# Dietary preference and susceptibility to type 2 diabetes mellitus: a wide-angle Mendelian randomization study

**DOI:** 10.1101/2024.05.05.24306877

**Authors:** Mia D. Lee, Benjamin F. Voight

## Abstract

**Background:** Susceptibility to type 2 diabetes mellitus (T2D) is driven by genetic and environmental risk factors. Dietary preferences are a modifiable and largely environmental risk factor for T2D. The role of diet in disease liability has been limited to observational and epidemiologic studies with mixed findings.

**Objective:** To clarify the role of diet on susceptibility to T2D using genetic variants associated dietary preferences.

**Methods:** We collected genome-wide association data for 38 dietary preference traits plus T2D and 21 related cardiometabolic traits. We performed Mendelian randomization (MR) using genetic variants to test causal hypotheses between diet as the exposure and T2D or cardiometabolic traits as outcomes using univariable and multivariable methods along with the MR Robust Adjusted Profile Score (MR-RAPS) approach to increase power. We performed mediation analyses to evaluate the effects of dietary preferences on T2D to elucidate potential causal graphs and estimate the effects of dietary preferences mediated by potential mediators.

**Results:** We report 17 significant relationships between dietary preferences and T2D or a cardiometabolic risk factor (Bonferroni-corrected P < 5.99 x 10^-5^), including that higher intake of cheese, dried fruit, muesli, or fat-based spreads protected against T2D. We detected 7 additional associations (Bonferroni-corrected P < 1 x 10^-4^), with inclusion of additional genetic variants in MR-RAPS analysis. In multivariable MR, we discovered that body mass index (BMI) was a common, shared mediator for many of these observed associations. In mediation analysis, we confirmed that substantial proportions of the protective effects of cheese, dried fruit and muesli intakes on T2D were mediated by BMI. We further observed that educational attainment was an additional mediator exclusively for muesli intake-T2D association.

**Conclusions:** Our results provide genetic evidence supporting a link between diet and body weight, and are in line with observation of obesity and T2D in individuals and their specific preferences for food.

## Supplementary Tables for "Dietary preference and susceptibility to type 2 diabetes mellitus: a wide-angle Mendelian randomization study" (part 1 of 3)

### Sheet: table_of_contents
Table of contents
Supp. Table 1		Info for GWAS summary statistics data for dietary preferences (Exposures)
Supp. Table 2		Info for GWAS summary statistics data for T2D and 21 related cardiometabolic risk factors (Outcomes) including potential mediators
Supp. Table 3		Total number of genetic instruments for each exposure
Supp. Table 4		F-statistics for the strengths of genetic instruments for exposures
Supp. Table 5		17 significant associations (P < 5.99e-5) in Univariable MR (UVMR), without proxies
Supp. Table 6		MR-Steiger test for the directions of causal effects of the 17 associations
Supp. Table 7		17 Nominally significant (P < 1e-3) associations in UVMR
Supp. Table 8		7 significant (P < 2.94e-3) associations in MR-RAPS without palindromic variants (IVW vs. WM vs. MR-RAPS only weak vs. MR-RAPS both strong & weak)
Supp. Table 9		MR-Steiger test for the directions of causal effects of the 17 nominally significant associations
Supp. Table 10		Re-assessment of Spreads intake associations via MR-RAPS with inclusion of weak genetic instruments
Supp. Table 11		Single-mediator Multivariable MR (MVMR) on 17 associations using 8 potential mediators (with and without proxies)
Supp. Table 12		Multiple-mediator Multivariable MR (MVMR) on 17 associations (All-inclusive, Non-BMI)
Supp. Table 13		Single-mediator Multivariable MR (MVMR) on 7 additional associations using 8 potential mediators (without proxies)
Supp. Table 14		Summative table of genetic instruments for exposures, outcomes and potential mediators including proxy variants for standard UVMR and MVMR
Supp. Table 15		Summative table of genetic instruments for exposures, outcome and potential mediators for MR-RAPS and MVMR on associations from MR-RAPS
Supp. Table 16		Summary table of Univariable MR (UVMR) on 835 exposure:outcome associations
Supp. Table 17		Table of LDSC-based genetic correlations between mediators and exposures
Supp. Table 18		Table of LDSC-based genetic correlations between mediatiors and outcomes
Supp. Table 19		2-Step MR mediation analysis on 3 dietary associations with T2D
Supp. Table 20		Approximation of indirect effect and proportion mediate including 95% confidence intervals via RMediation package
Supp. Table 21		Estimates of bias and Type 1 error rates due to sample overlap for the associations in UVMR and MR-RAPS.

### Sheet: supp_1
	Supplementary Table 1: Info for GWAS summary statistics data for dietary traits (Exposures)
Description of dietary traits	Role of trait in MR (Exposure, Mediator, Outcome)	Acronym	Sample size (n)	#SNPs before QC filter	QC filter	#SNPs before QC filter	# SNPs after QC filter	#SNPs removed	Ancestry	Year of release	Reference link	PMID	Data download	Association model used in the GWAS	Unit of trait in the GWAS
Carbohydrate intake	Exposure	CARB	268922	11417548	MAF<0.01	11417548	9235914	2181634	EUR	2021	https://www.nature.com/articles/s41380-020-0697-5	32393786	https://www.thessgac.org/	linear mixed model	kcal/gram adjusted for total energy intake
Fat intake	Exposure	FAT	268922	11417548	MAF<0.01	11417548	9235914	2181634	EUR	2021	https://www.nature.com/articles/s41380-020-0697-5	32193382	https://www.thessgac.org/	linear mixed model	kcal/gram adjusted for total energy intake
Protein intake	Exposure	PROTEIN	268922	11417548	MAF<0.01	11417548	9235914	2181634	EUR	2021	https://www.nature.com/articles/s41380-020-0697-5	32193382	https://www.thessgac.org/	linear mixed model	kcal/gram adjusted for total energy intake
Sugar intake	Exposure	SUGAR	235391	11417548	MAF<0.01	11417548	9235914	2181634	EUR	2021	https://www.nature.com/articles/s41380-020-0697-5	32393786	https://www.thessgac.org/	linear mixed model	kcal/gram adjusted for total energy intake
Alcohol with meal	Exposure	ALCMEAL	235312	11015736	MAF<0.01, INFO<0.5	11015736	10996689	19047	EUR	2020	https://www.nature.com/articles/s41467-020-15193-0	32193382	https://www.kp4cd.org/dataset_downloads/t2d	linear mixed model	quantitative continuous or ordinal non-quantitative measurements
Champagne/white wine glasses per month	Exposure	CHAMPWH	387404	11014956	MAF<0.01, INFO<0.5	11014956	10995990	18966	EUR	2020	https://www.nature.com/articles/s41467-020-15193-0	32193382	https://www.kp4cd.org/dataset_downloads/t2d	linear mixed model	quantitative continuous or ordinal non-quantitative measurements
Red wine glasses per month	Exposure	REDWINE	387404	11014956	MAF<0.01, INFO<0.5	11014956	10995990	18966	EUR	2020	https://www.nature.com/articles/s41467-020-15193-0	32193382	https://www.kp4cd.org/dataset_downloads/t2d	linear mixed model	quantitative continuous or ordinal non-quantitative measurements
Overall alcohol intake	Exposure	ALC	448623	11014725	MAF<0.01, INFO<0.5	11014725	10995732	18993	EUR	2020	https://www.nature.com/articles/s41467-020-15193-0	32193382	https://www.kp4cd.org/dataset_downloads/t2d	linear mixed model	quantitative continuous or ordinal non-quantitative measurements
Cups of coffee per day	Exposure	COF	448204	11014716	MAF<0.01, INFO<0.5	11014716	10995727	18989	EUR	2020	https://www.nature.com/articles/s41467-020-15193-0	32193382	https://www.kp4cd.org/dataset_downloads/t2d	linear mixed model	quantitative continuous or ordinal non-quantitative measurements
Preference for white bread	Exposure	WHITEBRD	416312	11014696	MAF<0.01, INFO<0.5	11014696	10995727	18969	EUR	2020	https://www.nature.com/articles/s41467-020-15193-0	32193382	https://www.kp4cd.org/dataset_downloads/t2d	linear mixed model	quantitative continuous or ordinal non-quantitative measurements
Preference for whole bread	Exposure	WHOLEBRD	434087	11014731	MAF<0.01, INFO<0.5	11014731	10995773	18958	EUR	2020	https://www.nature.com/articles/s41467-020-15193-0	32193382	https://www.kp4cd.org/dataset_downloads/t2d	linear mixed model	quantitative continuous or ordinal non-quantitative measurements
Preference for muesli	Exposure	MUESLI	373443	11014549	MAF<0.01, INFO<0.5	11014549	10995589	18960	EUR	2020	https://www.nature.com/articles/s41467-020-15193-0	32193382	https://www.kp4cd.org/dataset_downloads/t2d	linear mixed model	quantitative continuous or ordinal non-quantitative measurements
Preference for cornflakes/frosties	Exposure	CORNFLAK	373443	11014549	MAF<0.01, INFO<0.5	11014549	10995589	18960	EUR	2020	https://www.nature.com/articles/s41467-020-15193-0	32193382	https://www.kp4cd.org/dataset_downloads/t2d	linear mixed model	quantitative continuous or ordinal non-quantitative measurements
Tablespoons of cooked vegetables per day	Exposure	COOKEDVEG	444190	11014693	MAF<0.01, INFO<0.5	11014693	10995686	19007	EUR	2020	https://www.nature.com/articles/s41467-020-15193-0	32193382	https://www.kp4cd.org/dataset_downloads/t2d	linear mixed model	quantitative continuous or ordinal non-quantitative measurements
Tablespoons of raw vegetables per day	Exposure	RAWVEG	443633	11014646	MAF<0.01, INFO<0.5	11014646	10995641	19005	EUR	2020	https://www.nature.com/articles/s41467-020-15193-0	32193382	https://www.kp4cd.org/dataset_downloads/t2d	linear mixed model	quantitative continuous or ordinal non-quantitative measurements
Pieces of fresh fruit per day	Exposure	FRESHFRU	447401	11014775	MAF<0.01, INFO<0.5	11014775	10995774	19001	EUR	2020	https://www.nature.com/articles/s41467-020-15193-0	32193382	https://www.kp4cd.org/dataset_downloads/t2d	linear mixed model	quantitative continuous or ordinal non-quantitative measurements
Pieces of dried fruit per day	Exposure	DRIEDFRU	444741	11014697	MAF<0.01, INFO<0.5	11014697	10995701	18996	EUR	2020	https://www.nature.com/articles/s41467-020-15193-0	32193382	https://www.kp4cd.org/dataset_downloads/t2d	linear mixed model	quantitative continuous or ordinal non-quantitative measurements
Preference for spreads	Exposure	SPREADS	448696	11014701	MAF<0.01, INFO<0.5	11014701	10995710	18991	EUR	2020	https://www.nature.com/articles/s41467-020-15193-0	32193382	https://www.kp4cd.org/dataset_downloads/t2d	linear mixed model	quantitative continuous or ordinal non-quantitative measurements
Preference for butter/margarine	Exposure	BUTMARG	281792	11015335	MAF<0.01, INFO<0.5	11015335	10996356	18979	EUR	2020	https://www.nature.com/articles/s41467-020-15193-0	32193382	https://www.kp4cd.org/dataset_downloads/t2d	linear mixed model	quantitative continuous or ordinal non-quantitative measurements
Preference for lowfat spreads	Exposure	LOWFAT	72017	11016634	MAF<0.01, INFO<0.5	11016634	10997642	18992	EUR	2020	https://www.nature.com/articles/s41467-020-15193-0	32193382	https://www.kp4cd.org/dataset_downloads/t2d	linear mixed model	quantitative continuous or ordinal non-quantitative measurements
Preference for butter	Exposure	BUTTER	213549	11015066	MAF<0.01, INFO<0.5	11015066	10996118	18948	EUR	2020	https://www.nature.com/articles/s41467-020-15193-0	32193382	https://www.kp4cd.org/dataset_downloads/t2d	linear mixed model	quantitative continuous or ordinal non-quantitative measurements
Preference for flora spread	Exposure	FLORA	86823	11016851	MAF<0.01, INFO<0.5	11016851	10997781	19070	EUR	2020	https://www.nature.com/articles/s41467-020-15193-0	32193382	https://www.kp4cd.org/dataset_downloads/t2d	linear mixed model	quantitative continuous or ordinal non-quantitative measurements
Overall non-oily fish intake	Exposure	NONOILYFSH	447289	11014743	MAF<0.01, INFO<0.5	11014743	10995749	18994	EUR	2020	https://www.nature.com/articles/s41467-020-15193-0	32193382	https://www.kp4cd.org/dataset_downloads/t2d	linear mixed model	quantitative continuous or ordinal non-quantitative measurements
Overall poultry intake	Exposure	POULTRY	448210	11014773	MAF<0.01, INFO<0.5	11014773	10995787	18986	EUR	2020	https://www.nature.com/articles/s41467-020-15193-0	32193382	https://www.kp4cd.org/dataset_downloads/t2d	linear mixed model	quantitative continuous or ordinal non-quantitative measurements
Overall beef intake	Exposure	BEEF	447441	11014764	MAF<0.01, INFO<0.5	11014764	10995775	18989	EUR	2020	https://www.nature.com/articles/s41467-020-15193-0	32193382	https://www.kp4cd.org/dataset_downloads/t2d	linear mixed model	quantitative continuous or ordinal non-quantitative measurements
Overall pork intake	Exposure	PORK	446607	11014774	MAF<0.01, INFO<0.5	11014774	10995780	18994	EUR	2020	https://www.nature.com/articles/s41467-020-15193-0	32193382	https://www.kp4cd.org/dataset_downloads/t2d	linear mixed model	quantitative continuous or ordinal non-quantitative measurements
Preference for whole milk	Exposure	WHOLEMLK	448698	11014706	MAF<0.01, INFO<0.5	11014706	10995714	18992	EUR	2020	https://www.nature.com/articles/s41467-020-15193-0	32193382	https://www.kp4cd.org/dataset_downloads/t2d	linear mixed model	quantitative continuous or ordinal non-quantitative measurements
Preference for lowfat milk	Exposure	LOWFATMLK	448698	11014706	MAF<0.01, INFO<0.5	11014706	10995714	18992	EUR	2020	https://www.nature.com/articles/s41467-020-15193-0	32193382	https://www.kp4cd.org/dataset_downloads/t2d	linear mixed model	quantitative continuous or ordinal non-quantitative measurements
Preference for skim milk	Exposure	SKIMMLK	448698	11014706	MAF<0.01, INFO<0.5	11014706	10995714	18992	EUR	2020	https://www.nature.com/articles/s41467-020-15193-0	32193382	https://www.kp4cd.org/dataset_downloads/t2d	linear mixed model	quantitative continuous or ordinal non-quantitative measurements
Overall cheese intake	Exposure	CHEESE	438453	11014715	MAF<0.01, INFO<0.5	11014715	10995716	18999	EUR	2020	https://www.nature.com/articles/s41467-020-15193-0	32193382	https://www.kp4cd.org/dataset_downloads/t2d	linear mixed model	quantitative continuous or ordinal non-quantitative measurements
Acquired food liking	Exposure	ACQ	156639	9389114	MAF<0.01	9389114	8895269	493845	EUR	2022	https://www.nature.com/articles/s41467-022-30187-w	35585065	GCST90094791	multi-order hierachical model	9-point hedonic scale
Low caloric food liking	Exposure	LOWCAL	154998	9506023	MAF<0.01	9506023	9005884	500139	EUR	2022	https://www.nature.com/articles/s41467-022-30187-w	35585065	GCST90094795	multi-order hierachical model	9-point hedonic scale
Highly palatable food liking	Exposure	PAL	158666	9404854	MAF<0.01	9404854	8910009	494845	EUR	2022	https://www.nature.com/articles/s41467-022-30187-w	35585065	GCST90094785	multi-order hierachical model	9-point hedonic scale
Caffeinated/sweet liking	Exposure	CAFSWT	155986	9604824	MAF<0.01	9604824	9099483	505341	EUR	2022	https://www.nature.com/articles/s41467-022-30187-w	35585065	GCST90094720	multi-order hierachical model	9-point hedonic scale
Healthy food liking	Exposure	HEALTHY	150899	9599928	MAF<0.01	9599928	9094843	505085	EUR	2022	https://www.nature.com/articles/s41467-022-30187-w	35585065	GCST90094779	multi-order hierachical model	9-point hedonic scale
Coffee Alcohol liking	Exposure	COFALC	158095	9586905	MAF<0.01	9586905	9082556	504349	EUR	2022	https://www.nature.com/articles/s41467-022-30187-w	35585065	GCST90094737	multi-order hierachical model	9-point hedonic scale
Dessert liking	Exposure	DESS	159398	9569208	MAF<0.01	9569208	9065764	503444	EUR	2022	https://www.nature.com/articles/s41467-022-30187-w	35585065	GCST90094754	multi-order hierachical model	9-point hedonic scale
Fatty Salty food liking	Exposure	FATSALT	156621	9596713	MAF<0.01	9596713	9091812	504901	EUR	2022	https://www.nature.com/articles/s41467-022-30187-w	35585065	GCST90094759	multi-order hierachical model	9-point hedonic scale
Savoury food liking	Exposure	SAVOUR	157915	9551341	MAF<0.01	9551341	9048771	502570	EUR	2022	https://www.nature.com/articles/s41467-022-30187-w	35585065	GCST90094833	multi-order hierachical model	9-point hedonic scale
Savour caloric food liking	Exposure	SAVCAL	158684	9538018	MAF<0.01	9538018	9036188	501830	EUR	2022	https://www.nature.com/articles/s41467-022-30187-w	35585065	GCST90094835	multi-order hierachical model	9-point hedonic scale
Strong flavoured food liking	Exposure	STR	153924	9535166	MAF<0.01	9535166	9033611	501555	EUR	2022	https://www.nature.com/articles/s41467-022-30187-w	35585065	GCST90094851	multi-order hierachical model	9-point hedonic scale
Vegetarian food liking	Exposure	VEG	159098	9533556	MAF<0.01	9533556	9031969	501587	EUR	2022	https://www.nature.com/articles/s41467-022-30187-w	35585065	GCST90094863	multi-order hierachical model	9-point hedonic scale

### Sheet: supp_2
Supplementary Table 2: Info for GWAS summary statistics data for T2D and 21 related T2D traits (Outcomes) including potential mediators
Role of trait in MR (Exposure, Mediator, Outcome)	Trait	Acronym	Study/Author	Sample size (n)	Ancestry	Year of release	Reference link	PMID	Data download	Covariates used in the study
Outcome	Type 2 Diabetes	T2D	MVP	148,726 cases and 965,732 control (Total=1,114,458)	EUR	2020	https://www.nature.com/articles/s41588-020-0637-y	32541925	Request for access	age, sex and 10 genetic principal components
Outcome	Fasting glucose (adjusted for BMI)	FG	MAGIC (Ji Chen et al.)	200622	EUR	2021	https://www.nature.com/articles/s41588-021-00852-9	34059833	https://www.magicinvestigators.org/	BMI
Mediator, Outcome	Fasting insulin (adjusted for BMI)	FI	MAGIC (Ji Chen et al.)	151,013	EUR	2021	https://www.nature.com/articles/s41588-021-00852-9	34059833	https://www.magicinvestigators.org/
Outcome	Glycated hemoglobin	HbA1c	MAGIC (Ji Chen et al.)	146806	EUR	2021	https://www.nature.com/articles/s41588-021-00852-9	34059833	https://www.magicinvestigators.org/
Outcome	High-density lipoprotein cholesterol	HDL	GLGC	1320016	EUR	2021	https://www.nature.com/articles/s41586-021-04064-3	34887591	http://csg.sph.umich.edu/willer/public/glgc-lipids2021/	age, sex and 10 genetic principal components
Outcome	Low-density lipoprotein cholesterol	LDL	GLGC	1320016	EUR	2021	https://www.nature.com/articles/s41586-021-04064-3	34887591	http://csg.sph.umich.edu/willer/public/glgc-lipids2021/
Outcome	Triglyceride	TG	GLGC	1320016	EUR	2021	https://www.nature.com/articles/s41586-021-04064-3	34887591	http://csg.sph.umich.edu/willer/public/glgc-lipids2021/
Mediator, Outcome	Body mass index	BMI	GIANT consortium	806834	EUR	2018	https://academic.oup.com/hmg/article-lookup/doi/10.1093/hmg/ddy271	30124842	https://portals.broadinstitute.org/collaboration/giant/index.php/GIANT_consortium_data_files	age, sex and principal components 1-5
Mediator, Outcome	Waist-hip ratio	WHR	GIANT consortium	697734	EUR	2018	https://academic.oup.com/hmg/article/28/1/166/5098227?login=false	30239722	https://portals.broadinstitute.org/collaboration/giant/index.php/GIANT_consortium_data_files
Outcome	Waist-hip ratio adjusted for BMI	WHRadjBMI	GIANT consortium	694649	EUR	2018	https://academic.oup.com/hmg/article/28/1/166/5098227?login=false	30239722	https://portals.broadinstitute.org/collaboration/giant/index.php/GIANT_consortium_data_files
Outcome	Abdominal subcutaneous adipose tissue volume	ASAT	GWAS abdominal MRI (Liu et al.)	32860	EUR	2021	https://elifesciences.org/articles/65554	34128465	https://www.ebi.ac.uk/gwas/publications/34128465	imaging centre, imaging date, scan time, age, sex, BMI, and height, and self-reported ethnicity
Outcome	Visceral adipose tissue volume	VAT	GWAS abdominal MRI (Liu et al.)	32860	EUR	2021	https://elifesciences.org/articles/65554	34128465	https://www.ebi.ac.uk/gwas/publications/34128465
Outcome	Pancreas fat	Pancfat	GWAS abdominal MRI (Liu et al.)	25617	EUR	2021	https://elifesciences.org/articles/65554	34128465	https://www.ebi.ac.uk/gwas/publications/34128465
Outcome	Pancreas iron	Panciron	GWAS abdominal MRI (Liu et al.)	25617	EUR	2021	https://elifesciences.org/articles/65554	34128465	https://www.ebi.ac.uk/gwas/publications/34128465
Outcome	Pancreas volume	Pancvol	GWAS abdominal MRI (Liu et al.)	31758	EUR	2021	https://elifesciences.org/articles/65554	34128465	https://www.ebi.ac.uk/gwas/publications/34128465
Outcome	Liver fat	Liverfat	GWAS abdominal MRI (Liu et al.)	32858	EUR	2021	https://elifesciences.org/articles/65554	34128465	https://www.ebi.ac.uk/gwas/publications/34128465
Outcome	Liver iron	Liveriron	GWAS abdominal MRI (Liu et al.)	32858	EUR	2021	https://elifesciences.org/articles/65554	34128465	https://www.ebi.ac.uk/gwas/publications/34128465
Outcome	Liver volume	Livervol	GWAS abdominal MRI (Liu et al.)	32860	EUR	2021	https://elifesciences.org/articles/65554	34128465	https://www.ebi.ac.uk/gwas/publications/34128465
Outcome	Aspartate transaminase	AST	Chen et al.	389565	EUR	2021	https://www.nature.com/articles/s41467-020-20870-1	33547301	https://www.ebi.ac.uk/gwas/publications/33547301	age, sex and ten genetic principal components
Outcome	Gamma-glutamyl Transferase	GGT	Pazoki et al.	437194	EUR	2021	https://www.nature.com/articles/s41467-021-22338-2	33972514	https://www.ebi.ac.uk/gwas/publications/33972514	age, sex, and 40 genetic principal components
Outcome	Alanine aminotransferase	ALT	Pazoki et al.	437267	EUR	2021	https://www.nature.com/articles/s41467-021-22338-2	33972514	https://www.ebi.ac.uk/gwas/publications/33972514
Outcome	Alkaline phosphatase	ALP	Pazoki et al.	437438	EUR	2021	https://www.nature.com/articles/s41467-021-22338-2	33972514	https://www.ebi.ac.uk/gwas/publications/33972514
Outcome	Fasting glucose (without conditioning, adjustment)	FI	MAGIC(Lagou et al.)	151188	EUR	2021	https://www.nature.com/articles/s41467-020-19366-9#Sec36	33402679	https://www.magicinvestigators.org/	n/a
Outcome	Fasting insulin (without conditioning, adjustment)	FG	MAGIC(Lagou et al.)	105056	EUR	2021	https://www.nature.com/articles/s41467-020-19366-9#Sec36	33402679	https://www.magicinvestigators.org/	n/a
Mediator	Diastolic blood pressure	DBP	Papaioannou etl al.	458577	EUR	2018	https://www.nature.com/articles/s41588-018-0205-x	30526401	The UKB + ICBP summary GWAS discovery data can be accessed by request	sex, age, BMI and a binary indicator variable for UKB vs. UK BiLEVE
Mediator	Systolic blood pressure	SBP	Papaioannou etl al.	458577	EUR	2018	https://www.nature.com/articles/s41588-018-0205-x	30526401	The UKB + ICBP summary GWAS discovery data can be accessed by request
Mediator	Physical activity	PHY	Wang et al.	608,595	EUR	2022	https://www.nature.com/articles/s41588-022-01165-1	36071172	https://www.ebi.ac.uk/gwas/publications/36071172	age, age-squared, principal components reflecting population structure and additional study-specific covariates
Mediator	Sedentary behavior at work	SED	Wang et al.	372,609	EUR	2022	https://www.nature.com/articles/s41588-022-01165-1	36071172	https://www.ebi.ac.uk/gwas/publications/36071172
Mediator	Educational attainment	EA	Okbay et al.	765283	EUR	2022	https://www.nature.com/articles/s41588-022-01016-z	35361970	https://www.ebi.ac.uk/gwas/studies/GCST003676	sex, age, a third-degree polynomial in birth year and their interactions with sex, the first 40 genetic principal components and batch dummies

### Sheet: supp_3
Supplementary Table 3: Total number of genetic instruments for each exposure
	Number of genetic instruments (i.e. instrumental variables)
Dietary traits	With palindromic variants	Without palindromic variants
ACQ	49	44
ALC	104	91
ALCMEAL	30	25
BEEF	15	12
BUTMARG	14	12
BUTTER	15	15
CAFSWT	9	8
CARB	13	11
CHAMPWH	19	19
CHEESE	66	56
COF	56	46
COFALC	15	14
COOKEDVEG	33	30
CORNFLAK	38	35
DESS	21	19
DRIEDFRU	40	31
FAT	8	7
FATSALT	22	19
FRESHFRU	111	89
LOWCAL	8	7
MUESLI	21	15
NONOILYFSH	14	13
PAL	25	20
PORK	15	12
POULTRY	5	5
PROTEIN	7	7
RAWVEG	54	43
REDWINE	30	27
SAVCAL	20	15
SAVOUR	27	23
SKIMMLK	5	5
SPREADS	7	6
STR	57	49
SUGAR	9	6
VEG	15	13
WHITEBRD	45	40
WHOLEBRD	42	36
WHOLEMLK	6	6

### Sheet: supp_4
Supplementary Table 4: F-statistics for the strengths of genetic instruments for exposures
Description of dietary traits	Acronyms	F-statistics
Coffee Alcohol liking	COFALC	638.155
Caffeinated/sweet liking	CAFSWT	618.062
Savour caloric food liking	SAVOUR	582.33
Low caloric food liking	LOWCAL	528.11
Savour caloric food liking	SAVCAL	496.042
Dessert liking	DESS	468.932
Vegetarian food liking	VEG	403.659
Acquired food liking	ACQ	320.288
Strong flavoured food liking	STR	308.065
Fat intake	FAT	96.754
Cups of coffee per day	COF	76.5881
Overall alcohol intake	ALC	58.321
Red wine glasses per month	REDWINE	55.1457
Preference for whole bread	WHOLEBRD	52.3713
Protein intake	PROTEIN	49.9241
Sugar intake	SUGAR	47.8847
Preference for cornflakes/frosties	CORNFLAK	47.7435
Champagne/white wine glasses per month	CHAMPWH	45.8395
Pieces of fresh fruit per day	FRESHFRU	45.3033
Alcohol with meal	ALCMEAL	44.604
Preference for skim milk	SKIMMLK	43.5226
Overall non-oily fish intake	NONOILYFSH	40.6809
Highly palatable food liking	PAL	40.6443
Preference for butter	BUTTER	40.6209
Pieces of dried fruit per day	DRIEDFRU	40.4937
Tablespoons of raw vegetables per day	RAWVEG	40.4565
Overall beef intake	BEEF	40.3804
Carbohydrate intake	CARB	39.9484
Overall cheese intake	CHEESE	38.9738
Preference for white bread	WHITEBRD	38.7819
Fatty Salty food liking	FATSALT	38.3485
Tablespoons of cooked vegetables per day	COOKEDVEG	38.206
Preference for muesli	MUESLI	36.8382
Overall pork intake	PORK	36.1629
Overall poultry intake	POULTRY	35.5404
Preference for butter/margarine	BUTMARG	30.9331
Preference for spreads	SPREADS	22.5699
Preference for whole milk	WHOLEMLK	18.1886

### Sheet: supp_5
Supplementary Table 5: 17 significant associations (P < 5.99e-5) in UVMR (without palindromic variants)
exposure	outcome	method	nsnp	b	se	pval	lo_ci	up_ci	or	or_lci95	or_uci95	egger_intercept	egger_intercept_se	egger_intercept_pval
CHEESE	T2D	Inverse variance weighted	47	-0.844555	0.152256	2.90698e-08	-1.14298	-0.546133	0.429749	0.318869	0.579185
CHEESE	T2D	Weighted median	47	-0.502475	0.102491	9.45621e-07	-0.703357	-0.301593	0.605031	0.494921	0.739639
CHEESE	T2D	MR Egger	47	0.316056	0.662967	0.635861	-0.983358	1.61547	1.37171	0.374053	5.03026	-0.0191032	0.0106341	0.0791454
CORNFLAK	ASAT	Inverse variance weighted	35	0.638953	0.0790914	6.54804e-16	0.483934	0.793972	1.8945	1.62244	2.21217
CORNFLAK	ASAT	Weighted median	35	0.601557	0.112487	8.90298e-08	0.381083	0.822031	1.82496	1.46387	2.27512
CORNFLAK	ASAT	MR Egger	35	0.557331	0.314865	0.0859565	-0.059805	1.17447	1.74601	0.941948	3.23642	0.00169124	0.00631498	0.79051
CORNFLAK	BMI	Inverse variance weighted	24	0.395377	0.0970793	4.64669e-05	0.205102	0.585652	1.48494	1.22765	1.79616
CORNFLAK	BMI	Weighted median	24	0.356013	0.0447783	1.85656e-15	0.268247	0.443778	1.42763	1.30767	1.55858
CORNFLAK	BMI	MR Egger	24	-0.340122	0.439113	0.446841	-1.20078	0.520539	0.711683	0.300958	1.68294	0.0144571	0.00843449	0.100577
CORNFLAK	Liveriron	Inverse variance weighted	35	-1.48173	0.174063	1.70034e-17	-1.82289	-1.14057	0.227244	0.161558	0.319637
CORNFLAK	Liveriron	Weighted median	35	-1.36895	0.161964	2.85863e-17	-1.6864	-1.0515	0.254373	0.185184	0.349412
CORNFLAK	Liveriron	MR Egger	35	-3.43296	0.609387	2.84229e-06	-4.62736	-2.23856	0.0322913	0.00978058	0.106612	0.0404899	0.0122397	0.00227623
CORNFLAK	Pancvol	Inverse variance weighted	35	0.504497	0.082337	8.94264e-10	0.343117	0.665878	1.65615	1.40933	1.9462
CORNFLAK	Pancvol	Weighted median	35	0.482402	0.115627	3.01877e-05	0.255772	0.709031	1.61996	1.29146	2.03202
CORNFLAK	Pancvol	MR Egger	35	0.404789	0.327863	0.225688	-0.237822	1.0474	1.49899	0.788343	2.85023	0.00206595	0.00657561	0.755359
DRIEDFRU	BMI	Inverse variance weighted	25	-0.510027	0.0896409	1.2729e-08	-0.685723	-0.334331	0.60048	0.503726	0.715817
DRIEDFRU	BMI	Weighted median	25	-0.35663	0.0637538	2.22061e-08	-0.481588	-0.231673	0.700031	0.617802	0.793205
DRIEDFRU	BMI	MR Egger	25	-0.582558	0.323343	0.0847211	-1.21631	0.0511932	0.558468	0.296322	1.05253	0.00116952	0.00500077	0.817156
DRIEDFRU	GGT	Inverse variance weighted	21	0.0789802	0.0157423	5.24618e-07	0.0481254	0.109835	1.08218	1.0493	1.11609
DRIEDFRU	GGT	Weighted median	21	0.0840745	0.0155296	6.16891e-08	0.0536365	0.114512	1.08771	1.0551	1.12133
DRIEDFRU	GGT	MR Egger	21	0.0874205	0.0526808	0.113444	-0.0158339	0.190675	1.09136	0.984291	1.21007	-0.000141367	0.000839924	0.868119
DRIEDFRU	T2D	Inverse variance weighted	25	-1.23004	0.220674	2.48916e-08	-1.66256	-0.797522	0.29228	0.189652	0.450444
DRIEDFRU	T2D	Weighted median	25	-0.805265	0.159947	4.78953e-07	-1.11876	-0.491768	0.44697	0.326684	0.611544
DRIEDFRU	T2D	MR Egger	25	-1.20189	0.755292	0.125196	-2.68226	0.278483	0.300626	0.0684084	1.32112	-0.000464689	0.0118982	0.969183
DRIEDFRU	WHR	Inverse variance weighted	25	-0.463545	0.0854856	5.87747e-08	-0.631097	-0.295993	0.62905	0.532008	0.743793
DRIEDFRU	WHR	Weighted median	25	-0.350853	0.0520547	1.58299e-11	-0.45288	-0.248826	0.704087	0.635794	0.779716
DRIEDFRU	WHR	MR Egger	25	-0.583289	0.306177	0.0693493	-1.1834	0.016818	0.55806	0.306237	1.01696	0.00193592	0.00474591	0.687109
MUESLI	ASAT	Inverse variance weighted	15	-0.769585	0.182397	2.45088e-05	-1.12708	-0.412086	0.463205	0.323977	0.662267
MUESLI	ASAT	Weighted median	15	-0.856865	0.191165	7.38308e-06	-1.23155	-0.482182	0.424491	0.29184	0.617435
MUESLI	ASAT	MR Egger	15	-1.8795	1.03162	0.0915506	-3.90147	0.142474	0.152667	0.0202123	1.15312	0.0172472	0.0157815	0.294288
MUESLI	T2D	Inverse variance weighted	14	-0.928601	0.155902	2.57969e-09	-1.23417	-0.623034	0.395106	0.291077	0.536315
MUESLI	T2D	Weighted median	14	-0.707608	0.160662	1.06115e-05	-1.02251	-0.39271	0.492822	0.359693	0.675224
MUESLI	T2D	MR Egger	14	-1.30384	0.903348	0.174518	-3.0744	0.466722	0.271487	0.0462173	1.59476	0.00582577	0.0138002	0.680379
MUESLI	VAT	Inverse variance weighted	15	-0.695169	0.147997	2.63786e-06	-0.985244	-0.405095	0.49899	0.373348	0.666914
MUESLI	VAT	Weighted median	15	-0.850019	0.182247	3.09986e-06	-1.20722	-0.492814	0.427407	0.299026	0.610905
MUESLI	VAT	MR Egger	15	-1.05677	0.868713	0.245431	-2.75944	0.645913	0.347578	0.063327	1.90773	0.00561875	0.013289	0.679342
SAVCAL	VAT	Inverse variance weighted	15	0.130971	0.0220165	2.70163e-09	0.0878186	0.174123	1.13993	1.09179	1.1902
SAVCAL	VAT	Weighted median	15	0.140233	0.0293804	1.8148e-06	0.0826477	0.197819	1.15054	1.08616	1.21874
SAVCAL	VAT	MR Egger	15	0.205234	0.0945202	0.0490075	0.0199747	0.390494	1.22781	1.02018	1.47771	-0.00615797	0.0076221	0.433677
SPREADS	HDL	Inverse variance weighted	6	1.00362	0.167112	1.90543e-09	0.676078	1.33116	2.72813	1.96615	3.78541
SPREADS	HDL	Weighted median	6	0.857307	0.130445	4.9584e-11	0.601635	1.11298	2.3568	1.8251	3.04341
SPREADS	HDL	MR Egger	6	0.500612	0.800134	0.565464	-1.06765	2.06887	1.64973	0.343815	7.91591	0.00607746	0.00942569	0.554189
SPREADS	T2D	Inverse variance weighted	5	-2.60406	0.539887	1.41173e-06	-3.66224	-1.54588	0.0739726	0.0256749	0.213124
SPREADS	T2D	Weighted median	5	-2.72308	0.384728	1.46315e-12	-3.47715	-1.96901	0.0656722	0.0308955	0.139595
SPREADS	T2D	MR Egger	5	-4.99455	2.14979	0.102777	-9.20815	-0.780957	0.00677476	0.00010022	0.457968	0.0295077	0.0257489	0.334928
SPREADS	TG	Inverse variance weighted	6	-0.728022	0.137392	1.16537e-07	-0.997311	-0.458732	0.482863	0.36887	0.632084
SPREADS	TG	Weighted median	6	-0.681314	0.110239	6.3961e-10	-0.897383	-0.465246	0.505951	0.407635	0.62798
SPREADS	TG	MR Egger	6	-0.900569	0.686368	0.259724	-2.24585	0.444713	0.406338	0.105837	1.56004	0.0020842	0.00808385	0.809265
STR	HDL	Inverse variance weighted	48	0.0589492	0.00860649	7.4165e-12	0.0420805	0.0758179	1.06072	1.04298	1.07877
STR	HDL	Weighted median	48	0.0507627	0.0066934	3.35071e-14	0.0376437	0.0638818	1.05207	1.03836	1.06597
STR	HDL	MR Egger	48	0.157805	0.038119	0.00014671	0.0830915	0.232518	1.17094	1.08664	1.26177	-0.00660147	0.00248739	0.0108867

### Sheet: supp_6
Supplementary Table 6: MR-Steiger test for the directions of causal effects of the 17 associations
exposure	outcome	snp_r2.exposure	snp_r2.outcome	correct_causal_direction	steiger_pval
CHEESE	T2D	0.00430226	0.000556144	TRUE	2.69809e-123
CORNFLAK	ASAT	0.0043685	0.00298363	TRUE	0.0453989
CORNFLAK	BMI	0.00282126	0.000742709	TRUE	3.79552e-39
CORNFLAK	Liveriron	0.0043685	0.013739	FALSE	3.23104e-19
CORNFLAK	Pancvol	0.0043685	0.00216423	TRUE	0.000781542
DRIEDFRU	BMI	0.00233343	0.000805469	TRUE	1.19986e-26
DRIEDFRU	GGT	0.00205044	0.000387157	TRUE	2.24919e-33
DRIEDFRU	T2D	0.00235527	0.000462911	TRUE	1.61088e-52
DRIEDFRU	WHR	0.00233343	0.0007464	TRUE	6.44083e-28
MUESLI	ASAT	0.00150571	0.00184231	FALSE	0.473405
MUESLI	T2D	0.00141606	0.000123648	TRUE	1.01899e-44
MUESLI	VAT	0.00150571	0.00163261	FALSE	0.780352
SAVCAL	VAT	0.00430813	0.00134304	TRUE	1.62153e-06
SPREADS	HDL	0.000502916	0.000285858	TRUE	0.00159404
SPREADS	T2D	0.000412028	0.000168742	TRUE	3.55317e-05
SPREADS	TG	0.000502916	0.00015807	TRUE	1.67077e-08
STR	HDL	0.0134439	0.000470302	TRUE	1.06849e-267

### Sheet: supp_7
Supplementary Table 7: 17 Nominally significant (P < 1e-3) associations in UVMR
exposure	outcome	method	nsnp	b	se	pval	lo_ci	up_ci	or	or_lci95	or_uci95
ALC	FG	MR Egger	70	0.184802	0.0522706	0.000737662	0.0823521	0.287253	1.20298	1.08584	1.33276
ALC	FG	Inverse variance weighted	70	0.109115	0.0307226	0.000382872	0.0488986	0.169331	1.11529	1.05011	1.18451
ALC	TG	Inverse variance weighted	83	-0.434601	0.102686	2.31289e-05	-0.635865	-0.233336	0.647523	0.529477	0.791887
ALC	TG	Weighted median	83	-0.0638802	0.0189156	0.000732498	-0.100955	-0.0268056	0.938117	0.903974	0.97355
CHEESE	BMI	Inverse variance weighted	46	-0.444341	0.101238	1.1384e-05	-0.642768	-0.245914	0.641247	0.525835	0.78199
CHEESE	BMI	Weighted median	46	-0.18032	0.0462942	9.81615e-05	-0.271057	-0.0895835	0.835003	0.762573	0.914312
COF	BMI	Inverse variance weighted	31	0.461948	0.138521	0.000853419	0.190447	0.733449	1.58716	1.20979	2.08225
COF	BMI	Weighted median	31	0.173146	0.0234781	1.64637e-13	0.127129	0.219163	1.18904	1.13556	1.24503
COOKEDVEG	FI	Inverse variance weighted	28	0.217712	0.0581811	0.000182586	0.103677	0.331746	1.24323	1.10924	1.3934
COOKEDVEG	FI	Weighted median	28	0.221584	0.056472	8.71679e-05	0.110899	0.332269	1.24805	1.11728	1.39413
DRIEDFRU	ALP	MR Egger	21	0.125652	0.0277273	0.000228168	0.0713066	0.179998	1.13389	1.07391	1.19721
DRIEDFRU	ALP	Inverse variance weighted	21	0.0348819	0.0105481	0.000943205	0.0142076	0.0555561	1.0355	1.01431	1.05713
DRIEDFRU	ALP	Weighted median	21	0.0267062	0.00616649	1.48535e-05	0.0146198	0.0387925	1.02707	1.01473	1.03955
DRIEDFRU	ALT	Inverse variance weighted	20	0.0754174	0.021035	0.000336644	0.0341889	0.116646	1.07833	1.03478	1.12372
DRIEDFRU	ALT	Weighted median	20	0.0420522	0.0114654	0.000244704	0.01958	0.0645245	1.04295	1.01977	1.06665
DRIEDFRU	TG	MR Egger	29	1.9117	0.426134	0.000121106	1.07648	2.74692	6.76456	2.93432	15.5945
DRIEDFRU	TG	Weighted median	29	-0.126722	0.0384646	0.000985897	-0.202113	-0.0513318	0.880978	0.817003	0.949963
MUESLI	BMI	Inverse variance weighted	13	-0.628503	0.164803	0.000136922	-0.951516	-0.305489	0.53339	0.386155	0.736763
MUESLI	BMI	Weighted median	13	-0.303992	0.0805191	0.000159746	-0.46181	-0.146175	0.737867	0.630142	0.864007
PAL	Liverfat	Inverse variance weighted	20	0.35139	0.0782444	7.09135e-06	0.198031	0.504749	1.42104	1.219	1.65657
PAL	Liverfat	Weighted median	20	0.411237	0.107141	0.000123905	0.20124	0.621234	1.50868	1.22292	1.86122
RAWVEG	HDL	Inverse variance weighted	41	0.199829	0.0596977	0.000815883	0.0828216	0.316837	1.22119	1.08635	1.37278
RAWVEG	HDL	Weighted median	41	0.224375	0.0372377	1.68621e-09	0.151389	0.29736	1.25154	1.16345	1.3463
SAVCAL	Liverfat	MR Egger	15	1.08787	0.137428	2.50976e-06	0.818514	1.35723	2.96795	2.26713	3.88542
SAVCAL	Liverfat	Inverse variance weighted	15	0.211435	0.0641478	0.0009805	0.0857055	0.337165	1.23545	1.08949	1.40097
SPREADS	BMI	Inverse variance weighted	5	-2.59474	0.750361	0.00054422	-4.06545	-1.12403	0.0746651	0.0171553	0.324966
SPREADS	BMI	Weighted median	5	-0.761117	0.197046	0.000112167	-1.14733	-0.374907	0.467144	0.317484	0.687353
SPREADS	WHR	Inverse variance weighted	5	-1.32502	0.338181	8.92597e-05	-1.98785	-0.662183	0.265798	0.136989	0.515724
SPREADS	WHR	Weighted median	5	-1.18389	0.204815	7.45685e-09	-1.58533	-0.782455	0.306085	0.20488	0.457282
STR	ASAT	Inverse variance weighted	49	-0.0846767	0.0216495	9.18201e-05	-0.12711	-0.0422436	0.918809	0.880637	0.958636
STR	ASAT	Weighted median	49	-0.109535	0.0255455	1.80414e-05	-0.159604	-0.0594659	0.896251	0.852481	0.942268
STR	Liveriron	MR Egger	49	0.716441	0.130949	1.68342e-06	0.45978	0.973101	2.04713	1.58373	2.64614
STR	Liveriron	Inverse variance weighted	49	0.135423	0.0355877	0.000141609	0.0656715	0.205175	1.14502	1.06788	1.22774
WHITEBRD	GGT	Inverse variance weighted	32	-0.0511911	0.0141846	0.000307473	-0.0789928	-0.0233893	0.950097	0.924047	0.976882
WHITEBRD	GGT	Weighted median	32	-0.0421197	0.0117929	0.000354796	-0.0652339	-0.0190056	0.958755	0.936848	0.981174

### Sheet: supp_8
Supplementary Table 8: 7 significant (P < 2.94e-3) associations in MR-RAPS without palindromic variants (IVW vs. WM vs. MR-RAPS only weak vs. MR-RAPS both strong & weak)
exposure	outcome	method	nsnp	b	se	pval	lo_ci	up_ci	or	or_lci95	or_uci95
ALC	TG	Inverse variance weighted	83	-0.434601	0.102686	2.31289e-05	-0.635865	-0.233336	0.647523	0.529477	0.791887
ALC	TG	Weighted median	83	-0.0638802	0.0189156	0.000732498	-0.100955	-0.0268056	0.938117	0.903974	0.97355
ALC	TG	Robust adjusted profile score (RAPS) - both strong and weak IVs	1066	-0.10469	0.0106869	1.17021e-22	-0.125637	-0.0837438	0.900604	0.881935	0.919667
ALC	TG	Robust adjusted profile score (RAPS) - only weak IVs	983	-0.101786	0.0113431	2.87576e-19	-0.124019	-0.0795537	0.903223	0.883363	0.923528
CHEESE	BMI	Inverse variance weighted	46	-0.444341	0.101238	1.1384e-05	-0.642768	-0.245914	0.641247	0.525835	0.78199
CHEESE	BMI	Weighted median	46	-0.18032	0.0462942	9.81615e-05	-0.271057	-0.0895835	0.835003	0.762573	0.914312
CHEESE	BMI	Robust adjusted profile score (RAPS) - both strong and weak IVs	786	-0.170857	0.0159395	8.28563e-27	-0.202098	-0.139615	0.842942	0.817015	0.869693
CHEESE	BMI	Robust adjusted profile score (RAPS) - only weak IVs	740	-0.16517	0.0161151	1.19134e-24	-0.196756	-0.133584	0.84775	0.821391	0.874954
COF	BMI	Inverse variance weighted	31	0.461948	0.138521	0.000853419	0.190447	0.733449	1.58716	1.20979	2.08225
COF	BMI	Weighted median	31	0.173146	0.0234781	1.64637e-13	0.127129	0.219163	1.18904	1.13556	1.24503
COF	BMI	Robust adjusted profile score (RAPS) - both strong and weak IVs	555	0.0843974	0.0160294	1.40061e-07	0.0529798	0.115815	1.08806	1.05441	1.12279
COF	BMI	Robust adjusted profile score (RAPS) - only weak IVs	524	0.0614416	0.0163418	0.00017006	0.0294117	0.0934715	1.06337	1.02985	1.09798
MUESLI	BMI	Inverse variance weighted	13	-0.628503	0.164803	0.000136922	-0.951516	-0.305489	0.53339	0.386155	0.736763
MUESLI	BMI	Weighted median	13	-0.303992	0.0805191	0.000159746	-0.46181	-0.146175	0.737867	0.630142	0.864007
MUESLI	BMI	Robust adjusted profile score (RAPS) - both strong and weak IVs	534	-0.161584	0.0159422	3.83902e-24	-0.192831	-0.130338	0.850795	0.824621	0.877799
MUESLI	BMI	Robust adjusted profile score (RAPS) - only weak IVs	521	-0.1563	0.015775	3.83887e-23	-0.187219	-0.125381	0.855302	0.829262	0.88216
PAL	Liverfat	Inverse variance weighted	20	0.35139	0.0782444	7.09135e-06	0.198031	0.504749	1.42104	1.219	1.65657
PAL	Liverfat	Weighted median	20	0.411237	0.107141	0.000123905	0.20124	0.621234	1.50868	1.22292	1.86122
PAL	Liverfat	Robust adjusted profile score (RAPS) - both strong and weak IVs	459	0.17083	0.0281147	1.23093e-09	0.115725	0.225934	1.18629	1.12269	1.25349
PAL	Liverfat	Robust adjusted profile score (RAPS) - only weak IVs	439	0.148632	0.0293221	4.00016e-07	0.0911611	0.206104	1.16025	1.09545	1.22888
SAVCAL	Liverfat	MR Egger	15	1.08787	0.137428	2.50976e-06	0.818514	1.35723	2.96795	2.26713	3.88542
SAVCAL	Liverfat	Inverse variance weighted	15	0.211435	0.0641478	0.0009805	0.0857055	0.337165	1.23545	1.08949	1.40097
SAVCAL	Liverfat	Robust adjusted profile score (RAPS) - both strong and weak IVs	437	0.0728214	0.00909913	1.21314e-15	0.0549871	0.0906557	1.07554	1.05653	1.09489
SAVCAL	Liverfat	Robust adjusted profile score (RAPS) - only weak IVs	422	0.0673047	0.00940509	8.29475e-13	0.0488707	0.0857386	1.06962	1.05008	1.08952
STR	ASAT	Inverse variance weighted	49	-0.0846767	0.0216495	9.18201e-05	-0.12711	-0.0422436	0.918809	0.880637	0.958636
STR	ASAT	Weighted median	49	-0.109535	0.0255455	1.80414e-05	-0.159604	-0.0594659	0.896251	0.852481	0.942268
STR	ASAT	Robust adjusted profile score (RAPS) - both strong and weak IVs	703	-0.0615098	0.00808221	2.72995e-14	-0.077351	-0.0456687	0.940344	0.925565	0.955358
STR	ASAT	Robust adjusted profile score (RAPS) - only weak IVs	654	-0.0566802	0.00869664	7.14962e-11	-0.0737257	-0.0396348	0.944896	0.928926	0.96114

### Sheet: supp_9
Supplementary Table 9: MR-Steiger test for the directions of causal effects of the 17 associations
exposure	outcome	snp_r2.exposure	snp_r2.outcome	correct_causal_direction	steiger_pval			Total # of both strong and weak genetic instruments for exposures and outcomes for MR-RAPS
ALC	TG	0.0531729	0.00837909	TRUE	0			Exposure trait	n	Outcome trait	n
CHEESE	BMI	0.0356137	0.00739283	TRUE	0			ALC	1112	ALP	7149
COF	BMI	0.0281328	0.00633233	TRUE	0			CHEESE	1026	ALT	7051
MUESLI	BMI	0.0262856	0.00504172	TRUE	0			COF	748	ASAT	7927
PAL	Liverfat	0.0545221	0.0175805	TRUE	1.27782e-66			COOKEDVEG	682	BMI	6738
SAVCAL	Liverfat	0.0523115	0.0221632	TRUE	1.56822e-42			DRIEDFRU	719	FG	7216
STR	ASAT	0.0937169	0.0308708	TRUE	2.42069e-115			MUESLI	690	FI	7128
								PAL	460	GGT	7149
								RAWVEG	714	HDL	8506
								SAVCAL	438	Liverfat	7927
								SPREADS	441	Liveriron	7927
								STR	710	T2D	7042
								WHITEBRD	868	TG	8505
								WHR	6737

### Sheet: supp_10
Supplementary Table 10: Re-assessment of Spreads intake associations via MR-RAPS with inclusion of weak genetic instruments
exposure	outcome	method	nsnp	b	se	pval	lo_ci	up_ci	or	or_lci95	or_uci95
SPREADS	HDL	Robust adjusted profile score (RAPS) - both strong and weak IVs	481	0.00809986	0.0160076	0.612855	-0.023275	0.0394747	1.00813	0.976994	1.04026
SPREADS	TG	Robust adjusted profile score (RAPS) - both strong and weak IVs	480	0.00832529	0.0149958	0.578774	-0.0210664	0.037717	1.00836	0.979154	1.03844
SPREADS	T2D	Robust adjusted profile score (RAPS) - both strong and weak IVs	412	-0.0829958	0.0580363	0.152698	-0.196747	0.0307554	0.920355	0.821398	1.03123

### Sheet: supp_11
Supplementary Table 11: Single-mediator Multivariable MR (MVMR) on 17 associations using 8 potential mediators (with and without proxies)
Multivariable MR on 17 associations using IVW (without proxies)											Multivariable MR on 17 associations using IVW (with proxies)
exposure	outcome	nsnp	b	se	pval	lo_ci	up_ci	or	or_lci95	or_uci95	exposure	outcome	nsnp	b	se	pval	lo_ci	up_ci	or	or_lci95	or_uci95	#SNPs in UVMR	OR in UVMR
CHEESE	T2D	43	0.0023	0.1158	0.98	-0.2246	0.2291	1.0023	0.7988	1.2575	CHEESE	T2D	46	-0.0282	0.1118	0.8	-0.2474	0.191	0.9722	0.7808	1.2105	47	0.43
BMI	T2D	43	1.4032	0.1455	5.2e-22	1.118	1.6883	4.0681	3.0587	5.4105	BMI	T2D	46	1.3237	0.1347	8.7e-23	1.0597	1.5878	3.7574	2.8854	4.8928
CHEESE	T2D	43	-0.8402	0.1628	2.5e-07	-1.1593	-0.5211	0.4316	0.3137	0.5938	CHEESE	T2D	46	-0.8469	0.1531	3.2e-08	-1.1469	-0.5468	0.4288	0.3176	0.5788
DBP	T2D	43	0.0138	0.0281	0.62	-0.0412	0.0689	1.0139	0.9596	1.0713	DBP	T2D	46	0.0131	0.0272	0.63	-0.0402	0.0665	1.0132	0.9606	1.0687
CHEESE	T2D	43	-0.8511	0.1625	1.6e-07	-1.1696	-0.5325	0.427	0.3105	0.5872	Proxies not available
EA	T2D	43	-0.0144	0.2559	0.95	-0.516	0.4871	0.9857	0.5969	1.6275
CHEESE	T2D	46	-0.8518	0.1587	8.1e-08	-1.1629	-0.5407	0.4266	0.3126	0.5824	CHEESE	T2D	47	-0.8502	0.1554	4.5e-08	-1.1548	-0.5456	0.4273	0.3151	0.5795
FI	T2D	46	-0.0221	0.5329	0.97	-1.0666	1.0223	0.9781	0.3442	2.7796	FI	T2D	47	-0.0203	0.5264	0.97	-1.052	1.0113	0.9799	0.3492	2.7492
CHEESE	T2D	42	-0.9216	0.1714	7.6e-08	-1.2575	-0.5857	0.3979	0.2844	0.5567	CHEESE	T2D	44	-0.8654	0.1593	5.6e-08	-1.1777	-0.5531	0.4209	0.308	0.5752
FIunadj	T2D	42	0.2756	0.3475	0.43	-0.4055	0.9566	1.3173	0.6667	2.6029	FIunadj	T2D	44	0.277	0.3422	0.42	-0.3937	0.9476	1.3191	0.6745	2.5796
CHEESE	T2D	47	-0.8488	0.1546	4e-08	-1.152	-0.5457	0.4279	0.316	0.5794	Proxies not available
PHY	T2D	47	0.081	0.3016	0.79	-0.5101	0.6722	1.0844	0.6004	1.9584
CHEESE	T2D	43	-0.8456	0.1599	1.2e-07	-1.159	-0.5322	0.4293	0.3138	0.5873	CHEESE	T2D	46	-0.8522	0.1508	1.6e-08	-1.1477	-0.5567	0.4265	0.3174	0.5731
SBP	T2D	43	0.0157	0.0166	0.34	-0.0168	0.0481	1.0158	0.9834	1.0493	SBP	T2D	46	0.0148	0.0161	0.36	-0.0167	0.0462	1.0149	0.9834	1.0473
CHEESE	T2D	47	-0.8511	0.155	4e-08	-1.1549	-0.5473	0.4269	0.3151	0.5785	Proxies not available
SED	T2D	47	0.0835	0.251	0.74	-0.4084	0.5754	1.087	0.6647	1.7778
CHEESE	T2D	43	-0.8814	0.1581	2.5e-08	-1.1912	-0.5716	0.4142	0.3038	0.5646	CHEESE	T2D	46	-0.8765	0.1478	3.1e-09	-1.1662	-0.5867	0.4163	0.3115	0.5562
WHR	T2D	43	-0.4723	0.3042	0.12	-1.0685	0.1239	0.6235	0.3435	1.1319	WHR	T2D	46	-0.4657	0.2745	0.09	-1.0036	0.0722	0.6277	0.3665	1.0749
exposure	outcome	nsnp	b	se	pval	lo_ci	up_ci	or	or_lci95	or_uci95	exposure	outcome	nsnp	b	se	pval	lo_ci	up_ci	or	or_lci95	or_uci95	#SNPs in UVMR	OR in UVMR
CORNFLAK	ASAT	24	-0.2325	0.1225	0.058	-0.4726	0.0077	0.7926	0.6234	1.0077	CORNFLAK	ASAT	31	-0.1855	0.0982	0.059	-0.378	0.007	0.8307	0.6852	1.007	35	1.89
BMI	ASAT	24	1.0432	0.2003	1.9e-07	0.6505	1.4359	2.8383	1.9165	4.2033	BMI	ASAT	31	1.1129	0.1705	6.7e-11	0.7787	1.447	3.043	2.1787	4.2503
CORNFLAK	ASAT	16	0.6667	0.1064	3.7e-10	0.4582	0.8752	1.9478	1.5812	2.3994	CORNFLAK	ASAT	24	0.6114	0.0911	1.9e-11	0.433	0.7899	1.8431	1.5418	2.2031
DBP	ASAT	16	-0.016	0.0133	0.23	-0.0421	0.01	0.9841	0.9588	1.0101	DBP	ASAT	24	-0.0157	0.011	0.15	-0.0372	0.0058	0.9844	0.9635	1.0058
CORNFLAK	ASAT	21	0.6843	0.1093	3.9e-10	0.47	0.8985	1.9823	1.6	2.456	Proxies not available
EA	ASAT	21	0.2475	0.15	0.099	-0.0465	0.5415	1.2808	0.9546	1.7186
CORNFLAK	ASAT	24	0.6469	0.0935	4.5e-12	0.4638	0.8301	1.9097	1.59	2.2936	CORNFLAK	ASAT	29	0.6095	0.0798	2.3e-14	0.453	0.766	1.8395	1.5731	2.1512
FI	ASAT	24	-0.1557	0.1105	0.16	-0.3723	0.0608	0.8558	0.6891	1.0627	FI	ASAT	29	-0.1688	0.1021	0.098	-0.3689	0.0312	0.8447	0.6915	1.0317
CORNFLAK	ASAT	27	0.5734	0.0991	7.2e-09	0.3792	0.7677	1.7743	1.4611	2.1548	CORNFLAK	ASAT	28	0.5838	0.0939	5.1e-10	0.3997	0.768	1.7929	1.4914	2.1554
FIunadj	ASAT	27	-0.0675	0.2245	0.76	-0.5075	0.3725	0.9347	0.602	1.4514	FIunadj	ASAT	28	-0.0608	0.2202	0.78	-0.4923	0.3708	0.941	0.6112	1.4489
CORNFLAK	ASAT	35	0.6545	0.0737	6.8e-19	0.51	0.7989	1.9241	1.6652	2.2232	Proxies not available
PHY	ASAT	35	0.1929	0.0875	0.027	0.0215	0.3643	1.2127	1.0217	1.4395
CORNFLAK	ASAT	15	0.6746	0.0827	3.3e-16	0.5126	0.8366	1.9633	1.6697	2.3085	CORNFLAK	ASAT	23	0.6879	0.0699	7.1e-23	0.551	0.8249	1.9896	1.735	2.2816
SBP	ASAT	15	-0.0519	0.0149	0.00049	-0.0811	-0.0228	0.9494	0.9221	0.9775	SBP	ASAT	23	-0.0484	0.0104	3.3e-06	-0.0687	-0.028	0.9528	0.9336	0.9724
CORNFLAK	ASAT	35	0.6243	0.0756	1.5e-16	0.476	0.7726	1.8669	1.6097	2.1653	Proxies not available
SED	ASAT	35	0.198	0.1129	0.08	-0.0233	0.4194	1.219	0.9769	1.521
CORNFLAK	ASAT	24	0.7429	0.0985	4.5e-14	0.5499	0.9359	2.1021	1.7331	2.5496	CORNFLAK	ASAT	31	0.6984	0.0826	2.9e-17	0.5364	0.8603	2.0105	1.7099	2.3639
WHR	ASAT	24	-0.1129	0.1502	0.45	-0.4073	0.1814	0.8932	0.6655	1.1989	WHR	ASAT	31	0.0271	0.1203	0.82	-0.2087	0.263	1.0275	0.8116	1.3008
exposure	outcome	nsnp	b	se	pval	lo_ci	up_ci	or	or_lci95	or_uci95	exposure	outcome	nsnp	b	se	pval	lo_ci	up_ci	or	or_lci95	or_uci95	#SNPs in UVMR	OR in UVMR
CORNFLAK	BMI	16	0.3929	0.1449	0.0067	0.1088	0.6769	1.4812	1.115	1.9677	CORNFLAK	BMI	18	0.3722	0.1308	0.0044	0.1158	0.6286	1.4509	1.1227	1.8749	24	1.49
DBP	BMI	16	0.0028	0.0181	0.88	-0.0327	0.0382	1.0028	0.9679	1.0389	DBP	BMI	18	0.0003	0.0163	0.99	-0.0317	0.0323	1.0003	0.9688	1.0328
CORNFLAK	BMI	21	0.4112	0.112	0.00024	0.1917	0.6307	1.5086	1.2113	1.8789	Proxies not available
EA	BMI	21	-0.1762	0.1551	0.26	-0.4802	0.1277	0.8384	0.6187	1.1363
CORNFLAK	BMI	20	0.3977	0.1221	0.0011	0.1584	0.637	1.4884	1.1717	1.8909	CORNFLAK	BMI	21	0.3919	0.1168	0.00079	0.163	0.6209	1.4798	1.177	1.8606
FI	BMI	20	-0.009	0.1359	0.95	-0.2753	0.2573	0.9911	0.7594	1.2935	FI	BMI	21	-0.0104	0.1323	0.94	-0.2698	0.249	0.9896	0.7635	1.2827
CORNFLAK	BMI	18	0.3523	0.1224	0.004	0.1123	0.5923	1.4224	1.1189	1.8081	Proxies not available
FIunadj	BMI	18	-0.4782	0.3076	0.12	-1.0811	0.1247	0.6199	0.3392	1.1328
CORNFLAK	BMI	24	0.3924	0.0998	8.5e-05	0.1967	0.588	1.4805	1.2174	1.8004
PHY	BMI	24	-0.0299	0.1175	0.8	-0.2601	0.2003	0.9705	0.7709	1.2217
CORNFLAK	BMI	15	0.4001	0.1535	0.0091	0.0993	0.701	1.492	1.1044	2.0157	CORNFLAK	BMI	17	0.3815	0.139	0.0061	0.109	0.654	1.4645	1.1152	1.9232
SBP	BMI	15	0.0039	0.027	0.89	-0.049	0.0568	1.0039	0.9521	1.0584	SBP	BMI	17	-0.0033	0.0198	0.87	-0.0421	0.0355	0.9967	0.9588	1.0362
CORNFLAK	BMI	24	0.3875	0.0989	9e-05	0.1936	0.5815	1.4734	1.2136	1.7887	Proxies not available
SED	BMI	24	0.0876	0.1301	0.5	-0.1674	0.3426	1.0915	0.8459	1.4085
CORNFLAK	BMI	25	0.3885	0.0998	0.0001	0.1928	0.5841	1.4747	1.2126	1.7934
WHR	BMI	25	0.0724	0.1529	0.64	-0.2273	0.3722	1.0751	0.7967	1.4509
exposure	outcome	nsnp	b	se	pval	lo_ci	up_ci	or	or_lci95	or_uci95	exposure	outcome	nsnp	b	se	pval	lo_ci	up_ci	or	or_lci95	or_uci95	#SNPs in UVMR	OR in UVMR
CORNFLAK	Liveriron	24	-0.0254	0.3542	0.94	-0.7196	0.6687	0.9749	0.487	1.9517	CORNFLAK	Liveriron	31	-0.0311	0.2983	0.92	-0.6158	0.5536	0.9694	0.5402	1.7395	35	0.23
BMI	Liveriron	24	-1.3949	0.5804	0.016	-2.5324	-0.2573	0.2479	0.0795	0.7731	BMI	Liveriron	31	-1.6332	0.5188	0.0016	-2.6501	-0.6163	0.1953	0.0706	0.5399
CORNFLAK	Liveriron	16	-1.2693	0.3251	9.4e-05	-1.9065	-0.6322	0.281	0.1486	0.5314	CORNFLAK	Liveriron	24	-1.4135	0.2445	7.4e-09	-1.8928	-0.9342	0.2433	0.1507	0.3929
DBP	Liveriron	16	0.0366	0.0405	0.37	-0.0428	0.116	1.0372	0.9581	1.123	DBP	Liveriron	24	0.0371	0.0293	0.21	-0.0204	0.0946	1.0378	0.9798	1.0992
CORNFLAK	Liveriron	21	-1.532	0.2781	3.6e-08	-2.077	-0.9869	0.2161	0.1253	0.3727	Proxies not available
EA	Liveriron	21	0.3042	0.3821	0.43	-0.4446	1.0531	1.3556	0.6411	2.8665
CORNFLAK	Liveriron	24	-1.4475	0.2366	9.4e-10	-1.9112	-0.9838	0.2351	0.1479	0.3739	CORNFLAK	Liveriron	29	-1.4778	0.2136	4.6e-12	-1.8965	-1.0592	0.2281	0.1501	0.3467
FI	Liveriron	24	0.1278	0.2789	0.65	-0.4188	0.6743	1.1363	0.6578	1.9627	FI	Liveriron	29	0.1119	0.2722	0.68	-0.4216	0.6454	1.1184	0.656	1.9067
CORNFLAK	Liveriron	27	-1.4009	0.2445	1e-08	-1.88	-0.9217	0.2464	0.1526	0.3978	CORNFLAK	Liveriron	28	-1.425	0.2315	7.5e-10	-1.8788	-0.9712	0.2405	0.1528	0.3786
FIunadj	Liveriron	27	0.0326	0.5543	0.95	-1.0537	1.119	1.0332	0.3486	3.0617	FIunadj	Liveriron	28	0.0169	0.5433	0.98	-1.048	1.0819	1.0171	0.3506	2.9503
CORNFLAK	Liveriron	35	-1.4728	0.1767	7.8e-17	-1.8192	-1.1265	0.2293	0.1622	0.3242	Proxies not available
PHY	Liveriron	35	0.1115	0.2097	0.59	-0.2996	0.5225	1.1179	0.7412	1.6863
CORNFLAK	Liveriron	15	-1.359	0.3433	7.5e-05	-2.0319	-0.6861	0.2569	0.1311	0.5036	CORNFLAK	Liveriron	23	-1.4161	0.2646	8.7e-08	-1.9347	-0.8975	0.2427	0.1445	0.4076
SBP	Liveriron	15	-0.0551	0.0618	0.37	-0.1763	0.066	0.9464	0.8384	1.0682	SBP	Liveriron	23	-0.0208	0.0394	0.6	-0.0981	0.0564	0.9794	0.9065	1.0581
CORNFLAK	Liveriron	35	-1.4949	0.1765	2.5e-17	-1.841	-1.1489	0.2243	0.1587	0.317	Proxies not available
SED	Liveriron	35	0.1782	0.2633	0.5	-0.3378	0.6942	1.1951	0.7134	2.0021
CORNFLAK	Liveriron	24	-1.5153	0.2353	1.2e-10	-1.9765	-1.0541	0.2197	0.1385	0.3485	CORNFLAK	Liveriron	31	-1.5144	0.198	2e-14	-1.9024	-1.1264	0.2199	0.1492	0.3242
WHR	Liveriron	24	0.3238	0.3593	0.37	-0.3804	1.0279	1.3823	0.6836	2.7953	WHR	Liveriron	31	0.3128	0.2887	0.28	-0.2531	0.8786	1.3672	0.7764	2.4076
exposure	outcome	nsnp	b	se	pval	lo_ci	up_ci	or	or_lci95	or_uci95	exposure	outcome	nsnp	b	se	pval	lo_ci	up_ci	or	or_lci95	or_uci95	#SNPs in UVMR	OR in UVMR
CORNFLAK	Pancvol	24	-0.0094	0.1228	0.94	-0.25	0.2313	0.9907	0.7788	1.2602	CORNFLAK	Pancvol	31	-0.0494	0.1127	0.66	-0.2702	0.1715	0.9518	0.7632	1.1871	35	1.66
BMI	Pancvol	24	0.5788	0.2007	0.0039	0.1854	0.9723	1.784	1.2037	2.644	BMI	Pancvol	31	0.6585	0.1956	0.00076	0.2752	1.0418	1.9319	1.3168	2.8344
CORNFLAK	Pancvol	16	0.5436	0.1311	3.4e-05	0.2867	0.8004	1.7222	1.3321	2.2265	CORNFLAK	Pancvol	24	0.5865	0.106	3.1e-08	0.3788	0.7941	1.7976	1.4605	2.2126
DBP	Pancvol	16	0.0077	0.0164	0.64	-0.0244	0.0398	1.0077	0.9759	1.0406	DBP	Pancvol	24	0.0065	0.0127	0.61	-0.0185	0.0315	1.0065	0.9817	1.032
CORNFLAK	Pancvol	21	0.5518	0.1062	2e-07	0.3436	0.76	1.7364	1.4101	2.1382	Proxies not available
EA	Pancvol	21	-0.1016	0.1457	0.49	-0.3872	0.1841	0.9034	0.679	1.2021
CORNFLAK	Pancvol	24	0.4882	0.0943	2.3e-07	0.3034	0.6731	1.6294	1.3544	1.9603	CORNFLAK	Pancvol	29	0.5428	0.0907	2.1e-09	0.3651	0.7204	1.7208	1.4406	2.0553
FI	Pancvol	24	0.1046	0.1116	0.35	-0.1141	0.3232	1.1102	0.8922	1.3816	FI	Pancvol	29	0.1276	0.116	0.27	-0.0997	0.3549	1.1361	0.9051	1.426
CORNFLAK	Pancvol	27	0.6505	0.1041	4.2e-10	0.4464	0.8545	1.9164	1.5627	2.3502	CORNFLAK	Pancvol	28	0.6204	0.1006	7.1e-10	0.4232	0.8177	1.8597	1.5268	2.2653
FIunadj	Pancvol	27	0.043	0.2358	0.86	-0.4193	0.5052	1.0439	0.6575	1.6573	FIunadj	Pancvol	28	0.0236	0.2359	0.92	-0.4388	0.486	1.0239	0.6448	1.6258
CORNFLAK	Pancvol	35	0.5014	0.0802	4e-10	0.3442	0.6586	1.6511	1.4109	1.9321	Proxies not available
PHY	Pancvol	35	-0.0384	0.0951	0.69	-0.2249	0.1481	0.9623	0.7986	1.1596
CORNFLAK	Pancvol	15	0.5037	0.1289	9.3e-05	0.2512	0.7563	1.6549	1.2856	2.1303	CORNFLAK	Pancvol	23	0.5233	0.1022	3.1e-07	0.3229	0.7236	1.6875	1.3811	2.0619
SBP	Pancvol	15	0.0147	0.0232	0.53	-0.0308	0.0602	1.0148	0.9696	1.0621	SBP	Pancvol	23	0.0261	0.0152	0.086	-0.0037	0.056	1.0265	0.9963	1.0576
CORNFLAK	Pancvol	35	0.5059	0.0805	3.3e-10	0.3482	0.6637	1.6585	1.4165	1.9419	Proxies not available
SED	Pancvol	35	-0.0194	0.1202	0.87	-0.2549	0.2161	0.9808	0.775	1.2413
CORNFLAK	Pancvol	24	0.4855	0.0998	1.1e-06	0.2899	0.681	1.6249	1.3363	1.9759	CORNFLAK	Pancvol	31	0.5303	0.0867	9.6e-10	0.3603	0.7002	1.6994	1.4338	2.0142
WHR	Pancvol	24	0.0099	0.1522	0.95	-0.2884	0.3082	1.0099	0.7494	1.3609	WHR	Pancvol	31	-0.1629	0.1263	0.2	-0.4104	0.0846	0.8497	0.6634	1.0883
exposure	outcome	nsnp	b	se	pval	lo_ci	up_ci	or	or_lci95	or_uci95	exposure	outcome	nsnp	b	se	pval	lo_ci	up_ci	or	or_lci95	or_uci95	#SNPs in UVMR	OR in UVMR
DRIEDFRU	BMI	23	0.1283	0.155	0.41	-0.1755	0.4322	1.1369	0.839	1.5407	DRIEDFRU	BMI	25	0.0953	0.1449	0.51	-0.1887	0.3794	1.1	0.828	1.4615	25	0.6
DBP	BMI	23	0.0322	0.0423	0.45	-0.0507	0.115	1.0327	0.9506	1.1219	DBP	BMI	25	0.0236	0.0399	0.55	-0.0546	0.1019	1.0239	0.9469	1.1072
DRIEDFRU	BMI	25	-0.5194	0.0779	2.6e-11	-0.6721	-0.3667	0.5949	0.5106	0.693	Proxies not available
EA	BMI	25	0.3011	0.1014	0.003	0.1024	0.4998	1.3513	1.1078	1.6483
DRIEDFRU	BMI	25	-0.549	0.0919	2.3e-09	-0.7292	-0.3688	0.5775	0.4823	0.6915
FI	BMI	25	-0.5509	0.3863	0.15	-1.308	0.2063	0.5765	0.2704	1.2291
DRIEDFRU	BMI	21	-0.5294	0.1062	6.2e-07	-0.7375	-0.3213	0.589	0.4783	0.7252	DRIEDFRU	BMI	23	-0.5249	0.0975	7.3e-08	-0.716	-0.3338	0.5916	0.4887	0.7162
FIunadj	BMI	21	0.1148	0.2118	0.59	-0.3004	0.53	1.1217	0.7405	1.699	FIunadj	BMI	23	0.1206	0.2007	0.55	-0.2728	0.5139	1.1281	0.7612	1.6718
DRIEDFRU	BMI	25	-0.5334	0.0912	5e-09	-0.7121	-0.3546	0.5866	0.4906	0.7015	Proxies not available
PHY	BMI	25	0.1339	0.1148	0.24	-0.0912	0.359	1.1433	0.9128	1.4319
DRIEDFRU	BMI	23	-0.5324	0.0981	5.7e-08	-0.7246	-0.3401	0.5872	0.4845	0.7117	DRIEDFRU	BMI	25	-0.5183	0.0943	3.9e-08	-0.7032	-0.3335	0.5955	0.495	0.7164
SBP	BMI	23	-0.0052	0.0145	0.72	-0.0336	0.0232	0.9948	0.9669	1.0235	SBP	BMI	25	-0.0055	0.0139	0.69	-0.0327	0.0218	0.9946	0.9678	1.022
DRIEDFRU	BMI	25	-0.4815	0.0838	9.1e-09	-0.6458	-0.3173	0.6178	0.5243	0.7281	Proxies not available
SED	BMI	25	0.261	0.1156	0.024	0.0345	0.4875	1.2982	1.0351	1.6282
DRIEDFRU	BMI	25	-0.5189	0.0895	6.7e-09	-0.6943	-0.3435	0.5952	0.4994	0.7093
WHR	BMI	25	-0.1607	0.1428	0.26	-0.4407	0.1193	0.8516	0.6436	1.1267
exposure	outcome	nsnp	b	se	pval	lo_ci	up_ci	or	or_lci95	or_uci95	exposure	outcome	nsnp	b	se	pval	lo_ci	up_ci	or	or_lci95	or_uci95	#SNPs in UVMR	OR in UVMR
DRIEDFRU	GGT	20	-0.0181	0.0134	0.18	-0.0443	0.0082	0.9821	0.9566	1.0082	DRIEDFRU	GGT	21	-0.0133	0.014	0.34	-0.0407	0.0142	0.9868	0.9601	1.0143	21	0.92
BMI	GGT	20	0.1242	0.0195	2e-10	0.086	0.1625	1.1323	1.0898	1.1765	BMI	GGT	21	0.1284	0.0207	5.4e-10	0.0879	0.169	1.1371	1.0919	1.1841
DRIEDFRU	GGT	20	-0.0037	0.0241	0.88	-0.0509	0.0435	0.9963	0.9503	1.0444	DRIEDFRU	GGT	21	0.0031	0.0233	0.89	-0.0425	0.0487	1.0031	0.9584	1.0499
DBP	GGT	20	0.0089	0.0087	0.3	-0.0081	0.026	1.009	0.9919	1.0263	DBP	GGT	21	0.0121	0.0082	0.14	-0.004	0.0281	1.0122	0.996	1.0285
DRIEDFRU	GGT	20	-0.0738	0.016	3.8e-06	-0.1052	-0.0425	0.9288	0.9002	0.9584	Proxies not available
EA	GGT	20	0.0226	0.0215	0.29	-0.0194	0.0647	1.0229	0.9808	1.0668
DRIEDFRU	GGT	20	-0.0754	0.0166	5.7e-06	-0.108	-0.0428	0.9273	0.8976	0.9581	DRIEDFRU	GGT	21	-0.0794	0.0161	8e-07	-0.1109	-0.0479	0.9237	0.8951	0.9533
FI	GGT	20	-0.0108	0.0808	0.89	-0.1692	0.1475	0.9892	0.8444	1.159	FI	GGT	21	-0.0412	0.0741	0.58	-0.1864	0.104	0.9596	0.83	1.1096
DRIEDFRU	GGT	19	-0.095	0.0161	3.9e-09	-0.1267	-0.0634	0.9093	0.881	0.9386	DRIEDFRU	GGT	21	-0.09	0.0153	4e-09	-0.1199	-0.06	0.914	0.887	0.9418
FIunadj	GGT	19	-0.0439	0.0405	0.28	-0.1232	0.0353	0.957	0.8841	1.036	FIunadj	GGT	21	-0.0374	0.0394	0.34	-0.1147	0.0399	0.9633	0.8916	1.0407
DRIEDFRU	GGT	21	-0.0808	0.016	4.2e-07	-0.1121	-0.0495	0.9224	0.8939	0.9517	Proxies not available
PHY	GGT	21	0.0197	0.0226	0.38	-0.0245	0.0639	1.0199	0.9758	1.066
DRIEDFRU	GGT	20	-0.0762	0.0159	1.7e-06	-0.1074	-0.045	0.9266	0.8982	0.956	DRIEDFRU	GGT	21	-0.0787	0.0154	3e-07	-0.1089	-0.0486	0.9243	0.8968	0.9525
SBP	GGT	20	-0.0034	0.0031	0.26	-0.0094	0.0026	0.9966	0.9906	1.0026	SBP	GGT	21	-0.0041	0.0029	0.16	-0.0098	0.0016	0.9959	0.9903	1.0016
DRIEDFRU	GGT	21	-0.0761	0.0165	3.9e-06	-0.1084	-0.0438	0.9267	0.8973	0.9571	Proxies not available
SED	GGT	21	0.0154	0.0221	0.49	-0.0279	0.0588	1.0156	0.9725	1.0605
DRIEDFRU	GGT	20	-0.0745	0.0164	5.3e-06	-0.1066	-0.0424	0.9282	0.8989	0.9584	DRIEDFRU	GGT	21	-0.0786	0.0161	1.1e-06	-0.1102	-0.0469	0.9244	0.8956	0.9542
WHR	GGT	20	0.0118	0.0248	0.63	-0.0368	0.0604	1.0119	0.9639	1.0623	WHR	GGT	21	0.0066	0.0246	0.79	-0.0417	0.0549	1.0066	0.9592	1.0564
exposure	outcome	nsnp	b	se	pval	lo_ci	up_ci	or	or_lci95	or_uci95	exposure	outcome	nsnp	b	se	pval	lo_ci	up_ci	or	or_lci95	or_uci95	#SNPs in UVMR	OR in UVMR
DRIEDFRU	T2D	24	-0.4343	0.1509	0.004	-0.73	-0.1386	0.6477	0.4819	0.8706	DRIEDFRU	T2D	25	-0.4402	0.1451	0.0024	-0.7247	-0.1558	0.6439	0.4845	0.8558	25	0.29
BMI	T2D	24	2.0729	0.2179	1.9e-21	1.6458	2.5	7.9478	5.1852	12.1824	BMI	T2D	25	2.0676	0.2119	1.7e-22	1.6522	2.4829	7.9056	5.2185	11.9764
DRIEDFRU	T2D	23	-0.1746	0.3541	0.62	-0.8685	0.5194	0.8398	0.4196	1.681	DRIEDFRU	T2D	25	-0.2893	0.3334	0.39	-0.9429	0.3642	0.7488	0.3895	1.4394
DBP	T2D	23	0.0891	0.0978	0.36	-0.1027	0.2809	1.0932	0.9024	1.3243	DBP	T2D	25	0.0553	0.0912	0.54	-0.1234	0.234	1.0569	0.8839	1.2637
DRIEDFRU	T2D	24	-1.233	0.2302	8.4e-08	-1.6841	-0.7819	0.2914	0.1856	0.4575	Proxies not available
EA	T2D	24	0.0987	0.2942	0.74	-0.4779	0.6752	1.1037	0.6201	1.9645
DRIEDFRU	T2D	24	-1.2503	0.2448	3.3e-07	-1.7301	-0.7704	0.2864	0.1773	0.4628	DRIEDFRU	T2D	25	-1.1935	0.232	2.7e-07	-1.6482	-0.7388	0.3031	0.1924	0.4777
FI	T2D	24	-0.2432	0.9968	0.81	-2.1969	1.7106	0.7841	0.1111	5.5321	FI	T2D	25	0.0486	0.9175	0.96	-1.7496	1.8468	1.0498	0.1738	6.3397
DRIEDFRU	T2D	21	-1.2195	0.2435	5.5e-07	-1.6968	-0.7423	0.2954	0.1833	0.476	DRIEDFRU	T2D	23	-1.1578	0.2305	5.1e-07	-1.6095	-0.7061	0.3142	0.2	0.4936
FIunadj	T2D	21	-0.0029	0.5529	1	-1.0865	1.0808	0.9971	0.3374	2.9471	FIunadj	T2D	23	0.0783	0.5386	0.88	-0.9774	1.134	1.0815	0.3763	3.1081
DRIEDFRU	T2D	25	-1.1964	0.2348	3.5e-07	-1.6566	-0.7362	0.3023	0.1908	0.4789	Proxies not available
PHY	T2D	25	-0.1368	0.2824	0.63	-0.6903	0.4168	0.8722	0.5014	1.5171
DRIEDFRU	T2D	23	-1.128	0.2263	6.2e-07	-1.5715	-0.6845	0.3237	0.2077	0.5043	DRIEDFRU	T2D	25	-1.1301	0.2156	1.6e-07	-1.5526	-0.7076	0.323	0.2117	0.4928
SBP	T2D	23	0.029	0.0315	0.36	-0.0328	0.0907	1.0294	0.9678	1.0949	SBP	T2D	25	0.0396	0.0296	0.18	-0.0184	0.0976	1.0404	0.9817	1.1026
DRIEDFRU	T2D	25	-1.2126	0.2262	8.2e-08	-1.6558	-0.7693	0.2974	0.1909	0.4633	Proxies not available
SED	T2D	25	0.1724	0.3116	0.58	-0.4384	0.7832	1.1881	0.6451	2.1884
DRIEDFRU	T2D	24	-1.2271	0.2321	1.2e-07	-1.682	-0.7723	0.2931	0.186	0.462	DRIEDFRU	T2D	25	-1.1923	0.2245	1.1e-07	-1.6324	-0.7523	0.3035	0.1955	0.4713
WHR	T2D	24	0.038	0.3599	0.92	-0.6675	0.7435	1.0388	0.513	2.1033	WHR	T2D	25	0.0853	0.3501	0.81	-0.6008	0.7715	1.0891	0.5484	2.1629
exposure	outcome	nsnp	b	se	pval	lo_ci	up_ci	or	or_lci95	or_uci95	exposure	outcome	nsnp	b	se	pval	lo_ci	up_ci	or	or_lci95	or_uci95	#SNPs in UVMR	OR in UVMR
DRIEDFRU	WHR	25	-0.1109	0.0723	0.13	-0.2526	0.0308	0.895	0.7768	1.0313	Proxies not available											25	0.63
BMI	WHR	25	0.7729	0.1075	6.4e-13	0.5622	0.9835	2.166	1.7546	2.6738
DRIEDFRU	WHR	23	-0.0263	0.1467	0.86	-0.3138	0.2613	0.9741	0.7307	1.2986	DRIEDFRU	WHR	25	-0.0377	0.1352	0.78	-0.3027	0.2273	0.963	0.7388	1.2552
DBP	WHR	23	0.0241	0.0398	0.55	-0.0539	0.1021	1.0244	0.9475	1.1075	DBP	WHR	25	0.0209	0.0371	0.57	-0.0517	0.0935	1.0211	0.9496	1.098
DRIEDFRU	WHR	25	-0.471	0.0816	7.9e-09	-0.6309	-0.311	0.6244	0.5321	0.7327	Proxies not available
EA	WHR	25	0.1969	0.1068	0.065	-0.0125	0.4063	1.2176	0.9876	1.5012
DRIEDFRU	WHR	25	-0.5002	0.0876	1.2e-08	-0.672	-0.3284	0.6064	0.5107	0.7201
FI	WHR	25	-0.5241	0.3699	0.16	-1.2492	0.201	0.5921	0.2867	1.2226
DRIEDFRU	WHR	21	-0.4946	0.1009	9.5e-07	-0.6924	-0.2969	0.6098	0.5004	0.7431	DRIEDFRU	WHR	23	-0.4802	0.0933	2.7e-07	-0.6631	-0.2973	0.6187	0.5153	0.7429
FIunadj	WHR	21	0.0452	0.202	0.82	-0.3507	0.4412	1.0463	0.7042	1.5546	FIunadj	WHR	23	0.0589	0.1928	0.76	-0.319	0.4368	1.0607	0.7269	1.5477
DRIEDFRU	WHR	25	-0.4799	0.0884	5.6e-08	-0.6531	-0.3067	0.6189	0.5204	0.7359	Proxies not available
PHY	WHR	25	0.0912	0.1115	0.41	-0.1273	0.3096	1.0955	0.8805	1.3629
DRIEDFRU	WHR	23	-0.4999	0.0925	6.5e-08	-0.6812	-0.3186	0.6066	0.506	0.7272	DRIEDFRU	WHR	25	-0.4836	0.089	5.5e-08	-0.658	-0.3092	0.6166	0.5179	0.7341
SBP	WHR	23	-0.0109	0.0137	0.43	-0.0377	0.016	0.9892	0.963	1.0161	SBP	WHR	25	-0.012	0.0131	0.36	-0.0378	0.0137	0.988	0.9629	1.0138
DRIEDFRU	WHR	25	-0.4453	0.0843	1.3e-07	-0.6105	-0.2801	0.6406	0.5431	0.7557	Proxies not available
SED	WHR	25	0.1748	0.1174	0.14	-0.0553	0.405	1.191	0.9462	1.4993
exposure	outcome	nsnp	b	se	pval	lo_ci	up_ci	or	or_lci95	or_uci95	exposure	outcome	nsnp	b	se	pval	lo_ci	up_ci	or	or_lci95	or_uci95	#SNPs in UVMR	OR in UVMR
MUESLI	ASAT	13	0.0192	0.1968	0.92	-0.3666	0.4049	1.0193	0.6931	1.4992	MUESLI	ASAT	13	0.0192	0.1968	0.92	-0.3666	0.4049	1.0193	0.6931	1.4992	15	0.46
BMI	ASAT	13	0.9809	0.2319	2.3e-05	0.5263	1.4354	2.6668	1.6927	4.2015	BMI	ASAT	13	0.9809	0.2319	2.3e-05	0.5263	1.4354	2.6668	1.6927	4.2015
MUESLI	ASAT	13	0.1844	0.2822	0.51	-0.3687	0.7375	1.2025	0.6916	2.0908	MUESLI	ASAT	13	0.1844	0.2822	0.51	-0.3687	0.7375	1.2025	0.6916	2.0908
DBP	ASAT	13	-0.0501	0.0326	0.12	-0.1139	0.0138	0.9512	0.8923	1.0139	DBP	ASAT	13	-0.0501	0.0326	0.12	-0.1139	0.0138	0.9512	0.8923	1.0139
MUESLI	ASAT	13	0.1023	0.2415	0.67	-0.371	0.5755	1.1077	0.69	1.7781	MUESLI	ASAT	13	0.1023	0.2415	0.67	-0.371	0.5755	1.1077	0.69	1.7781
EA	ASAT	13	-0.571	0.2062	0.0056	-0.9752	-0.1669	0.5649	0.3771	0.8463	EA	ASAT	13	-0.571	0.2062	0.0056	-0.9752	-0.1669	0.5649	0.3771	0.8463
MUESLI	ASAT	14	0.2585	0.2533	0.31	-0.238	0.755	1.295	0.7882	2.1276	MUESLI	ASAT	14	0.2585	0.2533	0.31	-0.238	0.755	1.295	0.7882	2.1276
FI	ASAT	14	1.945	1.0876	0.074	-0.1866	4.0766	6.9937	0.8298	58.9461	FI	ASAT	14	1.945	1.0876	0.074	-0.1866	4.0766	6.9937	0.8298	58.9461
MUESLI	ASAT	14	-0.0211	0.2981	0.94	-0.6054	0.5633	0.9791	0.5458	1.7564	Proxies not available
FIunadj	ASAT	14	1.4078	0.6756	0.037	0.0836	2.7321	4.0871	1.0872	15.3644
MUESLI	ASAT	15	-0.7138	0.1961	0.00027	-1.0982	-0.3293	0.4898	0.3335	0.7194
PHY	ASAT	15	0.1782	0.2133	0.4	-0.2398	0.5962	1.1951	0.7868	1.8153
MUESLI	ASAT	13	-0.7429	0.2288	0.0012	-1.1913	-0.2945	0.4757	0.3038	0.7449	MUESLI	ASAT	13	-0.7429	0.2288	0.0012	-1.1913	-0.2945	0.4757	0.3038	0.7449
SBP	ASAT	13	-0.006	0.021	0.78	-0.0472	0.0352	0.9941	0.9539	1.0359	SBP	ASAT	13	-0.006	0.021	0.78	-0.0472	0.0352	0.9941	0.9539	1.0359
MUESLI	ASAT	15	-0.6342	0.2189	0.0038	-1.0633	-0.2051	0.5304	0.3453	0.8146	Proxies not available
SED	ASAT	15	0.1682	0.1529	0.27	-0.1315	0.4679	1.1832	0.8767	1.5967
MUESLI	ASAT	13	-0.686	0.2152	0.0014	-1.1078	-0.2642	0.5036	0.3303	0.7678	MUESLI	ASAT	13	-0.686	0.2152	0.0014	-1.1078	-0.2642	0.5036	0.3303	0.7678
WHR	ASAT	13	-0.6752	0.5317	0.2	-1.7174	0.3669	0.509	0.1795	1.4433	WHR	ASAT	13	-0.6752	0.5317	0.2	-1.7174	0.3669	0.509	0.1795	1.4433
exposure	outcome	nsnp	b	se	pval	lo_ci	up_ci	or	or_lci95	or_uci95	exposure	outcome	nsnp	b	se	pval	lo_ci	up_ci	or	or_lci95	or_uci95	#SNPs in UVMR	OR in UVMR
MUESLI	T2D	13	-0.1585	0.2078	0.45	-0.5658	0.2488	0.8534	0.5679	1.2825	MUESLI	T2D	13	-0.1585	0.2078	0.45	-0.5658	0.2488	0.8534	0.5679	1.2825	14	0.4
BMI	T2D	13	1.0515	0.2394	1.1e-05	0.5823	1.5206	2.8618	1.7902	4.5749	BMI	T2D	13	1.0515	0.2394	1.1e-05	0.5823	1.5206	2.8618	1.7902	4.5749
MUESLI	T2D	13	0.0452	0.3144	0.89	-0.571	0.6614	1.0463	0.565	1.9375	MUESLI	T2D	13	0.0452	0.3144	0.89	-0.571	0.6614	1.0463	0.565	1.9375
DBP	T2D	13	-0.0432	0.0358	0.23	-0.1134	0.0269	0.9577	0.8928	1.0272	DBP	T2D	13	-0.0432	0.0358	0.23	-0.1134	0.0269	0.9577	0.8928	1.0272
MUESLI	T2D	13	-0.095	0.22	0.67	-0.5262	0.3361	0.9093	0.5909	1.3995	MUESLI	T2D	13	-0.095	0.22	0.67	-0.5262	0.3361	0.9093	0.5909	1.3995
EA	T2D	13	-0.7161	0.183	9.1e-05	-1.0748	-0.3574	0.4887	0.3414	0.6995	EA	T2D	13	-0.7161	0.183	9.1e-05	-1.0748	-0.3574	0.4887	0.3414	0.6995
MUESLI	T2D	14	0.0958	0.3014	0.75	-0.495	0.6866	1.1006	0.6096	1.987	Proxies not available
FI	T2D	14	1.1515	1.2186	0.34	-1.2371	3.54	3.1628	0.2902	34.4672
MUESLI	T2D	14	-0.0278	0.3672	0.94	-0.7475	0.6918	0.9725	0.4736	1.9973
FIunadj	T2D	14	0.9702	0.7808	0.21	-0.5602	2.5006	2.6385	0.5711	12.1898
MUESLI	T2D	14	-0.9108	0.1677	5.6e-08	-1.2395	-0.5821	0.4022	0.2895	0.5587
PHY	T2D	14	0.0735	0.19	0.7	-0.2988	0.4458	1.0762	0.7417	1.5618
MUESLI	T2D	13	-0.9211	0.17	6e-08	-1.2543	-0.588	0.3981	0.2853	0.5554	MUESLI	T2D	13	-0.9211	0.17	6e-08	-1.2543	-0.588	0.3981	0.2853	0.5554
SBP	T2D	13	0.0146	0.0151	0.33	-0.015	0.0443	1.0147	0.9851	1.0453	SBP	T2D	13	0.0146	0.0151	0.33	-0.015	0.0443	1.0147	0.9851	1.0453
MUESLI	T2D	14	-0.9377	0.1871	5.4e-07	-1.3043	-0.571	0.3915	0.2714	0.5649	Proxies not available
SED	T2D	14	-0.0143	0.1464	0.92	-0.3011	0.2726	0.9858	0.74	1.3134
MUESLI	T2D	13	-0.9581	0.1765	5.7e-08	-1.304	-0.6121	0.3836	0.2714	0.5422	MUESLI	T2D	13	-0.9581	0.1765	5.7e-08	-1.304	-0.6121	0.3836	0.2714	0.5422
WHR	T2D	13	0.1766	0.4342	0.68	-0.6745	1.0277	1.1932	0.5094	2.7947	WHR	T2D	13	0.1766	0.4342	0.68	-0.6745	1.0277	1.1932	0.5094	2.7947
exposure	outcome	nsnp	b	se	pval	lo_ci	up_ci	or	or_lci95	or_uci95	exposure	outcome	nsnp	b	se	pval	lo_ci	up_ci	or	or_lci95	or_uci95	#SNPs in UVMR	OR in UVMR
MUESLI	VAT	13	0.143	0.1503	0.34	-0.1516	0.4377	1.1538	0.8593	1.5492	MUESLI	VAT	13	0.143	0.1503	0.34	-0.1516	0.4377	1.1538	0.8593	1.5492	15	0.5
BMI	VAT	13	0.726	0.1772	4.2e-05	0.3788	1.0732	2.0668	1.4605	2.9248	BMI	VAT	13	0.726	0.1772	4.2e-05	0.3788	1.0732	2.0668	1.4605	2.9248
MUESLI	VAT	13	0.2826	0.2329	0.23	-0.1739	0.7392	1.3266	0.8404	2.0942	MUESLI	VAT	13	0.2826	0.2329	0.23	-0.1739	0.7392	1.3266	0.8404	2.0942
DBP	VAT	13	-0.0027	0.0269	0.92	-0.0554	0.05	0.9973	0.9461	1.0512	DBP	VAT	13	-0.0027	0.0269	0.92	-0.0554	0.05	0.9973	0.9461	1.0512
MUESLI	VAT	13	0.18	0.1314	0.17	-0.0776	0.4375	1.1972	0.9253	1.5489	MUESLI	VAT	13	0.18	0.1314	0.17	-0.0776	0.4375	1.1972	0.9253	1.5489
EA	VAT	13	-0.5542	0.1122	7.9e-07	-0.7741	-0.3342	0.5745	0.4611	0.7159	EA	VAT	13	-0.5542	0.1122	7.9e-07	-0.7741	-0.3342	0.5745	0.4611	0.7159
MUESLI	VAT	14	0.3337	0.1713	0.051	-0.002	0.6694	1.3962	0.998	1.9531	MUESLI	VAT	14	0.3337	0.1713	0.051	-0.002	0.6694	1.3962	0.998	1.9531
FI	VAT	14	2.0168	0.7353	0.0061	0.5756	3.458	7.5144	1.7782	31.7549	FI	VAT	14	2.0168	0.7353	0.0061	0.5756	3.458	7.5144	1.7782	31.7549
MUESLI	VAT	14	-0.0526	0.198	0.79	-0.4406	0.3354	0.9487	0.6437	1.3985	Proxies not available
FIunadj	VAT	14	1.5134	0.4485	0.00074	0.6343	2.3925	4.5421	1.8856	10.9409
MUESLI	VAT	15	-0.5665	0.1254	6.3e-06	-0.8123	-0.3207	0.5675	0.4438	0.7256
PHY	VAT	15	0.4105	0.1364	0.0026	0.1432	0.6778	1.5075	1.154	1.9695
MUESLI	VAT	13	-0.6192	0.1668	0.0002	-0.946	-0.2923	0.5384	0.3883	0.7465	MUESLI	VAT	13	-0.6192	0.1668	0.0002	-0.946	-0.2923	0.5384	0.3883	0.7465
SBP	VAT	13	-0.013	0.0153	0.4	-0.043	0.0171	0.9871	0.9579	1.0172	SBP	VAT	13	-0.013	0.0153	0.4	-0.043	0.0171	0.9871	0.9579	1.0172
MUESLI	VAT	15	-0.4304	0.1321	0.0011	-0.6893	-0.1716	0.6502	0.5019	0.8423	Proxies not available
SED	VAT	15	0.3289	0.0923	0.00036	0.1481	0.5097	1.3894	1.1596	1.6648
MUESLI	VAT	13	-0.5612	0.1603	0.00046	-0.8754	-0.247	0.5705	0.4167	0.7812	MUESLI	VAT	13	-0.5612	0.1603	0.00046	-0.8754	-0.247	0.5705	0.4167	0.7812
WHR	VAT	13	-0.5274	0.396	0.18	-1.3036	0.2488	0.5901	0.2715	1.2825	WHR	VAT	13	-0.5274	0.396	0.18	-1.3036	0.2488	0.5901	0.2715	1.2825
exposure	outcome	nsnp	b	se	pval	lo_ci	up_ci	or	or_lci95	or_uci95	exposure	outcome	nsnp	b	se	pval	lo_ci	up_ci	or	or_lci95	or_uci95	#SNPs in UVMR	OR in UVMR
SAVCAL	VAT	8	-0.0836	0.0425	0.049	-0.1668	-0.0004	0.9198	0.8463	0.9996	SAVCAL	VAT	13	-0.0543	0.0415	0.19	-0.1356	0.027	0.9471	0.8732	1.0273	15	1.14
BMI	VAT	8	0.4337	0.2327	0.062	-0.0224	0.8899	1.543	0.9778	2.4348	BMI	VAT	13	0.3271	0.2424	0.18	-0.148	0.8022	1.3869	0.8624	2.2305
SAVCAL	VAT	7	-0.0848	0.041	0.039	-0.1652	-0.0044	0.9187	0.8477	0.9956	SAVCAL	VAT	13	-0.0626	0.0418	0.13	-0.1446	0.0193	0.9393	0.8654	1.0195
DBP	VAT	7	-0.0097	0.0441	0.83	-0.0961	0.0767	0.9904	0.9084	1.0797	DBP	VAT	13	-0.0217	0.0396	0.58	-0.0993	0.0559	0.9786	0.9055	1.0575
SAVCAL	VAT	8	-0.0716	0.0328	0.029	-0.1358	-0.0073	0.9309	0.873	0.9927	SAVCAL	VAT	13	-0.0356	0.0348	0.31	-0.1038	0.0327	0.965	0.9014	1.0332
EA	VAT	8	-1.0298	0.3482	0.0031	-1.7124	-0.3473	0.3571	0.1804	0.7066	EA	VAT	13	-0.9281	0.3699	0.012	-1.6531	-0.203	0.3953	0.1915	0.8163
SAVCAL	VAT	10	-0.0257	0.0442	0.56	-0.1124	0.061	0.9746	0.8937	1.0629	SAVCAL	VAT	13	-0.0321	0.0403	0.43	-0.1111	0.047	0.9684	0.8948	1.0481
FI	VAT	10	1.1616	0.6038	0.054	-0.0219	2.345	3.195	0.9784	10.4337	FI	VAT	13	0.9583	0.5189	0.065	-0.0587	1.9753	2.6073	0.943	7.2088
SAVCAL	VAT	21	0.0347	0.0276	0.21	-0.0195	0.0889	1.0353	0.9807	1.0929	Proxies not available
FIunadj	VAT	21	1.1478	0.3286	0.00048	0.5038	1.7918	3.1512	1.6549	6.0002
SAVCAL	VAT	15	-0.0578	0.0339	0.088	-0.1242	0.0086	0.9438	0.8832	1.0086
PHY	VAT	15	-0.624	0.4148	0.13	-1.437	0.189	0.5358	0.2376	1.2081
SAVCAL	VAT	7	0.0832	0.0269	0.002	0.0305	0.1358	1.0867	1.0309	1.1455	SAVCAL	VAT	13	0.1305	0.0224	5.8e-09	0.0866	0.1745	1.1394	1.0904	1.1906
SBP	VAT	7	0.0227	0.0135	0.094	-0.0039	0.0492	1.0229	0.9961	1.0504	SBP	VAT	13	0.0047	0.0101	0.64	-0.0151	0.0245	1.0047	0.985	1.0248
SAVCAL	VAT	15	0.1311	0.0193	1.1e-11	0.0933	0.1689	1.1401	1.0978	1.184	Proxies not available
SED	VAT	15	-0.0024	0.1578	0.99	-0.3117	0.3069	0.9976	0.7322	1.3592
SAVCAL	VAT	8	0.1134	0.0302	0.00018	0.0541	0.1726	1.12	1.0556	1.1884	SAVCAL	VAT	13	0.1319	0.0212	4.5e-10	0.0905	0.1734	1.141	1.0947	1.1893
WHR	VAT	8	-0.1361	0.2176	0.53	-0.5626	0.2904	0.8728	0.5697	1.337	WHR	VAT	13	-0.0957	0.1778	0.59	-0.4442	0.2528	0.9087	0.6413	1.2877
exposure	outcome	nsnp	b	se	pval	lo_ci	up_ci	or	or_lci95	or_uci95	exposure	outcome	nsnp	b	se	pval	lo_ci	up_ci	or	or_lci95	or_uci95	#SNPs in UVMR	OR in UVMR
SPREADS	HDL	5	-0.5226	0.1766	0.0031	-0.8687	-0.1765	0.593	0.4195	0.8382												6	2.73
BMI	HDL	5	-0.3858	0.0606	1.9e-10	-0.5045	-0.2671	0.6799	0.6038	0.7656
SPREADS	HDL	4	-0.1641	0.3395	0.63	-0.8295	0.5013	0.8487	0.4363	1.6509	SPREADS	HDL	4	-0.1641	0.3395	0.63	-0.8295	0.5013	0.8487	0.4363	1.6509
DBP	HDL	4	0.1665	0.0541	0.0021	0.0604	0.2726	1.1812	1.0623	1.3133	DBP	HDL	4	0.1665	0.0541	0.0021	0.0604	0.2726	1.1812	1.0623	1.3133
SPREADS	HDL	5	-0.0342	0.3894	0.93	-0.7974	0.729	0.9664	0.4505	2.0731	SPREADS	HDL	5	-0.0342	0.3894	0.93	-0.7974	0.729	0.9664	0.4505	2.0731
EA	HDL	5	-3.1284	1.4272	0.028	-5.9256	-0.3312	0.0438	0.0027	0.7181	Proxies not available
SPREADS	HDL	5	-0.3985	0.5295	0.45	-1.4364	0.6393	0.6713	0.2378	1.8952
FI	HDL	5	1.3753	0.9851	0.16	-0.5554	3.3061	3.9564	0.5738	27.2772
SPREADS	HDL	5	0.1521	0.2363	0.52	-0.3109	0.6152	1.1643	0.7328	1.85
FIunadj	HDL	5	-1.9803	0.4234	2.9e-06	-2.8102	-1.1504	0.138	0.0602	0.3165
SPREADS	HDL	6	-0.2908	0.6194	0.64	-1.5049	0.9233	0.7477	0.222	2.5176
PHY	HDL	6	-0.7405	0.8346	0.37	-2.3763	0.8953	0.4769	0.0929	2.4482
SPREADS	HDL	4	-0.4454	0.3043	0.14	-1.0418	0.1511	0.6406	0.3528	1.1631	SPREADS	HDL	4	-0.4454	0.3043	0.14	-1.0418	0.1511	0.6406	0.3528	1.1631
SBP	HDL	4	0.087	0.0243	0.00034	0.0394	0.1345	1.0909	1.0402	1.144	SBP	HDL	4	0.087	0.0243	0.00034	0.0394	0.1345	1.0909	1.0402	1.144
SPREADS	HDL	6	0.38	0.4307	0.38	-0.4642	1.2242	1.4623	0.6286	3.4016
SED	HDL	6	-0.947	0.509	0.063	-1.9445	0.0506	0.3879	0.1431	1.0519
SPREADS	HDL	5	1.0398	0.2342	9e-06	0.5807	1.4989	2.8286	1.7873	4.4766	SPREADS	HDL	5	1.0398	0.2342	9e-06	0.5807	1.4989	2.8286	1.7873	4.4766
WHR	HDL	5	0.0714	0.159	0.65	-0.2402	0.3829	1.074	0.7865	1.4665	WHR	HDL	5	0.0714	0.159	0.65	-0.2402	0.3829	1.074	0.7865	1.4665
exposure	outcome	nsnp	b	se	pval	lo_ci	up_ci	or	or_lci95	or_uci95	exposure	outcome	nsnp	b	se	pval	lo_ci	up_ci	or	or_lci95	or_uci95	#SNPs in UVMR	OR in UVMR
SPREADS	T2D	5	0.6542	0.1182	3.1e-08	0.4225	0.886	1.9237	1.5258	2.4253												5	0.074
BMI	T2D	5	1.0224	0.0404	1.9e-141	0.9432	1.1015	2.7798	2.5683	3.0087
SPREADS	T2D	4	-0.0298	0.7206	0.97	-1.4422	1.3825	0.9706	0.2364	3.9848
DBP	T2D	4	-0.3995	0.1151	0.00052	-0.6251	-0.1739	0.6707	0.5352	0.8404
SPREADS	T2D	5	-0.6351	1.0895	0.56	-2.7705	1.5003	0.5299	0.0626	4.4828	SPREADS	T2D	5	-0.6351	1.0895	0.56	-2.7705	1.5003	0.5299	0.0626	4.4828
EA	T2D	5	7.5547	4.0123	0.06	-0.3095	15.4189	1909.61	0.7338	4.96963e+06	Proxies not available
SPREADS	T2D	5	0.3838	1.2513	0.76	-2.0688	2.8364	1.4678	0.1263	17.0541
FI	T2D	5	-3.9508	2.3237	0.089	-8.5052	0.6035	0.0192	0.0002	1.8286
SPREADS	T2D	4	-0.3421	0.4697	0.47	-1.2627	0.5786	0.7103	0.2829	1.7836
FIunadj	T2D	4	5.1932	0.9277	2.2e-08	3.3749	7.0116	180.051	29.222	1109.38
SPREADS	T2D	5	0.1511	1.7658	0.93	-3.3098	3.6121	1.1632	0.0365	37.044
PHY	T2D	5	1.9604	2.9337	0.5	-3.7896	7.7104	7.102	0.0226	2231.42
SPREADS	T2D	4	0.6405	0.6272	0.31	-0.5888	1.8698	1.8974	0.555	6.4867	SPREADS	T2D	4	0.6405	0.6272	0.31	-0.5888	1.8698	1.8974	0.555	6.4867
SBP	T2D	4	-0.2081	0.05	3.1e-05	-0.3061	-0.1101	0.8121	0.7363	0.8957	SBP	T2D	4	-0.2081	0.05	3.1e-05	-0.3061	-0.1101	0.8121	0.7363	0.8957
SPREADS	T2D	5	-2.006	1.2911	0.12	-4.5365	0.5246	0.1345	0.0107	1.6897
SED	T2D	5	2.9791	1.4759	0.044	0.0863	5.872	19.6708	1.0901	354.952
SPREADS	T2D	5	-2.4771	0.5924	2.9e-05	-3.6382	-1.316	0.084	0.0263	0.2682
WHR	T2D	5	0.3097	0.4004	0.44	-0.475	1.0945	1.363	0.6219	2.9876
exposure	outcome	nsnp	b	se	pval	lo_ci	up_ci	or	or_lci95	or_uci95	exposure	outcome	nsnp	b	se	pval	lo_ci	up_ci	or	or_lci95	or_uci95	#SNPs in UVMR	OR in UVMR
SPREADS	TG	5	0.2685	0.0919	0.0035	0.0885	0.4486	1.308	1.0925	1.5661	SPREADS	TG	5	0.2685	0.0919	0.0035	0.0885	0.4486	1.308	1.0925	1.5661	6	0.48
BMI	TG	5	0.2843	0.0315	1.8e-19	0.2225	0.346	1.3288	1.2492	1.4135	BMI	TG	5	0.2843	0.0315	1.8e-19	0.2225	0.346	1.3288	1.2492	1.4135
SPREADS	TG	4	0.0438	0.1684	0.8	-0.2864	0.3739	1.0447	0.751	1.4534	SPREADS	TG	4	0.0438	0.1684	0.8	-0.2864	0.3739	1.0447	0.751	1.4534
DBP	TG	4	-0.1218	0.0268	5.7e-06	-0.1744	-0.0692	0.8853	0.8399	0.9331	DBP	TG	4	-0.1218	0.0268	5.7e-06	-0.1744	-0.0692	0.8853	0.8399	0.9331
SPREADS	TG	5	-0.0862	0.3156	0.78	-0.7048	0.5323	0.9174	0.4942	1.7029	SPREADS	TG	5	-0.0862	0.3156	0.78	-0.7048	0.5323	0.9174	0.4942	1.7029
EA	TG	5	2.0798	1.1571	0.072	-0.1881	4.3476	8.0025	0.8285	77.2952	Proxies not available
SPREADS	TG	5	0.2047	0.3408	0.55	-0.4633	0.8726	1.2271	0.6292	2.3932
FI	TG	5	-1.1451	0.6337	0.071	-2.3871	0.0969	0.3182	0.0919	1.1017
SPREADS	TG	5	-0.0626	0.1514	0.68	-0.3594	0.2341	0.9393	0.6981	1.2638
FIunadj	TG	5	1.4021	0.2707	2.2e-07	0.8716	1.9327	4.0638	2.3907	6.9079
SPREADS	TG	6	0.1413	0.4302	0.74	-0.7018	0.9845	1.1518	0.4957	2.6764
PHY	TG	6	0.6411	0.5768	0.27	-0.4894	1.7715	1.8985	0.613	5.8797
SPREADS	TG	4	0.2471	0.1565	0.11	-0.0597	0.5538	1.2803	0.9421	1.7399	SPREADS	TG	4	0.2471	0.1565	0.11	-0.0597	0.5538	1.2803	0.9421	1.7399
SBP	TG	4	-0.0627	0.0125	5.1e-07	-0.0871	-0.0382	0.9392	0.9166	0.9625	SBP	TG	4	-0.0627	0.0125	5.1e-07	-0.0871	-0.0382	0.9392	0.9166	0.9625
SPREADS	TG	6	-0.4229	0.27	0.12	-0.9522	0.1063	0.6551	0.3859	1.1121
SED	TG	6	0.7767	0.3194	0.015	0.1507	1.4026	2.1742	1.1627	4.0657
SPREADS	TG	5	-0.7069	0.1979	0.00035	-1.0947	-0.3191	0.4932	0.3346	0.7268	SPREADS	TG	5	-0.7069	0.1979	0.00035	-1.0947	-0.3191	0.4932	0.3346	0.7268
WHR	TG	5	0.0144	0.1342	0.91	-0.2488	0.2775	1.0145	0.7798	1.3198	WHR	TG	5	0.0144	0.1342	0.91	-0.2488	0.2775	1.0145	0.7798	1.3198
exposure	outcome	nsnp	b	se	pval	lo_ci	up_ci	or	or_lci95	or_uci95	exposure	outcome	nsnp	b	se	pval	lo_ci	up_ci	or	or_lci95	or_uci95	#SNPs in UVMR	OR in UVMR
STR	HDL	38	0.0043	0.0129	0.74	-0.0209	0.0295	1.0043	0.9793	1.03	STR	HDL	47	0.0162	0.0111	0.14	-0.0055	0.0379	1.0163	0.9945	1.0386	48	1.06
BMI	HDL	38	-0.3389	0.1075	0.0016	-0.5495	-0.1283	0.7126	0.5772	0.8796	BMI	HDL	47	-0.3091	0.0976	0.0015	-0.5004	-0.1178	0.7341	0.6063	0.8889
STR	HDL	35	-0.0005	0.0146	0.97	-0.0291	0.0281	0.9995	0.9713	1.0285	STR	HDL	46	0.0142	0.0118	0.23	-0.0089	0.0372	1.0143	0.9911	1.0379
DBP	HDL	35	0.0162	0.0099	0.1	-0.0032	0.0356	1.0163	0.9968	1.0363	DBP	HDL	46	0.0201	0.0084	0.017	0.0035	0.0366	1.0203	1.0035	1.0373
STR	HDL	36	-0.005	0.013	0.7	-0.0304	0.0205	0.9951	0.97	1.0207	STR	HDL	45	0.0118	0.0115	0.31	-0.0108	0.0344	1.0119	0.9893	1.035
EA	HDL	36	0.3207	0.1043	0.0021	0.1163	0.5252	1.3781	1.1233	1.6908	EA	HDL	45	0.2678	0.0858	0.0018	0.0997	0.436	1.3071	1.1048	1.5464
STR	HDL	41	0.0091	0.0131	0.49	-0.0166	0.0349	1.0092	0.9835	1.0355	STR	HDL	46	0.0118	0.012	0.32	-0.0117	0.0353	1.0119	0.9884	1.036
FI	HDL	41	-0.3641	0.2123	0.086	-0.7802	0.0519	0.6948	0.4583	1.0533	FI	HDL	46	-0.3779	0.2015	0.061	-0.7729	0.0171	0.6853	0.4617	1.0173
STR	HDL	54	0.0041	0.0111	0.71	-0.0177	0.026	1.0041	0.9824	1.0263	STR	HDL	55	0.0038	0.011	0.73	-0.0177	0.0253	1.0038	0.9825	1.0256
FIunadj	HDL	53	-0.2814	0.1267	0.026	-0.5297	-0.033	0.7547	0.5888	0.9675	FIunadj	HDL	54	-0.2797	0.1253	0.026	-0.5254	-0.0341	0.756	0.5913	0.9665
STR	HDL	48	0.0145	0.0105	0.17	-0.0061	0.0351	1.0146	0.9939	1.0357	Proxies not available
PHY	HDL	48	0.2403	0.0597	5.6e-05	0.1234	0.3572	1.2716	1.1313	1.4294
STR	HDL	35	-0.0041	0.015	0.78	-0.0335	0.0253	0.9959	0.967	1.0256	STR	HDL	46	0.0134	0.0125	0.28	-0.0111	0.0379	1.0135	0.9889	1.0386
SBP	HDL	35	-0.0037	0.0094	0.69	-0.0221	0.0147	0.9963	0.9781	1.0148	SBP	HDL	46	-0.0001	0.0073	0.99	-0.0144	0.0142	0.9999	0.9857	1.0143
STR	HDL	48	0.0109	0.0124	0.38	-0.0134	0.0353	1.011	0.9867	1.0359	Proxies not available
SED	HDL	48	0.0047	0.0979	0.96	-0.1873	0.1967	1.0047	0.8292	1.2174
STR	HDL	38	0.0579	0.0099	5e-09	0.0385	0.0774	1.0596	1.0393	1.0804	STR	HDL	47	0.0595	0.0084	1.2e-12	0.0431	0.0759	1.0613	1.044	1.0789
WHR	HDL	38	-0.2719	0.1084	0.012	-0.4844	-0.0594	0.7619	0.6161	0.9423	WHR	HDL	47	-0.19	0.088	0.031	-0.3624	-0.0176	0.8269	0.696	0.9826

### Sheet: supp_12
Supplementary Table 12: Multiple-mediator Multivariable MR (MVMR) on 17 associations (All-inclusive, Non-BMI)
Multiple-mediator MVMR (All-inclusive) with proxies													Multiple-mediator MVMR - non-BMI mediators only
exposure	outcome	nsnp	b	se	pval	lo_ci	up_ci	or	or_lci95	or_uci95	#SNPs in UVMR	OR in UVMR	exposure	outcome	nsnp	b	se	pval	lo_ci	up_ci	or	or_lci95	or_uci95
CHEESE	T2D	43	0.1	0.0918	0.28	-0.08	0.28	1.1052	0.9231	1.3232	47	0.43	CHEESE	T2D	43	-0.867	0.1733	5.7e-07	-1.2067	-0.5273	0.4202	0.2992	0.5902
BMI	T2D	43	0.8526	0.1991	1.8e-05	0.4624	1.2427	2.3457	1.5879	3.465			EA	T2D	43	-0.2139	0.4162	0.61	-1.0296	0.6018	0.8074	0.3572	1.8255
WHR	T2D	43	0.7598	0.3253	0.02	0.1222	1.3975	2.1379	1.13	4.0449			FI	T2D	43	0.4911	0.6292	0.44	-0.7422	1.7244	1.6341	0.4761	5.6094
FI	T2D	43	0.2248	0.3854	0.56	-0.5306	0.9801	1.252	0.5883	2.6648			SED	T2D	43	0.1909	0.3711	0.61	-0.5364	0.9182	1.2103	0.5848	2.5048
EA	T2D	43	-0.7877	0.2276	0.00054	-1.2337	-0.3416	0.4549	0.2912	0.7106			WHR	T2D	43	-0.7847	0.4206	0.062	-1.609	0.0397	0.4563	0.2001	1.0405
DBP	T2D	43	0.0064	0.0381	0.87	-0.0684	0.0811	1.0064	0.9339	1.0845			SBP	T2D	43	0.0307	0.04	0.44	-0.0477	0.1091	1.0312	0.9534	1.1153
SBP	T2D	43	0.0088	0.0216	0.68	-0.0336	0.0512	1.0089	0.967	1.0526			DBP	T2D	43	-0.0199	0.0688	0.77	-0.1547	0.1148	0.9803	0.8567	1.1217
SED	T2D	43	0.2865	0.197	0.15	-0.0996	0.6726	1.3317	0.9052	1.9593			PHY	T2D	43	-0.2389	0.4305	0.58	-1.0826	0.6049	0.7875	0.3387	1.8311
PHY	T2D	43	0.1954	0.2284	0.39	-0.2523	0.6431	1.2158	0.777	1.9023
exposure	outcome	nsnp	b	se	pval	lo_ci	up_ci	or	or_lci95	or_uci95	#SNPs in UVMR	OR in UVMR	exposure	outcome	nsnp	b	se	pval	lo_ci	up_ci	or	or_lci95	or_uci95
CORNFLAK	ASAT	16	-0.0179	0.162	0.91	-0.3353	0.2996	0.9823	0.7151	1.3493	35	1.89	CORNFLAK	ASAT	16	0.7194	0.1278	1.8e-08	0.469	0.9699	2.0533	1.5984	2.6376
BMI	ASAT	16	0.1917	0.4397	0.66	-0.6701	1.0534	1.2113	0.5117	2.8674			SED	ASAT	16	-0.0711	0.2072	0.73	-0.4772	0.3351	0.9314	0.6205	1.3981
WHR	ASAT	16	-0.7036	0.4382	0.11	-1.5626	0.1553	0.4948	0.2096	1.1681			DBP	ASAT	16	0.0423	0.0394	0.28	-0.035	0.1195	1.0432	0.9656	1.127
FI	ASAT	16	1.9163	1.4872	0.2	-0.9986	4.8311	6.7954	0.3684	125.353			SBP	ASAT	16	-0.0893	0.0454	0.049	-0.1782	-0.0003	0.9146	0.8367	0.9997
EA	ASAT	16	-0.5	0.3269	0.13	-1.1406	0.1407	0.6065	0.3196	1.1511			PHY	ASAT	16	-0.1388	0.2898	0.63	-0.7068	0.4291	0.8704	0.4932	1.5359
DBP	ASAT	16	0.048	0.044	0.28	-0.0383	0.1342	1.0491	0.9624	1.1436			WHR	ASAT	16	-0.3444	0.3977	0.39	-1.1239	0.4351	0.7086	0.325	1.5452
SBP	ASAT	16	-0.1169	0.0481	0.015	-0.2111	-0.0227	0.8897	0.8097	0.9776			FI	ASAT	16	1.0283	1.18	0.38	-1.2844	3.341	2.7963	0.2768	28.2484
PHY	ASAT	16	-0.7108	0.3156	0.024	-1.3294	-0.0923	0.4912	0.2646	0.9118			EA	ASAT	16	0.0091	0.2732	0.97	-0.5264	0.5446	1.0091	0.5907	1.7239
SED	ASAT	16	-0.0639	0.2994	0.83	-0.6506	0.5228	0.9381	0.5217	1.6868
exposure	outcome	nsnp	b	se	pval	lo_ci	up_ci	or	or_lci95	or_uci95	#SNPs in UVMR	OR in UVMR
CORNFLAK	BMI	16	0.4853	0.1233	8.3e-05	0.2437	0.7269	1.6246	1.2759	2.0686	24	1.49
WHR	BMI	16	-0.6624	0.3782	0.08	-1.4037	0.0789	0.5156	0.2457	1.0821
FI	BMI	16	1.6618	1.1283	0.14	-0.5497	3.8734	5.269	0.5771	48.1038
EA	BMI	16	-1.0567	0.2638	6.2e-05	-1.5738	-0.5397	0.3476	0.2073	0.5829
DBP	BMI	16	0.0817	0.0384	0.034	0.0063	0.157	1.0851	1.0063	1.17
SBP	BMI	16	-0.0884	0.044	0.044	-0.1746	-0.0023	0.9154	0.8398	0.9977
PHY	BMI	16	-0.195	0.29	0.5	-0.7634	0.3734	0.8228	0.4661	1.4527
SED	BMI	16	0.6578	0.2035	0.0012	0.259	1.0566	1.9306	1.2957	2.8766
exposure	outcome	nsnp	b	se	pval	lo_ci	up_ci	or	or_lci95	or_uci95	#SNPs in UVMR	OR in UVMR	exposure	outcome	nsnp	b	se	pval	lo_ci	up_ci	or	or_lci95	or_uci95
CORNFLAK	Liveriron	16	-0.5149	0.2036	0.011	-0.9139	-0.1158	0.5976	0.401	0.8906	35	0.23	CORNFLAK	Liveriron	16	-1.4551	0.4832	0.0026	-2.4022	-0.508	0.2334	0.0905	0.6017
BMI	Liveriron	16	1.3772	0.5546	0.013	0.2901	2.4643	3.9639	1.3366	11.7555			WHR	Liveriron	16	0.1322	1.507	0.93	-2.8215	3.086	1.1414	0.0595	21.8904
WHR	Liveriron	16	-1.9196	0.5525	0.00051	-3.0025	-0.8366	0.1467	0.0497	0.4332			EA	Liveriron	16	0.8702	1.0377	0.4	-1.1636	2.9041	2.3875	0.3124	18.2489
FI	Liveriron	16	-1.574	1.8801	0.4	-5.259	2.111	0.2072	0.0052	8.2562			FI	Liveriron	16	1.9357	4.4814	0.67	-6.8479	10.7194	6.929	0.0011	45222.6
EA	Liveriron	16	0.0031	0.4133	0.99	-0.807	0.8132	1.0031	0.4462	2.2551			SBP	Liveriron	16	-0.1328	0.1716	0.44	-0.4692	0.2035	0.8756	0.6255	1.2257
DBP	Liveriron	16	0.4547	0.0554	2.2e-16	0.3462	0.5633	1.5758	1.4136	1.7565			PHY	Liveriron	16	-0.7007	1.0972	0.52	-2.8511	1.4497	0.4962	0.0578	4.2619
SBP	Liveriron	16	-0.3284	0.0605	5.7e-08	-0.447	-0.2098	0.7201	0.6396	0.8108			SED	Liveriron	16	-0.0311	0.7838	0.97	-1.5673	1.5051	0.9694	0.2086	4.5044
PHY	Liveriron	16	-0.6345	0.3977	0.11	-1.414	0.145	0.5302	0.2432	1.1561			DBP	Liveriron	16	0.1206	0.1491	0.42	-0.1717	0.4128	1.1281	0.8422	1.5111
SED	Liveriron	16	0.1928	0.3775	0.61	-0.5472	0.9328	1.2126	0.5786	2.5415
exposure	outcome	nsnp	b	se	pval	lo_ci	up_ci	or	or_lci95	or_uci95	#SNPs in UVMR	OR in UVMR	exposure	outcome	nsnp	b	se	pval	lo_ci	up_ci	or	or_lci95	or_uci95
CORNFLAK	Pancvol	16	0.172	0.0889	0.053	-0.0022	0.3462	1.1877	0.9978	1.4137	35	1.66	CORNFLAK	Pancvol	16	0.3446	0.1799	0.055	-0.0081	0.6972	1.4114	0.9919	2.0082
BMI	Pancvol	16	-0.6814	0.2415	0.0048	-1.1547	-0.2081	0.5059	0.3152	0.8121			DBP	Pancvol	16	0.0064	0.0555	0.91	-0.1025	0.1153	1.0064	0.9026	1.1222
WHR	Pancvol	16	1.7456	0.2407	4.1e-13	1.2738	2.2174	5.7293	3.5744	9.1835			WHR	Pancvol	16	0.5086	0.5605	0.36	-0.5899	1.6071	1.6629	0.5544	4.9881
FI	Pancvol	16	-0.393	0.8167	0.63	-1.9937	1.2077	0.675	0.1362	3.3458			PHY	Pancvol	16	-0.563	0.4082	0.17	-1.3632	0.2372	0.5695	0.2558	1.2676
EA	Pancvol	16	0.1105	0.1795	0.54	-0.2412	0.4622	1.1169	0.7857	1.5876			SED	Pancvol	16	0.3288	0.2919	0.26	-0.2434	0.901	1.3893	0.784	2.4621
DBP	Pancvol	16	-0.2041	0.0242	3e-17	-0.2515	-0.1568	0.8154	0.7776	0.8549			FI	Pancvol	16	-2.018	1.6628	0.22	-5.277	1.241	0.1329	0.0051	3.4591
SBP	Pancvol	16	0.1201	0.0264	5.4e-06	0.0683	0.1718	1.1276	1.0707	1.1874			SBP	Pancvol	16	0.0147	0.064	0.82	-0.1107	0.14	1.0148	0.8952	1.1503
PHY	Pancvol	16	0.1206	0.1733	0.49	-0.2191	0.4602	1.1282	0.8033	1.5845			EA	Pancvol	16	0.0255	0.3847	0.95	-0.7286	0.7796	1.0258	0.4826	2.1806
SED	Pancvol	16	0.0027	0.1644	0.99	-0.3194	0.3248	1.0027	0.7266	1.3838
exposure	outcome	nsnp	b	se	pval	lo_ci	up_ci	or	or_lci95	or_uci95	#SNPs in UVMR	OR in UVMR
DRIEDFRU	BMI	23	0.141	0.092	0.13	-0.0393	0.3214	1.1515	0.9614	1.3791	25	0.6
WHR	BMI	23	0.6088	0.2155	0.0047	0.1865	1.0312	1.8383	1.2051	2.8043
FI	BMI	23	-0.0767	0.5168	0.88	-1.0897	0.9363	0.9262	0.3363	2.5506
EA	BMI	23	-0.0105	0.2765	0.97	-0.5524	0.5315	0.9896	0.5755	1.7015
DBP	BMI	23	-0.0044	0.0333	0.9	-0.0696	0.0608	0.9956	0.9328	1.0627
SBP	BMI	23	-0.0077	0.0224	0.73	-0.0516	0.0362	0.9923	0.9497	1.0369
PHY	BMI	23	-0.3582	0.2096	0.087	-0.769	0.0526	0.6989	0.4635	1.054
SED	BMI	23	-0.0938	0.2088	0.65	-0.5031	0.3155	0.9105	0.6046	1.3709
exposure	outcome	nsnp	b	se	pval	lo_ci	up_ci	or	or_lci95	or_uci95	#SNPs in UVMR	OR in UVMR	exposure	outcome	nsnp	b	se	pval	lo_ci	up_ci	or	or_lci95	or_uci95
DRIEDFRU	GGT	20	-0.0087	0.0169	0.61	-0.042	0.0245	0.9913	0.9589	1.0248	21	0.92	DRIEDFRU	GGT	20	-0.0003	0.0153	0.98	-0.0304	0.0297	0.9997	0.97	1.0302
BMI	GGT	20	0.0574	0.0513	0.26	-0.0432	0.1579	1.059	0.9577	1.171			EA	GGT	20	-0.0773	0.0498	0.12	-0.1749	0.0202	0.9256	0.8396	1.0205
WHR	GGT	20	0.0721	0.0472	0.13	-0.0205	0.1647	1.0748	0.9797	1.179			SBP	GGT	20	-0.0022	0.0055	0.69	-0.013	0.0086	0.9978	0.9871	1.0086
FI	GGT	20	0.066	0.1011	0.51	-0.1321	0.2641	1.0683	0.8763	1.3023			WHR	GGT	20	0.1044	0.0378	0.0058	0.0303	0.1784	1.11	1.0307	1.1954
EA	GGT	20	-0.0665	0.0502	0.19	-0.1649	0.0319	0.9357	0.848	1.0324			PHY	GGT	20	0.0504	0.0388	0.19	-0.0256	0.1265	1.0517	0.9747	1.1348
DBP	GGT	20	0.0074	0.009	0.42	-0.0104	0.0251	1.0074	0.9897	1.0254			DBP	GGT	20	0.0114	0.0084	0.17	-0.005	0.0278	1.0115	0.995	1.0282
SBP	GGT	20	-0.0002	0.0058	0.98	-0.0114	0.0111	0.9998	0.9886	1.0112			SED	GGT	20	0.0315	0.0375	0.4	-0.042	0.105	1.032	0.9589	1.1108
PHY	GGT	20	0.0641	0.0403	0.11	-0.0149	0.143	1.0662	0.9852	1.1538			FI	GGT	20	0.0681	0.1021	0.51	-0.1321	0.2682	1.0704	0.8763	1.3076
SED	GGT	20	0.0315	0.0371	0.4	-0.0413	0.1043	1.032	0.9596	1.1099
exposure	outcome	nsnp	b	se	pval	lo_ci	up_ci	or	or_lci95	or_uci95	#SNPs in UVMR	OR in UVMR	exposure	outcome	nsnp	b	se	pval	lo_ci	up_ci	or	or_lci95	or_uci95
DRIEDFRU	T2D	23	-0.2099	0.1359	0.12	-0.4763	0.0565	0.8107	0.6211	1.0582	25	0.29	DRIEDFRU	T2D	23	-0.0231	0.1661	0.89	-0.3488	0.3025	0.9771	0.7056	1.3532
BMI	T2D	23	1.2634	0.3584	0.00042	0.5609	1.9659	3.5374	1.7522	7.1414			EA	T2D	23	-0.4346	0.5221	0.41	-1.458	0.5887	0.6475	0.2327	1.8017
WHR	T2D	23	0.8	0.3469	0.021	0.1201	1.4799	2.2255	1.1276	4.3924			SED	T2D	23	0.2279	0.383	0.55	-0.5227	0.9785	1.256	0.5929	2.6605
FI	T2D	23	2.0215	0.669	0.0025	0.7102	3.3327	7.5495	2.0345	28.0143			DBP	T2D	23	-0.0271	0.0613	0.66	-0.1473	0.0931	0.9733	0.8631	1.0975
EA	T2D	23	-0.4558	0.3934	0.25	-1.2269	0.3153	0.6339	0.2932	1.3707			FI	T2D	23	1.8568	0.8858	0.036	0.1207	3.5929	6.403	1.1283	36.3377
DBP	T2D	23	-0.0339	0.0462	0.46	-0.1245	0.0567	0.9666	0.8829	1.0583			PHY	T2D	23	0.0229	0.3898	0.95	-0.7411	0.7869	1.0232	0.4766	2.1966
SBP	T2D	23	0.0308	0.0295	0.3	-0.027	0.0886	1.0313	0.9734	1.0926			SBP	T2D	23	0.0122	0.0385	0.75	-0.0632	0.0876	1.0123	0.9387	1.0916
PHY	T2D	23	0.5837	0.334	0.081	-0.071	1.2384	1.7926	0.9315	3.45			WHR	T2D	23	1.532	0.3688	3.3e-05	0.8092	2.2548	4.6275	2.2462	9.5335
SED	T2D	23	0.3679	0.2913	0.21	-0.203	0.9387	1.4446	0.8163	2.5567
exposure	outcome	nsnp	b	se	pval	lo_ci	up_ci	or	or_lci95	or_uci95	#SNPs in UVMR	OR in UVMR	exposure	outcome	nsnp	b	se	pval	lo_ci	up_ci	or	or_lci95	or_uci95
DRIEDFRU	WHR	23	-0.0883	0.0933	0.34	-0.2711	0.0945	0.9155	0.7625	1.0991	25	0.63	DRIEDFRU	WHR	23	-0.0133	0.1064	0.9	-0.2219	0.1952	0.9868	0.801	1.2156
BMI	WHR	23	0.5627	0.2024	0.0054	0.166	0.9594	1.7554	1.1806	2.6101			PHY	WHR	23	-0.0979	0.2408	0.68	-0.5698	0.374	0.9067	0.5657	1.4535
FI	WHR	23	0.645	0.4713	0.17	-0.2788	1.5688	1.9061	0.7567	4.8011			SED	WHR	23	0.0512	0.2424	0.83	-0.4239	0.5264	1.0526	0.6545	1.6928
EA	WHR	23	-0.3547	0.253	0.16	-0.8506	0.1412	0.7014	0.4272	1.1517			SBP	WHR	23	-0.0543	0.0222	0.014	-0.0979	-0.0108	0.9471	0.9068	0.9893
DBP	WHR	23	0.0269	0.0314	0.39	-0.0347	0.0885	1.0273	0.9659	1.0925			EA	WHR	23	-0.5477	0.29	0.059	-1.1161	0.0207	0.5783	0.3276	1.0209
SBP	WHR	23	-0.0312	0.0204	0.13	-0.0712	0.0088	0.9693	0.9313	1.0088			FI	WHR	23	0.9075	0.5504	0.099	-0.1712	1.9863	2.4782	0.8426	7.2887
PHY	WHR	23	0.1417	0.2196	0.52	-0.2887	0.5722	1.1523	0.7492	1.7721			DBP	WHR	23	0.0367	0.0372	0.32	-0.0363	0.1096	1.0373	0.9644	1.1158
SED	WHR	23	0.0869	0.2038	0.67	-0.3126	0.4863	1.0907	0.7316	1.6262
exposure	outcome	nsnp	b	se	pval	lo_ci	up_ci	or	or_lci95	or_uci95	#SNPs in UVMR	OR in UVMR	exposure	outcome	nsnp	b	se	pval	lo_ci	up_ci	or	or_lci95	or_uci95
MUESLI	ASAT	13	0.0808	0.2852	0.78	-0.4782	0.6399	1.0842	0.6199	1.8964	15	0.46	MUESLI	ASAT	13	0.0508	0.2495	0.84	-0.4382	0.5398	1.0521	0.6452	1.7156
BMI	ASAT	13	-0.3711	0.9771	0.7	-2.2862	1.544	0.69	0.1017	4.6834			EA	ASAT	13	0.2455	0.6862	0.72	-1.0995	1.5905	1.2783	0.333	4.9064
WHR	ASAT	13	0.5863	1.0786	0.59	-1.5278	2.7004	1.7974	0.217	14.8862			WHR	ASAT	13	0.4163	0.8933	0.64	-1.3347	2.1672	1.5163	0.2632	8.7337
FI	ASAT	13	3.3617	1.4178	0.018	0.5829	6.1405	28.8381	1.7911	464.304			PHY	ASAT	13	-1.2488	0.7539	0.098	-2.7265	0.2288	0.2868	0.0654	1.2571
EA	ASAT	13	0.1147	0.8288	0.89	-1.5098	1.7391	1.1215	0.221	5.6924			SED	ASAT	13	0.5441	0.8176	0.51	-1.0584	2.1466	1.7231	0.347	8.5556
DBP	ASAT	13	0.0081	0.1322	0.95	-0.251	0.2672	1.0081	0.778	1.3063			DBP	ASAT	13	0.0354	0.101	0.73	-0.1625	0.2333	1.036	0.85	1.2628
SBP	ASAT	13	-0.0833	0.0866	0.34	-0.2531	0.0864	0.9201	0.7764	1.0903			SBP	ASAT	13	-0.0937	0.0749	0.21	-0.2404	0.053	0.9106	0.7863	1.0545
PHY	ASAT	13	-1.3871	0.9046	0.13	-3.1602	0.3859	0.2498	0.0424	1.471			FI	ASAT	13	3.5159	1.2367	0.0045	1.0919	5.9398	33.6451	2.98	379.868
SED	ASAT	13	0.5777	0.9024	0.52	-1.191	2.3464	1.7819	0.3039	10.4476
exposure	outcome	nsnp	b	se	pval	lo_ci	up_ci	or	or_lci95	or_uci95	#SNPs in UVMR	OR in UVMR	exposure	outcome	nsnp	b	se	pval	lo_ci	up_ci	or	or_lci95	or_uci95
MUESLI	T2D	13	0.0125	0.3045	0.97	-0.5842	0.6093	1.0126	0.5576	1.8391	14	0.4	MUESLI	T2D	13	-0.0983	0.3547	0.78	-0.7935	0.5969	0.9063	0.4522	1.8164
BMI	T2D	13	-1.853	1.0541	0.079	-3.9191	0.213	0.1568	0.0199	1.2374			WHR	T2D	13	0.9072	1.2194	0.46	-1.4829	3.2972	2.4773	0.227	27.0367
WHR	T2D	13	1.7912	1.1408	0.12	-0.4448	4.0273	5.9969	0.641	56.1084			FI	T2D	13	0.7574	1.699	0.66	-2.5726	4.0874	2.1327	0.0763	59.5854
FI	T2D	13	-0.1205	1.5116	0.94	-3.0833	2.8423	0.8865	0.0458	17.1546			SED	T2D	13	0.3733	1.1372	0.74	-1.8555	2.6021	1.4525	0.1564	13.4926
EA	T2D	13	-1.2714	0.8682	0.14	-2.9731	0.4302	0.2804	0.0511	1.5376			EA	T2D	13	-0.6785	0.9526	0.48	-2.5457	1.1887	0.5074	0.0784	3.2827
DBP	T2D	13	-0.1684	0.1409	0.23	-0.4446	0.1078	0.845	0.6411	1.1139			SBP	T2D	13	-0.0358	0.1042	0.73	-0.24	0.1685	0.9649	0.7866	1.1835
SBP	T2D	13	0.0174	0.0926	0.85	-0.1641	0.1989	1.0176	0.8487	1.2201			DBP	T2D	13	-0.0331	0.1406	0.81	-0.3087	0.2424	0.9674	0.7344	1.2744
PHY	T2D	13	-0.8752	0.9479	0.36	-2.7331	0.9826	0.4168	0.065	2.6714			PHY	T2D	13	-0.1686	1.0222	0.87	-2.1721	1.835	0.8449	0.1139	6.265
SED	T2D	13	0.4615	0.9563	0.63	-1.4128	2.3357	1.5864	0.2435	10.3371
exposure	outcome	nsnp	b	se	pval	lo_ci	up_ci	or	or_lci95	or_uci95	#SNPs in UVMR	OR in UVMR	exposure	outcome	nsnp	b	se	pval	lo_ci	up_ci	or	or_lci95	or_uci95
MUESLI	VAT	13	0.1585	0.1998	0.43	-0.233	0.5501	1.1718	0.7921	1.7334	15	0.5	MUESLI	VAT	13	0.186	0.1768	0.29	-0.1606	0.5326	1.2044	0.8516	1.7034
BMI	VAT	13	0.3387	0.6842	0.62	-1.0024	1.6798	1.4031	0.367	5.3643			EA	VAT	13	-0.0828	0.4863	0.86	-1.036	0.8704	0.9206	0.3549	2.388
WHR	VAT	13	0.3044	0.7553	0.69	-1.176	1.7849	1.3559	0.3085	5.9589			DBP	VAT	13	0.0642	0.0716	0.37	-0.0761	0.2045	1.0663	0.9267	1.227
FI	VAT	13	2.2979	0.993	0.021	0.3517	4.2441	9.9536	1.4215	69.6953			SED	VAT	13	0.5311	0.5795	0.36	-0.6047	1.667	1.7008	0.5462	5.2961
EA	VAT	13	0.0367	0.5804	0.95	-1.1008	1.1742	1.0374	0.3326	3.2356			WHR	VAT	13	0.4597	0.6331	0.47	-0.7812	1.7006	1.5836	0.4578	5.4772
DBP	VAT	13	0.0891	0.0926	0.34	-0.0924	0.2706	1.0932	0.9118	1.3108			SBP	VAT	13	-0.0735	0.0531	0.17	-0.1775	0.0305	0.9291	0.8374	1.031
SBP	VAT	13	-0.0829	0.0607	0.17	-0.2019	0.036	0.9204	0.8172	1.0366			PHY	VAT	13	-0.8919	0.5344	0.095	-1.9394	0.1556	0.4099	0.1438	1.1684
PHY	VAT	13	-0.7657	0.6336	0.23	-2.0075	0.4761	0.465	0.1343	1.6098			FI	VAT	13	2.1573	0.8766	0.014	0.439	3.8755	8.6474	1.5512	48.2055
SED	VAT	13	0.5005	0.632	0.43	-0.7382	1.7392	1.6495	0.478	5.6926
exposure	outcome	nsnp	b	se	pval	lo_ci	up_ci	or	or_lci95	or_uci95	#SNPs in UVMR	OR in UVMR	exposure	outcome	nsnp	b	se	pval	lo_ci	up_ci	or	or_lci95	or_uci95
STR	HDL	35	0.0076	0.0115	0.51	-0.015	0.0301	1.0076	0.9851	1.0306	48	1.06	STR	HDL	35	0.0082	0.0114	0.47	-0.0142	0.0306	1.0082	0.9859	1.0311
BMI	HDL	35	-0.1109	0.1279	0.39	-0.3616	0.1398	0.895	0.6966	1.15			SBP	HDL	35	-0.0247	0.0169	0.14	-0.0578	0.0083	0.9756	0.9438	1.0084
WHR	HDL	35	-0.1259	0.2255	0.58	-0.5679	0.316	0.8817	0.5667	1.3716			WHR	HDL	35	-0.2298	0.1902	0.23	-0.6025	0.143	0.7947	0.5474	1.1537
FI	HDL	35	-0.2739	0.2375	0.25	-0.7394	0.1915	0.7604	0.4774	1.211			FI	HDL	35	-0.1984	0.2199	0.37	-0.6293	0.2326	0.8201	0.533	1.2619
EA	HDL	35	0.3255	0.1413	0.021	0.0486	0.6025	1.3848	1.0498	1.8266			DBP	HDL	35	0.0433	0.0183	0.018	0.0074	0.0792	1.0442	1.0074	1.0824
DBP	HDL	35	0.0338	0.0214	0.12	-0.0083	0.0758	1.0343	0.9918	1.0787			PHY	HDL	35	0.0744	0.1008	0.46	-0.1231	0.2719	1.0772	0.8842	1.3124
SBP	HDL	35	-0.0193	0.0181	0.28	-0.0547	0.0161	0.9809	0.9467	1.0162			EA	HDL	35	0.3638	0.1336	0.0065	0.102	0.6257	1.4388	1.1073	1.8695
PHY	HDL	35	0.0694	0.1014	0.49	-0.1294	0.2681	1.0718	0.8787	1.3075			SED	HDL	35	-0.2353	0.1246	0.059	-0.4795	0.0088	0.7903	0.6191	1.0089
SED	HDL	35	-0.2238	0.1258	0.075	-0.4705	0.0228	0.7995	0.6247	1.0231

### Sheet: supp_13
Supplementary Table 13: Single-mediator Multivariable MR (MVMR) on 7 additional associations using 8 potential mediators (without proxies)
Multivariable MR - IVW on 7 additional associations from MR-RAPS
exposure	outcome	nsnp	b	se	pval	lo_ci	up_ci	or	or_lci95	or_uci95	OR in MR-RAPS
ALC	TG	70	-0.2199	0.0199	2.9e-28	-0.259	-0.1808	0.8026	0.7718	0.8346	0.9
BMI	TG	54	0.0405	0.0315	0.2	-0.0213	0.1023	1.0413	0.979	1.1077
ALC	TG	58	-0.2344	0.0235	2.2e-23	-0.2805	-0.1883	0.791	0.7554	0.8284
DBP	TG	23	-0.0175	0.0061	0.0041	-0.0295	-0.0056	0.9826	0.9709	0.9944
ALC	TG	68	-0.2266	0.0207	6.9e-28	-0.2672	-0.1861	0.7972	0.7655	0.8302
EA	TG	47	-0.0147	0.041	0.72	-0.0949	0.0656	0.9854	0.9094	1.0678
ALC	TG	76	-0.211	0.0186	7.2e-30	-0.2474	-0.1745	0.8098	0.7808	0.8398
FI	TG	2	-0.3819	0.06	2e-10	-0.4995	-0.2643	0.6826	0.6069	0.7678
ALC	TG	82	-0.2086	0.017	1.5e-34	-0.242	-0.1752	0.8117	0.7851	0.8393
PHY	TG	3	-0.0144	0.0294	0.62	-0.072	0.0431	0.9857	0.9305	1.0441
ALC	TG	58	-0.2344	0.0239	1e-22	-0.2812	-0.1875	0.7911	0.7549	0.829
SBP	TG	17	-0.0068	0.0036	0.062	-0.0139	0.0003	0.9932	0.9862	1.0003
ALC	TG	82	-0.2084	0.017	1.7e-34	-0.2417	-0.175	0.8119	0.7853	0.8394
SED	TG	1	-0.0066	0.0249	0.79	-0.0553	0.0422	0.9935	0.9462	1.0431
ALC	TG	70	-0.2142	0.02	8.2e-27	-0.2534	-0.1751	0.8072	0.7762	0.8394
WHR	TG	28	-0.0904	0.0453	0.046	-0.1791	-0.0017	0.9136	0.836	0.9983
exposure	outcome	nsnp	b	se	pval	lo_ci	up_ci	or	or_lci95	or_uci95	OR in MR-RAPS
CHEESE	BMI	43	-0.2671	0.0205	9.6e-39	-0.3073	-0.2269	0.7656	0.7354	0.797	0.84
DBP	BMI	20	0.0053	0.0051	0.3	-0.0047	0.0152	1.0053	0.9954	1.0153
CHEESE	BMI	46	-0.244	0.0174	1.5e-44	-0.2782	-0.2099	0.7835	0.7572	0.8107
EA	BMI	57	-0.0022	0.0308	0.94	-0.0626	0.0582	0.9978	0.9393	1.06
CHEESE	BMI	46	-0.2454	0.0173	7.8e-46	-0.2793	-0.2116	0.7824	0.7563	0.8093
FI	BMI	1	0.085	0.051	0.096	-0.015	0.185	1.0887	0.9851	1.2033
CHEESE	BMI	46	-0.2426	0.0171	1.4e-45	-0.2761	-0.209	0.7846	0.7587	0.8114
PHY	BMI	0	0.0515	0.0327	0.12	-0.0126	0.1157	1.0529	0.9875	1.1226
CHEESE	BMI	43	-0.2673	0.0207	5.2e-38	-0.3079	-0.2266	0.7654	0.735	0.7972
SBP	BMI	19	0.0036	0.0029	0.21	-0.002	0.0093	1.0036	0.998	1.0093
CHEESE	BMI	46	-0.2424	0.0171	2.2e-45	-0.2759	-0.2088	0.7848	0.7589	0.8116
SED	BMI	2	-0.0165	0.0245	0.5	-0.0646	0.0316	0.9836	0.9374	1.0321
CHEESE	BMI	46	-0.2429	0.0171	1.5e-45	-0.2765	-0.2093	0.7844	0.7585	0.8112
WHR	BMI	16	-0.039	0.0417	0.35	-0.1207	0.0427	0.9618	0.8863	1.0437
exposure	outcome	nsnp	b	se	pval	lo_ci	up_ci	or	or_lci95	or_uci95	OR in MR-RAPS
COF	BMI	30	0.2358	0.0301	4.5e-15	0.1768	0.2947	1.2659	1.1934	1.3427	1.08806
DBP	BMI	17	0.009	0.0069	0.19	-0.0045	0.0225	1.0091	0.9955	1.0228
COF	BMI	29	0.2073	0.0253	2.9e-16	0.1576	0.2569	1.2303	1.1707	1.2929
EA	BMI	11	0.0278	0.0712	0.7	-0.1117	0.1672	1.0281	0.8943	1.182
COF	BMI	31	0.2081	0.0245	1.8e-17	0.1602	0.2561	1.2314	1.1737	1.2919
FI	BMI	0	0.0971	0.0834	0.24	-0.0663	0.2606	1.102	0.9359	1.2977
COF	BMI	31	0.209	0.0244	1.2e-17	0.1611	0.2569	1.2325	1.1748	1.2929
PHY	BMI	0	-0.0019	0.0503	0.97	-0.1005	0.0966	0.9981	0.9044	1.1015
COF	BMI	30	0.2391	0.0306	5.1e-15	0.1792	0.299	1.2701	1.1962	1.3485
SBP	BMI	16	0.0017	0.0042	0.69	-0.0065	0.0099	1.0017	0.9935	1.0099
COF	BMI	31	0.2081	0.0243	1.2e-17	0.1604	0.2557	1.2313	1.174	1.2914
SED	BMI	0	-0.0618	0.0441	0.16	-0.1483	0.0247	0.9401	0.8622	1.025
COF	BMI	31	0.175	0.0218	9.5e-16	0.1323	0.2177	1.1912	1.1414	1.2432
WHR	BMI	15	-0.637	0.0518	8e-35	-0.7385	-0.5356	0.5289	0.4778	0.5853
exposure	outcome	nsnp	b	se	pval	lo_ci	up_ci	or	or_lci95	or_uci95	OR in MR-RAPS
MUESLI	BMI	13	0.0166	0.0285	0.56	-0.0392	0.0724	1.0167	0.9616	1.0751	0.850795
DBP	BMI	15	-0.006	0.0062	0.34	-0.0182	0.0062	0.994	0.982	1.0062
MUESLI	BMI	13	0.0147	0.0186	0.43	-0.0216	0.0511	1.0149	0.9786	1.0524
EA	BMI	45	-0.4998	0.0304	8.4e-61	-0.5594	-0.4403	0.6066	0.5716	0.6439
MUESLI	BMI	13	0.0126	0.0229	0.58	-0.0323	0.0575	1.0127	0.9682	1.0592
FI	BMI	0	0.1948	0.0769	0.011	0.0441	0.3455	1.215	1.0451	1.4126
MUESLI	BMI	13	-0.259	0.0196	7.1e-40	-0.2974	-0.2206	0.7718	0.7427	0.802
PHY	BMI	1	0.0136	0.0323	0.67	-0.0497	0.077	1.0137	0.9515	1.0801
MUESLI	BMI	13	-0.2973	0.0247	1.8e-33	-0.3457	-0.249	0.7428	0.7077	0.7796
SBP	BMI	8	0.0014	0.0037	0.7	-0.0059	0.0088	1.0014	0.9941	1.0088
MUESLI	BMI	13	-0.2581	0.0194	2.6e-40	-0.2962	-0.22	0.7725	0.7437	0.8025
SED	BMI	1	0.0829	0.0276	0.0026	0.0289	0.1369	1.0865	1.0293	1.1467
MUESLI	BMI	13	-0.26	0.0196	2.6e-40	-0.2984	-0.2217	0.771	0.742	0.8012
WHR	BMI	11	0.054	0.0491	0.27	-0.0423	0.1503	1.0555	0.9586	1.1622
exposure	outcome	nsnp	b	se	pval	lo_ci	up_ci	or	or_lci95	or_uci95	OR in MR-RAPS
PAL	Liverfat	13	-0.0248	0.0308	0.42	-0.0851	0.0355	0.9755	0.9184	1.0361	1.18629
BMI	Liverfat	14	0.2327	0.1069	0.029	0.0232	0.4421	1.2619	1.0235	1.556
PAL	Liverfat	11	-0.0308	0.0329	0.35	-0.0952	0.0336	0.9697	0.9092	1.0342
DBP	Liverfat	8	-0.0106	0.0146	0.47	-0.0392	0.0179	0.9894	0.9616	1.0181
PAL	Liverfat	13	-0.0222	0.031	0.47	-0.0829	0.0386	0.9781	0.9204	1.0393
EA	Liverfat	10	-0.233	0.1213	0.055	-0.4707	0.0047	0.7921	0.6245	1.0047
PAL	Liverfat	15	-0.0328	0.0294	0.26	-0.0904	0.0248	0.9678	0.9136	1.0251
FI	Liverfat	0	0.4577	0.165	0.0055	0.1343	0.7812	1.5805	1.1437	2.1841
PAL	Liverfat	20	0.163	0.0254	1.4e-10	0.1132	0.2128	1.177	1.1199	1.2371
PHY	Liverfat	2	-0.067	0.0664	0.31	-0.1972	0.0631	0.9352	0.8211	1.0652
PAL	Liverfat	11	0.1561	0.0319	9.6e-07	0.0937	0.2186	1.169	1.0982	1.2443
SBP	Liverfat	7	0.0009	0.0075	0.91	-0.0137	0.0155	1.0009	0.9863	1.0156
PAL	Liverfat	20	0.1631	0.0254	1.4e-10	0.1132	0.2129	1.1771	1.1199	1.2372
SED	Liverfat	0	0.0076	0.0546	0.89	-0.0993	0.1145	1.0076	0.9054	1.1214
PAL	Liverfat	13	0.1634	0.0297	3.6e-08	0.1053	0.2216	1.1775	1.111	1.2481
WHR	Liverfat	6	-0.0821	0.123	0.5	-0.3232	0.1589	0.9211	0.7239	1.1722
exposure	outcome	nsnp	b	se	pval	lo_ci	up_ci	or	or_lci95	or_uci95	OR in MR-RAPS
SAVCAL	Liverfat	8	-0.0119	0.0106	0.26	-0.0326	0.0088	0.9882	0.9679	1.0089	1.07554
BMI	Liverfat	16	0.5724	0.0872	5.3e-11	0.4014	0.7434	1.7725	1.4939	2.103
SAVCAL	Liverfat	7	-0.0133	0.0118	0.26	-0.0365	0.0099	0.9868	0.9642	1.01
DBP	Liverfat	6	0.0302	0.0177	0.089	-0.0046	0.065	1.0307	0.9954	1.0672
SAVCAL	Liverfat	8	-0.0041	0.0109	0.7	-0.0255	0.0172	0.9959	0.9749	1.0174
EA	Liverfat	13	-0.5737	0.1202	1.8e-06	-0.8093	-0.338	0.5635	0.4452	0.7132
SAVCAL	Liverfat	10	-0.0084	0.0105	0.42	-0.029	0.0122	0.9916	0.9714	1.0123
FI	Liverfat	0	0.575	0.1776	0.0012	0.2269	0.923	1.7771	1.2547	2.5168
SAVCAL	Liverfat	15	-0.0085	0.0095	0.37	-0.0271	0.0101	0.9915	0.9732	1.0101
PHY	Liverfat	1	-0.3553	0.0826	1.7e-05	-0.5171	-0.1935	0.701	0.5962	0.8241
SAVCAL	Liverfat	7	0.0743	0.0113	4.3e-11	0.0522	0.0964	1.0772	1.0536	1.1012
SBP	Liverfat	6	0.0043	0.0084	0.61	-0.0121	0.0206	1.0043	0.9879	1.0209
SAVCAL	Liverfat	15	0.0744	0.009	1.3e-16	0.0568	0.0921	1.0773	1.0585	1.0964
SED	Liverfat	1	-0.0378	0.0598	0.53	-0.155	0.0795	0.9629	0.8564	1.0827
SAVCAL	Liverfat	8	0.0759	0.0103	1.8e-13	0.0557	0.0962	1.0789	1.0573	1.1009
WHR	Liverfat	13	-0.2493	0.112	0.026	-0.4689	-0.0297	0.7793	0.6257	0.9707
exposure	outcome	nsnp	b	se	pval	lo_ci	up_ci	or	or_lci95	or_uci95	OR in MR-RAPS
STR	ASAT	38	-0.0041	0.008	0.61	-0.0197	0.0115	0.9959	0.9805	1.0116	0.94
BMI	ASAT	24	0.8097	0.0605	8e-41	0.6911	0.9284	2.2473	1.9959	2.5303
STR	ASAT	35	-0.0074	0.0097	0.44	-0.0264	0.0116	0.9926	0.974	1.0116
DBP	ASAT	16	-0.0214	0.01	0.032	-0.041	-0.0018	0.9788	0.9598	0.9982
STR	ASAT	36	-0.0031	0.009	0.73	-0.0207	0.0145	0.9969	0.9795	1.0147
EA	ASAT	27	-0.4243	0.0775	4.4e-08	-0.5762	-0.2723	0.6543	0.562	0.7616
STR	ASAT	41	-0.0109	0.0089	0.22	-0.0282	0.0065	0.9892	0.9721	1.0066
FI	ASAT	0	0.2214	0.0969	0.022	0.0315	0.4113	1.2478	1.032	1.5087
STR	ASAT	49	-0.0059	0.0078	0.45	-0.0211	0.0094	0.9942	0.9791	1.0094
PHY	ASAT	2	-0.3535	0.0514	5.8e-12	-0.4542	-0.2529	0.7022	0.635	0.7766
STR	ASAT	35	-0.0064	0.0097	0.51	-0.0255	0.0127	0.9936	0.9748	1.0128
SBP	ASAT	9	0.0023	0.0067	0.73	-0.0108	0.0154	1.0023	0.9892	1.0156
STR	ASAT	49	-0.0072	0.008	0.37	-0.0229	0.0086	0.9929	0.9774	1.0086
SED	ASAT	1	-0.1002	0.0479	0.037	-0.194	-0.0063	0.9047	0.8236	0.9937
STR	ASAT	38	-0.0641	0.0087	2.1e-13	-0.0812	-0.047	0.9379	0.922	0.9541
WHR	ASAT	9	0.0181	0.086	0.83	-0.1504	0.1865	1.0182	0.8603	1.2051

### Sheet: supp_14
Supplementary Table 14: Table of genetic instruments for exposures, outcomes and potential mediators selected for UVMR (Inverse variance weighted, Weighted median and Eggre regression) and MVMR.
Type	Trait	SNP	CHR	POS	EA	NEA	EAF	BETA	P	SE	N	R2	R2_total	K	F	Proxy	Missing_SNP
Exposure	ACQ	rs511450	1	88775156	A	G	0.2923	-0.060333	3.61158e-09	0.0102241	156639	0.00150598	0.0910949	49	320.288	FALSE	NA
Exposure	ACQ	rs504675	2	45154689	T	C	0.3508	0.0685996	1.92136e-12	0.00974416	156639	0.00214344	0.0910949	49	320.288	FALSE	NA
Exposure	ACQ	rs138799955	2	77319073	G	A	0.2748	0.064755	5.08298e-10	0.0104166	156639	0.00167129	0.0910949	49	320.288	FALSE	NA
Exposure	ACQ	rs10195287	2	160461478	T	C	0.4235	-0.0570719	1.32473e-09	0.00941103	156639	0.00159048	0.0910949	49	320.288	FALSE	NA
Exposure	ACQ	rs786272	2	145670892	A	G	0.34	-0.056886	6.8319e-09	0.00981639	156639	0.00145233	0.0910949	49	320.288	FALSE	NA
Exposure	ACQ	rs12993426	2	157019446	G	T	0.4851	0.0528797	1.32099e-08	0.00930435	156639	0.00139689	0.0910949	49	320.288	FALSE	NA
Exposure	ACQ	rs7652683	3	85603462	C	T	0.35	-0.091138	8.91749e-21	0.00974928	156639	0.00377929	0.0910949	49	320.288	FALSE	NA
Exposure	ACQ	rs4858697	3	25116582	G	A	0.418	0.0640309	1.10853e-11	0.00942787	156639	0.00199484	0.0910949	49	320.288	FALSE	NA
Exposure	ACQ	rs7610856	3	71579022	A	C	0.4323	0.0621514	3.56188e-11	0.00938666	156639	0.00189599	0.0910949	49	320.288	FALSE	NA
Exposure	ACQ	rs9817162	3	115148392	T	C	0.4333	0.0583084	5.18072e-10	0.0093841	156639	0.00166968	0.0910949	49	320.288	FALSE	NA
Exposure	ACQ	rs6791295	3	134161180	G	A	0.3648	0.0559233	7.07573e-09	0.00966008	156639	0.00144938	0.0910949	49	320.288	FALSE	NA
Exposure	ACQ	rs4684095	3	12047765	C	T	0.2845	0.0567871	3.59331e-08	0.0103066	156639	0.00131287	0.0910949	49	320.288	FALSE	NA
Exposure	ACQ	rs7655455	4	152967941	T	C	0.3378	0.0672686	7.81791e-12	0.00983193	156639	0.00202443	0.0910949	49	320.288	FALSE	NA
Exposure	ACQ	rs6841352	4	90781655	T	G	0.4615	-0.0546389	4.69681e-09	0.00932792	156639	0.00148386	0.0910949	49	320.288	FALSE	NA
Exposure	ACQ	rs1391438	4	106151843	C	T	0.3137	-0.0561824	2.07087e-08	0.0100219	156639	0.00135912	0.0910949	49	320.288	FALSE	NA
Exposure	ACQ	rs1671542	5	88165095	T	C	0.4704	0.0585148	3.36986e-10	0.00931656	156639	0.00170599	0.0910949	49	320.288	FALSE	NA
Exposure	ACQ	rs34388845	6	28578286	G	A	0.2125	-0.0752146	3.67218e-11	0.0113673	156639	0.00189341	0.0910949	49	320.288	FALSE	NA
Exposure	ACQ	rs200977	6	27854301	C	T	0.1321	-0.0882627	1.3025e-10	0.0137334	156639	0.00178631	0.0910949	49	320.288	FALSE	NA
Exposure	ACQ	rs4236040	6	25761209	C	T	0.1111	0.0947711	1.50708e-10	0.0147972	156639	0.00177398	0.0910949	49	320.288	FALSE	NA
Exposure	ACQ	rs35942569	6	26339131	G	A	0.1071	-0.0937315	4.56688e-10	0.0150372	156639	0.00168033	0.0910949	49	320.288	FALSE	NA
Exposure	ACQ	rs183280845	6	26921528	A	G	0.1109	-0.0901078	1.16701e-09	0.0148089	156639	0.00160117	0.0910949	49	320.288	FALSE	NA
Exposure	ACQ	rs9257805	6	29346329	G	A	0.1381	-0.0791112	4.37157e-09	0.0134784	156639	0.0014899	0.0910949	49	320.288	FALSE	NA
Exposure	ACQ	rs2523810	6	29849487	T	C	0.4661	-0.0516751	2.96404e-08	0.00932167	156639	0.00132902	0.0910949	49	320.288	FALSE	NA
Exposure	ACQ	rs810368	7	74145313	A	G	0.1619	-0.069794	3.22535e-08	0.0126239	156639	0.00132193	0.0910949	49	320.288	FALSE	NA
Exposure	ACQ	rs13262595	8	143316970	G	A	0.4363	0.0559323	2.44519e-09	0.00937663	156639	0.00153882	0.0910949	49	320.288	FALSE	NA
Exposure	ACQ	rs11790555	9	23703152	C	T	0.1985	0.0709672	1.14816e-09	0.0116582	156639	0.00160254	0.0910949	49	320.288	FALSE	NA
Exposure	ACQ	rs10124367	9	128488659	T	C	0.3679	-0.0539714	2.18047e-08	0.00964285	156639	0.00135479	0.0910949	49	320.288	FALSE	NA
Exposure	ACQ	rs2236295	10	64564892	T	G	0.3992	0.0734181	1.05747e-14	0.00949518	156639	0.00258557	0.0910949	49	320.288	FALSE	NA
Exposure	ACQ	rs11012794	10	22105035	G	A	0.2932	0.0595064	5.69554e-09	0.0102149	156639	0.00146763	0.0910949	49	320.288	FALSE	NA
Exposure	ACQ	rs10160758	11	66673079	C	T	0.268	-0.0617979	3.95239e-09	0.0104988	156639	0.00149838	0.0910949	49	320.288	FALSE	NA
Exposure	ACQ	rs10839921	11	7935616	T	C	0.3571	0.0545583	1.89138e-08	0.00970503	156639	0.00136674	0.0910949	49	320.288	FALSE	NA
Exposure	ACQ	rs3105049	13	55941509	T	C	0.2715	-0.106694	1.90065e-24	0.010456	156639	0.00450305	0.0910949	49	320.288	FALSE	NA
Exposure	ACQ	rs12430440	13	58476105	A	G	0.2312	-0.0709362	1.26438e-10	0.0110297	156639	0.00178882	0.0910949	49	320.288	FALSE	NA
Exposure	ACQ	rs1937522	13	68080817	G	A	0.4742	-0.0529924	1.26756e-08	0.00931263	156639	0.00140036	0.0910949	49	320.288	FALSE	NA
Exposure	ACQ	rs7991820	13	108104998	C	A	0.2556	0.0597074	2.13385e-08	0.0106606	156639	0.00135661	0.0910949	49	320.288	FALSE	NA
Exposure	ACQ	rs11638106	15	51969295	T	C	0.4434	0.052204	2.44541e-08	0.00936039	156639	0.00134517	0.0910949	49	320.288	FALSE	NA
Exposure	ACQ	rs55872725	16	53809123	T	C	0.4046	0.0718905	3.24973e-14	0.00947428	156639	0.00249004	0.0910949	49	320.288	FALSE	NA
Exposure	ACQ	rs80028338	17	44161470	C	A	0.2051	-0.0991435	7.3862e-18	0.0115166	156639	0.00320506	0.0910949	49	320.288	FALSE	NA
Exposure	ACQ	rs113562005	17	44818954	CA	C	0.2133	-0.0953629	4.4379e-17	0.0113518	156639	0.00305203	0.0910949	49	320.288	FALSE	NA
Exposure	ACQ	rs1971374	17	43659738	C	T	0.2121	-0.0915445	8.4327e-16	0.0113752	156639	0.00280095	0.0910949	49	320.288	FALSE	NA
Exposure	ACQ	rs55804009	18	1848629	A	C	0.1401	0.0835097	4.56766e-10	0.0133974	156639	0.00168031	0.0910949	49	320.288	FALSE	NA
Exposure	ACQ	rs5824488	18	40970344	CTAAG	C	0.3982	-0.056494	2.7269e-09	0.00949919	156639	0.00152964	0.0910949	49	320.288	FALSE	NA
Exposure	ACQ	rs12455474	18	50705765	G	T	0.4015	0.0554345	5.1037e-09	0.00948612	156639	0.00147686	0.0910949	49	320.288	FALSE	NA
Exposure	ACQ	rs838133	19	49259529	G	A	0.4506	0.0602695	1.12791e-10	0.00934595	156639	0.00179848	0.0910949	49	320.288	FALSE	NA
Exposure	ALCMEAL	rs2799423	1	236747931	A	C	0.296789	0.0229639	1.6e-11	0.00341066	235312	0.000220118	0.00565516	30	44.604	FALSE	NA
Exposure	ALCMEAL	rs72720396	1	91191582	A	G	0.769398	-0.024618	2e-11	0.00369932	235312	0.000215055	0.00565516	30	44.604	FALSE	NA
Exposure	ALCMEAL	rs5778804	1	174375815	T	TG	0.548472	-0.0205375	7.3e-11	0.00313301	235312	0.000208912	0.00565516	30	44.604	FALSE	NA
Exposure	ALCMEAL	rs11378864	1	174887261	C	CT	0.542064	-0.0197361	4.1e-10	0.00314163	235312	0.000193378	0.00565516	30	44.604	FALSE	NA
Exposure	ALCMEAL	rs12134520	1	96190605	A	G	0.513782	0.0178633	7.1e-09	0.00311328	235312	0.000159428	0.00565516	30	44.604	FALSE	NA
Exposure	ALCMEAL	rs4655962	1	87890016	C	T	0.598053	-0.0180547	2.4e-08	0.00323379	235312	0.000156718	0.00565516	30	44.604	FALSE	NA
Exposure	ALCMEAL	rs5832906	2	100927819	G	GA	0.490981	-0.018816	1.4e-09	0.00313225	235312	0.000176963	0.00565516	30	44.604	FALSE	NA
Exposure	ALCMEAL	rs561597834	2	208411452	C	CA	0.54188	-0.0187184	4.2e-09	0.00314442	235312	0.00017396	0.00565516	30	44.604	FALSE	NA
Exposure	ALCMEAL	rs35483362	3	71531467	T	C	0.522197	-0.019811	1.7e-10	0.00312361	235312	0.000195851	0.00565516	30	44.604	FALSE	NA
Exposure	ALCMEAL	rs1714081	4	35938175	C	T	0.44066	0.0205529	1.1e-10	0.0031507	235312	0.000208236	0.00565516	30	44.604	FALSE	NA
Exposure	ALCMEAL	rs6827541	4	42126924	A	G	0.738709	0.0213857	1.6e-09	0.0035684	235312	0.000176553	0.00565516	30	44.604	FALSE	NA
Exposure	ALCMEAL	rs6534338	4	123026869	T	C	0.298484	0.0188627	3.5e-08	0.00343405	235312	0.000149003	0.00565516	30	44.604	FALSE	NA
Exposure	ALCMEAL	rs148497588	5	18346570	G	GTT	0.457377	0.018474	5.3e-09	0.00316624	235312	0.000169404	0.00565516	30	44.604	FALSE	NA
Exposure	ALCMEAL	rs56016333	7	104596248	T	C	0.656348	-0.0231921	2.6e-12	0.00328642	235312	0.00024264	0.00565516	30	44.604	FALSE	NA
Exposure	ALCMEAL	rs5886719	7	114301107	C	CT	0.512456	0.0215893	5e-11	0.00325841	235312	0.000232904	0.00565516	30	44.604	FALSE	NA
Exposure	ALCMEAL	rs13246732	7	113775765	C	T	0.680896	-0.0215507	1.1e-10	0.00334589	235312	0.000201821	0.00565516	30	44.604	FALSE	NA
Exposure	ALCMEAL	rs7808586	7	131859496	G	A	0.418951	-0.0173625	4.4e-08	0.00319511	235312	0.000146768	0.00565516	30	44.604	FALSE	NA
Exposure	ALCMEAL	rs528113128	9	124596761	C	CT	0.44535	-0.0200552	3.7e-10	0.00322806	235312	0.000198703	0.00565516	30	44.604	FALSE	NA
Exposure	ALCMEAL	rs4636319	9	100252721	T	C	0.514402	-0.0176143	2.5e-08	0.00312796	235312	0.000155003	0.00565516	30	44.604	FALSE	NA
Exposure	ALCMEAL	rs35328629	11	57656794	T	TA	0.561584	-0.0193628	1.4e-09	0.00316053	235312	0.000184615	0.00565516	30	44.604	FALSE	NA
Exposure	ALCMEAL	rs531214	11	92309425	C	T	0.115681	0.0267696	4.3e-08	0.00488146	235312	0.000146617	0.00565516	30	44.604	FALSE	NA
Exposure	ALCMEAL	rs58734839	14	42179863	T	C	0.734125	0.0226792	9.1e-11	0.00354161	235312	0.000200786	0.00565516	30	44.604	FALSE	NA
Exposure	ALCMEAL	rs62007820	15	78060786	G	A	0.709396	-0.0192374	1.6e-08	0.00345681	235312	0.000152585	0.00565516	30	44.604	FALSE	NA
Exposure	ALCMEAL	rs898751	17	2291863	C	T	0.507217	0.0236806	4.2e-14	0.00312512	235312	0.000280327	0.00565516	30	44.604	FALSE	NA
Exposure	ALCMEAL	rs7242923	18	35159833	T	C	0.336256	-0.020161	1.3e-09	0.00330353	235312	0.000181437	0.00565516	30	44.604	FALSE	NA
Exposure	ALC	rs59239970	1	952494	A	AT	0.612347	-0.0131614	7.1e-10	0.00215999	448623	8.22384e-05	0.0133427	104	58.321	FALSE	NA
Exposure	ALC	rs2244598	1	216681000	T	C	0.396151	-0.0125451	3.5e-09	0.00214683	448623	7.52952e-05	0.0133427	104	58.321	FALSE	NA
Exposure	ALC	rs7514579	1	94051350	A	C	0.767051	0.0141805	5e-09	0.00247542	448623	7.18618e-05	0.0133427	104	58.321	FALSE	NA
Exposure	ALC	rs780094	2	27741237	T	C	0.383875	-0.0361306	6.7e-64	0.00214042	448623	0.000617503	0.0133427	104	58.321	FALSE	NA
Exposure	ALC	rs1004787	2	45159091	G	A	0.468757	-0.0160002	1.4e-14	0.00209645	448623	0.000127503	0.0133427	104	58.321	FALSE	NA
Exposure	ALC	rs62140396	2	28246841	G	A	0.88315	0.0228721	3e-12	0.00324127	448623	0.000107971	0.0133427	104	58.321	FALSE	NA
Exposure	ALC	rs13390019	2	97797680	T	C	0.866793	0.0193214	8.3e-10	0.0031023	448623	8.62084e-05	0.0133427	104	58.321	FALSE	NA
Exposure	ALC	rs70954867	2	58004577	A	AT	0.370155	-0.0128966	1.4e-09	0.0021604	448623	7.75528e-05	0.0133427	104	58.321	FALSE	NA
Exposure	ALC	rs59979824	2	193848340	C	A	0.65859	0.0130534	3.5e-09	0.00220135	448623	7.66247e-05	0.0133427	104	58.321	FALSE	NA
Exposure	ALC	rs4241258	2	74226102	C	T	0.862217	0.0173541	1.2e-08	0.00303033	448623	7.15561e-05	0.0133427	104	58.321	FALSE	NA
Exposure	ALC	rs10188314	2	215402926	C	T	0.528799	-0.0117657	1.8e-08	0.00208842	448623	6.89862e-05	0.0133427	104	58.321	FALSE	NA
Exposure	ALC	rs4309518	2	211454133	G	A	0.530743	-0.0117662	2.2e-08	0.00208851	448623	6.896e-05	0.0133427	104	58.321	FALSE	NA
Exposure	ALC	rs6714780	2	27189063	G	A	0.943805	0.025817	3.3e-08	0.00468354	448623	7.07003e-05	0.0133427	104	58.321	FALSE	NA
Exposure	ALC	rs538158259	2	178155723	CTTTT	C	0.803059	0.0148418	3.6e-08	0.00267062	448623	6.96766e-05	0.0133427	104	58.321	FALSE	NA
Exposure	ALC	rs113784412	2	228997531	C	T	0.674276	0.0120679	4.7e-08	0.00225529	448623	6.39707e-05	0.0133427	104	58.321	FALSE	NA
Exposure	ALC	rs113011189	3	49250007	C	T	0.909474	0.0260073	1.8e-12	0.00375381	448623	0.000111374	0.0133427	104	58.321	FALSE	NA
Exposure	ALC	rs9842406	3	71553132	T	G	0.566283	-0.0139203	2.6e-11	0.0021065	448623	9.51847e-05	0.0133427	104	58.321	FALSE	NA
Exposure	ALC	rs9866322	3	85650004	T	C	0.773808	-0.016732	3.8e-11	0.00250702	448623	9.80023e-05	0.0133427	104	58.321	FALSE	NA
Exposure	ALC	rs112634398	3	50075494	A	G	0.952104	0.0338197	5.1e-11	0.00522368	448623	0.000104317	0.0133427	104	58.321	FALSE	NA
Exposure	ALC	rs558762233	3	50041743	C	CT	0.445356	-0.0131608	9.8e-10	0.00219859	448623	8.55689e-05	0.0133427	104	58.321	FALSE	NA
Exposure	ALC	rs201247614	3	85528593	TGG	TG	0.372813	0.012877	2e-09	0.00215274	448623	7.75439e-05	0.0133427	104	58.321	FALSE	NA
Exposure	ALC	rs76398786	3	48731450	C	T	0.94887	0.0289186	2.1e-09	0.00494042	448623	8.1146e-05	0.0133427	104	58.321	FALSE	NA
Exposure	ALC	rs7630012	3	38552250	A	G	0.565496	0.0121156	9.6e-09	0.00210034	448623	7.21345e-05	0.0133427	104	58.321	FALSE	NA
Exposure	ALC	rs1228589	3	131634826	G	A	0.75347	0.0136362	2.1e-08	0.00242876	448623	6.908e-05	0.0133427	104	58.321	FALSE	NA
Exposure	ALC	rs4135294	3	12466715	G	A	0.851198	-0.0161401	4.6e-08	0.00296311	448623	6.59906e-05	0.0133427	104	58.321	FALSE	NA
Exposure	ALC	rs1229984	4	100239319	T	C	0.0250689	-0.191657	1.1e-179	0.00672086	448623	0.00179551	0.0133427	104	58.321	FALSE	NA
Exposure	ALC	rs144198753	4	99713350	C	T	0.989331	0.181302	4.4e-64	0.0107619	448623	0.000693906	0.0133427	104	58.321	FALSE	NA
Exposure	ALC	rs11940694	4	39414993	A	G	0.394628	-0.032249	5.5e-51	0.00215124	448623	0.000496904	0.0133427	104	58.321	FALSE	NA
Exposure	ALC	rs2141284	4	99704167	G	A	0.993425	0.178621	5.1e-42	0.0132239	448623	0.000416798	0.0133427	104	58.321	FALSE	NA
Exposure	ALC	rs140280172	4	100832564	C	A	0.994448	0.140796	5.8e-23	0.0142983	448623	0.000218898	0.0133427	104	58.321	FALSE	NA
Exposure	ALC	rs13135092	4	103198082	A	G	0.91669	0.0343879	1.6e-19	0.00379233	448623	0.000180618	0.0133427	104	58.321	FALSE	NA
Exposure	ALC	rs2858088	4	3268710	A	G	0.381857	-0.0138429	1.6e-10	0.00214813	448623	9.04636e-05	0.0133427	104	58.321	FALSE	NA
Exposure	ALC	rs2237021	4	55561067	T	C	0.498879	-0.0120319	4.1e-09	0.00208578	448623	7.23829e-05	0.0133427	104	58.321	FALSE	NA
Exposure	ALC	rs115465932	4	42479714	C	T	0.984041	0.0516786	2.9e-08	0.00925473	448623	8.38823e-05	0.0133427	104	58.321	FALSE	NA
Exposure	ALC	rs13102973	4	135900688	T	C	0.379787	-0.0119604	2.9e-08	0.00214896	448623	6.73911e-05	0.0133427	104	58.321	FALSE	NA
Exposure	ALC	rs62339673	4	184828533	C	A	0.372428	0.0117197	3.7e-08	0.00217186	448623	6.4205e-05	0.0133427	104	58.321	FALSE	NA
Exposure	ALC	rs33705	5	87504285	T	C	0.356037	0.0146318	2e-11	0.00218	448623	9.81706e-05	0.0133427	104	58.321	FALSE	NA
Exposure	ALC	rs6887940	5	144204346	G	A	0.462321	-0.0135386	7.7e-11	0.00209305	448623	9.11264e-05	0.0133427	104	58.321	FALSE	NA
Exposure	ALC	rs111633004	5	132257191	G	A	0.835045	0.0164402	3.9e-09	0.00280881	448623	7.44594e-05	0.0133427	104	58.321	FALSE	NA
Exposure	ALC	rs72806111	5	145619857	A	G	0.746402	-0.0136844	3.8e-08	0.00246467	448623	7.08925e-05	0.0133427	104	58.321	FALSE	NA
Exposure	ALC	rs9372625	6	98344031	G	A	0.617897	-0.0174688	4.6e-16	0.00215312	448623	0.000144096	0.0133427	104	58.321	FALSE	NA
Exposure	ALC	rs9349379	6	12903957	A	G	0.594486	-0.0131704	7.6e-10	0.00212349	448623	8.36326e-05	0.0133427	104	58.321	FALSE	NA
Exposure	ALC	rs62466318	7	73042085	C	T	0.796664	-0.0191458	3e-13	0.00259693	448623	0.000118759	0.0133427	104	58.321	FALSE	NA
Exposure	ALC	rs4726481	7	141668403	G	T	0.600162	0.0142611	2.1e-11	0.00213608	448623	9.76087e-05	0.0133427	104	58.321	FALSE	NA
Exposure	ALC	rs2529287	7	74358919	C	T	0.74403	0.014562	2.1e-09	0.00241174	448623	8.07703e-05	0.0133427	104	58.321	FALSE	NA
Exposure	ALC	rs2533196	7	153489530	G	A	0.533662	-0.012464	3.1e-09	0.00212227	448623	7.73236e-05	0.0133427	104	58.321	FALSE	NA
Exposure	ALC	rs11787216	8	142615222	C	T	0.629463	0.0165099	6.1e-14	0.00220283	448623	0.000127151	0.0133427	104	58.321	FALSE	NA
Exposure	ALC	rs13263946	8	143534117	C	T	0.705044	-0.0144964	2.4e-10	0.00230942	448623	8.74025e-05	0.0133427	104	58.321	FALSE	NA
Exposure	ALC	rs4739105	8	64496159	T	C	0.212763	-0.015147	3.9e-09	0.00257732	448623	7.68573e-05	0.0133427	104	58.321	FALSE	NA
Exposure	ALC	rs2042073	8	30835535	A	G	0.395033	-0.0122698	1.2e-08	0.00213043	448623	7.19565e-05	0.0133427	104	58.321	FALSE	NA
Exposure	ALC	rs10752651	9	92201811	C	T	0.461851	0.0119533	1.4e-08	0.00210239	448623	7.10248e-05	0.0133427	104	58.321	FALSE	NA
Exposure	ALC	rs61873510	10	102626510	G	T	0.672217	0.0132923	3.6e-09	0.00227806	448623	7.78621e-05	0.0133427	104	58.321	FALSE	NA
Exposure	ALC	rs489062	10	99715744	G	A	0.561974	0.0117857	1.8e-08	0.00210267	448623	6.83844e-05	0.0133427	104	58.321	FALSE	NA
Exposure	ALC	rs34473884	10	133761285	G	A	0.750737	-0.0135071	3.1e-08	0.00241042	448623	6.8281e-05	0.0133427	104	58.321	FALSE	NA
Exposure	ALC	rs7117115	11	47723540	A	G	0.561638	-0.0159418	3.9e-14	0.00212396	448623	0.000125139	0.0133427	104	58.321	FALSE	NA
Exposure	ALC	rs11223617	11	133780757	G	A	0.793732	0.0179378	3e-12	0.00258503	448623	0.00010536	0.0133427	104	58.321	FALSE	NA
Exposure	ALC	rs199555322	11	47378476	TCA	T	0.693184	0.0136966	1.9e-09	0.00229633	448623	7.97962e-05	0.0133427	104	58.321	FALSE	NA
Exposure	ALC	rs142453320	11	113335833	A	AT	0.630253	0.0122108	2e-08	0.00220816	448623	6.94925e-05	0.0133427	104	58.321	FALSE	NA
Exposure	ALC	rs58905411	12	54623132	G	A	0.588978	-0.0176391	9.9e-17	0.00212185	448623	0.000150642	0.0133427	104	58.321	FALSE	NA
Exposure	ALC	rs7305229	12	50260264	C	T	0.548652	0.0113715	3.7e-08	0.00210811	448623	6.40433e-05	0.0133427	104	58.321	FALSE	NA
Exposure	ALC	rs10876200	12	51988518	A	C	0.724925	0.0130211	4e-08	0.00233887	448623	6.76191e-05	0.0133427	104	58.321	FALSE	NA
Exposure	ALC	rs2181328	13	49986118	A	G	0.287474	-0.0148719	1.7e-10	0.00232633	448623	9.06071e-05	0.0133427	104	58.321	FALSE	NA
Exposure	ALC	rs565888917	14	73690645	CA	C	0.315863	0.013422	4.5e-09	0.00227938	448623	7.78585e-05	0.0133427	104	58.321	FALSE	NA
Exposure	ALC	rs17698314	14	56846715	C	A	0.752737	-0.0135938	1.5e-08	0.00242682	448623	6.87882e-05	0.0133427	104	58.321	FALSE	NA
Exposure	ALC	rs2009367	14	79961779	T	G	0.695941	0.0126918	2.2e-08	0.00227541	448623	6.81721e-05	0.0133427	104	58.321	FALSE	NA
Exposure	ALC	rs118188698	15	77164686	T	C	0.944913	-0.0282162	3.2e-09	0.00467962	448623	8.28835e-05	0.0133427	104	58.321	FALSE	NA
Exposure	ALC	rs80292319	15	76508632	T	C	0.941828	-0.0259311	9.3e-09	0.00446268	448623	7.36813e-05	0.0133427	104	58.321	FALSE	NA
Exposure	ALC	rs542594336	16	28529461	T	TA	0.594495	0.0237309	2.5e-28	0.00215438	448623	0.000271521	0.0133427	104	58.321	FALSE	NA
Exposure	ALC	rs566320862	16	28923518	GA	G	0.334577	-0.0208723	2.5e-21	0.00221208	448623	0.000193983	0.0133427	104	58.321	FALSE	NA
Exposure	ALC	rs35105141	16	30057148	C	T	0.597596	0.0176807	1.3e-16	0.00212643	448623	0.000150348	0.0133427	104	58.321	FALSE	NA
Exposure	ALC	rs889201	16	20054371	A	G	0.757222	-0.0183251	8.2e-14	0.00246201	448623	0.000123468	0.0133427	104	58.321	FALSE	NA
Exposure	ALC	rs1421085	16	53800954	T	C	0.596874	0.0158428	8.3e-14	0.00212442	448623	0.000120786	0.0133427	104	58.321	FALSE	NA
Exposure	ALC	rs113441031	16	69763280	C	T	0.829802	0.0189582	1e-11	0.00278664	448623	0.00010152	0.0133427	104	58.321	FALSE	NA
Exposure	ALC	rs72787062	16	72105844	G	A	0.837477	-0.0187252	2.9e-11	0.00282729	448623	9.54488e-05	0.0133427	104	58.321	FALSE	NA
Exposure	ALC	rs72803180	16	72628693	C	A	0.83514	-0.0172558	1.1e-09	0.00284127	448623	8.19926e-05	0.0133427	104	58.321	FALSE	NA
Exposure	ALC	rs11864886	16	13751825	A	G	0.774951	-0.0146846	4.7e-09	0.00249651	448623	7.52152e-05	0.0133427	104	58.321	FALSE	NA
Exposure	ALC	rs17690703	17	43925297	C	T	0.736849	0.0178617	3.4e-14	0.00236181	448623	0.000123725	0.0133427	104	58.321	FALSE	NA
Exposure	ALC	rs549080390	17	44757058	C	CA	0.767495	0.0178425	8.9e-12	0.00262392	448623	0.000113619	0.0133427	104	58.321	FALSE	NA
Exposure	ALC	rs60815182	17	7604471	A	G	0.830993	0.0170549	1.5e-09	0.00281483	448623	8.17016e-05	0.0133427	104	58.321	FALSE	NA
Exposure	ALC	rs61296342	17	29707521	G	A	0.450091	-0.0123176	1.2e-08	0.00218012	448623	7.51058e-05	0.0133427	104	58.321	FALSE	NA
Exposure	ALC	rs8614	17	27588806	C	A	0.817756	0.015212	2.6e-08	0.0027053	448623	6.89731e-05	0.0133427	104	58.321	FALSE	NA
Exposure	ALC	rs12945575	17	40713071	C	T	0.751465	0.0132978	4.5e-08	0.00241716	448623	6.6052e-05	0.0133427	104	58.321	FALSE	NA
Exposure	ALC	rs891389	18	21087531	C	T	0.654194	0.0180764	4.3e-16	0.00219462	448623	0.00014784	0.0133427	104	58.321	FALSE	NA
Exposure	ALC	rs6567160	18	57829135	T	C	0.767337	0.016318	2.1e-11	0.00246829	448623	9.50774e-05	0.0133427	104	58.321	FALSE	NA
Exposure	ALC	rs1788030	18	53045198	C	T	0.541138	0.0141903	3.9e-11	0.00210996	448623	0.000100001	0.0133427	104	58.321	FALSE	NA
Exposure	ALC	rs62100779	18	50759317	C	T	0.297608	0.0150226	1.3e-09	0.00245588	448623	9.43505e-05	0.0133427	104	58.321	FALSE	NA
Exposure	ALC	rs9646538	18	40700878	G	T	0.59861	-0.0124481	5.4e-09	0.00216639	448623	7.4464e-05	0.0133427	104	58.321	FALSE	NA
Exposure	ALC	rs838145	19	49248730	G	A	0.457727	0.0167516	1.3e-15	0.00211101	448623	0.000139305	0.0133427	104	58.321	FALSE	NA
Exposure	ALC	rs6030200	20	35554361	G	A	0.686239	-0.0130972	5.3e-09	0.00225312	448623	7.38688e-05	0.0133427	104	58.321	FALSE	NA
Exposure	ALC	rs28741121	22	42025823	G	A	0.828045	-0.0164216	5.6e-09	0.00279583	448623	7.67944e-05	0.0133427	104	58.321	FALSE	NA
Exposure	ALC	rs149971103	22	24666311	A	G	0.98335	-0.0461066	2e-08	0.00823543	448623	6.96111e-05	0.0133427	104	58.321	FALSE	NA
Exposure	BEEF	rs10789340	1	72940273	A	G	0.374513	0.0164376	3.4e-14	0.0021759	447441	0.000126588	0.00135193	15	40.3804	FALSE	NA
Exposure	BEEF	rs139552257	2	43536687	C	T	0.986208	0.052097	2.4e-08	0.00927923	447441	7.38331e-05	0.00135193	15	40.3804	FALSE	NA
Exposure	BEEF	rs4676964	3	71034748	C	T	0.488854	-0.015288	5.7e-13	0.00211962	447441	0.000116803	0.00135193	15	40.3804	FALSE	NA
Exposure	BEEF	rs13146141	4	171863797	G	A	0.654121	0.0122683	3.2e-08	0.00221214	447441	6.81053e-05	0.00135193	15	40.3804	FALSE	NA
Exposure	BEEF	rs79809011	8	10126532	G	A	0.970647	0.0354431	1.7e-08	0.00626258	447441	7.15826e-05	0.00135193	15	40.3804	FALSE	NA
Exposure	BEEF	rs10122339	9	15691712	G	T	0.488253	-0.0163542	8.8e-15	0.00210578	447441	0.000133656	0.00135193	15	40.3804	FALSE	NA
Exposure	BEEF	rs138415650	9	131929466	C	CCCCTCCCTCCCTCAGGCA	0.359744	-0.013692	1.6e-09	0.00225302	447441	8.63597e-05	0.00135193	15	40.3804	FALSE	NA
Exposure	BEEF	rs1191468	14	29502262	G	A	0.169114	0.0155846	2.5e-08	0.00280281	447441	6.82562e-05	0.00135193	15	40.3804	FALSE	NA
Exposure	BEEF	rs1421085	16	53800954	T	C	0.596873	0.0161168	4.7e-14	0.00214269	447441	0.000125	0.00135193	15	40.3804	FALSE	NA
Exposure	BEEF	rs28758902	18	53408187	C	T	0.567469	0.0118138	3e-08	0.00212776	447441	6.85123e-05	0.00135193	15	40.3804	FALSE	NA
Exposure	BEEF	rs429358	19	45411941	T	C	0.845202	0.0172368	4.2e-09	0.00290878	447441	7.77444e-05	0.00135193	15	40.3804	FALSE	NA
Exposure	BEEF	rs9611611	22	41950175	C	T	0.804136	0.0151915	9.9e-09	0.0026584	447441	7.26968e-05	0.00135193	15	40.3804	FALSE	NA
Exposure	BUTMARG	rs66495454	1	72748567	G	GTCCT	0.620878	0.0178854	2e-12	0.00254224	281792	0.000150596	0.00153454	14	30.9331	FALSE	NA
Exposure	BUTMARG	rs7516954	1	223846564	C	T	0.734155	0.0154437	2.2e-08	0.00277173	281792	9.30998e-05	0.00153454	14	30.9331	FALSE	NA
Exposure	BUTMARG	rs62107261	2	422144	T	C	0.951614	-0.0352923	7.7e-10	0.00573047	281792	0.000114702	0.00153454	14	30.9331	FALSE	NA
Exposure	BUTMARG	rs563740	7	69168149	G	A	0.277298	0.0157342	8.8e-09	0.00273553	281792	9.9226e-05	0.00153454	14	30.9331	FALSE	NA
Exposure	BUTMARG	rs6978121	7	143715149	A	C	0.628808	0.0145579	1.1e-08	0.00253781	281792	9.89337e-05	0.00153454	14	30.9331	FALSE	NA
Exposure	BUTMARG	rs12531328	7	79058095	C	T	0.479194	0.0133493	5e-08	0.00246395	281792	8.89476e-05	0.00153454	14	30.9331	FALSE	NA
Exposure	BUTMARG	rs13252660	8	142239381	C	T	0.611237	0.0146162	9.3e-09	0.00252804	281792	0.00010153	0.00153454	14	30.9331	FALSE	NA
Exposure	BUTMARG	rs2972184	8	1670693	G	A	0.429192	-0.013833	3.6e-08	0.00251347	281792	9.37572e-05	0.00153454	14	30.9331	FALSE	NA
Exposure	BUTMARG	rs547424064	13	73342036	T	G	0.994712	-0.0987973	2.6e-08	0.0178948	281792	0.000102685	0.00153454	14	30.9331	FALSE	NA
Exposure	BUTMARG	rs6567160	18	57829135	T	C	0.767904	0.0224389	7.1e-15	0.00290105	281792	0.000179477	0.00153454	14	30.9331	FALSE	NA
Exposure	BUTMARG	rs67937375	18	40729163	G	A	0.626613	-0.0147737	5.2e-09	0.00253632	281792	0.000102133	0.00153454	14	30.9331	FALSE	NA
Exposure	BUTMARG	rs1532127	19	47571938	G	A	0.31597	0.0149967	1.3e-08	0.00263553	281792	9.7217e-05	0.00153454	14	30.9331	FALSE	NA
Exposure	BUTTER	rs66495454	1	72748567	G	GTCCT	0.620436	0.0228465	4.8e-13	0.00318449	213549	0.000245839	0.00284537	15	40.6209	FALSE	NA
Exposure	BUTTER	rs62107261	2	422144	T	C	0.951558	-0.0462652	1e-10	0.00717163	213549	0.000197331	0.00284537	15	40.6209	FALSE	NA
Exposure	BUTTER	rs17218599	2	47708513	A	G	0.933868	0.0336449	4.5e-08	0.00617638	213549	0.000139819	0.00284537	15	40.6209	FALSE	NA
Exposure	BUTTER	rs9463175	6	9510030	C	T	0.660942	-0.0192152	5e-09	0.00326575	213549	0.000165484	0.00284537	15	40.6209	FALSE	NA
Exposure	BUTTER	rs6943610	7	69569109	A	G	0.749757	-0.0212944	2.6e-09	0.00354568	213549	0.000170154	0.00284537	15	40.6209	FALSE	NA
Exposure	BUTTER	rs6978121	7	143715149	A	C	0.629005	0.0188479	4.1e-09	0.00317874	213549	0.000165798	0.00284537	15	40.6209	FALSE	NA
Exposure	BUTTER	rs2972184	8	1670693	G	A	0.42913	-0.0184743	4.3e-09	0.00314809	213549	0.000167221	0.00284537	15	40.6209	FALSE	NA
Exposure	BUTTER	rs13252660	8	142239381	C	T	0.611042	0.0183205	1.2e-08	0.00316715	213549	0.000159543	0.00284537	15	40.6209	FALSE	NA
Exposure	BUTTER	rs12338207	9	16449788	T	C	0.635209	-0.0177013	3.5e-08	0.00320847	213549	0.000145212	0.00284537	15	40.6209	FALSE	NA
Exposure	BUTTER	rs547424064	13	73342036	T	G	0.99476	-0.125146	1.7e-08	0.0224963	213549	0.000163273	0.00284537	15	40.6209	FALSE	NA
Exposure	BUTTER	rs663640	18	57846077	C	T	0.78106	0.0275454	9.3e-14	0.00370918	213549	0.0002595	0.00284537	15	40.6209	FALSE	NA
Exposure	BUTTER	rs34211918	18	40722710	T	TA	0.627449	-0.0196398	6.9e-10	0.00317702	213549	0.00018033	0.00284537	15	40.6209	FALSE	NA
Exposure	BUTTER	rs429358	19	45411941	T	C	0.848323	0.0354425	8.1e-17	0.00427929	213549	0.000323266	0.00284537	15	40.6209	FALSE	NA
Exposure	BUTTER	rs1532127	19	47571938	G	A	0.316258	0.0202997	6.4e-10	0.00330152	213549	0.000178214	0.00284537	15	40.6209	FALSE	NA
Exposure	BUTTER	rs567380043	22	41962470	A	C	0.814702	0.0247123	7.3e-10	0.00399238	213549	0.000184385	0.00284537	15	40.6209	FALSE	NA
Exposure	CAFSWT	rs66495454	1	72748567	GTCCT	G	0.3827	-0.0818738	3.37906e-09	0.0138487	155986	0.00316719	0.0344349	9	618.062	FALSE	NA
Exposure	CAFSWT	rs145623467	6	27294573	A	G	0.0173	0.288471	2.29812e-08	0.051624	155986	0.00282944	0.0344349	9	618.062	FALSE	NA
Exposure	CAFSWT	rs2111365	9	128739602	T	C	0.327	0.0823712	9.42369e-09	0.0143484	155986	0.00298637	0.0344349	9	618.062	FALSE	NA
Exposure	CAFSWT	rs500054	11	95593806	A	G	0.387	-0.0854237	6.35808e-10	0.0138197	155986	0.00346225	0.0344349	9	618.062	FALSE	NA
Exposure	CAFSWT	rs5804277	13	66925979	CT	C	0.4768	0.0816282	1.3869e-09	0.0134767	155986	0.00332441	0.0344349	9	618.062	FALSE	NA
Exposure	CAFSWT	rs9972653	16	53814363	T	G	0.4004	-0.131797	8.47689e-22	0.0137375	155986	0.00834058	0.0344349	9	618.062	FALSE	NA
Exposure	CAFSWT	rs35709707	16	65121952	G	A	0.4039	0.0870692	2.19398e-10	0.0137179	155986	0.0036505	0.0344349	9	618.062	FALSE	NA
Exposure	CAFSWT	rs663640	18	57846077	T	C	0.2207	-0.0885059	4.95087e-08	0.0162305	155986	0.00269452	0.0344349	9	618.062	FALSE	NA
Exposure	CARB	rs10206338	2	60209981	g	a	0.5724	-0.01577	1.516e-08	0.00279	264181	0.000121739	0.00196206	13	39.9484	FALSE	NA
Exposure	CARB	rs10510554	3	25099776	c	t	0.4362	0.01942	2.939e-12	0.00278	264181	0.000185498	0.00196206	13	39.9484	FALSE	NA
Exposure	CARB	rs10433500	3	85546798	g	a	0.6301	0.01608	1.961e-08	0.00286	264181	0.00012053	0.00196206	13	39.9484	FALSE	NA
Exposure	CARB	rs7012637	8	9173209	g	a	0.4915	0.01734	4.684e-10	0.00278	264181	0.000150294	0.00196206	13	39.9484	FALSE	NA
Exposure	CARB	rs10962121	9	15702704	g	t	0.4791	-0.01519	3.395e-08	0.00275	264181	0.000115166	0.00196206	13	39.9484	FALSE	NA
Exposure	CARB	rs2472297	15	75027880	c	t	0.2055	-0.01795	3.727e-08	0.00326	264181	0.000105212	0.00196206	13	39.9484	FALSE	NA
Exposure	CARB	rs7190396	16	53822502	g	t	0.5985	0.01781	2.393e-10	0.00281	264181	0.000152443	0.00196206	13	39.9484	FALSE	NA
Exposure	CARB	rs36123991	17	44359663	g	t	0.1858	0.0213	8.238e-09	0.00369	264181	0.000137267	0.00196206	13	39.9484	FALSE	NA
Exposure	CARB	rs56328224	17	43572419	c	t	0.2065	0.01918	3.675e-08	0.00348	264181	0.000120557	0.00196206	13	39.9484	FALSE	NA
Exposure	CARB	rs838144	19	49250239	c	t	0.5342	-0.02323	3.261e-17	0.00275	264181	0.000268554	0.00196206	13	39.9484	FALSE	NA
Exposure	CARB	rs429358	19	45411941	c	t	0.8592	-0.02698	3.493e-12	0.00388	264181	0.000176121	0.00196206	13	39.9484	FALSE	NA
Exposure	CHAMPWH	rs13029509	2	215374209	G	A	0.52045	0.0143253	2.9e-10	0.00226753	387404	0.000102435	0.00224325	19	45.8395	FALSE	NA
Exposure	CHAMPWH	rs1260326	2	27730940	T	C	0.392966	-0.0141671	9.5e-10	0.00231938	387404	9.57547e-05	0.00224325	19	45.8395	FALSE	NA
Exposure	CHAMPWH	rs11371270	2	99954276	C	CT	0.542367	-0.0132565	4.5e-09	0.00227133	387404	8.72365e-05	0.00224325	19	45.8395	FALSE	NA
Exposure	CHAMPWH	rs801925	2	125010912	A	G	0.34914	-0.0130981	4.2e-08	0.00238116	387404	7.79711e-05	0.00224325	19	45.8395	FALSE	NA
Exposure	CHAMPWH	rs4516626	3	85152987	C	T	0.466017	-0.0125441	2.6e-08	0.00226968	387404	7.83138e-05	0.00224325	19	45.8395	FALSE	NA
Exposure	CHAMPWH	rs1229984	4	100239319	T	C	0.0238575	-0.0857517	2.4e-30	0.00747737	387404	0.000342495	0.00224325	19	45.8395	FALSE	NA
Exposure	CHAMPWH	rs144198753	4	99713350	C	T	0.989819	0.0813891	1.1e-11	0.0119891	387404	0.000133508	0.00224325	19	45.8395	FALSE	NA
Exposure	CHAMPWH	rs2141284	4	99704167	G	A	0.993719	0.0987354	2e-11	0.0147327	387404	0.000121694	0.00224325	19	45.8395	FALSE	NA
Exposure	CHAMPWH	rs11940694	4	39414993	A	G	0.393104	-0.0148977	1.5e-10	0.00234057	387404	0.000105899	0.00224325	19	45.8395	FALSE	NA
Exposure	CHAMPWH	rs362307	4	3241845	C	T	0.925424	0.0249779	9.2e-09	0.00434489	387404	8.61156e-05	0.00224325	19	45.8395	FALSE	NA
Exposure	CHAMPWH	rs6931604	6	98578215	C	T	0.397721	-0.0141668	9.7e-10	0.00232006	387404	9.61501e-05	0.00224325	19	45.8395	FALSE	NA
Exposure	CHAMPWH	rs1203213	6	75943069	T	G	0.0458544	-0.0321289	3.1e-09	0.00542594	387404	9.0327e-05	0.00224325	19	45.8395	FALSE	NA
Exposure	CHAMPWH	rs118134876	7	11500372	C	T	0.940433	0.0261802	4.7e-08	0.00479261	387404	7.67909e-05	0.00224325	19	45.8395	FALSE	NA
Exposure	CHAMPWH	rs372068960	8	65557716	A	G	0.706879	-0.0141509	2.6e-08	0.00254809	387404	8.29832e-05	0.00224325	19	45.8395	FALSE	NA
Exposure	CHAMPWH	rs17110109	12	54668908	T	C	0.609944	-0.0138281	1.9e-09	0.00232294	387404	9.09854e-05	0.00224325	19	45.8395	FALSE	NA
Exposure	CHAMPWH	rs62062288	17	44096553	G	A	0.780454	0.0224893	3.6e-16	0.00276195	387404	0.000173322	0.00224325	19	45.8395	FALSE	NA
Exposure	CHAMPWH	rs62065453	17	43573419	C	T	0.774722	0.0208857	1.4e-14	0.00271872	387404	0.000152262	0.00224325	19	45.8395	FALSE	NA
Exposure	CHAMPWH	rs111404933	17	44821987	G	GA	0.787796	0.0210008	4.2e-14	0.0027823	387404	0.000147458	0.00224325	19	45.8395	FALSE	NA
Exposure	CHAMPWH	rs10221371	18	50726294	C	A	0.572578	0.0144034	2.9e-10	0.00229156	387404	0.000101543	0.00224325	19	45.8395	FALSE	NA
Exposure	CHEESE	rs78876700	1	4670487	G	A	0.861949	-0.0168854	4.1e-08	0.00308372	438453	6.78537e-05	0.00583337	66	38.9738	FALSE	NA
Exposure	CHEESE	rs549814	2	45153508	C	T	0.671303	-0.0265787	2.1e-32	0.00224791	438453	0.000311754	0.00583337	66	38.9738	FALSE	NA
Exposure	CHEESE	rs2339928	2	24049453	G	A	0.295701	-0.0142093	7.4e-10	0.00230465	438453	8.40979e-05	0.00583337	66	38.9738	FALSE	NA
Exposure	CHEESE	rs112145286	2	44892489	T	C	0.885741	0.0190722	1e-08	0.00333488	438453	7.36256e-05	0.00583337	66	38.9738	FALSE	NA
Exposure	CHEESE	rs560923462	3	49873371	C	CA	0.64863	0.0153156	3.1e-09	0.0025868	438453	0.00010692	0.00583337	66	38.9738	FALSE	NA
Exposure	CHEESE	rs6774906	3	194803510	A	C	0.959655	-0.0315005	4e-09	0.00536977	438453	7.68369e-05	0.00583337	66	38.9738	FALSE	NA
Exposure	CHEESE	rs9985296	3	36889621	T	C	0.374382	-0.0124038	1.1e-08	0.00217289	438453	7.20715e-05	0.00583337	66	38.9738	FALSE	NA
Exposure	CHEESE	rs13107325	4	103188709	C	T	0.925365	0.0262953	5.1e-11	0.0040139	438453	9.55085e-05	0.00583337	66	38.9738	FALSE	NA
Exposure	CHEESE	rs10938397	4	45182527	A	G	0.565398	0.013263	3.8e-10	0.00212776	438453	8.64489e-05	0.00583337	66	38.9738	FALSE	NA
Exposure	CHEESE	rs73096946	4	17788715	T	C	0.843872	0.0171485	3.2e-09	0.00290231	438453	7.74889e-05	0.00583337	66	38.9738	FALSE	NA
Exposure	CHEESE	rs4692708	4	170228542	A	C	0.747128	-0.0139077	1.2e-08	0.00243866	438453	7.30864e-05	0.00583337	66	38.9738	FALSE	NA
Exposure	CHEESE	rs975303	6	19028788	A	G	0.818256	-0.0179495	6.3e-11	0.0027393	438453	9.58261e-05	0.00583337	66	38.9738	FALSE	NA
Exposure	CHEESE	rs9504124	6	4478478	C	T	0.726328	-0.0145386	8.2e-10	0.00236503	438453	8.40308e-05	0.00583337	66	38.9738	FALSE	NA
Exposure	CHEESE	rs71552589	6	62665581	A	G	0.531682	-0.0126107	2.4e-09	0.00212209	438453	7.91956e-05	0.00583337	66	38.9738	FALSE	NA
Exposure	CHEESE	rs34255101	6	56576781	C	T	0.7759	0.0145294	1e-08	0.00255001	438453	7.3413e-05	0.00583337	66	38.9738	FALSE	NA
Exposure	CHEESE	rs34198643	7	2203808	C	T	0.776069	0.0154358	1.1e-09	0.00252679	438453	8.28138e-05	0.00583337	66	38.9738	FALSE	NA
Exposure	CHEESE	rs56182580	7	132691858	T	C	0.717881	0.014312	1.1e-09	0.0023444	438453	8.29689e-05	0.00583337	66	38.9738	FALSE	NA
Exposure	CHEESE	rs60198071	7	140144929	A	G	0.726107	-0.0138789	6e-09	0.002389	438453	7.66164e-05	0.00583337	66	38.9738	FALSE	NA
Exposure	CHEESE	rs12672200	7	115461436	G	A	0.674181	0.0123725	4.4e-08	0.0022581	438453	6.72509e-05	0.00583337	66	38.9738	FALSE	NA
Exposure	CHEESE	rs7012814	8	9173358	G	A	0.525723	0.0159696	5.4e-14	0.00212478	438453	0.000127177	0.00583337	66	38.9738	FALSE	NA
Exposure	CHEESE	rs7000132	8	11030935	T	C	0.536776	-0.014843	2.3e-12	0.00212502	438453	0.000109561	0.00583337	66	38.9738	FALSE	NA
Exposure	CHEESE	rs7832708	8	10190040	C	T	0.509355	0.0146772	3.1e-12	0.00211433	438453	0.000107672	0.00583337	66	38.9738	FALSE	NA
Exposure	CHEESE	rs13279794	8	9684014	A	C	0.565347	0.0124208	5.5e-09	0.00212869	438453	7.58205e-05	0.00583337	66	38.9738	FALSE	NA
Exposure	CHEESE	rs13266268	8	142611971	C	T	0.610036	0.0121778	4e-08	0.002232	438453	7.05582e-05	0.00583337	66	38.9738	FALSE	NA
Exposure	CHEESE	rs9693693	8	11872004	A	G	0.512962	0.0115994	5e-08	0.0021399	438453	6.72278e-05	0.00583337	66	38.9738	FALSE	NA
Exposure	CHEESE	rs3911016	9	88029000	T	G	0.879037	-0.0207958	1.5e-10	0.00324253	438453	9.19689e-05	0.00583337	66	38.9738	FALSE	NA
Exposure	CHEESE	rs191288851	10	106775996	G	A	0.948724	-0.0265844	3.5e-08	0.00482214	438453	6.87603e-05	0.00583337	66	38.9738	FALSE	NA
Exposure	CHEESE	rs7936836	11	43633645	C	A	0.581225	-0.0140345	5.3e-11	0.0021428	438453	9.58846e-05	0.00583337	66	38.9738	FALSE	NA
Exposure	CHEESE	rs73024304	11	124941046	C	T	0.947067	-0.0269065	1.1e-08	0.00471573	438453	7.25858e-05	0.00583337	66	38.9738	FALSE	NA
Exposure	CHEESE	rs1783826	11	57402964	T	G	0.459802	0.0119509	1.6e-08	0.00211099	438453	7.09504e-05	0.00583337	66	38.9738	FALSE	NA
Exposure	CHEESE	rs3741298	11	116657561	C	T	0.190722	-0.01513	1.8e-08	0.0026818	438453	7.06653e-05	0.00583337	66	38.9738	FALSE	NA
Exposure	CHEESE	rs67238148	11	7946480	G	T	0.781828	-0.0141682	2.7e-08	0.00255624	438453	6.84809e-05	0.00583337	66	38.9738	FALSE	NA
Exposure	CHEESE	rs12296440	12	49927148	G	A	0.830995	-0.0183304	7.1e-11	0.00281536	438453	9.43782e-05	0.00583337	66	38.9738	FALSE	NA
Exposure	CHEESE	rs28569885	12	123897177	A	G	0.20309	0.0146466	1.9e-08	0.00262317	438453	6.94387e-05	0.00583337	66	38.9738	FALSE	NA
Exposure	CHEESE	rs11104665	12	88307756	G	A	0.22879	-0.0149943	3.1e-08	0.00271988	438453	7.934e-05	0.00583337	66	38.9738	FALSE	NA
Exposure	CHEESE	rs2321149	13	58517668	T	C	0.29712	-0.016651	4.9e-13	0.00230492	438453	0.000115804	0.00583337	66	38.9738	FALSE	NA
Exposure	CHEESE	rs35760956	14	41134168	A	G	0.59592	0.0119293	2.7e-08	0.00215666	438453	6.85354e-05	0.00583337	66	38.9738	FALSE	NA
Exposure	CHEESE	rs17115145	14	30122409	C	T	0.598601	0.0118294	4.3e-08	0.00215915	438453	6.72464e-05	0.00583337	66	38.9738	FALSE	NA
Exposure	CHEESE	rs28376010	15	68063739	G	T	0.787453	-0.0156703	1.1e-09	0.00257946	438453	8.21986e-05	0.00583337	66	38.9738	FALSE	NA
Exposure	CHEESE	rs189278832	16	28539386	G	A	0.625995	0.0147509	2e-11	0.00219911	438453	0.000101886	0.00583337	66	38.9738	FALSE	NA
Exposure	CHEESE	rs76632611	16	7742888	C	T	0.86656	-0.0178461	1.1e-08	0.00313673	438453	7.36548e-05	0.00583337	66	38.9738	FALSE	NA
Exposure	CHEESE	rs61734410	16	1252369	C	T	0.745858	-0.0137556	2.5e-08	0.00247663	438453	7.17334e-05	0.00583337	66	38.9738	FALSE	NA
Exposure	CHEESE	rs112439757	16	72168337	C	T	0.820097	-0.0150638	3.7e-08	0.00274638	438453	6.6958e-05	0.00583337	66	38.9738	FALSE	NA
Exposure	CHEESE	rs7214674	17	44113969	C	T	0.819521	0.0187299	1.1e-11	0.00274748	438453	0.000103774	0.00583337	66	38.9738	FALSE	NA
Exposure	CHEESE	rs17698176	17	44819595	T	G	0.772261	0.0169821	2.2e-11	0.00253922	438453	0.000101441	0.00583337	66	38.9738	FALSE	NA
Exposure	CHEESE	rs7921	17	62006259	G	A	0.741493	-0.0153403	2.1e-10	0.00240923	438453	9.02146e-05	0.00583337	66	38.9738	FALSE	NA
Exposure	CHEESE	rs2960578	18	21143739	T	G	0.502732	-0.0177248	5.6e-17	0.00211041	438453	0.00015708	0.00583337	66	38.9738	FALSE	NA
Exposure	CHEESE	rs6857	19	45392254	C	T	0.82927	0.0158628	1.9e-08	0.00280749	438453	7.12517e-05	0.00583337	66	38.9738	FALSE	NA
Exposure	CHEESE	rs1291145	20	35528475	T	C	0.313769	0.0184421	3.8e-16	0.00227326	438453	0.000146464	0.00583337	66	38.9738	FALSE	NA
Exposure	CHEESE	rs1523539	20	51296548	G	A	0.663585	-0.0127945	1.4e-08	0.00225744	438453	7.30884e-05	0.00583337	66	38.9738	FALSE	NA
Exposure	CHEESE	rs34423638	20	40025314	A	G	0.776886	-0.0140366	3.4e-08	0.00254242	438453	6.83027e-05	0.00583337	66	38.9738	FALSE	NA
Exposure	CHEESE	rs35058938	21	42497865	C	CA	0.605483	0.0124957	1.9e-08	0.00222187	438453	7.45966e-05	0.00583337	66	38.9738	FALSE	NA
Exposure	CHEESE	rs62236533	22	41992169	G	A	0.890762	-0.0248736	3.9e-13	0.00343386	438453	0.000120404	0.00583337	66	38.9738	FALSE	NA
Exposure	CHEESE	rs5758223	22	41489920	G	A	0.279206	0.0150455	1.6e-10	0.00235087	438453	9.11128e-05	0.00583337	66	38.9738	FALSE	NA
Exposure	CHEESE	rs55979692	22	42618352	A	C	0.900744	-0.0210226	2.8e-09	0.00354754	438453	7.90244e-05	0.00583337	66	38.9738	FALSE	NA
Exposure	CHEESE	rs3091342	22	40612156	C	T	0.809434	-0.0148583	3e-08	0.00269691	438453	6.81075e-05	0.00583337	66	38.9738	FALSE	NA
Exposure	COFALC	rs1549579	2	160668661	G	T	0.3999	-0.0857698	5.92575e-10	0.0138508	158095	0.00353081	0.0570967	15	638.155	FALSE	NA
Exposure	COFALC	rs1375547	3	85608137	A	G	0.2177	0.115329	2.30917e-12	0.0164417	158095	0.00453043	0.0570967	15	638.155	FALSE	NA
Exposure	COFALC	rs6780776	3	71554185	T	C	0.4336	0.0847756	5.94982e-10	0.0136917	158095	0.00353008	0.0570967	15	638.155	FALSE	NA
Exposure	COFALC	rs1229984	4	100239319	C	T	0.0255	0.322925	6.26675e-14	0.043043	158095	0.00518269	0.0570967	15	638.155	FALSE	NA
Exposure	COFALC	rs2726513	4	106217358	T	G	0.4083	-0.0978636	1.34878e-12	0.0138046	158095	0.00462757	0.0570967	15	638.155	FALSE	NA
Exposure	COFALC	rs1671542	5	88165095	T	C	0.4704	0.106032	6.20383e-15	0.0135943	158095	0.00560166	0.0570967	15	638.155	FALSE	NA
Exposure	COFALC	rs3099437	5	87637449	T	C	0.4592	0.087237	1.48386e-10	0.0136158	158095	0.00377981	0.0570967	15	638.155	FALSE	NA
Exposure	COFALC	rs1338549	6	98312143	G	T	0.4714	-0.101714	7.2634e-14	0.0135927	158095	0.00515598	0.0570967	15	638.155	FALSE	NA
Exposure	COFALC	rs58221005	7	17458747	A	G	0.2002	-0.0953307	1.88746e-08	0.0169567	158095	0.00291032	0.0570967	15	638.155	FALSE	NA
Exposure	COFALC	rs10112502	8	20982409	G	A	0.3224	-0.0834708	8.93321e-09	0.0145171	158095	0.00304416	0.0570967	15	638.155	FALSE	NA
Exposure	COFALC	rs4129585	8	143312933	C	A	0.4366	0.075028	4.1544e-08	0.0136809	158095	0.00276935	0.0570967	15	638.155	FALSE	NA
Exposure	COFALC	rs1937523	13	68079356	T	C	0.4918	-0.0791519	5.48017e-09	0.0135723	158095	0.00313167	0.0570967	15	638.155	FALSE	NA
Exposure	COFALC	rs2472297	15	75027880	T	C	0.2635	0.0929403	1.59787e-09	0.0154023	158095	0.00335267	0.0570967	15	638.155	FALSE	NA
Exposure	COFALC	rs34121753	17	7733833	G	A	0.4214	0.0762911	2.8247e-08	0.0137413	158095	0.00283825	0.0570967	15	638.155	FALSE	NA
Exposure	COF	rs574367	1	177873210	G	T	0.789961	-0.0159501	3.3e-10	0.00257628	448204	8.44233e-05	0.00947965	56	76.5881	FALSE	NA
Exposure	COF	rs4615895	1	96274668	G	A	0.259638	-0.0147976	5.8e-10	0.00240255	448204	8.41831e-05	0.00947965	56	76.5881	FALSE	NA
Exposure	COF	rs11127048	2	27752463	G	A	0.384685	-0.0219176	2.7e-23	0.00218876	448204	0.000227415	0.00947965	56	76.5881	FALSE	NA
Exposure	COF	rs13387090	2	650974	G	T	0.830327	0.0250305	3.5e-19	0.0028048	448204	0.000176535	0.00947965	56	76.5881	FALSE	NA
Exposure	COF	rs6792502	3	50531201	C	A	0.854292	0.0164932	4.1e-08	0.00301998	448204	6.7722e-05	0.00947965	56	76.5881	FALSE	NA
Exposure	COF	rs2231142	4	89052323	G	T	0.886187	0.0251879	1.2e-14	0.00329918	448204	0.000127977	0.00947965	56	76.5881	FALSE	NA
Exposure	COF	rs2189234	4	106075498	T	G	0.382674	-0.0133307	4.6e-10	0.00215787	448204	8.39614e-05	0.00947965	56	76.5881	FALSE	NA
Exposure	COF	rs12514566	5	7391462	G	A	0.663168	0.0146071	5.1e-11	0.00221837	448204	9.53224e-05	0.00947965	56	76.5881	FALSE	NA
Exposure	COF	rs13166120	5	87948883	G	A	0.842783	-0.0182613	1.4e-10	0.00288177	448204	8.83708e-05	0.00947965	56	76.5881	FALSE	NA
Exposure	COF	rs329122	5	133864599	G	A	0.580294	0.0122708	7.3e-09	0.00212875	448204	7.33447e-05	0.00947965	56	76.5881	FALSE	NA
Exposure	COF	rs2465037	6	51179260	C	A	0.657336	0.0163951	2.9e-13	0.00222239	448204	0.000121092	0.00947965	56	76.5881	FALSE	NA
Exposure	COF	rs576630385	6	98588281	A	ATT	0.510689	-0.0123467	6.6e-09	0.00213094	448204	7.61857e-05	0.00947965	56	76.5881	FALSE	NA
Exposure	COF	rs9266252	6	31325822	G	A	0.296689	0.0130997	8.6e-09	0.00230834	448204	7.16146e-05	0.00947965	56	76.5881	FALSE	NA
Exposure	COF	rs9398171	6	108983527	C	T	0.288993	-0.0128985	1.8e-08	0.00231613	448204	6.83706e-05	0.00947965	56	76.5881	FALSE	NA
Exposure	COF	rs4410790	7	17284577	T	C	0.367517	-0.0568791	1.1e-150	0.00217711	448204	0.00150405	0.00947965	56	76.5881	FALSE	NA
Exposure	COF	rs1057868	7	75615006	C	T	0.715245	-0.0290606	5.1e-36	0.00232079	448204	0.000344005	0.00947965	56	76.5881	FALSE	NA
Exposure	COF	rs34060476	7	73037956	A	G	0.866339	-0.0309338	1.6e-23	0.00308455	448204	0.00022161	0.00947965	56	76.5881	FALSE	NA
Exposure	COF	rs532043345	7	75618821	AC	A	0.100117	0.0236994	1.4e-11	0.00350015	448204	0.000101204	0.00947965	56	76.5881	FALSE	NA
Exposure	COF	rs2067150	7	70051412	A	AGTATAATTATGATTAG	0.831136	0.0163871	5.4e-09	0.00283198	448204	7.53778e-05	0.00947965	56	76.5881	FALSE	NA
Exposure	COF	rs13271359	8	109114426	C	T	0.740381	0.0144948	1.4e-09	0.00240812	448204	8.07693e-05	0.00947965	56	76.5881	FALSE	NA
Exposure	COF	rs2844232	8	110570060	A	G	0.373615	0.0122471	1.8e-08	0.00218479	448204	7.02041e-05	0.00947965	56	76.5881	FALSE	NA
Exposure	COF	rs117810762	10	135315795	G	A	0.982161	-0.0464751	8.3e-09	0.00804133	448204	7.56874e-05	0.00947965	56	76.5881	FALSE	NA
Exposure	COF	rs643017	11	56267330	T	C	0.687182	0.0127637	1.1e-08	0.00226285	448204	7.00401e-05	0.00947965	56	76.5881	FALSE	NA
Exposure	COF	rs17144566	11	82798226	C	T	0.804058	0.0140843	4.3e-08	0.00264416	448204	6.25051e-05	0.00947965	56	76.5881	FALSE	NA
Exposure	COF	rs77809017	12	11345348	T	TAAC	0.164151	0.023195	2.1e-16	0.00283294	448204	0.000147635	0.00947965	56	76.5881	FALSE	NA
Exposure	COF	rs566223734	12	11129232	GT	G	0.471257	0.0137672	6.8e-11	0.00211365	448204	9.44547e-05	0.00947965	56	76.5881	FALSE	NA
Exposure	COF	rs11060255	12	122677724	G	A	0.470814	-0.0115506	3e-08	0.00211568	448204	6.64809e-05	0.00947965	56	76.5881	FALSE	NA
Exposure	COF	rs2472297	15	75027880	C	T	0.736106	-0.0685684	1.5e-182	0.00238049	448204	0.00182662	0.00947965	56	76.5881	FALSE	NA
Exposure	COF	rs34004794	15	74525585	G	T	0.781641	-0.0328722	2.8e-37	0.00257326	448204	0.000368864	0.00947965	56	76.5881	FALSE	NA
Exposure	COF	rs111661818	15	75590136	C	T	0.752536	-0.0299002	1.6e-33	0.00247652	448204	0.000332979	0.00947965	56	76.5881	FALSE	NA
Exposure	COF	rs78911138	15	76275641	G	T	0.941688	-0.0336808	9.8e-14	0.00448034	448204	0.000124583	0.00947965	56	76.5881	FALSE	NA
Exposure	COF	rs6227	15	91425232	C	T	0.674523	0.013657	1.4e-09	0.00224289	448204	8.18951e-05	0.00947965	56	76.5881	FALSE	NA
Exposure	COF	rs284884	15	76828289	A	G	0.917938	-0.021402	2.8e-08	0.00382527	448204	6.90072e-05	0.00947965	56	76.5881	FALSE	NA
Exposure	COF	rs2667773	15	77872191	A	G	0.684958	0.0124988	3.6e-08	0.00226197	448204	6.74216e-05	0.00947965	56	76.5881	FALSE	NA
Exposure	COF	rs9940128	16	53800754	G	A	0.576977	-0.0209822	2.8e-23	0.00212394	448204	0.000214909	0.00947965	56	76.5881	FALSE	NA
Exposure	COF	rs8056750	16	70927078	C	T	0.640137	-0.0140255	5.8e-10	0.00225709	448204	9.0631e-05	0.00947965	56	76.5881	FALSE	NA
Exposure	COF	rs35841265	17	46150144	C	CA	0.756942	0.015647	1.6e-10	0.00245842	448204	9.00875e-05	0.00947965	56	76.5881	FALSE	NA
Exposure	COF	rs4925114	17	17711270	A	G	0.345352	-0.0141622	2e-10	0.00221785	448204	9.06904e-05	0.00947965	56	76.5881	FALSE	NA
Exposure	COF	rs371326986	18	57851459	G	GCCTCCCCCTCACCAAACTTAA	0.764055	-0.0247022	1.7e-23	0.00247083	448204	0.000220007	0.00947965	56	76.5881	FALSE	NA
Exposure	COF	rs630194	18	40950954	T	C	0.65665	0.012602	9.8e-09	0.00220901	448204	7.1611e-05	0.00947965	56	76.5881	FALSE	NA
Exposure	COF	rs56113850	19	41353107	T	C	0.422202	-0.0186901	8.2e-19	0.00212407	448204	0.000170431	0.00947965	56	76.5881	FALSE	NA
Exposure	COF	rs3810291	19	47569003	G	A	0.324067	-0.013878	3.6e-10	0.00224057	448204	8.43766e-05	0.00947965	56	76.5881	FALSE	NA
Exposure	COF	rs75347775	19	18495908	G	A	0.755397	-0.0146425	1.4e-09	0.00244212	448204	7.92314e-05	0.00947965	56	76.5881	FALSE	NA
Exposure	COF	rs34772466	20	45824587	A	AT	0.631173	-0.0154144	1.2e-12	0.00218835	448204	0.000110625	0.00947965	56	76.5881	FALSE	NA
Exposure	COF	rs6062357	20	62892739	C	T	0.528988	-0.0147077	4e-12	0.00213797	448204	0.000107795	0.00947965	56	76.5881	FALSE	NA
Exposure	COF	rs13054099	22	41215672	T	C	0.73851	0.0155424	6.9e-11	0.00238679	448204	9.32991e-05	0.00947965	56	76.5881	FALSE	NA
Exposure	COOKEDVEG	rs2252508	1	153913770	A	G	0.520555	-0.0136504	9.5e-11	0.00211072	444190	9.30093e-05	0.0028306	33	38.206	FALSE	NA
Exposure	COOKEDVEG	rs1534749	1	190028576	T	C	0.470109	0.0114885	4.8e-08	0.00211212	444190	6.5757e-05	0.0028306	33	38.206	FALSE	NA
Exposure	COOKEDVEG	rs78873660	2	79691846	T	C	0.684615	-0.0149392	3.7e-11	0.00226844	444190	9.63767e-05	0.0028306	33	38.206	FALSE	NA
Exposure	COOKEDVEG	rs4851029	2	104159785	T	G	0.472863	-0.0133401	2.5e-10	0.00211257	444190	8.8717e-05	0.0028306	33	38.206	FALSE	NA
Exposure	COOKEDVEG	rs2102738	2	172525884	A	C	0.828204	0.0167844	2.7e-09	0.00281914	444190	8.01663e-05	0.0028306	33	38.206	FALSE	NA
Exposure	COOKEDVEG	rs113993820	2	102766634	G	T	0.980708	0.042181	4.9e-08	0.00773388	444190	6.73257e-05	0.0028306	33	38.206	FALSE	NA
Exposure	COOKEDVEG	rs12629972	3	25121444	T	C	0.411815	-0.0152647	1.6e-12	0.00214848	444190	0.000112881	0.0028306	33	38.206	FALSE	NA
Exposure	COOKEDVEG	rs17653477	3	71170319	A	G	0.969493	0.033552	4.3e-08	0.0061255	444190	6.65903e-05	0.0028306	33	38.206	FALSE	NA
Exposure	COOKEDVEG	rs10020708	4	178097496	C	A	0.505479	0.0119677	2.1e-08	0.00211707	444190	7.16043e-05	0.0028306	33	38.206	FALSE	NA
Exposure	COOKEDVEG	rs33947258	5	141194870	C	A	0.739565	-0.013624	1.7e-08	0.00241732	444190	7.15015e-05	0.0028306	33	38.206	FALSE	NA
Exposure	COOKEDVEG	rs17714824	5	158254070	G	T	0.824374	-0.0153075	4.8e-08	0.00278547	444190	6.78503e-05	0.0028306	33	38.206	FALSE	NA
Exposure	COOKEDVEG	rs1009382	6	32026107	C	T	0.297074	0.015655	1.6e-11	0.00231754	444190	0.000102355	0.0028306	33	38.206	FALSE	NA
Exposure	COOKEDVEG	rs2844672	6	31005139	G	A	0.37695	0.0131679	1.4e-09	0.00217618	444190	8.1446e-05	0.0028306	33	38.206	FALSE	NA
Exposure	COOKEDVEG	rs2857606	6	31523207	A	G	0.149049	0.0177648	2.3e-09	0.00296319	444190	8.00542e-05	0.0028306	33	38.206	FALSE	NA
Exposure	COOKEDVEG	rs372860869	6	84196221	C	CA	0.293112	-0.0133925	1.3e-08	0.00236975	444190	7.43254e-05	0.0028306	33	38.206	FALSE	NA
Exposure	COOKEDVEG	rs6975898	7	4540687	T	G	0.375388	0.0121186	2.8e-08	0.00219618	444190	6.88693e-05	0.0028306	33	38.206	FALSE	NA
Exposure	COOKEDVEG	rs1986972	8	10268805	G	A	0.630301	-0.0162049	1.8e-13	0.00219161	444190	0.000122382	0.0028306	33	38.206	FALSE	NA
Exposure	COOKEDVEG	rs11774353	8	9153127	C	T	0.634692	-0.0155103	2.5e-12	0.00221245	444190	0.000111556	0.0028306	33	38.206	FALSE	NA
Exposure	COOKEDVEG	rs60383089	8	10983579	T	G	0.444193	0.0147044	7e-12	0.00214437	444190	0.000106763	0.0028306	33	38.206	FALSE	NA
Exposure	COOKEDVEG	rs2980755	8	8363683	A	G	0.5414	-0.0142293	3.2e-11	0.00213433	444190	0.000100542	0.0028306	33	38.206	FALSE	NA
Exposure	COOKEDVEG	rs11998678	8	11830150	C	T	0.536043	-0.0133839	3.3e-10	0.00211675	444190	8.9099e-05	0.0028306	33	38.206	FALSE	NA
Exposure	COOKEDVEG	rs71526956	8	89633718	A	G	0.86397	-0.0192925	3e-09	0.003244	444190	8.74864e-05	0.0028306	33	38.206	FALSE	NA
Exposure	COOKEDVEG	rs10156602	9	96345328	A	G	0.638063	-0.0143264	8.3e-11	0.00221088	444190	9.47983e-05	0.0028306	33	38.206	FALSE	NA
Exposure	COOKEDVEG	rs1982350	11	13350131	A	G	0.367115	-0.0156373	1e-12	0.00220674	444190	0.000113627	0.0028306	33	38.206	FALSE	NA
Exposure	COOKEDVEG	rs6265	11	27679916	C	T	0.81136	0.015531	7e-09	0.00269598	444190	7.38374e-05	0.0028306	33	38.206	FALSE	NA
Exposure	COOKEDVEG	rs565044	11	84827489	C	A	0.630357	0.0121618	2.9e-08	0.00219245	444190	6.89279e-05	0.0028306	33	38.206	FALSE	NA
Exposure	COOKEDVEG	rs10161952	13	59474383	A	C	0.686734	0.0128505	1.8e-08	0.00227764	444190	7.10513e-05	0.0028306	33	38.206	FALSE	NA
Exposure	COOKEDVEG	rs10129582	14	99704427	A	G	0.566217	0.0116769	4.3e-08	0.0021402	444190	6.69793e-05	0.0028306	33	38.206	FALSE	NA
Exposure	COOKEDVEG	rs1421085	16	53800954	T	C	0.596902	-0.0117763	3.7e-08	0.00214936	444190	6.67362e-05	0.0028306	33	38.206	FALSE	NA
Exposure	COOKEDVEG	rs838133	19	49259529	A	G	0.451081	-0.0179662	2.5e-16	0.00218513	444190	0.000159847	0.0028306	33	38.206	FALSE	NA
Exposure	CORNFLAK	rs7542974	1	72544704	G	A	0.75054	0.0212448	2.1e-16	0.00258096	373443	0.000169009	0.00483519	38	47.7435	FALSE	NA
Exposure	CORNFLAK	rs2022864	1	98493785	G	A	0.161618	0.018119	2.8e-09	0.00304389	373443	8.89672e-05	0.00483519	38	47.7435	FALSE	NA
Exposure	CORNFLAK	rs147204295	1	72730225	A	ATTAG	0.643886	-0.0147703	3.1e-08	0.00266194	373443	0.000100048	0.00483519	38	47.7435	FALSE	NA
Exposure	CORNFLAK	rs6426538	1	226532848	T	C	0.495528	0.0129136	4.7e-08	0.00236672	373443	8.33739e-05	0.00483519	38	47.7435	FALSE	NA
Exposure	CORNFLAK	rs11720523	3	71545170	C	A	0.56936	0.01477	4.7e-11	0.00225125	373443	0.000106977	0.00483519	38	47.7435	FALSE	NA
Exposure	CORNFLAK	rs6933289	6	32604551	C	T	0.816669	-0.0289277	1.4e-22	0.00295758	373443	0.000250576	0.00483519	38	47.7435	FALSE	NA
Exposure	CORNFLAK	rs9265965	6	31315629	T	C	0.867397	-0.0312666	4.1e-20	0.00339874	373443	0.000224886	0.00483519	38	47.7435	FALSE	NA
Exposure	CORNFLAK	rs536378929	6	31562165	T	C	0.923349	-0.0406623	6.8e-15	0.0052164	373443	0.000234044	0.00483519	38	47.7435	FALSE	NA
Exposure	CORNFLAK	rs1264341	6	30802465	T	C	0.84974	-0.0241725	9.2e-15	0.00311787	373443	0.000149212	0.00483519	38	47.7435	FALSE	NA
Exposure	CORNFLAK	rs188694433	6	32617104	C	T	0.672203	-0.0196793	1.8e-14	0.00255645	373443	0.000170669	0.00483519	38	47.7435	FALSE	NA
Exposure	CORNFLAK	rs3117439	6	29266483	G	A	0.877111	-0.0259526	2e-14	0.00339562	373443	0.000145198	0.00483519	38	47.7435	FALSE	NA
Exposure	CORNFLAK	rs202065757	6	28766359	C	CAT	0.882003	-0.0257669	9e-14	0.00345594	373443	0.000138196	0.00483519	38	47.7435	FALSE	NA
Exposure	CORNFLAK	rs9274171	6	32630349	G	T	0.777047	-0.0211389	9.4e-14	0.00282817	373443	0.00015483	0.00483519	38	47.7435	FALSE	NA
Exposure	CORNFLAK	rs185831190	6	32615015	C	T	0.839991	-0.027492	1.6e-13	0.00372428	373443	0.000203171	0.00483519	38	47.7435	FALSE	NA
Exposure	CORNFLAK	rs8321	6	30032522	A	C	0.868781	-0.0240983	2.9e-13	0.00329873	373443	0.000132407	0.00483519	38	47.7435	FALSE	NA
Exposure	CORNFLAK	rs566171073	6	26747550	G	GA	0.878339	-0.0249344	7.2e-13	0.00347594	373443	0.000132874	0.00483519	38	47.7435	FALSE	NA
Exposure	CORNFLAK	rs17763089	6	27835218	G	A	0.883167	-0.0247354	7.6e-13	0.0034516	373443	0.000126263	0.00483519	38	47.7435	FALSE	NA
Exposure	CORNFLAK	rs534331448	6	32619089	T	C	0.579881	-0.0175666	2.8e-12	0.00250479	373443	0.000150355	0.00483519	38	47.7435	FALSE	NA
Exposure	CORNFLAK	rs2857700	6	31572481	T	C	0.138054	-0.0223447	1.7e-11	0.00332022	373443	0.000118825	0.00483519	38	47.7435	FALSE	NA
Exposure	CORNFLAK	rs13207082	6	27251379	A	G	0.890236	-0.023836	1.9e-11	0.00355424	373443	0.000111035	0.00483519	38	47.7435	FALSE	NA
Exposure	CORNFLAK	rs138394556	6	30652782	G	A	0.854284	-0.0210841	2.5e-11	0.00315817	373443	0.000110675	0.00483519	38	47.7435	FALSE	NA
Exposure	CORNFLAK	rs17598658	6	26175866	A	C	0.896958	-0.0239578	6.2e-11	0.0036645	373443	0.000106099	0.00483519	38	47.7435	FALSE	NA
Exposure	CORNFLAK	rs142591955	6	32609323	G	A	0.754349	-0.0194835	1.3e-10	0.00302369	373443	0.000140687	0.00483519	38	47.7435	FALSE	NA
Exposure	CORNFLAK	rs189745093	6	32462127	T	C	0.690792	-0.0178864	1.3e-09	0.00294403	373443	0.00013667	0.00483519	38	47.7435	FALSE	NA
Exposure	CORNFLAK	rs35099767	6	98546547	G	T	0.621661	0.0131135	1.5e-08	0.00230372	373443	8.08913e-05	0.00483519	38	47.7435	FALSE	NA
Exposure	CORNFLAK	rs2517521	6	31027336	A	G	0.144473	-0.0179719	1.6e-08	0.00316925	373443	7.98433e-05	0.00483519	38	47.7435	FALSE	NA
Exposure	CORNFLAK	rs57315130	6	32625374	G	A	0.716525	-0.0161909	2.7e-08	0.00290737	373443	0.000106492	0.00483519	38	47.7435	FALSE	NA
Exposure	CORNFLAK	rs28432248	7	1897761	T	C	0.822159	0.0182014	6.5e-10	0.00294893	373443	9.68785e-05	0.00483519	38	47.7435	FALSE	NA
Exposure	CORNFLAK	rs4963255	11	61507606	G	A	0.861277	0.019287	2.1e-09	0.00322143	373443	8.88895e-05	0.00483519	38	47.7435	FALSE	NA
Exposure	CORNFLAK	rs59213061	15	48071392	G	GA	0.735447	0.014983	4.2e-09	0.0025437	373443	8.73558e-05	0.00483519	38	47.7435	FALSE	NA
Exposure	CORNFLAK	rs377351806	17	44166764	C	CTTT	0.8006	-0.018824	9.2e-11	0.00290687	373443	0.000113134	0.00483519	38	47.7435	FALSE	NA
Exposure	CORNFLAK	rs62065453	17	43573419	C	T	0.773155	-0.0163656	8.1e-10	0.00266543	373443	9.39485e-05	0.00483519	38	47.7435	FALSE	NA
Exposure	CORNFLAK	rs141783865	17	44755729	A	C	0.784413	-0.0153942	1.4e-08	0.00271515	373443	8.01515e-05	0.00483519	38	47.7435	FALSE	NA
Exposure	CORNFLAK	rs1788821	18	21120869	A	G	0.346119	0.0139879	2.5e-09	0.00233807	373443	8.85644e-05	0.00483519	38	47.7435	FALSE	NA
Exposure	CORNFLAK	rs429358	19	45411941	T	C	0.844509	0.0167089	4.9e-08	0.003073	373443	7.33222e-05	0.00483519	38	47.7435	FALSE	NA
Exposure	DESS	rs549297861	1	21264496	CT	C	0.3915	-0.0697219	1.56275e-08	0.0123303	159398	0.00231612	0.0581927	21	468.932	FALSE	NA
Exposure	DESS	rs6426658	1	21361176	A	G	0.398	-0.0689412	2.05577e-08	0.012295	159398	0.00227754	0.0581927	21	468.932	FALSE	NA
Exposure	DESS	rs2268415	2	66791882	C	T	0.2647	-0.0769506	1.69115e-08	0.0136414	159398	0.00230501	0.0581927	21	468.932	FALSE	NA
Exposure	DESS	rs4908963	3	17758260	C	T	0.4524	-0.0823822	9.53885e-12	0.0120914	159398	0.00336266	0.0581927	21	468.932	FALSE	NA
Exposure	DESS	rs2733519	3	17249128	G	A	0.4543	0.0778901	1.16299e-10	0.0120871	159398	0.00300809	0.0581927	21	468.932	FALSE	NA
Exposure	DESS	rs13133562	4	170965709	T	C	0.2595	0.0777068	1.51317e-08	0.013729	159398	0.00232066	0.0581927	21	468.932	FALSE	NA
Exposure	DESS	rs9397585	6	153396875	C	T	0.34	0.0711904	2.10003e-08	0.0127045	159398	0.00227455	0.0581927	21	468.932	FALSE	NA
Exposure	DESS	rs12195577	6	18791044	C	T	0.4596	-0.066873	3.06467e-08	0.012076	159398	0.0022214	0.0581927	21	468.932	FALSE	NA
Exposure	DESS	rs2043539	7	12253880	A	G	0.4178	-0.0744698	1.04206e-09	0.0122025	159398	0.00269793	0.0581927	21	468.932	FALSE	NA
Exposure	DESS	rs6985751	8	143328290	G	A	0.4441	0.0776363	1.45857e-10	0.0121124	159398	0.00297603	0.0581927	21	468.932	FALSE	NA
Exposure	DESS	rs6995556	8	64684819	T	C	0.3284	0.0812667	2.27362e-10	0.0128148	159398	0.00291319	0.0581927	21	468.932	FALSE	NA
Exposure	DESS	rs2409764	8	11281273	G	A	0.4466	0.07375	1.11392e-09	0.0121057	159398	0.00268851	0.0581927	21	468.932	FALSE	NA
Exposure	DESS	rs11992162	8	11836514	A	G	0.4901	-0.0698672	6.49507e-09	0.0120388	159398	0.00243975	0.0581927	21	468.932	FALSE	NA
Exposure	DESS	rs4841029	8	8605632	A	G	0.4205	0.0700157	9.3035e-09	0.0121916	159398	0.00238913	0.0581927	21	468.932	FALSE	NA
Exposure	DESS	rs10128495	10	21123825	T	G	0.3346	0.0806041	2.62168e-10	0.0127545	159398	0.00289303	0.0581927	21	468.932	FALSE	NA
Exposure	DESS	rs2932512	11	46080899	A	G	0.0735	0.128906	2.27751e-08	0.0230623	159398	0.00226314	0.0581927	21	468.932	FALSE	NA
Exposure	DESS	rs3088215	16	28853996	C	A	0.3968	0.0832783	1.28913e-11	0.0123013	159398	0.00331991	0.0581927	21	468.932	FALSE	NA
Exposure	DESS	rs62031389	16	28344855	G	A	0.3969	0.0775262	2.92837e-10	0.0123008	159398	0.00287738	0.0581927	21	468.932	FALSE	NA
Exposure	DESS	rs4420638	19	45422946	G	A	0.1837	-0.0868701	2.27591e-08	0.0155414	159398	0.00226324	0.0581927	21	468.932	FALSE	NA
Exposure	DRIEDFRU	rs66495454	1	72748567	G	GTCCT	0.620017	-0.0180104	2.6e-16	0.00218448	444741	0.000152843	0.00362912	40	40.4937	FALSE	NA
Exposure	DRIEDFRU	rs2174602	1	71799403	A	G	0.672047	0.0129587	7.6e-09	0.00225121	444741	7.40226e-05	0.00362912	40	40.4937	FALSE	NA
Exposure	DRIEDFRU	rs114328297	1	91190854	T	G	0.778902	-0.0144369	1.9e-08	0.00257057	444741	7.1787e-05	0.00362912	40	40.4937	FALSE	NA
Exposure	DRIEDFRU	rs140571405	1	204600236	C	CCTAGT	0.776741	-0.0139991	2.8e-08	0.00254274	444741	6.79697e-05	0.00362912	40	40.4937	FALSE	NA
Exposure	DRIEDFRU	rs11899261	2	170952024	A	G	0.641265	0.0139646	2e-10	0.00221667	444741	8.97219e-05	0.00362912	40	40.4937	FALSE	NA
Exposure	DRIEDFRU	rs4149513	2	101022726	G	A	0.505179	-0.0118534	1.7e-08	0.00210761	444741	7.0244e-05	0.00362912	40	40.4937	FALSE	NA
Exposure	DRIEDFRU	rs1400075	2	188809802	C	T	0.189195	-0.0149288	3.6e-08	0.00271416	444741	6.83763e-05	0.00362912	40	40.4937	FALSE	NA
Exposure	DRIEDFRU	rs4532156	3	18783476	T	C	0.279685	0.014389	9.6e-10	0.00235089	444741	8.34224e-05	0.00362912	40	40.4937	FALSE	NA
Exposure	DRIEDFRU	rs6765212	3	43931484	C	T	0.728741	-0.014089	2.5e-09	0.00237688	444741	7.8478e-05	0.00362912	40	40.4937	FALSE	NA
Exposure	DRIEDFRU	rs9385269	6	98547979	C	T	0.474939	-0.0142349	1.8e-11	0.00212154	444741	0.000101062	0.00362912	40	40.4937	FALSE	NA
Exposure	DRIEDFRU	rs28703977	6	31472792	T	C	0.345356	0.0147919	2.9e-11	0.00222056	444741	9.8935e-05	0.00362912	40	40.4937	FALSE	NA
Exposure	DRIEDFRU	rs7755574	6	153364643	G	T	0.718285	0.0136102	5.5e-09	0.00234403	444741	7.49662e-05	0.00362912	40	40.4937	FALSE	NA
Exposure	DRIEDFRU	rs530924163	6	31524004	GC	G	0.350917	0.0128032	6.3e-09	0.00220854	444741	7.46744e-05	0.00362912	40	40.4937	FALSE	NA
Exposure	DRIEDFRU	rs204887	6	32029226	A	G	0.321309	0.0125276	3.3e-08	0.00225379	444741	6.8448e-05	0.00362912	40	40.4937	FALSE	NA
Exposure	DRIEDFRU	rs13212936	6	25588815	C	T	0.895168	0.0191944	3.5e-08	0.00347225	444741	6.91477e-05	0.00362912	40	40.4937	FALSE	NA
Exposure	DRIEDFRU	rs9272426	6	32605189	A	G	0.548086	0.0119047	3.5e-08	0.00215129	444741	7.02055e-05	0.00362912	40	40.4937	FALSE	NA
Exposure	DRIEDFRU	rs56305291	7	2048706	A	G	0.817865	-0.0181297	1.6e-11	0.00273091	444741	9.79234e-05	0.00362912	40	40.4937	FALSE	NA
Exposure	DRIEDFRU	rs2533197	7	153493504	C	T	0.533904	0.0137943	1.3e-10	0.0021524	444741	9.47039e-05	0.00362912	40	40.4937	FALSE	NA
Exposure	DRIEDFRU	rs11787024	8	144239099	T	C	0.666449	-0.0144019	1.7e-10	0.00226392	444741	9.22144e-05	0.00362912	40	40.4937	FALSE	NA
Exposure	DRIEDFRU	rs538711822	10	65255514	C	CA	0.55939	-0.0134033	6.5e-10	0.00216887	444741	8.85569e-05	0.00362912	40	40.4937	FALSE	NA
Exposure	DRIEDFRU	rs2275998	11	66326581	T	C	0.814628	-0.0191083	2.2e-12	0.00270973	444741	0.000110275	0.00362912	40	40.4937	FALSE	NA
Exposure	DRIEDFRU	rs1254989	11	95508121	A	G	0.536274	-0.0118981	1.8e-08	0.00211111	444741	7.04098e-05	0.00362912	40	40.4937	FALSE	NA
Exposure	DRIEDFRU	rs3764002	12	108618630	C	T	0.738114	-0.0147653	7.8e-10	0.00239431	444741	8.4285e-05	0.00362912	40	40.4937	FALSE	NA
Exposure	DRIEDFRU	rs117871274	12	95100449	G	A	0.971159	0.0344915	3.4e-08	0.00630933	444741	6.6643e-05	0.00362912	40	40.4937	FALSE	NA
Exposure	DRIEDFRU	rs35260863	14	22043949	T	C	0.897996	0.0302026	6.4e-18	0.00349769	444741	0.000167113	0.00362912	40	40.4937	FALSE	NA
Exposure	DRIEDFRU	rs281287	15	47681552	A	G	0.64826	0.012291	2.2e-08	0.00220627	444741	6.88931e-05	0.00362912	40	40.4937	FALSE	NA
Exposure	DRIEDFRU	rs62084586	17	56419228	T	C	0.833362	-0.0170314	2e-09	0.00284608	444741	8.05635e-05	0.00362912	40	40.4937	FALSE	NA
Exposure	DRIEDFRU	rs1381247	17	2302387	T	C	0.66569	0.0129687	5.6e-09	0.00223332	444741	7.4859e-05	0.00362912	40	40.4937	FALSE	NA
Exposure	DRIEDFRU	rs1623060	18	21143183	C	T	0.503066	-0.0135411	1.6e-10	0.00210913	444741	9.16772e-05	0.00362912	40	40.4937	FALSE	NA
Exposure	DRIEDFRU	rs12172847	18	60223017	G	A	0.677687	-0.0131764	5e-09	0.00225589	444741	7.58456e-05	0.00362912	40	40.4937	FALSE	NA
Exposure	DRIEDFRU	rs429358	19	45411941	T	C	0.845286	-0.0341235	1.3e-31	0.00291519	444741	0.000304558	0.00362912	40	40.4937	FALSE	NA
Exposure	FAT	rs1229984	4	100239319	c	t	0.0475	0.09777	2.64e-28	0.00886	264181	0.000864968	0.00292147	8	96.754	FALSE	NA
Exposure	FAT	rs144198753	4	99713350	c	t	0.0153	0.12058	2.365e-14	0.01581	264181	0.000438103	0.00292147	8	96.754	FALSE	NA
Exposure	FAT	rs149580409	4	101078246	c	t	0.9915	-0.16673	4.181e-11	0.02527	264181	0.000468564	0.00292147	8	96.754	FALSE	NA
Exposure	FAT	rs57193069	7	1862417	g	a	0.5526	-0.01574	1.801e-08	0.0028	264181	0.000122503	0.00292147	8	96.754	FALSE	NA
Exposure	FAT	rs7012814	8	9173358	g	a	0.4921	-0.0189	1.122e-11	0.00278	264181	0.00017856	0.00292147	8	96.754	FALSE	NA
Exposure	FAT	rs33988101	19	49218111	g	t	0.4993	-0.0294	1.664e-26	0.00276	264181	0.000432179	0.00292147	8	96.754	FALSE	NA
Exposure	FAT	rs429358	19	45411941	c	t	0.8592	0.02379	8.651e-10	0.00388	264181	0.000136935	0.00292147	8	96.754	FALSE	NA
Exposure	FATSALT	rs504675	2	45154689	T	C	0.3508	0.0270059	5.42845e-13	0.00374348	156621	0.00033219	0.00535861	22	38.3485	FALSE	NA
Exposure	FATSALT	rs12714629	3	85598424	C	T	0.2271	0.0268281	3.14106e-10	0.00426407	156621	0.000252668	0.00535861	22	38.3485	FALSE	NA
Exposure	FATSALT	rs6791363	3	85073170	C	T	0.3756	0.020896	1.47454e-08	0.00368893	156621	0.000204806	0.00535861	22	38.3485	FALSE	NA
Exposure	FATSALT	rs329922	3	107387116	A	G	0.384	-0.0204174	2.72011e-08	0.00367315	156621	0.000197217	0.00535861	22	38.3485	FALSE	NA
Exposure	FATSALT	rs1425397	4	152984315	A	G	0.3364	-0.025902	7.36138e-12	0.00378106	156621	0.000299543	0.00535861	22	38.3485	FALSE	NA
Exposure	FATSALT	rs11372240	5	87987392	GA	G	0.4128	-0.0220044	1.32564e-09	0.00362854	156621	0.000234734	0.00535861	22	38.3485	FALSE	NA
Exposure	FATSALT	rs7784061	7	32974796	G	A	0.3748	0.0201237	4.95741e-08	0.0036905	156621	0.000189786	0.00535861	22	38.3485	FALSE	NA
Exposure	FATSALT	rs75826611	8	143323591	G	A	0.3669	0.0232524	3.53918e-10	0.00370668	156621	0.00025118	0.00535861	22	38.3485	FALSE	NA
Exposure	FATSALT	rs10974346	9	4144390	T	C	0.3967	-0.0227619	4.57016e-10	0.00365172	156621	0.000247994	0.00535861	22	38.3485	FALSE	NA
Exposure	FATSALT	rs10160758	11	66673079	C	T	0.268	-0.023737	3.97807e-09	0.00403341	156621	0.000221069	0.00535861	22	38.3485	FALSE	NA
Exposure	FATSALT	rs3105065	13	55993394	G	A	0.2627	-0.0265595	6.02989e-11	0.00405922	156621	0.000273258	0.00535861	22	38.3485	FALSE	NA
Exposure	FATSALT	rs9537923	13	58606355	C	T	0.2932	-0.0230035	4.57961e-09	0.00392432	156621	0.00021932	0.00535861	22	38.3485	FALSE	NA
Exposure	FATSALT	rs55872725	16	53809123	T	C	0.4046	0.0235259	1.02308e-10	0.0036398	156621	0.000266659	0.00535861	22	38.3485	FALSE	NA
Exposure	FATSALT	rs2243967	17	44329636	C	T	0.2194	-0.0274982	1.88982e-10	0.00431681	156621	0.000259003	0.00535861	22	38.3485	FALSE	NA
Exposure	FATSALT	rs377112142	17	43663455	CT	C	0.2895	-0.0243212	6.64058e-10	0.00393902	156621	0.00024334	0.00535861	22	38.3485	FALSE	NA
Exposure	FATSALT	rs199528	17	44843136	T	C	0.2141	-0.0264004	1.34535e-09	0.00435515	156621	0.00023455	0.00535861	22	38.3485	FALSE	NA
Exposure	FATSALT	rs1111207	18	24125857	C	T	0.4308	-0.0230819	1.57373e-10	0.00360765	156621	0.000261286	0.00535861	22	38.3485	FALSE	NA
Exposure	FATSALT	rs1898874	18	1844240	T	C	0.1352	0.0316154	1.43669e-09	0.00522455	156621	0.000233733	0.00535861	22	38.3485	FALSE	NA
Exposure	FATSALT	rs5824488	18	40970344	CTAAG	C	0.3982	-0.0204008	2.26793e-08	0.00364937	156621	0.00019947	0.00535861	22	38.3485	FALSE	NA
Exposure	FRESHFRU	rs66495454	1	72748567	G	GTCCT	0.620012	-0.0235496	2.9e-27	0.00216747	447401	0.000261317	0.0111176	111	45.3033	FALSE	NA
Exposure	FRESHFRU	rs2790688	1	153992909	C	T	0.845791	-0.0209061	2.3e-13	0.00289759	447401	0.000114012	0.0111176	111	45.3033	FALSE	NA
Exposure	FRESHFRU	rs7554485	1	65945906	T	C	0.388456	0.0140767	5.7e-11	0.00214451	447401	9.41459e-05	0.0111176	111	45.3033	FALSE	NA
Exposure	FRESHFRU	rs147204295	1	72730225	A	ATTAG	0.643686	0.0159313	1.6e-10	0.00249882	447401	0.000116423	0.0111176	111	45.3033	FALSE	NA
Exposure	FRESHFRU	rs61421373	1	204560440	C	T	0.779284	-0.0158986	4.1e-10	0.00252752	447401	8.69516e-05	0.0111176	111	45.3033	FALSE	NA
Exposure	FRESHFRU	rs4655962	1	87890016	C	T	0.599302	0.0127195	3.7e-09	0.0021697	447401	7.77021e-05	0.0111176	111	45.3033	FALSE	NA
Exposure	FRESHFRU	rs71590245	1	98782893	T	TG	0.644909	0.012479	1.2e-08	0.00222503	447401	7.13227e-05	0.0111176	111	45.3033	FALSE	NA
Exposure	FRESHFRU	rs664544	1	88716077	C	T	0.329089	0.0122883	2e-08	0.00222574	447401	6.66794e-05	0.0111176	111	45.3033	FALSE	NA
Exposure	FRESHFRU	rs11581076	1	234725135	C	T	0.48137	-0.0116981	3.5e-08	0.00212363	447401	6.83278e-05	0.0111176	111	45.3033	FALSE	NA
Exposure	FRESHFRU	rs2489919	1	66449056	C	T	0.927245	-0.0220207	4.3e-08	0.00404758	447401	6.54259e-05	0.0111176	111	45.3033	FALSE	NA
Exposure	FRESHFRU	rs557484545	1	72884010	CA	C	0.202644	-0.0148777	4.3e-08	0.00268938	447401	7.15299e-05	0.0111176	111	45.3033	FALSE	NA
Exposure	FRESHFRU	rs4953150	2	45157336	C	T	0.65572	0.0184727	7.6e-17	0.00221042	447401	0.000154071	0.0111176	111	45.3033	FALSE	NA
Exposure	FRESHFRU	rs62106258	2	417167	T	C	0.951519	0.0375944	1.1e-14	0.00486179	447401	0.000130396	0.0111176	111	45.3033	FALSE	NA
Exposure	FRESHFRU	rs6548237	2	621461	A	C	0.172957	-0.0197009	6.9e-13	0.00275974	447401	0.000111037	0.0111176	111	45.3033	FALSE	NA
Exposure	FRESHFRU	rs34389507	2	104092900	C	CT	0.537117	0.0139989	1.4e-10	0.0021991	447401	9.74446e-05	0.0111176	111	45.3033	FALSE	NA
Exposure	FRESHFRU	rs10192394	2	146298007	C	T	0.47005	0.0134182	1.9e-10	0.00210142	447401	8.9701e-05	0.0111176	111	45.3033	FALSE	NA
Exposure	FRESHFRU	rs68084872	2	58082205	G	A	0.726338	-0.0147937	2.2e-10	0.00235468	447401	8.70035e-05	0.0111176	111	45.3033	FALSE	NA
Exposure	FRESHFRU	rs115067791	2	207033306	G	A	0.942507	-0.0273261	1.5e-09	0.00452142	447401	8.09254e-05	0.0111176	111	45.3033	FALSE	NA
Exposure	FRESHFRU	rs2710641	2	63149265	G	A	0.635836	-0.0120247	3e-08	0.00217218	447401	6.69608e-05	0.0111176	111	45.3033	FALSE	NA
Exposure	FRESHFRU	rs2326319	3	85597135	G	A	0.352396	0.0149317	1.1e-11	0.00218474	447401	0.000101763	0.0111176	111	45.3033	FALSE	NA
Exposure	FRESHFRU	rs6549007	3	85044736	G	A	0.233193	-0.0164975	2.8e-11	0.00247974	447401	9.73347e-05	0.0111176	111	45.3033	FALSE	NA
Exposure	FRESHFRU	rs201247614	3	85528593	TGG	TG	0.372806	0.0138969	1.7e-10	0.00215884	447401	9.03131e-05	0.0111176	111	45.3033	FALSE	NA
Exposure	FRESHFRU	rs7647305	3	185834290	T	C	0.214804	-0.0157347	3.9e-10	0.00255272	447401	8.35156e-05	0.0111176	111	45.3033	FALSE	NA
Exposure	FRESHFRU	rs13064579	3	167173092	C	T	0.627192	-0.0122003	1.3e-08	0.0021631	447401	6.96076e-05	0.0111176	111	45.3033	FALSE	NA
Exposure	FRESHFRU	rs62300963	4	60052810	C	A	0.473531	-0.0153139	2.7e-11	0.00226969	447401	0.000116929	0.0111176	111	45.3033	FALSE	NA
Exposure	FRESHFRU	rs536973346	4	60041232	GA	G	0.343004	-0.0142589	1.8e-10	0.00219991	447401	9.16355e-05	0.0111176	111	45.3033	FALSE	NA
Exposure	FRESHFRU	rs10013628	4	16886183	G	T	0.419139	-0.0119748	2.2e-08	0.00211959	447401	6.98227e-05	0.0111176	111	45.3033	FALSE	NA
Exposure	FRESHFRU	rs6868457	5	60550041	T	C	0.521992	-0.0138515	3e-11	0.00210148	447401	9.57464e-05	0.0111176	111	45.3033	FALSE	NA
Exposure	FRESHFRU	rs2578697	5	95899121	T	C	0.510536	-0.0134675	1e-10	0.00208636	447401	9.06465e-05	0.0111176	111	45.3033	FALSE	NA
Exposure	FRESHFRU	rs548410247	5	93444081	A	AT	0.866543	-0.017249	2.8e-08	0.00310816	447401	6.8816e-05	0.0111176	111	45.3033	FALSE	NA
Exposure	FRESHFRU	rs2915859	5	166546480	C	T	0.646907	-0.0121425	3.6e-08	0.00219487	447401	6.73561e-05	0.0111176	111	45.3033	FALSE	NA
Exposure	FRESHFRU	rs2504671	6	51205577	C	A	0.76573	-0.0255358	5.4e-25	0.00247341	447401	0.000233949	0.0111176	111	45.3033	FALSE	NA
Exposure	FRESHFRU	rs576711227	6	51477553	TG	T	0.392083	-0.015908	3.8e-13	0.00214445	447401	0.000120638	0.0111176	111	45.3033	FALSE	NA
Exposure	FRESHFRU	rs77320613	6	98797080	C	CT	0.627028	-0.0130918	1.4e-09	0.00217126	447401	8.01663e-05	0.0111176	111	45.3033	FALSE	NA
Exposure	FRESHFRU	rs2432801	6	5473964	G	A	0.723517	0.0130398	1.6e-08	0.00233795	447401	6.80282e-05	0.0111176	111	45.3033	FALSE	NA
Exposure	FRESHFRU	rs1556623	6	92298780	G	A	0.562024	0.0116887	3.1e-08	0.00210762	447401	6.72617e-05	0.0111176	111	45.3033	FALSE	NA
Exposure	FRESHFRU	rs13216375	6	77966313	C	A	0.737905	0.0128239	4.1e-08	0.0023782	447401	6.36106e-05	0.0111176	111	45.3033	FALSE	NA
Exposure	FRESHFRU	rs10249294	7	143723137	G	A	0.626691	-0.0367825	5.7e-65	0.00215984	447401	0.000633045	0.0111176	111	45.3033	FALSE	NA
Exposure	FRESHFRU	rs329274	7	35078743	A	G	0.513974	-0.0148839	1.3e-12	0.00209969	447401	0.000110679	0.0111176	111	45.3033	FALSE	NA
Exposure	FRESHFRU	rs558230923	7	143768258	AC	A	0.790866	-0.0163507	2.2e-10	0.00258205	447401	8.84362e-05	0.0111176	111	45.3033	FALSE	NA
Exposure	FRESHFRU	rs6961517	7	133130940	G	T	0.700113	0.0141868	6.7e-10	0.00227982	447401	8.45132e-05	0.0111176	111	45.3033	FALSE	NA
Exposure	FRESHFRU	rs10271924	7	153495206	C	T	0.507781	0.0128564	2.5e-09	0.00214727	447401	8.26235e-05	0.0111176	111	45.3033	FALSE	NA
Exposure	FRESHFRU	rs4728309	7	133746609	G	A	0.859558	0.0168052	3.1e-08	0.0030187	447401	6.81851e-05	0.0111176	111	45.3033	FALSE	NA
Exposure	FRESHFRU	rs531625906	8	10197291	T	TC	0.767726	0.0183702	1.8e-13	0.00250311	447401	0.000120355	0.0111176	111	45.3033	FALSE	NA
Exposure	FRESHFRU	rs13259242	8	11593033	T	G	0.522163	0.0143335	1.2e-11	0.0020978	447401	0.000102523	0.0111176	111	45.3033	FALSE	NA
Exposure	FRESHFRU	rs920047	8	11087475	G	A	0.508476	0.0141259	4.3e-11	0.00213816	447401	9.97419e-05	0.0111176	111	45.3033	FALSE	NA
Exposure	FRESHFRU	rs7826238	8	8387095	G	T	0.539637	-0.013066	6e-10	0.00209825	447401	8.48237e-05	0.0111176	111	45.3033	FALSE	NA
Exposure	FRESHFRU	rs10504754	8	83252586	G	A	0.651711	-0.0121935	2.3e-08	0.00219771	447401	6.74965e-05	0.0111176	111	45.3033	FALSE	NA
Exposure	FRESHFRU	rs826596	8	59926199	G	A	0.337718	-0.0124791	2.6e-08	0.00221455	447401	6.96616e-05	0.0111176	111	45.3033	FALSE	NA
Exposure	FRESHFRU	rs7849142	9	1772605	G	T	0.662386	-0.0146676	4.9e-11	0.00221736	447401	9.62232e-05	0.0111176	111	45.3033	FALSE	NA
Exposure	FRESHFRU	rs7869969	9	96217447	A	G	0.668737	-0.0141271	2e-10	0.00222104	447401	8.84228e-05	0.0111176	111	45.3033	FALSE	NA
Exposure	FRESHFRU	rs6475725	9	23274249	T	G	0.256004	-0.0141887	2.6e-09	0.00239913	447401	7.66889e-05	0.0111176	111	45.3033	FALSE	NA
Exposure	FRESHFRU	rs10828266	10	22098701	A	G	0.283798	-0.0258864	1.3e-28	0.00232405	447401	0.000272407	0.0111176	111	45.3033	FALSE	NA
Exposure	FRESHFRU	rs7898861	10	65319678	T	C	0.513532	0.0133985	9.8e-11	0.00209308	447401	8.96942e-05	0.0111176	111	45.3033	FALSE	NA
Exposure	FRESHFRU	rs12784301	10	107612666	A	G	0.713011	-0.0141457	8.7e-10	0.00230953	447401	8.18918e-05	0.0111176	111	45.3033	FALSE	NA
Exposure	FRESHFRU	rs1328600	10	125160933	C	A	0.551624	-0.0123173	8.3e-09	0.00214166	447401	7.50493e-05	0.0111176	111	45.3033	FALSE	NA
Exposure	FRESHFRU	rs7093561	10	119579355	G	A	0.877059	-0.0178909	3.2e-08	0.00325371	447401	6.90271e-05	0.0111176	111	45.3033	FALSE	NA
Exposure	FRESHFRU	rs11039265	11	47523214	C	A	0.647917	-0.016661	2.7e-14	0.00219129	447401	0.000126647	0.0111176	111	45.3033	FALSE	NA
Exposure	FRESHFRU	rs11032362	11	33759092	G	A	0.909147	-0.0237924	3.2e-11	0.00363423	447401	9.35147e-05	0.0111176	111	45.3033	FALSE	NA
Exposure	FRESHFRU	rs60452247	11	63981507	G	A	0.636068	-0.0140144	8.2e-11	0.00217018	447401	9.09291e-05	0.0111176	111	45.3033	FALSE	NA
Exposure	FRESHFRU	rs10128597	11	8694830	G	A	0.724905	-0.0151747	2e-10	0.00235557	447401	9.18405e-05	0.0111176	111	45.3033	FALSE	NA
Exposure	FRESHFRU	rs3136487	11	46755464	A	G	0.91527	-0.0224442	1.8e-09	0.00378515	447401	7.81312e-05	0.0111176	111	45.3033	FALSE	NA
Exposure	FRESHFRU	rs111528292	11	46814102	C	CAA	0.912874	-0.0212022	6e-09	0.00370915	447401	7.15073e-05	0.0111176	111	45.3033	FALSE	NA
Exposure	FRESHFRU	rs3763874	11	9546587	G	A	0.583421	-0.0115332	3.9e-08	0.0021244	447401	6.4656e-05	0.0111176	111	45.3033	FALSE	NA
Exposure	FRESHFRU	rs1148672	12	90774625	G	A	0.36941	0.0131084	1.3e-09	0.00217512	447401	8.00544e-05	0.0111176	111	45.3033	FALSE	NA
Exposure	FRESHFRU	rs7969091	12	49464449	A	G	0.565674	-0.0119566	1.8e-08	0.00211189	447401	7.02469e-05	0.0111176	111	45.3033	FALSE	NA
Exposure	FRESHFRU	rs9517948	13	100650708	C	T	0.548279	-0.0131224	3.1e-10	0.00210918	447401	8.5296e-05	0.0111176	111	45.3033	FALSE	NA
Exposure	FRESHFRU	rs7982441	13	55924013	T	C	0.26782	0.013647	6.3e-09	0.00235511	447401	7.30408e-05	0.0111176	111	45.3033	FALSE	NA
Exposure	FRESHFRU	rs34162196	14	22038125	C	T	0.898961	0.0348287	5.1e-24	0.00346835	447401	0.000220361	0.0111176	111	45.3033	FALSE	NA
Exposure	FRESHFRU	rs2370982	14	79890677	C	T	0.784743	-0.0216357	2.7e-17	0.00256334	447401	0.000158145	0.0111176	111	45.3033	FALSE	NA
Exposure	FRESHFRU	rs12885598	14	32071665	G	A	0.402921	-0.0131298	1.5e-09	0.00213442	447401	8.29465e-05	0.0111176	111	45.3033	FALSE	NA
Exposure	FRESHFRU	rs12431390	14	84926370	C	A	0.714018	0.0135907	3.6e-09	0.00232662	447401	7.5433e-05	0.0111176	111	45.3033	FALSE	NA
Exposure	FRESHFRU	rs2472297	15	75027880	C	T	0.736061	0.0158941	1.6e-11	0.00237284	447401	9.81565e-05	0.0111176	111	45.3033	FALSE	NA
Exposure	FRESHFRU	rs862227	16	73602926	A	G	0.540594	0.0177785	1.4e-17	0.00209504	447401	0.000156996	0.0111176	111	45.3033	FALSE	NA
Exposure	FRESHFRU	rs12933575	16	30022564	A	G	0.531022	-0.013245	2.5e-10	0.00209552	447401	8.73774e-05	0.0111176	111	45.3033	FALSE	NA
Exposure	FRESHFRU	rs8045829	16	19271032	T	G	0.386604	0.0131216	1e-09	0.00214736	447401	8.16603e-05	0.0111176	111	45.3033	FALSE	NA
Exposure	FRESHFRU	rs4343305	16	64601240	A	G	0.398438	0.0127093	2.2e-09	0.00213384	447401	7.74309e-05	0.0111176	111	45.3033	FALSE	NA
Exposure	FRESHFRU	rs9932707	16	71862133	A	C	0.541338	-0.0124405	3.3e-09	0.00209937	447401	7.68541e-05	0.0111176	111	45.3033	FALSE	NA
Exposure	FRESHFRU	rs9635715	17	42517354	T	C	0.55037	-0.0119094	1.6e-08	0.00210988	447401	7.01972e-05	0.0111176	111	45.3033	FALSE	NA
Exposure	FRESHFRU	rs721575	17	61782920	C	T	0.44683	0.0117891	2.5e-08	0.00210358	447401	6.87056e-05	0.0111176	111	45.3033	FALSE	NA
Exposure	FRESHFRU	rs10163879	18	44820274	G	A	0.420287	-0.0179807	4.1e-17	0.00213579	447401	0.000157544	0.0111176	111	45.3033	FALSE	NA
Exposure	FRESHFRU	rs111526888	18	57971625	A	G	0.719122	-0.0189483	4.5e-16	0.00232811	447401	0.000145041	0.0111176	111	45.3033	FALSE	NA
Exposure	FRESHFRU	rs8095324	18	24131659	A	G	0.595365	0.0125095	2.5e-09	0.00213686	447401	7.53974e-05	0.0111176	111	45.3033	FALSE	NA
Exposure	FRESHFRU	rs739320	19	49261368	T	C	0.394783	0.017667	6.2e-16	0.0021895	447401	0.000149151	0.0111176	111	45.3033	FALSE	NA
Exposure	FRESHFRU	rs429358	19	45411941	T	C	0.845236	-0.0224575	6.7e-15	0.00289367	447401	0.000131947	0.0111176	111	45.3033	FALSE	NA
Exposure	FRESHFRU	rs12986222	19	10962440	T	C	0.614261	0.0130176	1.4e-09	0.00214948	447401	8.03042e-05	0.0111176	111	45.3033	FALSE	NA
Exposure	FRESHFRU	rs10407367	19	47778221	A	C	0.580155	0.0117779	4.6e-08	0.00217373	447401	6.7577e-05	0.0111176	111	45.3033	FALSE	NA
Exposure	FRESHFRU	rs2425836	20	44902046	A	G	0.584153	-0.0119616	1.6e-08	0.00212513	447401	6.95134e-05	0.0111176	111	45.3033	FALSE	NA
Exposure	FRESHFRU	rs5844872	22	30223888	GAC	G	0.441141	0.0119907	2.3e-08	0.00215025	447401	7.08922e-05	0.0111176	111	45.3033	FALSE	NA
Exposure	LOWCAL	rs4364183	3	18809536	A	G	0.2857	-0.0978716	2.04026e-11	0.0146009	154998	0.00390962	0.0265359	8	528.11	FALSE	NA
Exposure	LOWCAL	rs4486206	8	10127970	G	A	0.2332	0.0858896	3.66178e-08	0.0155981	154998	0.00263829	0.0265359	8	528.11	FALSE	NA
Exposure	LOWCAL	rs224111	10	64552010	A	G	0.3913	-0.074476	3.57659e-08	0.0135151	154998	0.00264226	0.0265359	8	528.11	FALSE	NA
Exposure	LOWCAL	rs10898126	11	83188844	T	G	0.4069	-0.0759952	1.5135e-08	0.0134267	154998	0.00278752	0.0265359	8	528.11	FALSE	NA
Exposure	LOWCAL	rs933738	12	49943122	G	A	0.1728	0.102489	4.23895e-09	0.0174461	154998	0.00300287	0.0265359	8	528.11	FALSE	NA
Exposure	LOWCAL	rs9537116	13	56016414	A	G	0.2656	0.117118	4.43441e-15	0.0149347	154998	0.00535099	0.0265359	8	528.11	FALSE	NA
Exposure	LOWCAL	rs11879227	19	46193351	G	A	0.1835	0.103389	1.30103e-09	0.0170404	154998	0.00320308	0.0265359	8	528.11	FALSE	NA
Exposure	MUESLI	rs4667812	2	166254401	T	G	0.753525	-0.0155329	3.2e-09	0.00262151	373443	8.96201e-05	0.00206738	21	36.8382	FALSE	NA
Exposure	MUESLI	rs17824247	2	144152539	T	C	0.591077	-0.0126523	3.9e-08	0.00230213	373443	7.73846e-05	0.00206738	21	36.8382	FALSE	NA
Exposure	MUESLI	rs7613360	3	49916710	C	T	0.602716	0.0165409	9.6e-12	0.00243629	373443	0.000131027	0.00206738	21	36.8382	FALSE	NA
Exposure	MUESLI	rs73093445	3	71542279	C	A	0.568261	-0.0137008	1.8e-09	0.00228345	373443	9.21066e-05	0.00206738	21	36.8382	FALSE	NA
Exposure	MUESLI	rs558762233	3	50041743	C	CT	0.445891	-0.0137413	7.2e-09	0.00238601	373443	9.3306e-05	0.00206738	21	36.8382	FALSE	NA
Exposure	MUESLI	rs7623659	3	49414791	C	T	0.694881	-0.015061	1.3e-08	0.0026542	373443	9.61872e-05	0.00206738	21	36.8382	FALSE	NA
Exposure	MUESLI	rs13107325	4	103188709	C	T	0.925074	0.0276538	1.3e-10	0.00430278	373443	0.00010601	0.00206738	21	36.8382	FALSE	NA
Exposure	MUESLI	rs363096	4	3180021	T	C	0.424811	-0.0130397	1.2e-08	0.00229135	373443	8.30944e-05	0.00206738	21	36.8382	FALSE	NA
Exposure	MUESLI	rs1487446	6	98565212	C	T	0.478011	-0.0194125	1.2e-17	0.00226776	373443	0.000188058	0.00206738	21	36.8382	FALSE	NA
Exposure	MUESLI	rs34953859	6	28657458	A	G	0.833438	0.0175113	8.8e-09	0.00303742	373443	8.51365e-05	0.00206738	21	36.8382	FALSE	NA
Exposure	MUESLI	rs9357004	6	26303319	T	C	0.513863	-0.0129154	1.2e-08	0.00226035	373443	8.33397e-05	0.00206738	21	36.8382	FALSE	NA
Exposure	MUESLI	rs7806045	7	132610266	T	C	0.755021	0.0145232	3.2e-08	0.00262519	373443	7.80266e-05	0.00206738	21	36.8382	FALSE	NA
Exposure	MUESLI	rs7932035	11	39620131	A	G	0.198375	-0.0171387	1.6e-09	0.00284368	373443	9.34209e-05	0.00206738	21	36.8382	FALSE	NA
Exposure	MUESLI	rs17207890	11	95490754	G	A	0.656128	-0.0140707	4e-09	0.00239184	373443	8.93402e-05	0.00206738	21	36.8382	FALSE	NA
Exposure	MUESLI	rs10129747	14	77433198	A	G	0.46892	-0.0133533	4.2e-09	0.00227598	373443	8.88108e-05	0.00206738	21	36.8382	FALSE	NA
Exposure	NONOILYFSH	rs11680516	2	208205711	T	C	0.796944	-0.0157356	2.8e-09	0.00264097	447289	8.01383e-05	0.00127172	14	40.6809	FALSE	NA
Exposure	NONOILYFSH	rs1260326	2	27730940	T	C	0.394987	0.012429	1.2e-08	0.00215901	447289	7.38329e-05	0.00127172	14	40.6809	FALSE	NA
Exposure	NONOILYFSH	rs56077086	2	45153801	G	T	0.691271	0.0129094	2.3e-08	0.00230114	447289	7.11325e-05	0.00127172	14	40.6809	FALSE	NA
Exposure	NONOILYFSH	rs3799077	6	69996217	T	G	0.690213	0.0139668	9.7e-10	0.00229088	447289	8.342e-05	0.00127172	14	40.6809	FALSE	NA
Exposure	NONOILYFSH	rs9276710	6	32757102	T	C	0.79982	0.014978	1.2e-08	0.00263717	447289	7.18374e-05	0.00127172	14	40.6809	FALSE	NA
Exposure	NONOILYFSH	rs35433030	6	26529890	G	A	0.879689	0.0181205	2.7e-08	0.00324523	447289	6.95032e-05	0.00127172	14	40.6809	FALSE	NA
Exposure	NONOILYFSH	rs6957745	7	73056750	T	C	0.796373	0.0162396	6.6e-10	0.00263403	447289	8.55328e-05	0.00127172	14	40.6809	FALSE	NA
Exposure	NONOILYFSH	rs12555454	9	116584812	T	C	0.627396	-0.0121342	3.3e-08	0.00219279	447289	6.88401e-05	0.00127172	14	40.6809	FALSE	NA
Exposure	NONOILYFSH	rs35287743	12	110057250	G	T	0.883726	0.0209583	3.3e-10	0.00331875	447289	9.02698e-05	0.00127172	14	40.6809	FALSE	NA
Exposure	NONOILYFSH	rs7326846	13	28664016	C	T	0.373624	-0.0127061	4.3e-08	0.00231815	447289	7.55656e-05	0.00127172	14	40.6809	FALSE	NA
Exposure	NONOILYFSH	rs1951283	14	29764926	G	A	0.409267	0.0117454	4.6e-08	0.00214805	447289	6.67058e-05	0.00127172	14	40.6809	FALSE	NA
Exposure	NONOILYFSH	rs56094641	16	53806453	A	G	0.59568	-0.0158595	1.5e-13	0.00215107	447289	0.000121157	0.00127172	14	40.6809	FALSE	NA
Exposure	NONOILYFSH	rs838133	19	49259529	A	G	0.451019	-0.0213091	2e-22	0.00218724	447289	0.00022486	0.00127172	14	40.6809	FALSE	NA
Exposure	PAL	rs4649981	1	73652349	A	G	0.4664	-0.0232329	6.47263e-11	0.00355657	158666	0.000268666	0.00636435	25	40.6443	FALSE	NA
Exposure	PAL	rs549297861	1	21264496	CT	C	0.3915	-0.021958	1.53678e-09	0.00363515	158666	0.000229725	0.00636435	25	40.6443	FALSE	NA
Exposure	PAL	rs6673455	1	21361048	C	T	0.3976	-0.0218823	1.58104e-09	0.00362538	158666	0.000229376	0.00636435	25	40.6443	FALSE	NA
Exposure	PAL	rs66495454	1	72748567	GTCCT	G	0.3827	-0.0200749	3.81161e-08	0.00365041	158666	0.000190412	0.00636435	25	40.6443	FALSE	NA
Exposure	PAL	rs76395182	3	85547337	G	T	0.3529	-0.0239819	1.05293e-10	0.00371285	158666	0.000262675	0.00636435	25	40.6443	FALSE	NA
Exposure	PAL	rs2470578	3	17330092	A	G	0.4899	0.021818	7.88613e-10	0.00354926	158666	0.000237916	0.00636435	25	40.6443	FALSE	NA
Exposure	PAL	rs545167336	3	183643930	GTT	G	0.3592	-0.0204793	3.06575e-08	0.00369819	158666	0.000193071	0.00636435	25	40.6443	FALSE	NA
Exposure	PAL	rs7712317	5	153246661	C	T	0.1665	0.0271349	1.21718e-08	0.00476276	158666	0.000204365	0.00636435	25	40.6443	FALSE	NA
Exposure	PAL	rs12195577	6	18791044	C	T	0.4596	-0.0206872	6.21985e-09	0.00356018	158666	0.000212584	0.00636435	25	40.6443	FALSE	NA
Exposure	PAL	rs112545271	6	153389426	CAA	C	0.2834	0.022701	8.12372e-09	0.00393714	158666	0.000209314	0.00636435	25	40.6443	FALSE	NA
Exposure	PAL	rs2043539	7	12253880	A	G	0.4178	-0.020185	2.0131e-08	0.00359748	158666	0.000198211	0.00636435	25	40.6443	FALSE	NA
Exposure	PAL	rs2945319	8	8088933	C	T	0.4731	-0.025507	7.09243e-13	0.00355368	158666	0.000324363	0.00636435	25	40.6443	FALSE	NA
Exposure	PAL	rs12682352	8	8646246	C	T	0.4742	-0.0253354	1.00239e-12	0.00355327	158666	0.000320088	0.00636435	25	40.6443	FALSE	NA
Exposure	PAL	rs2409764	8	11281273	G	A	0.4466	0.025391	1.12387e-12	0.00356895	158666	0.000318674	0.00636435	25	40.6443	FALSE	NA
Exposure	PAL	rs11992162	8	11836514	A	G	0.4901	-0.0245186	4.91071e-12	0.00354923	158666	0.000300462	0.00636435	25	40.6443	FALSE	NA
Exposure	PAL	rs6985751	8	143328290	G	A	0.4441	0.0235851	3.98181e-11	0.00357092	158666	0.000274651	0.00636435	25	40.6443	FALSE	NA
Exposure	PAL	rs7005363	8	10283748	C	T	0.4582	-0.0225848	2.26418e-10	0.003561	158666	0.000253254	0.00636435	25	40.6443	FALSE	NA
Exposure	PAL	rs4840439	8	9673841	C	T	0.2582	0.024157	2.54392e-09	0.00405413	158666	0.000223541	0.00636435	25	40.6443	FALSE	NA
Exposure	PAL	rs10128495	10	21123825	T	G	0.3346	0.0221657	3.75201e-09	0.00376023	158666	0.000218777	0.00636435	25	40.6443	FALSE	NA
Exposure	PAL	rs35626515	16	28649651	A	C	0.4032	0.0234822	8.45725e-11	0.00361697	158666	0.000265373	0.00636435	25	40.6443	FALSE	NA
Exposure	PORK	rs2591131	2	155724392	G	A	0.814312	-0.0173849	1.7e-10	0.00271212	446607	9.14006e-05	0.00121316	15	36.1629	FALSE	NA
Exposure	PORK	rs453520	2	147907202	C	T	0.422626	0.0124198	6.1e-09	0.00213783	446607	7.52788e-05	0.00121316	15	36.1629	FALSE	NA
Exposure	PORK	rs4672226	2	58203057	C	T	0.585536	-0.0117318	4.7e-08	0.00214675	446607	6.68036e-05	0.00121316	15	36.1629	FALSE	NA
Exposure	PORK	rs9379829	6	26172219	C	T	0.782106	0.0162075	1.7e-10	0.00254964	446607	8.95309e-05	0.00121316	15	36.1629	FALSE	NA
Exposure	PORK	rs143746535	8	143320118	A	ACCCCTGCACGCCCG	0.455243	-0.0126172	2.8e-09	0.00212466	446607	7.89591e-05	0.00121316	15	36.1629	FALSE	NA
Exposure	PORK	rs10972033	9	34269732	G	T	0.543257	-0.0134003	2.9e-10	0.00211473	446607	8.9112e-05	0.00121316	15	36.1629	FALSE	NA
Exposure	PORK	rs11283908	12	60840390	A	AATTGTGGTACACTTCCTTG	0.54937	-0.0123804	8e-09	0.00215115	446607	7.589e-05	0.00121316	15	36.1629	FALSE	NA
Exposure	PORK	rs4146837	15	93446869	C	T	0.5441	-0.0129274	1.8e-09	0.00213719	446607	8.29088e-05	0.00121316	15	36.1629	FALSE	NA
Exposure	PORK	rs3964074	16	74166991	T	C	0.452537	0.0133517	2.8e-10	0.00212175	446607	8.83308e-05	0.00121316	15	36.1629	FALSE	NA
Exposure	PORK	rs62062058	17	11197508	T	C	0.786957	-0.0141561	4e-08	0.00258481	446607	6.71948e-05	0.00121316	15	36.1629	FALSE	NA
Exposure	PORK	rs429358	19	45411941	T	C	0.845211	0.0172817	3.4e-09	0.00291823	446607	7.81463e-05	0.00121316	15	36.1629	FALSE	NA
Exposure	PORK	rs838133	19	49259529	A	G	0.451087	-0.0126763	6.7e-09	0.00218484	446607	7.95754e-05	0.00121316	15	36.1629	FALSE	NA
Exposure	POULTRY	rs7829800	8	144258705	A	G	0.329893	-0.0149534	2.7e-11	0.00225396	448210	9.88615e-05	0.000396318	5	35.5404	FALSE	NA
Exposure	POULTRY	rs141229573	9	15576114	T	TATC	0.523485	0.012257	1.1e-08	0.00212578	448210	7.49513e-05	0.000396318	5	35.5404	FALSE	NA
Exposure	POULTRY	rs16781	9	138012886	G	A	0.705677	0.0131647	1.5e-08	0.00232107	448210	7.19916e-05	0.000396318	5	35.5404	FALSE	NA
Exposure	POULTRY	rs1051730	15	78894339	G	A	0.668922	0.0131349	4.8e-09	0.00223983	448210	7.64169e-05	0.000396318	5	35.5404	FALSE	NA
Exposure	POULTRY	rs71361469	18	77676148	G	A	0.499497	0.0121735	2.4e-08	0.00218381	448210	7.4097e-05	0.000396318	5	35.5404	FALSE	NA
Exposure	PROTEIN	rs780094	2	27741237	c	t	0.3976	0.01752	5.577e-10	0.00282	230648	0.000147038	0.00151292	7	49.9241	FALSE	NA
Exposure	PROTEIN	rs445551	2	79697982	g	a	0.3168	0.01919	1.493e-08	0.00339	230648	0.000159409	0.00151292	7	49.9241	FALSE	NA
Exposure	PROTEIN	rs1603978	3	25108236	c	a	0.6939	0.01917	1.352e-10	0.00299	230648	0.000156111	0.00151292	7	49.9241	FALSE	NA
Exposure	PROTEIN	rs13146907	4	39425248	g	a	0.6252	-0.0219	1.24e-14	0.00284	230648	0.000224769	0.00151292	7	49.9241	FALSE	NA
Exposure	PROTEIN	rs1461729	8	9187242	g	a	0.0978	0.03183	4.087e-12	0.00459	230648	0.000178791	0.00151292	7	49.9241	FALSE	NA
Exposure	PROTEIN	rs55872725	16	53809123	c	t	0.4002	0.01779	2.092e-10	0.0028	230648	0.000151938	0.00151292	7	49.9241	FALSE	NA
Exposure	PROTEIN	rs838133	19	49259529	g	a	0.425	-0.03182	4.523e-26	0.00301	230648	0.000494865	0.00151292	7	49.9241	FALSE	NA
Exposure	RAWVEG	rs34172314	1	154115677	C	CA	0.520419	0.0150034	3.4e-12	0.00215886	443633	0.000112363	0.00490093	54	40.4565	FALSE	NA
Exposure	RAWVEG	rs11209780	1	71876652	G	A	0.783914	0.015574	1.5e-09	0.00258264	443633	8.21723e-05	0.00490093	54	40.4565	FALSE	NA
Exposure	RAWVEG	rs62107261	2	422144	T	C	0.951705	0.0343706	3.2e-12	0.00493232	443633	0.000108595	0.00490093	54	40.4565	FALSE	NA
Exposure	RAWVEG	rs2867114	2	651380	C	T	0.882188	0.0226232	5.2e-10	0.00362446	443633	0.000106387	0.00490093	54	40.4565	FALSE	NA
Exposure	RAWVEG	rs7570469	2	79709354	C	T	0.329388	0.0131663	3.4e-09	0.00223886	443633	7.65837e-05	0.00490093	54	40.4565	FALSE	NA
Exposure	RAWVEG	rs34389507	2	104092900	C	CT	0.537111	0.0126075	1.1e-08	0.00221888	443633	7.90367e-05	0.00490093	54	40.4565	FALSE	NA
Exposure	RAWVEG	rs78940216	2	27153318	G	A	0.889515	0.0194621	1.5e-08	0.00342798	443633	7.44502e-05	0.00490093	54	40.4565	FALSE	NA
Exposure	RAWVEG	rs11125813	2	59991047	G	A	0.780738	-0.0142188	2.6e-08	0.00255696	443633	6.92189e-05	0.00490093	54	40.4565	FALSE	NA
Exposure	RAWVEG	rs12616030	2	176445799	G	A	0.758033	-0.0134532	5e-08	0.00246595	443633	6.63935e-05	0.00490093	54	40.4565	FALSE	NA
Exposure	RAWVEG	rs200739311	3	85650323	T	C	0.381034	0.014208	2e-10	0.00224244	443633	9.52196e-05	0.00490093	54	40.4565	FALSE	NA
Exposure	RAWVEG	rs201247614	3	85528593	TGG	TG	0.372869	0.0129477	2.2e-09	0.00217687	443633	7.84025e-05	0.00490093	54	40.4565	FALSE	NA
Exposure	RAWVEG	rs12630752	3	44303185	A	G	0.765919	0.0143042	1e-08	0.00249635	443633	7.33679e-05	0.00490093	54	40.4565	FALSE	NA
Exposure	RAWVEG	rs75422056	5	164709456	G	A	0.894447	0.0206411	3.4e-09	0.00347415	443633	8.0449e-05	0.00490093	54	40.4565	FALSE	NA
Exposure	RAWVEG	rs138394556	6	30652782	G	A	0.853884	0.0201932	1.9e-11	0.00298832	443633	0.000101751	0.00490093	54	40.4565	FALSE	NA
Exposure	RAWVEG	rs6904596	6	27491299	G	A	0.873766	0.0203539	1.4e-10	0.00317445	443633	9.13896e-05	0.00490093	54	40.4565	FALSE	NA
Exposure	RAWVEG	rs202906	6	28011652	T	C	0.851315	0.0187436	2.6e-10	0.00296422	443633	8.89392e-05	0.00490093	54	40.4565	FALSE	NA
Exposure	RAWVEG	rs2517609	6	30170287	A	G	0.86475	0.0195795	2.6e-10	0.00308412	443633	8.96729e-05	0.00490093	54	40.4565	FALSE	NA
Exposure	RAWVEG	rs2328887	6	25430149	T	C	0.101084	-0.0210134	2.3e-09	0.00349867	443633	8.02461e-05	0.00490093	54	40.4565	FALSE	NA
Exposure	RAWVEG	rs28811643	6	32618592	G	A	0.805004	0.0175012	2.7e-09	0.00294348	443633	9.61589e-05	0.00490093	54	40.4565	FALSE	NA
Exposure	RAWVEG	rs13194504	6	28630691	G	A	0.883404	0.0190063	7.1e-09	0.00328464	443633	7.44163e-05	0.00490093	54	40.4565	FALSE	NA
Exposure	RAWVEG	rs13198716	6	26582035	C	T	0.89046	0.019436	9.2e-09	0.00337687	443633	7.36938e-05	0.00490093	54	40.4565	FALSE	NA
Exposure	RAWVEG	rs9359954	6	92318594	T	G	0.521042	-0.0121067	9.3e-09	0.0021101	443633	7.31563e-05	0.00490093	54	40.4565	FALSE	NA
Exposure	RAWVEG	rs34213356	6	26031380	G	GTA	0.871186	0.0180725	1.3e-08	0.00318062	443633	7.33062e-05	0.00490093	54	40.4565	FALSE	NA
Exposure	RAWVEG	rs4947263	6	29133642	C	T	0.877879	0.0182461	1.4e-08	0.00321834	443633	7.13831e-05	0.00490093	54	40.4565	FALSE	NA
Exposure	RAWVEG	rs6958768	7	77773693	A	C	0.832832	0.0185609	8.6e-11	0.00284959	443633	9.59265e-05	0.00490093	54	40.4565	FALSE	NA
Exposure	RAWVEG	rs199865757	8	64688886	C	T	0.700839	0.0198085	1.2e-17	0.00230477	443633	0.000164534	0.00490093	54	40.4565	FALSE	NA
Exposure	RAWVEG	rs13267577	8	4847469	C	T	0.618639	0.0136923	3.7e-10	0.00218862	443633	8.84619e-05	0.00490093	54	40.4565	FALSE	NA
Exposure	RAWVEG	rs60695317	8	35057123	T	TTATATATA	0.613255	-0.0135456	6.4e-10	0.00220643	443633	8.70347e-05	0.00490093	54	40.4565	FALSE	NA
Exposure	RAWVEG	rs536397777	8	64930805	CA	C	0.489129	-0.0122433	8.1e-09	0.0021231	443633	7.49138e-05	0.00490093	54	40.4565	FALSE	NA
Exposure	RAWVEG	rs11785788	8	10855158	G	A	0.745104	0.0135071	2.6e-08	0.00243355	443633	6.93001e-05	0.00490093	54	40.4565	FALSE	NA
Exposure	RAWVEG	rs7857380	9	128555022	A	C	0.364977	0.0155055	1.9e-12	0.00218746	443633	0.000111444	0.00490093	54	40.4565	FALSE	NA
Exposure	RAWVEG	rs2941732	10	22231670	A	G	0.272406	-0.0201572	1.7e-17	0.00237125	443633	0.000161063	0.00490093	54	40.4565	FALSE	NA
Exposure	RAWVEG	rs11608727	12	110060984	T	G	0.80412	0.0159284	2.4e-09	0.00266412	443633	7.99255e-05	0.00490093	54	40.4565	FALSE	NA
Exposure	RAWVEG	rs142801749	13	59469245	A	AAAG	0.686827	0.0140024	1e-09	0.00228398	443633	8.43464e-05	0.00490093	54	40.4565	FALSE	NA
Exposure	RAWVEG	rs77797947	13	56160164	C	A	0.967146	-0.0367979	6e-09	0.00638477	443633	8.60511e-05	0.00490093	54	40.4565	FALSE	NA
Exposure	RAWVEG	rs9323534	14	20586432	C	T	0.566906	0.0132991	4.1e-10	0.00212977	443633	8.68496e-05	0.00490093	54	40.4565	FALSE	NA
Exposure	RAWVEG	rs1437761	15	97010698	T	C	0.750671	0.0153458	4.2e-10	0.00244084	443633	8.81519e-05	0.00490093	54	40.4565	FALSE	NA
Exposure	RAWVEG	rs956362	15	35927655	A	G	0.788309	-0.0153954	4.1e-09	0.00260714	443633	7.91063e-05	0.00490093	54	40.4565	FALSE	NA
Exposure	RAWVEG	rs7187143	16	31179800	A	C	0.677121	0.012332	4.7e-08	0.00226444	443633	6.64972e-05	0.00490093	54	40.4565	FALSE	NA
Exposure	RAWVEG	rs2668658	17	44282472	T	C	0.816399	0.0169605	4.7e-09	0.00288883	443633	8.62352e-05	0.00490093	54	40.4565	FALSE	NA
Exposure	RAWVEG	rs2447090	17	2298974	A	G	0.639078	0.0124484	1.7e-08	0.00220593	443633	7.14865e-05	0.00490093	54	40.4565	FALSE	NA
Exposure	RAWVEG	rs1371274	18	1837007	A	C	0.862398	-0.0171326	1.7e-08	0.00305711	443633	6.96641e-05	0.00490093	54	40.4565	FALSE	NA
Exposure	RAWVEG	rs838133	19	49259529	A	G	0.451054	-0.0121928	2.6e-08	0.00218421	443633	7.36199e-05	0.00490093	54	40.4565	FALSE	NA
Exposure	REDWINE	rs161107	1	96516578	G	A	0.810915	0.0161301	3.9e-08	0.00289671	387404	7.97878e-05	0.00425259	30	55.1457	FALSE	NA
Exposure	REDWINE	rs1260326	2	27730940	T	C	0.392966	-0.016857	2.3e-13	0.00231182	387404	0.000135568	0.00425259	30	55.1457	FALSE	NA
Exposure	REDWINE	rs540606	2	45138507	A	G	0.445909	-0.0134739	2.6e-09	0.00227185	387404	8.97106e-05	0.00425259	30	55.1457	FALSE	NA
Exposure	REDWINE	rs12616539	2	166163020	G	A	0.782501	-0.0164847	7.3e-09	0.00283797	387404	9.24984e-05	0.00425259	30	55.1457	FALSE	NA
Exposure	REDWINE	rs13390019	2	97797680	T	C	0.86755	0.0184367	4.9e-08	0.00337038	387404	7.81165e-05	0.00425259	30	55.1457	FALSE	NA
Exposure	REDWINE	rs13078384	3	85264266	G	A	0.687781	-0.0162847	1.8e-11	0.00244056	387404	0.000113894	0.00425259	30	55.1457	FALSE	NA
Exposure	REDWINE	rs62247166	3	71532738	C	T	0.521597	-0.0147311	8.1e-11	0.00226406	387404	0.0001083	0.00425259	30	55.1457	FALSE	NA
Exposure	REDWINE	rs1229984	4	100239319	T	C	0.0238575	-0.130583	1.2e-68	0.00745351	387404	0.000794221	0.00425259	30	55.1457	FALSE	NA
Exposure	REDWINE	rs144198753	4	99713350	C	T	0.989819	0.134763	1.3e-29	0.0119508	387404	0.000366031	0.00425259	30	55.1457	FALSE	NA
Exposure	REDWINE	rs2141284	4	99704167	G	A	0.993719	0.118746	5.9e-16	0.0146857	387404	0.000176019	0.00425259	30	55.1457	FALSE	NA
Exposure	REDWINE	rs11940694	4	39414993	A	G	0.393104	-0.0188231	6.8e-16	0.0023331	387404	0.000169057	0.00425259	30	55.1457	FALSE	NA
Exposure	REDWINE	rs4698921	4	105414222	C	T	0.393434	-0.0161454	5.2e-12	0.00232843	387404	0.000124416	0.00425259	30	55.1457	FALSE	NA
Exposure	REDWINE	rs200576590	4	100800404	C	CT	0.994289	0.0952633	6.4e-10	0.0154333	387404	0.000103064	0.00425259	30	55.1457	FALSE	NA
Exposure	REDWINE	rs6882046	5	87968864	A	G	0.733442	-0.0186667	4.2e-13	0.00258052	387404	0.000136246	0.00425259	30	55.1457	FALSE	NA
Exposure	REDWINE	rs13170977	5	87455655	A	G	0.374358	0.015854	1.5e-11	0.00234079	387404	0.000117739	0.00425259	30	55.1457	FALSE	NA
Exposure	REDWINE	rs576630385	6	98588281	A	ATT	0.510047	-0.015337	2.1e-11	0.00229454	387404	0.000117564	0.00425259	30	55.1457	FALSE	NA
Exposure	REDWINE	rs13266268	8	142611971	C	T	0.610477	0.0158367	3.5e-11	0.00239375	387404	0.000119278	0.00425259	30	55.1457	FALSE	NA
Exposure	REDWINE	rs13274119	8	143342967	C	A	0.860574	-0.0193165	3.8e-09	0.00328113	387404	8.95404e-05	0.00425259	30	55.1457	FALSE	NA
Exposure	REDWINE	rs62573521	9	22648200	C	T	0.959142	0.0318645	2.2e-08	0.00572412	387404	7.95801e-05	0.00425259	30	55.1457	FALSE	NA
Exposure	REDWINE	rs7123875	11	66239147	C	T	0.648945	0.0140976	3e-09	0.00237042	387404	9.05531e-05	0.00425259	30	55.1457	FALSE	NA
Exposure	REDWINE	rs73480560	11	57401400	C	T	0.737276	0.0141881	4.3e-08	0.00259093	387404	7.79845e-05	0.00425259	30	55.1457	FALSE	NA
Exposure	REDWINE	rs2411440	16	28653523	C	T	0.60093	0.0171699	2.3e-13	0.00232268	387404	0.000141396	0.00425259	30	55.1457	FALSE	NA
Exposure	REDWINE	rs1397132	16	62054665	T	C	0.427363	0.0129702	1.3e-08	0.00228947	387404	8.23379e-05	0.00425259	30	55.1457	FALSE	NA
Exposure	REDWINE	rs11646721	16	9570367	C	T	0.924715	0.0234588	5e-08	0.00431693	387404	7.66228e-05	0.00425259	30	55.1457	FALSE	NA
Exposure	REDWINE	rs2447094	17	2294048	A	C	0.469593	0.0129494	1.3e-08	0.00226502	387404	8.35334e-05	0.00425259	30	55.1457	FALSE	NA
Exposure	REDWINE	rs2463514	17	44338869	C	T	0.809742	0.0168072	2.2e-08	0.0030202	387404	8.70383e-05	0.00425259	30	55.1457	FALSE	NA
Exposure	REDWINE	rs303760	18	21083738	C	T	0.654924	0.0188081	4.5e-15	0.00238248	387404	0.000159892	0.00425259	30	55.1457	FALSE	NA
Exposure	SAVCAL	rs4649981	1	73652349	A	G	0.4664	-0.0776122	1.68013e-11	0.0115298	158684	0.00299823	0.0588481	20	496.042	FALSE	NA
Exposure	SAVCAL	rs66495454	1	72748567	GTCCT	G	0.3827	-0.0740681	3.87702e-10	0.011834	158684	0.00259207	0.0588481	20	496.042	FALSE	NA
Exposure	SAVCAL	rs61779135	1	21532625	A	G	0.3948	-0.0700527	2.62904e-09	0.0117672	158684	0.00234507	0.0588481	20	496.042	FALSE	NA
Exposure	SAVCAL	rs549297861	1	21264496	CT	C	0.3915	-0.0700163	2.82692e-09	0.0117846	158684	0.00233572	0.0588481	20	496.042	FALSE	NA
Exposure	SAVCAL	rs12024497	1	91151544	G	T	0.4142	-0.0670763	9.22901e-09	0.011677	158684	0.00218337	0.0588481	20	496.042	FALSE	NA
Exposure	SAVCAL	rs1121954	2	159387015	C	T	0.2708	-0.0815331	2.99587e-10	0.0129438	158684	0.00262538	0.0588481	20	496.042	FALSE	NA
Exposure	SAVCAL	rs76395182	3	85547337	G	T	0.3529	-0.071549	2.77551e-09	0.0120365	158684	0.00233808	0.0588481	20	496.042	FALSE	NA
Exposure	SAVCAL	rs12682352	8	8646246	C	T	0.4742	-0.0910285	2.73619e-15	0.0115191	158684	0.00413206	0.0588481	20	496.042	FALSE	NA
Exposure	SAVCAL	rs111613945	8	11434415	CTCGGTTT	C	0.4692	0.0902956	4.71431e-15	0.0115257	158684	0.00406118	0.0588481	20	496.042	FALSE	NA
Exposure	SAVCAL	rs2945319	8	8088933	C	T	0.4731	-0.0886813	1.38511e-14	0.0115205	158684	0.00392081	0.0588481	20	496.042	FALSE	NA
Exposure	SAVCAL	rs4350094	8	143378869	T	C	0.4708	0.0663366	8.57896e-09	0.0115234	158684	0.00219277	0.0588481	20	496.042	FALSE	NA
Exposure	SAVCAL	rs330088	8	9149746	C	T	0.4537	-0.0647708	2.06813e-08	0.0115534	158684	0.00207964	0.0588481	20	496.042	FALSE	NA
Exposure	SAVCAL	rs35626515	16	28649651	A	C	0.4032	0.0641629	4.44921e-08	0.0117256	158684	0.00198128	0.0588481	20	496.042	FALSE	NA
Exposure	SAVCAL	rs2447097	17	2278064	G	T	0.4608	0.0751993	7.18228e-11	0.0115393	158684	0.00281009	0.0588481	20	496.042	FALSE	NA
Exposure	SAVCAL	rs429358	19	45411941	C	T	0.1486	-0.162062	1.22179e-23	0.0161709	158684	0.0066458	0.0588481	20	496.042	FALSE	NA
Exposure	SAVOUR	rs1411112	1	204679248	A	G	0.1116	-0.110224	1.73617e-09	0.0183074	157915	0.00240911	0.0905645	27	582.33	FALSE	NA
Exposure	SAVOUR	rs58449464	2	77334916	C	T	0.2647	0.0956401	2.48756e-13	0.0130663	157915	0.00356064	0.0905645	27	582.33	FALSE	NA
Exposure	SAVOUR	rs2110529	2	59497127	C	T	0.4716	-0.0749333	8.63904e-11	0.0115477	157915	0.00279844	0.0905645	27	582.33	FALSE	NA
Exposure	SAVOUR	rs921966	2	104319974	C	T	0.3945	-0.0739007	3.7128e-10	0.0117946	157915	0.00260909	0.0905645	27	582.33	FALSE	NA
Exposure	SAVOUR	rs13029813	2	207046344	C	T	0.3382	-0.0745298	9.55325e-10	0.0121846	157915	0.00248651	0.0905645	27	582.33	FALSE	NA
Exposure	SAVOUR	rs554034362	2	162213587	CTTTT	C	0.1362	0.0933306	2.80222e-08	0.0168061	157915	0.0020496	0.0905645	27	582.33	FALSE	NA
Exposure	SAVOUR	rs12629607	3	85583608	C	T	0.3501	-0.105388	2.76682e-18	0.0120849	157915	0.00505418	0.0905645	27	582.33	FALSE	NA
Exposure	SAVOUR	rs6808550	3	25107866	G	A	0.4275	0.0890074	2.19451e-14	0.0116522	157915	0.00387787	0.0905645	27	582.33	FALSE	NA
Exposure	SAVOUR	rs115353622	3	155356223	T	G	0.0489	-0.160774	1.80112e-09	0.0267298	157915	0.00240435	0.0905645	27	582.33	FALSE	NA
Exposure	SAVOUR	rs144830434	4	137190285	CAT	C	0.3719	-0.0672195	1.74191e-08	0.0119271	157915	0.00211094	0.0905645	27	582.33	FALSE	NA
Exposure	SAVOUR	rs6421143	5	153120718	G	A	0.3333	0.0877304	7.27652e-13	0.0122287	157915	0.00342055	0.0905645	27	582.33	FALSE	NA
Exposure	SAVOUR	rs36019311	7	73051990	GTA	G	0.1281	-0.0965812	2.1516e-08	0.0172487	157915	0.00208368	0.0905645	27	582.33	FALSE	NA
Exposure	SAVOUR	rs7872912	9	15761077	T	C	0.4713	0.0718201	4.9962e-10	0.0115481	157915	0.00257057	0.0905645	27	582.33	FALSE	NA
Exposure	SAVOUR	rs2236295	10	64564892	T	G	0.3992	0.0903815	1.60963e-14	0.0117707	157915	0.0039184	0.0905645	27	582.33	FALSE	NA
Exposure	SAVOUR	rs201939169	12	23061170	AC	A	0.3172	0.0691163	2.40579e-08	0.0123865	157915	0.00206927	0.0905645	27	582.33	FALSE	NA
Exposure	SAVOUR	rs3105049	13	55941509	T	C	0.2715	-0.132189	2.01628e-24	0.0129617	157915	0.00691223	0.0905645	27	582.33	FALSE	NA
Exposure	SAVOUR	rs11637716	15	51965186	C	T	0.4422	0.0633302	4.86214e-08	0.0116069	157915	0.00197856	0.0905645	27	582.33	FALSE	NA
Exposure	SAVOUR	rs11859365	16	83683945	C	A	0.2532	0.115221	3.57311e-18	0.0132565	157915	0.00502062	0.0905645	27	582.33	FALSE	NA
Exposure	SAVOUR	rs56137030	16	53825905	A	G	0.3945	0.0958485	4.41908e-16	0.0117946	157915	0.00438897	0.0905645	27	582.33	FALSE	NA
Exposure	SAVOUR	rs80028338	17	44161470	C	A	0.2051	-0.101692	1.05599e-12	0.0142766	157915	0.00337196	0.0905645	27	582.33	FALSE	NA
Exposure	SAVOUR	rs111404933	17	44821987	GA	G	0.2112	-0.093956	2.87956e-11	0.0141232	157915	0.0029413	0.0905645	27	582.33	FALSE	NA
Exposure	SAVOUR	rs62065452	17	43573061	C	T	0.2236	-0.0905182	6.04531e-11	0.0138352	157915	0.00284485	0.0905645	27	582.33	FALSE	NA
Exposure	SAVOUR	rs838133	19	49259529	G	A	0.4506	0.131004	1.20637e-29	0.0115857	157915	0.00849729	0.0905645	27	582.33	FALSE	NA
Exposure	SKIMMLK	rs66495454	1	72748567	G	GTCCT	0.620052	-0.0130524	1.3e-09	0.00215086	448698	8.02718e-05	0.000484759	5	43.5226	FALSE	NA
Exposure	SKIMMLK	rs3817334	11	47650993	C	T	0.592247	-0.0123674	3.8e-09	0.00210425	448698	7.38732e-05	0.000484759	5	43.5226	FALSE	NA
Exposure	SKIMMLK	rs55872725	16	53809123	C	T	0.596669	-0.0191323	1.4e-19	0.00211201	448698	0.000176181	0.000484759	5	43.5226	FALSE	NA
Exposure	SKIMMLK	rs71336393	18	57855319	G	GA	0.765271	-0.014161	1e-08	0.00245981	448698	7.20443e-05	0.000484759	5	43.5226	FALSE	NA
Exposure	SKIMMLK	rs136872	22	32281568	A	G	0.101434	0.0212594	9.1e-10	0.0034883	448698	8.23883e-05	0.000484759	5	43.5226	FALSE	NA
Exposure	SPREADS	rs66495454	1	72748567	G	GTCCT	0.620057	0.0109602	1.7e-10	0.00171729	448696	5.66001e-05	0.00035199	7	22.5699	FALSE	NA
Exposure	SPREADS	rs7516954	1	223846564	C	T	0.734435	0.0102427	4e-08	0.00187412	448696	4.09245e-05	0.00035199	7	22.5699	FALSE	NA
Exposure	SPREADS	rs62107261	2	422144	T	C	0.95173	-0.0222615	9.3e-09	0.00387333	448696	4.55334e-05	0.00035199	7	22.5699	FALSE	NA
Exposure	SPREADS	rs6567160	18	57829135	T	C	0.767362	0.0142695	2.5e-13	0.0019582	448696	7.2699e-05	0.00035199	7	22.5699	FALSE	NA
Exposure	SPREADS	rs67937375	18	40729163	G	A	0.626065	-0.0103853	1.2e-09	0.00171312	448696	5.04991e-05	0.00035199	7	22.5699	FALSE	NA
Exposure	SPREADS	rs1532127	19	47571938	G	A	0.315778	0.00994327	2.3e-08	0.00177952	448696	4.27236e-05	0.00035199	7	22.5699	FALSE	NA
Exposure	STR	rs607863	1	88777911	C	T	0.2922	-0.0578685	6.62267e-09	0.00997695	153924	0.00138518	0.102433	57	308.065	FALSE	NA
Exposure	STR	rs504675	2	45154689	T	C	0.3508	0.0815714	9.52566e-18	0.00950767	153924	0.00303071	0.102433	57	308.065	FALSE	NA
Exposure	STR	rs786272	2	145670892	A	G	0.34	-0.0635138	3.33159e-11	0.00957815	153924	0.00181046	0.102433	57	308.065	FALSE	NA
Exposure	STR	rs2012398	2	44487911	A	C	0.0981	0.0888412	5.7394e-09	0.0152539	153924	0.00139664	0.102433	57	308.065	FALSE	NA
Exposure	STR	rs12993426	2	157019446	G	T	0.4851	0.052417	7.75402e-09	0.00907854	153924	0.00137255	0.102433	57	308.065	FALSE	NA
Exposure	STR	rs144247499	3	85616790	CAGAT	C	0.3726	-0.0656714	2.59565e-12	0.00938425	153924	0.00201637	0.102433	57	308.065	FALSE	NA
Exposure	STR	rs58781322	3	115185303	CAT	C	0.4682	0.061281	1.59024e-11	0.00909292	153924	0.00187008	0.102433	57	308.065	FALSE	NA
Exposure	STR	rs9816652	3	85067018	G	A	0.4754	0.058582	1.13449e-10	0.00908551	153924	0.00171177	0.102433	57	308.065	FALSE	NA
Exposure	STR	rs12492113	3	50521402	A	G	0.1248	-0.0860196	3.71311e-10	0.0137288	153924	0.00161639	0.102433	57	308.065	FALSE	NA
Exposure	STR	rs7429279	3	25118637	C	A	0.4105	0.0569619	6.58504e-10	0.00922348	153924	0.00157035	0.102433	57	308.065	FALSE	NA
Exposure	STR	rs7610856	3	71579022	A	C	0.4323	0.0542468	3.16346e-09	0.00915885	153924	0.00144438	0.102433	57	308.065	FALSE	NA
Exposure	STR	rs260177	3	114665272	C	T	0.2087	-0.0653388	4.85489e-09	0.0111651	153924	0.00141005	0.102433	57	308.065	FALSE	NA
Exposure	STR	rs1391438	4	106151843	C	T	0.3137	-0.0591719	1.43836e-09	0.00977865	153924	0.00150761	0.102433	57	308.065	FALSE	NA
Exposure	STR	rs140845989	6	27797255	TTTTTTTTG	T	0.1358	-0.106452	9.17145e-16	0.0132445	153924	0.00265984	0.102433	57	308.065	FALSE	NA
Exposure	STR	rs3117427	6	29274136	C	T	0.1206	-0.107773	1.0304e-14	0.0139324	153924	0.0024637	0.102433	57	308.065	FALSE	NA
Exposure	STR	rs566171073	6	26747550	GA	G	0.1221	-0.10698	1.16797e-14	0.0138584	153924	0.00245354	0.102433	57	308.065	FALSE	NA
Exposure	STR	rs4713177	6	28673998	G	A	0.1185	0.108104	1.35556e-14	0.0140386	153924	0.00244147	0.102433	57	308.065	FALSE	NA
Exposure	STR	rs72839445	6	27249686	A	G	0.1097	-0.107409	1.38204e-13	0.0145185	153924	0.00225346	0.102433	57	308.065	FALSE	NA
Exposure	STR	rs3130048	6	31613739	C	T	0.2802	-0.0696439	5.44968e-12	0.0101031	153924	0.00195648	0.102433	57	308.065	FALSE	NA
Exposure	STR	rs1003880	6	32298484	T	G	0.248	-0.072378	5.62363e-12	0.0105065	153924	0.00195395	0.102433	57	308.065	FALSE	NA
Exposure	STR	rs2233956	6	31081205	C	T	0.2197	-0.0716368	6.26991e-11	0.0109584	153924	0.00175952	0.102433	57	308.065	FALSE	NA
Exposure	STR	rs138394556	6	30652782	A	G	0.1467	-0.0827908	1.07598e-10	0.0128241	153924	0.00171604	0.102433	57	308.065	FALSE	NA
Exposure	STR	rs149328785	6	157326236	T	C	0.2683	-0.062453	1.06937e-09	0.0102404	153924	0.00153141	0.102433	57	308.065	FALSE	NA
Exposure	STR	rs806374	6	88857320	C	T	0.3417	-0.0534827	2.26354e-08	0.00956663	153924	0.00128684	0.102433	57	308.065	FALSE	NA
Exposure	STR	rs62461232	7	77765568	T	C	0.1672	-0.0762706	3.54908e-10	0.0121592	153924	0.00162002	0.102433	57	308.065	FALSE	NA
Exposure	STR	rs2006810	7	69902152	C	T	0.3931	-0.0580716	4.06671e-10	0.0092893	153924	0.00160908	0.102433	57	308.065	FALSE	NA
Exposure	STR	rs2896395	7	127511705	C	T	0.2947	-0.0554512	2.52137e-08	0.00995213	153924	0.00127822	0.102433	57	308.065	FALSE	NA
Exposure	STR	rs6954610	7	133618986	G	A	0.4693	-0.0503515	3.05597e-08	0.00909166	153924	0.00126286	0.102433	57	308.065	FALSE	NA
Exposure	STR	rs1635002	7	86627249	T	C	0.3394	0.0526656	3.88165e-08	0.00958226	153924	0.00124375	0.102433	57	308.065	FALSE	NA
Exposure	STR	rs6478712	9	128514608	C	T	0.3729	-0.0598562	1.77768e-10	0.00938272	153924	0.00167563	0.102433	57	308.065	FALSE	NA
Exposure	STR	rs12220700	10	64561506	G	A	0.4671	0.0619381	9.71203e-12	0.00909422	153924	0.00190986	0.102433	57	308.065	FALSE	NA
Exposure	STR	rs112207161	10	21805466	CCCTCCT	C	0.4902	-0.060424	2.7876e-11	0.00907625	153924	0.00182483	0.102433	57	308.065	FALSE	NA
Exposure	STR	rs11197612	10	118024319	T	C	0.403	0.0563665	1.10461e-09	0.00925025	153924	0.0015288	0.102433	57	308.065	FALSE	NA
Exposure	STR	rs11410467	11	30766453	GA	G	0.4232	0.0573086	4.36471e-10	0.00918349	153924	0.00160339	0.102433	57	308.065	FALSE	NA
Exposure	STR	rs10767910	11	32039609	G	A	0.4436	0.0503451	3.53661e-08	0.0091328	153924	0.00125119	0.102433	57	308.065	FALSE	NA
Exposure	STR	rs11216452	11	117424804	A	G	0.442	0.0502613	3.76905e-08	0.00913619	153924	0.0012461	0.102433	57	308.065	FALSE	NA
Exposure	STR	rs1588687	12	17441477	G	A	0.2905	0.0573894	9.33881e-09	0.00999411	153924	0.00135766	0.102433	57	308.065	FALSE	NA
Exposure	STR	rs809407	12	31590266	T	C	0.4424	-0.0503573	3.54028e-08	0.00913533	153924	0.0012511	0.102433	57	308.065	FALSE	NA
Exposure	STR	rs3105049	13	55941509	T	C	0.2715	-0.0987412	3.72393e-22	0.0102022	153924	0.00385679	0.102433	57	308.065	FALSE	NA
Exposure	STR	rs1572198	13	58330048	T	C	0.2595	-0.0803861	8.07594e-15	0.0103505	153924	0.00248344	0.102433	57	308.065	FALSE	NA
Exposure	STR	rs2785503	13	104608126	A	G	0.4556	-0.0517913	1.30974e-08	0.0091105	153924	0.00133059	0.102433	57	308.065	FALSE	NA
Exposure	STR	rs11861627	16	12793139	C	A	0.1807	-0.0753717	1.64064e-10	0.0117921	153924	0.00168208	0.102433	57	308.065	FALSE	NA
Exposure	STR	rs113562005	17	44818954	CA	C	0.2133	-0.0903938	3.32159e-16	0.0110763	153924	0.00274225	0.102433	57	308.065	FALSE	NA
Exposure	STR	rs593720	17	43707848	T	G	0.2184	-0.0859795	4.90788e-15	0.0109818	153924	0.00252381	0.102433	57	308.065	FALSE	NA
Exposure	STR	rs12455474	18	50705765	G	T	0.4015	0.0585284	2.55932e-10	0.00925589	153924	0.00164631	0.102433	57	308.065	FALSE	NA
Exposure	STR	rs303753	18	21074922	A	G	0.3435	-0.0573986	1.88482e-09	0.0095546	153924	0.00148592	0.102433	57	308.065	FALSE	NA
Exposure	STR	rs9964229	18	1847408	T	C	0.1518	0.0743361	4.13153e-09	0.0126447	153924	0.00142298	0.102433	57	308.065	FALSE	NA
Exposure	STR	rs838133	19	49259529	G	A	0.4506	0.0617539	1.27097e-11	0.00911913	153924	0.00188816	0.102433	57	308.065	FALSE	NA
Exposure	STR	rs2869672	20	47376420	C	T	0.4556	0.0516479	1.43592e-08	0.0091105	153924	0.00132323	0.102433	57	308.065	FALSE	NA
Exposure	SUGAR	rs13202107	6	51395463	g	a	0.1948	-0.02016	1.768e-08	0.00358	230648	0.000127498	0.00186508	9	47.8847	FALSE	NA
Exposure	SUGAR	rs7012814	8	9173358	g	a	0.4921	0.01856	4.994e-10	0.00298	230648	0.000172194	0.00186508	9	47.8847	FALSE	NA
Exposure	SUGAR	rs9972653	16	53814363	g	t	0.4027	-0.02029	1.533e-11	0.00301	230648	0.000198047	0.00186508	9	47.8847	FALSE	NA
Exposure	SUGAR	rs341228	18	6395336	c	t	0.2971	0.01863	2.724e-09	0.00313	230648	0.000144961	0.00186508	9	47.8847	FALSE	NA
Exposure	SUGAR	rs838144	19	49250239	c	t	0.5342	-0.02756	8.527e-21	0.00295	230648	0.000378	0.00186508	9	47.8847	FALSE	NA
Exposure	SUGAR	rs429358	19	45411941	c	t	0.8592	-0.02769	2.971e-11	0.00416	230648	0.000185512	0.00186508	9	47.8847	FALSE	NA
Exposure	VEG	rs34210137	2	144154917	G	A	0.4002	0.0752459	3.08368e-11	0.0113279	159098	0.00271819	0.0366658	15	403.659	FALSE	NA
Exposure	VEG	rs10168817	2	104160383	A	G	0.4949	0.0692984	4.29829e-10	0.0111005	159098	0.00240088	0.0366658	15	403.659	FALSE	NA
Exposure	VEG	rs4532156	3	18783476	C	T	0.2804	-0.0852478	5.21365e-12	0.0123554	159098	0.00293269	0.0366658	15	403.659	FALSE	NA
Exposure	VEG	rs57401290	3	85509883	GGTGTGT	G	0.44	-0.0696779	4.6068e-10	0.0111808	159098	0.00239255	0.0366658	15	403.659	FALSE	NA
Exposure	VEG	rs6550951	3	25165957	G	A	0.4633	0.0662675	2.61728e-09	0.01113	159098	0.00218386	0.0366658	15	403.659	FALSE	NA
Exposure	VEG	rs11919418	3	50233215	G	T	0.3382	0.0682709	5.89853e-09	0.0117312	159098	0.00208642	0.0366658	15	403.659	FALSE	NA
Exposure	VEG	rs13135092	4	103198082	G	A	0.0811	0.142895	2.08575e-12	0.0203305	159098	0.00304337	0.0366658	15	403.659	FALSE	NA
Exposure	VEG	rs1775255	6	51243035	T	G	0.4783	-0.066341	2.35734e-09	0.0111104	159098	0.00219642	0.0366658	15	403.659	FALSE	NA
Exposure	VEG	rs4486206	8	10127970	G	A	0.2332	0.0856039	6.91933e-11	0.0131246	159098	0.00262076	0.0366658	15	403.659	FALSE	NA
Exposure	VEG	rs3809162	12	54674235	G	A	0.4094	-0.0618324	4.29452e-08	0.0112868	159098	0.00184886	0.0366658	15	403.659	FALSE	NA
Exposure	VEG	rs1378893	15	51964788	G	A	0.2417	0.0772895	2.49261e-09	0.0129638	159098	0.00218972	0.0366658	15	403.659	FALSE	NA
Exposure	VEG	rs574778696	15	51982849	C	CA	0.2364	0.0763841	4.99115e-09	0.0130628	159098	0.00210644	0.0366658	15	403.659	FALSE	NA
Exposure	VEG	rs11879227	19	46193351	G	A	0.1835	0.0798546	2.55696e-08	0.0143382	159098	0.00191083	0.0366658	15	403.659	FALSE	NA
Exposure	WHITEBRD	rs66495454	1	72748567	G	GTCCT	0.620137	0.0184609	1.5e-15	0.00231186	416312	0.000160565	0.00417498	45	38.7819	FALSE	NA
Exposure	WHITEBRD	rs72720396	1	91191582	A	G	0.770016	0.0155413	4.4e-09	0.00264568	416312	8.55465e-05	0.00417498	45	38.7819	FALSE	NA
Exposure	WHITEBRD	rs74676797	2	633063	G	A	0.191145	0.0177451	1.4e-09	0.00292343	416312	9.7369e-05	0.00417498	45	38.7819	FALSE	NA
Exposure	WHITEBRD	rs60795232	2	236680476	A	G	0.727039	-0.0147641	3.3e-09	0.00250612	416312	8.65172e-05	0.00417498	45	38.7819	FALSE	NA
Exposure	WHITEBRD	rs4667823	2	166318574	T	C	0.673718	0.0137941	6.2e-09	0.00237606	416312	8.36542e-05	0.00417498	45	38.7819	FALSE	NA
Exposure	WHITEBRD	rs4337521	2	44856709	C	T	0.391756	-0.0127112	2.1e-08	0.00228525	416312	7.7001e-05	0.00417498	45	38.7819	FALSE	NA
Exposure	WHITEBRD	rs62180988	2	191268152	C	A	0.682118	-0.0131254	3.9e-08	0.00239668	416312	7.47103e-05	0.00417498	45	38.7819	FALSE	NA
Exposure	WHITEBRD	rs7632267	3	49184664	G	A	0.331956	0.0218299	4.7e-16	0.00268402	416312	0.000211358	0.00417498	45	38.7819	FALSE	NA
Exposure	WHITEBRD	rs145311166	3	89240855	A	G	0.975682	-0.0426726	8.9e-09	0.00741853	416312	8.64101e-05	0.00417498	45	38.7819	FALSE	NA
Exposure	WHITEBRD	rs2218182	3	34204000	G	A	0.204412	0.0160046	9.4e-09	0.00276467	416312	8.33133e-05	0.00417498	45	38.7819	FALSE	NA
Exposure	WHITEBRD	rs17554407	3	44784591	G	A	0.791933	-0.0153711	2.7e-08	0.00275625	416312	7.78631e-05	0.00417498	45	38.7819	FALSE	NA
Exposure	WHITEBRD	rs6447123	4	42078241	A	G	0.859611	-0.018573	6.8e-09	0.00320932	416312	8.32586e-05	0.00417498	45	38.7819	FALSE	NA
Exposure	WHITEBRD	rs4698920	4	105379055	G	A	0.342331	0.0128133	4.7e-08	0.00235129	416312	7.39274e-05	0.00417498	45	38.7819	FALSE	NA
Exposure	WHITEBRD	rs369319062	5	87540401	C	CT	0.828525	0.0193999	2.8e-10	0.00307338	416312	0.000106939	0.00417498	45	38.7819	FALSE	NA
Exposure	WHITEBRD	rs17485836	5	88065130	C	T	0.894278	0.0203779	2.5e-08	0.00365846	416312	7.85212e-05	0.00417498	45	38.7819	FALSE	NA
Exposure	WHITEBRD	rs13358960	5	14025085	T	C	0.677749	0.0131734	3.5e-08	0.00238825	416312	7.58034e-05	0.00417498	45	38.7819	FALSE	NA
Exposure	WHITEBRD	rs543340915	6	98509782	C	CT	0.627001	0.0169851	2.5e-13	0.00232213	416312	0.00013494	0.00417498	45	38.7819	FALSE	NA
Exposure	WHITEBRD	rs806794	6	26200677	A	G	0.727978	0.014387	9.3e-09	0.00250774	416312	8.19771e-05	0.00417498	45	38.7819	FALSE	NA
Exposure	WHITEBRD	rs6569571	6	129208150	C	T	0.900732	0.020932	1.5e-08	0.00373317	416312	7.83531e-05	0.00417498	45	38.7819	FALSE	NA
Exposure	WHITEBRD	rs10253861	7	8110475	G	A	0.447804	0.0128017	1.4e-08	0.0022454	416312	8.10488e-05	0.00417498	45	38.7819	FALSE	NA
Exposure	WHITEBRD	rs35811711	8	127595667	G	GA	0.662714	-0.0148827	4.5e-09	0.00254364	416312	9.90189e-05	0.00417498	45	38.7819	FALSE	NA
Exposure	WHITEBRD	rs6987861	8	65709467	G	A	0.232403	0.0147713	2.3e-08	0.00263781	416312	7.78471e-05	0.00417498	45	38.7819	FALSE	NA
Exposure	WHITEBRD	rs1147198	9	87275348	G	T	0.231008	0.0155741	3.2e-09	0.0026418	416312	8.61757e-05	0.00417498	45	38.7819	FALSE	NA
Exposure	WHITEBRD	rs2393638	10	62259224	G	A	0.394698	0.012645	2.9e-08	0.00228688	416312	7.6402e-05	0.00417498	45	38.7819	FALSE	NA
Exposure	WHITEBRD	rs9422753	10	126960137	T	C	0.809964	0.0157109	4.1e-08	0.00284668	416312	7.5986e-05	0.00417498	45	38.7819	FALSE	NA
Exposure	WHITEBRD	rs7110786	11	95656648	C	T	0.57871	0.0130994	7e-09	0.00225336	416312	8.3671e-05	0.00417498	45	38.7819	FALSE	NA
Exposure	WHITEBRD	rs529073727	11	66480017	C	CA	0.723202	-0.0144456	1.3e-08	0.00253632	416312	8.35456e-05	0.00417498	45	38.7819	FALSE	NA
Exposure	WHITEBRD	rs10875906	12	49385679	C	T	0.722445	0.014111	2.1e-08	0.00252218	416312	7.98545e-05	0.00417498	45	38.7819	FALSE	NA
Exposure	WHITEBRD	rs9512996	13	28618941	A	G	0.373128	-0.0135798	4.5e-09	0.00230455	416312	8.62687e-05	0.00417498	45	38.7819	FALSE	NA
Exposure	WHITEBRD	rs6561943	13	58356761	C	T	0.742883	-0.0147578	6.8e-09	0.00255212	416312	8.32002e-05	0.00417498	45	38.7819	FALSE	NA
Exposure	WHITEBRD	rs869731	15	47966650	C	T	0.608424	-0.0152772	3.1e-11	0.00229474	416312	0.000111209	0.00417498	45	38.7819	FALSE	NA
Exposure	WHITEBRD	rs1421085	16	53800954	T	C	0.596967	0.0183688	5.2e-16	0.00227284	416312	0.000162361	0.00417498	45	38.7819	FALSE	NA
Exposure	WHITEBRD	rs9922390	16	7674624	G	T	0.830883	-0.0168377	1.6e-08	0.00297477	416312	7.96751e-05	0.00417498	45	38.7819	FALSE	NA
Exposure	WHITEBRD	rs898751	17	2291863	C	T	0.50739	-0.0146281	6e-11	0.00223043	416312	0.000106967	0.00417498	45	38.7819	FALSE	NA
Exposure	WHITEBRD	rs71336393	18	57855319	G	GA	0.765491	0.0181545	6.8e-12	0.00264843	416312	0.000118331	0.00417498	45	38.7819	FALSE	NA
Exposure	WHITEBRD	rs4528662	18	22740958	T	C	0.547481	0.012891	9.8e-09	0.00224783	416312	8.23397e-05	0.00417498	45	38.7819	FALSE	NA
Exposure	WHITEBRD	rs429358	19	45411941	T	C	0.84523	0.0194366	3.2e-10	0.00308596	416312	9.88399e-05	0.00417498	45	38.7819	FALSE	NA
Exposure	WHITEBRD	rs56054421	20	34159129	A	AG	0.92611	0.0247626	1.2e-08	0.00432792	416312	8.3921e-05	0.00417498	45	38.7819	FALSE	NA
Exposure	WHITEBRD	rs6092192	20	54421626	C	A	0.756585	-0.0147396	1.5e-08	0.00260124	416312	8.00215e-05	0.00417498	45	38.7819	FALSE	NA
Exposure	WHITEBRD	rs531138545	20	34120613	AT	A	0.931328	0.0247588	3.6e-08	0.00447938	416312	7.841e-05	0.00417498	45	38.7819	FALSE	NA
Exposure	WHOLEBRD	rs66495454	1	72748567	G	GTCCT	0.620224	-0.0217927	3.2e-17	0.00257904	434087	0.000223732	0.00504212	42	52.3713	FALSE	NA
Exposure	WHOLEBRD	rs11102404	1	112721915	G	A	0.351086	0.0146454	2.1e-08	0.00259868	434087	9.77312e-05	0.00504212	42	52.3713	FALSE	NA
Exposure	WHOLEBRD	rs60795232	2	236680476	A	G	0.726741	0.0180497	7.3e-11	0.00279441	434087	0.000129397	0.00504212	42	52.3713	FALSE	NA
Exposure	WHOLEBRD	rs11681451	2	225334104	T	C	0.682542	-0.015747	2.9e-09	0.00266686	434087	0.000107459	0.00504212	42	52.3713	FALSE	NA
Exposure	WHOLEBRD	rs4407278	2	648607	C	T	0.198887	-0.0182933	1.6e-08	0.00323338	434087	0.000106639	0.00504212	42	52.3713	FALSE	NA
Exposure	WHOLEBRD	rs62180989	2	191271244	C	T	0.681938	0.0148645	2.3e-08	0.00267149	434087	9.58489e-05	0.00504212	42	52.3713	FALSE	NA
Exposure	WHOLEBRD	rs10189857	2	60713235	A	G	0.567412	0.0140957	2.6e-08	0.00251171	434087	9.75385e-05	0.00504212	42	52.3713	FALSE	NA
Exposure	WHOLEBRD	rs11692083	2	59212187	G	A	0.438341	-0.0140171	2.8e-08	0.00251467	434087	9.67456e-05	0.00504212	42	52.3713	FALSE	NA
Exposure	WHOLEBRD	rs537377427	2	166324449	C	CTT	0.760461	-0.0158264	4.7e-08	0.00292636	434087	9.12531e-05	0.00504212	42	52.3713	FALSE	NA
Exposure	WHOLEBRD	rs72913870	3	89047588	G	A	0.889046	0.023249	4.5e-09	0.00396813	434087	0.000106636	0.00504212	42	52.3713	FALSE	NA
Exposure	WHOLEBRD	rs7626445	3	49114544	C	T	0.342998	-0.0174631	5e-09	0.00297911	434087	0.000137446	0.00504212	42	52.3713	FALSE	NA
Exposure	WHOLEBRD	rs199549728	3	90205570	C	T	0.937604	0.0290351	2.5e-08	0.00521735	434087	9.864e-05	0.00504212	42	52.3713	FALSE	NA
Exposure	WHOLEBRD	rs35334144	3	116599509	G	GA	0.72772	0.0159359	2.7e-08	0.00287087	434087	0.000100638	0.00504212	42	52.3713	FALSE	NA
Exposure	WHOLEBRD	rs6780833	3	137067993	G	A	0.60422	0.0139955	3.6e-08	0.00254666	434087	9.36819e-05	0.00504212	42	52.3713	FALSE	NA
Exposure	WHOLEBRD	rs4698920	4	105379055	G	A	0.342582	-0.016547	2.4e-10	0.0026221	434087	0.000123332	0.00504212	42	52.3713	FALSE	NA
Exposure	WHOLEBRD	rs6882046	5	87968864	A	G	0.733659	-0.0191321	2e-11	0.00284258	434087	0.00014305	0.00504212	42	52.3713	FALSE	NA
Exposure	WHOLEBRD	rs150534	5	60503133	G	A	0.475729	-0.01516	8e-10	0.00248822	434087	0.000114642	0.00504212	42	52.3713	FALSE	NA
Exposure	WHOLEBRD	rs6905544	6	98411631	A	G	0.398999	0.0210436	1.2e-16	0.00254474	434087	0.000212382	0.00504212	42	52.3713	FALSE	NA
Exposure	WHOLEBRD	rs2857596	6	31567422	G	T	0.2684	0.015986	1.3e-08	0.00281122	434087	0.000100361	0.00504212	42	52.3713	FALSE	NA
Exposure	WHOLEBRD	rs806789	6	26229161	C	A	0.530024	-0.0138343	2.7e-08	0.00249322	434087	9.53489e-05	0.00504212	42	52.3713	FALSE	NA
Exposure	WHOLEBRD	rs6978112	7	1966841	C	T	0.588358	0.0152058	2.6e-09	0.00253327	434087	0.000111998	0.00504212	42	52.3713	FALSE	NA
Exposure	WHOLEBRD	rs35811711	8	127595667	G	GA	0.66281	0.0153633	4.6e-08	0.00283756	434087	0.000105503	0.00504212	42	52.3713	FALSE	NA
Exposure	WHOLEBRD	rs1147198	9	87275348	G	T	0.230979	-0.0175326	2.5e-09	0.00294634	434087	0.000109203	0.00504212	42	52.3713	FALSE	NA
Exposure	WHOLEBRD	rs112104993	10	126667516	C	CCAG	0.11599	-0.0225255	2.8e-08	0.00404005	434087	0.000104053	0.00504212	42	52.3713	FALSE	NA
Exposure	WHOLEBRD	rs7110786	11	95656648	C	T	0.578822	-0.0147669	3.5e-09	0.00251387	434087	0.000106321	0.00504212	42	52.3713	FALSE	NA
Exposure	WHOLEBRD	rs1054442	12	49389320	A	C	0.625579	-0.0154183	1.9e-09	0.00256949	434087	0.000111364	0.00504212	42	52.3713	FALSE	NA
Exposure	WHOLEBRD	rs35287743	12	110057250	G	T	0.883888	0.0216469	3.6e-08	0.00391136	434087	9.61824e-05	0.00504212	42	52.3713	FALSE	NA
Exposure	WHOLEBRD	rs60083575	13	58453785	T	C	0.763636	0.0177776	3.7e-09	0.00302493	434087	0.000114089	0.00504212	42	52.3713	FALSE	NA
Exposure	WHOLEBRD	rs281219	15	47711652	A	G	0.212872	0.020478	1.8e-11	0.00304739	434087	0.00014053	0.00504212	42	52.3713	FALSE	NA
Exposure	WHOLEBRD	rs9745035	15	27029591	G	A	0.636335	0.0146575	1.7e-08	0.00258775	434087	9.94345e-05	0.00504212	42	52.3713	FALSE	NA
Exposure	WHOLEBRD	rs1421085	16	53800954	T	C	0.597137	-0.0251787	1.8e-23	0.00253468	434087	0.00030502	0.00504212	42	52.3713	FALSE	NA
Exposure	WHOLEBRD	rs11641267	16	7671299	A	G	0.464274	-0.0155397	6.1e-10	0.00251131	434087	0.000120125	0.00504212	42	52.3713	FALSE	NA
Exposure	WHOLEBRD	rs898751	17	2291863	C	T	0.507272	0.0140966	1.2e-08	0.00248755	434087	9.9336e-05	0.00504212	42	52.3713	FALSE	NA
Exposure	WHOLEBRD	rs66922415	18	57848651	A	G	0.767242	-0.0191863	7.7e-11	0.00294384	434087	0.000131477	0.00504212	42	52.3713	FALSE	NA
Exposure	WHOLEBRD	rs1788823	18	21114917	A	G	0.338192	-0.0162273	4.9e-10	0.00262418	434087	0.000117874	0.00504212	42	52.3713	FALSE	NA
Exposure	WHOLEBRD	rs72900104	18	37109322	G	A	0.681086	-0.0158248	6.6e-09	0.00270793	434087	0.000108788	0.00504212	42	52.3713	FALSE	NA
Exposure	WHOLEMLK	rs2613508	1	72833582	C	T	0.197655	0.0109083	3.9e-10	0.00174072	448698	3.7741e-05	0.000243163	6	18.1886	FALSE	NA
Exposure	WHOLEMLK	rs1629802	2	45138179	G	A	0.634152	-0.0084107	5.6e-09	0.0014408	448698	3.28238e-05	0.000243163	6	18.1886	FALSE	NA
Exposure	WHOLEMLK	rs72783765	5	87027391	C	T	0.910338	0.0136309	1.9e-08	0.00242312	448698	3.03312e-05	0.000243163	6	18.1886	FALSE	NA
Exposure	WHOLEMLK	rs541389210	7	115016295	G	GT	0.739776	-0.0108092	1.1e-09	0.00177537	448698	4.49847e-05	0.000243163	6	18.1886	FALSE	NA
Exposure	WHOLEMLK	rs35184771	11	47475189	G	T	0.648488	0.00827248	1.1e-08	0.00144611	448698	3.11992e-05	0.000243163	6	18.1886	FALSE	NA
Exposure	WHOLEMLK	rs1421085	16	53800954	T	C	0.596875	0.0117184	9.1e-17	0.00140936	448698	6.6083e-05	0.000243163	6	18.1886	FALSE	NA
Outcome	ASAT	rs59239970	1	952494	AT	A	0.39019	0.00550193	0.46	0.00737408	32860	NA	NA	NA	NA	FALSE	NA
Outcome	ASAT	rs78876700	1	4670487	A	G	0.137155	-0.0190406	0.071	0.0105332	32860	NA	NA	NA	NA	FALSE	NA
Outcome	ASAT	rs549297861	1	21264496	CT	C	0.394242	-0.00451377	0.54	0.007389	32860	NA	NA	NA	NA	FALSE	NA
Outcome	ASAT	rs6673455	1	21361048	C	T	0.400848	-0.00312063	0.67	0.00733685	32860	NA	NA	NA	NA	FALSE	NA
Outcome	ASAT	rs6426658	1	21361176	A	G	0.401103	-0.00231967	0.75	0.00733936	32860	NA	NA	NA	NA	FALSE	NA
Outcome	ASAT	rs61779135	1	21532625	A	G	0.397518	-0.00373695	0.61	0.00737866	32860	NA	NA	NA	NA	FALSE	NA
Outcome	ASAT	rs7554485	1	65945906	C	T	0.612675	-0.00642154	0.38	0.00734496	32860	NA	NA	NA	NA	FALSE	NA
Outcome	ASAT	rs2489919	1	66449056	T	C	0.072432	-0.00770565	0.58	0.0138412	32860	NA	NA	NA	NA	FALSE	NA
Outcome	ASAT	rs2174602	1	71799403	G	A	0.328449	-0.0111178	0.14	0.00762361	32860	NA	NA	NA	NA	FALSE	NA
Outcome	ASAT	rs11209780	1	71876652	A	G	0.216244	-0.00420948	0.63	0.00879114	32860	NA	NA	NA	NA	FALSE	NA
Outcome	ASAT	rs7542974	1	72544704	A	G	0.246719	-0.0120173	0.15	0.0083835	32860	NA	NA	NA	NA	FALSE	NA
Outcome	ASAT	rs147204295	1	72730225	ATTAG	A	0.360159	-0.0104522	0.22	0.0085517	32860	NA	NA	NA	NA	FALSE	NA
Outcome	ASAT	rs66495454	1	72748567	GTCCT	G	0.377904	0.00284893	0.7	0.00742996	32860	NA	NA	NA	NA	FALSE	NA
Outcome	ASAT	rs2613508	1	72833582	T	C	0.80012	0.0129811	0.15	0.00892649	32860	NA	NA	NA	NA	FALSE	NA
Outcome	ASAT	rs557484545	1	72884010	C	CA	0.795466	0.0131723	0.15	0.00915635	32860	NA	NA	NA	NA	FALSE	NA
Outcome	ASAT	rs10789340	1	72940273	G	A	0.621406	0.0113958	0.12	0.00737034	32860	NA	NA	NA	NA	FALSE	NA
Outcome	ASAT	rs4649981	1	73652349	A	G	0.463402	-0.00111653	0.88	0.00717542	32860	NA	NA	NA	NA	FALSE	NA
Outcome	ASAT	rs4655962	1	87890016	T	C	0.401484	-0.00521129	0.48	0.00738987	32860	NA	NA	NA	NA	FALSE	NA
Outcome	ASAT	rs664544	1	88716077	T	C	0.671001	-0.00278261	0.72	0.00766619	32860	NA	NA	NA	NA	FALSE	NA
Outcome	ASAT	rs511450	1	88775156	A	G	0.706244	0.00564021	0.47	0.00787812	32860	NA	NA	NA	NA	FALSE	NA
Outcome	ASAT	rs607863	1	88777911	C	T	0.706352	0.00561225	0.48	0.00788067	32860	NA	NA	NA	NA	FALSE	NA
Outcome	ASAT	rs12024497	1	91151544	G	T	0.41591	-0.00728688	0.33	0.00744534	32860	NA	NA	NA	NA	FALSE	NA
Outcome	ASAT	rs114328297	1	91190854	G	T	0.224079	-0.00682225	0.43	0.00870313	32860	NA	NA	NA	NA	FALSE	NA
Outcome	ASAT	rs72720396	1	91191582	G	A	0.233224	-0.00461431	0.59	0.00846098	32860	NA	NA	NA	NA	FALSE	NA
Outcome	ASAT	rs7514579	1	94051350	C	A	0.229836	0.0100708	0.24	0.00852122	32860	NA	NA	NA	NA	FALSE	NA
Outcome	ASAT	rs12134520	1	96190605	G	A	0.48896	0.00640171	0.37	0.00714951	32860	NA	NA	NA	NA	FALSE	NA
Outcome	ASAT	rs4615895	1	96274668	A	G	0.740346	0.00744368	0.36	0.0081951	32860	NA	NA	NA	NA	FALSE	NA
Outcome	ASAT	rs161107	1	96516578	A	G	0.187964	-0.00130756	0.89	0.00918216	32860	NA	NA	NA	NA	FALSE	NA
Outcome	ASAT	rs2022864	1	98493785	A	G	0.840919	-0.0240898	0.014	0.00984199	32860	NA	NA	NA	NA	FALSE	NA
Outcome	ASAT	rs71590245	1	98782893	TG	T	0.358548	-0.0105751	0.16	0.00758119	32860	NA	NA	NA	NA	FALSE	NA
Outcome	ASAT	rs11102404	1	112721915	A	G	0.646938	0.000107238	0.99	0.0074606	32860	NA	NA	NA	NA	FALSE	NA
Outcome	ASAT	rs2252508	1	153913770	G	A	0.476977	-0.00757983	0.29	0.00715913	32860	NA	NA	NA	NA	FALSE	NA
Outcome	ASAT	rs2790688	1	153992909	T	C	0.158069	-0.0149427	0.13	0.0097769	32860	NA	NA	NA	NA	FALSE	NA
Outcome	ASAT	rs34172314	1	154115677	CA	C	0.481035	0.00410245	0.58	0.00731876	32860	NA	NA	NA	NA	FALSE	NA
Outcome	ASAT	rs5778804	1	174375815	TG	T	0.450926	-0.00269425	0.71	0.00715573	32860	NA	NA	NA	NA	FALSE	NA
Outcome	ASAT	rs11378864	1	174887261	CT	C	0.455688	-0.00319083	0.66	0.00718189	32860	NA	NA	NA	NA	FALSE	NA
Outcome	ASAT	rs574367	1	177873210	T	G	0.211236	0.0330281	0.00017	0.00877769	32860	NA	NA	NA	NA	FALSE	NA
Outcome	ASAT	rs1534749	1	190028576	C	T	0.532605	0.0164319	0.022	0.00716613	32860	NA	NA	NA	NA	FALSE	NA
Outcome	ASAT	rs61421373	1	204560440	T	C	0.219951	-0.00729116	0.4	0.00865221	32860	NA	NA	NA	NA	FALSE	NA
Outcome	ASAT	rs140571405	1	204600236	CCTAGT	C	0.221937	-0.00943022	0.28	0.00866053	32860	NA	NA	NA	NA	FALSE	NA
Outcome	ASAT	rs1411112	1	204679248	A	G	0.111563	0.0133508	0.25	0.0115246	32860	NA	NA	NA	NA	FALSE	NA
Outcome	ASAT	rs2244598	1	216681000	C	T	0.601526	-0.015135	0.04	0.00737771	32860	NA	NA	NA	NA	FALSE	NA
Outcome	ASAT	rs7516954	1	223846564	T	C	0.265857	-0.00445484	0.58	0.00803947	32860	NA	NA	NA	NA	FALSE	NA
Outcome	ASAT	rs6426538	1	226532848	C	T	0.508121	-0.00148518	0.84	0.00756807	32860	NA	NA	NA	NA	FALSE	NA
Outcome	ASAT	rs11581076	1	234725135	T	C	0.520711	7.57213e-05	0.99	0.00726878	32860	NA	NA	NA	NA	FALSE	NA
Outcome	ASAT	rs2799423	1	236747931	C	A	0.70454	0.00853992	0.27	0.00781513	32860	NA	NA	NA	NA	FALSE	NA
Outcome	ASAT	rs10128495	10	21123825	T	G	0.335432	0.0183729	0.015	0.00758625	32860	NA	NA	NA	NA	FALSE	NA
Outcome	ASAT	rs112207161	10	21805466	CCCTCCT	C	0.486313	0.0105743	0.15	0.00732079	32860	NA	NA	NA	NA	FALSE	NA
Outcome	ASAT	rs10828266	10	22098701	G	A	0.719481	-0.0271751	0.00064	0.00796364	32860	NA	NA	NA	NA	FALSE	NA
Outcome	ASAT	rs11012794	10	22105035	G	A	0.709901	-0.0287436	0.00027	0.00788285	32860	NA	NA	NA	NA	FALSE	NA
Outcome	ASAT	rs2941732	10	22231670	G	A	0.730944	-0.0223138	0.0056	0.0080553	32860	NA	NA	NA	NA	FALSE	NA
Outcome	ASAT	rs2393638	10	62259224	A	G	0.606351	0.00242814	0.74	0.00734806	32860	NA	NA	NA	NA	FALSE	NA
Outcome	ASAT	rs224111	10	64552010	A	G	0.387832	0.00612997	0.41	0.00736475	32860	NA	NA	NA	NA	FALSE	NA
Outcome	ASAT	rs12220700	10	64561506	G	A	0.469	-0.00822219	0.25	0.00721175	32860	NA	NA	NA	NA	FALSE	NA
Outcome	ASAT	rs2236295	10	64564892	T	G	0.400642	-0.00951027	0.2	0.00734812	32860	NA	NA	NA	NA	FALSE	NA
Outcome	ASAT	rs538711822	10	65255514	CA	C	0.441932	-0.00145377	0.84	0.00739161	32860	NA	NA	NA	NA	FALSE	NA
Outcome	ASAT	rs7898861	10	65319678	C	T	0.485619	0.00259614	0.72	0.00717329	32860	NA	NA	NA	NA	FALSE	NA
Outcome	ASAT	rs489062	10	99715744	A	G	0.44195	0.0160758	0.025	0.00718463	32860	NA	NA	NA	NA	FALSE	NA
Outcome	ASAT	rs61873510	10	102626510	T	G	0.327209	0.0188307	0.016	0.00783199	32860	NA	NA	NA	NA	FALSE	NA
Outcome	ASAT	rs191288851	10	106775996	A	G	0.05242	-0.0262127	0.1	0.0161194	32860	NA	NA	NA	NA	FALSE	NA
Outcome	ASAT	rs12784301	10	107612666	G	A	0.285287	-0.0193048	0.015	0.0079023	32860	NA	NA	NA	NA	FALSE	NA
Outcome	ASAT	rs11197612	10	118024319	T	C	0.403654	-0.009357	0.2	0.00729809	32860	NA	NA	NA	NA	FALSE	NA
Outcome	ASAT	rs7093561	10	119579355	A	G	0.12231	0.0108149	0.33	0.0111729	32860	NA	NA	NA	NA	FALSE	NA
Outcome	ASAT	rs1328600	10	125160933	A	C	0.451373	0.00937805	0.2	0.00731842	32860	NA	NA	NA	NA	FALSE	NA
Outcome	ASAT	rs112104993	10	126667516	CCAG	C	0.885422	0.0141469	0.23	0.011683	32860	NA	NA	NA	NA	FALSE	NA
Outcome	ASAT	rs9422753	10	126960137	C	T	0.19005	-0.00187539	0.84	0.00910704	32860	NA	NA	NA	NA	FALSE	NA
Outcome	ASAT	rs34473884	10	133761285	A	G	0.24841	0.0103683	0.21	0.00832006	32860	NA	NA	NA	NA	FALSE	NA
Outcome	ASAT	rs117810762	10	135315795	A	G	0.017644	-0.0147191	0.59	0.0275491	32860	NA	NA	NA	NA	FALSE	NA
Outcome	ASAT	rs10839921	11	7935616	T	C	0.357841	0.00508957	0.5	0.00758022	32860	NA	NA	NA	NA	FALSE	NA
Outcome	ASAT	rs67238148	11	7946480	T	G	0.219412	-0.00575701	0.51	0.00868011	32860	NA	NA	NA	NA	FALSE	NA
Outcome	ASAT	rs10128597	11	8694830	A	G	0.274983	-0.0160647	0.046	0.00804253	32860	NA	NA	NA	NA	FALSE	NA
Outcome	ASAT	rs3763874	11	9546587	A	G	0.412787	0.00917333	0.21	0.00726642	32860	NA	NA	NA	NA	FALSE	NA
Outcome	ASAT	rs1982350	11	13350131	G	A	0.635618	0.0209124	0.0051	0.00746713	32860	NA	NA	NA	NA	FALSE	NA
Outcome	ASAT	rs6265	11	27679916	T	C	0.189918	-0.0326674	0.00034	0.00911789	32860	NA	NA	NA	NA	FALSE	NA
Outcome	ASAT	rs11410467	11	30766453	GA	G	0.422206	0.00647086	0.37	0.00729382	32860	NA	NA	NA	NA	FALSE	NA
Outcome	ASAT	rs10767910	11	32039609	G	A	0.440966	-0.0133231	0.068	0.00730684	32860	NA	NA	NA	NA	FALSE	NA
Outcome	ASAT	rs11032362	11	33759092	A	G	0.090751	-0.00334356	0.79	0.0124278	32860	NA	NA	NA	NA	FALSE	NA
Outcome	ASAT	rs7932035	11	39620131	G	A	0.800596	-0.0027844	0.76	0.00898814	32860	NA	NA	NA	NA	FALSE	NA
Outcome	ASAT	rs7936836	11	43633645	A	C	0.423393	-0.0235799	0.0012	0.00728924	32860	NA	NA	NA	NA	FALSE	NA
Outcome	ASAT	rs2932512	11	46080899	A	G	0.926459	0.0212592	0.12	0.0136742	32860	NA	NA	NA	NA	FALSE	NA
Outcome	ASAT	rs3136487	11	46755464	G	A	0.083866	-0.00290665	0.82	0.0130148	32860	NA	NA	NA	NA	FALSE	NA
Outcome	ASAT	rs111528292	11	46814102	CAA	C	0.086355	-0.00386483	0.76	0.0127457	32860	NA	NA	NA	NA	FALSE	NA
Outcome	ASAT	rs199555322	11	47378476	T	TCA	0.306923	0.00379307	0.63	0.00789274	32860	NA	NA	NA	NA	FALSE	NA
Outcome	ASAT	rs35184771	11	47475189	T	G	0.352908	0.0031754	0.67	0.00748481	32860	NA	NA	NA	NA	FALSE	NA
Outcome	ASAT	rs11039265	11	47523214	A	C	0.353207	0.00243501	0.75	0.00751003	32860	NA	NA	NA	NA	FALSE	NA
Outcome	ASAT	rs3817334	11	47650993	T	C	0.407757	0.0136803	0.06	0.00728372	32860	NA	NA	NA	NA	FALSE	NA
Outcome	ASAT	rs7117115	11	47723540	G	A	0.439849	-0.00632994	0.39	0.00730111	32860	NA	NA	NA	NA	FALSE	NA
Outcome	ASAT	rs643017	11	56267330	C	T	0.316132	-0.00294553	0.7	0.00770274	32860	NA	NA	NA	NA	FALSE	NA
Outcome	ASAT	rs73480560	11	57401400	T	C	0.258329	-0.00469974	0.57	0.00825524	32860	NA	NA	NA	NA	FALSE	NA
Outcome	ASAT	rs1783826	11	57402964	G	T	0.534024	-0.00587285	0.41	0.00713763	32860	NA	NA	NA	NA	FALSE	NA
Outcome	ASAT	rs35328629	11	57656794	TA	T	0.442721	-0.00441117	0.54	0.0072212	32860	NA	NA	NA	NA	FALSE	NA
Outcome	ASAT	rs4963255	11	61507606	A	G	0.138182	-0.0150171	0.15	0.0104212	32860	NA	NA	NA	NA	FALSE	NA
Outcome	ASAT	rs60452247	11	63981507	A	G	0.364709	-0.00221955	0.76	0.00736956	32860	NA	NA	NA	NA	FALSE	NA
Outcome	ASAT	rs7123875	11	66239147	T	C	0.348514	-0.00408055	0.59	0.00751428	32860	NA	NA	NA	NA	FALSE	NA
Outcome	ASAT	rs2275998	11	66326581	C	T	0.185596	-0.00309684	0.74	0.0092535	32860	NA	NA	NA	NA	FALSE	NA
Outcome	ASAT	rs529073727	11	66480017	CA	C	0.277125	-0.00755798	0.35	0.00812185	32860	NA	NA	NA	NA	FALSE	NA
Outcome	ASAT	rs10160758	11	66673079	C	T	0.267514	-0.00550533	0.5	0.00813222	32860	NA	NA	NA	NA	FALSE	NA
Outcome	ASAT	rs17144566	11	82798226	T	C	0.191637	0.0128701	0.16	0.00909191	32860	NA	NA	NA	NA	FALSE	NA
Outcome	ASAT	rs10898126	11	83188844	T	G	0.591214	-0.0144475	0.047	0.00726222	32860	NA	NA	NA	NA	FALSE	NA
Outcome	ASAT	rs565044	11	84827489	A	C	0.370138	-0.0206538	0.0053	0.00740582	32860	NA	NA	NA	NA	FALSE	NA
Outcome	ASAT	rs531214	11	92309425	T	C	0.885823	-0.00014828	0.99	0.0113081	32860	NA	NA	NA	NA	FALSE	NA
Outcome	ASAT	rs17207890	11	95490754	A	G	0.348478	-0.0108488	0.15	0.00757519	32860	NA	NA	NA	NA	FALSE	NA
Outcome	ASAT	rs1254989	11	95508121	G	A	0.466216	-0.00718952	0.32	0.00718947	32860	NA	NA	NA	NA	FALSE	NA
Outcome	ASAT	rs500054	11	95593806	A	G	0.386743	-0.00763165	0.3	0.00738522	32860	NA	NA	NA	NA	FALSE	NA
Outcome	ASAT	rs7110786	11	95656648	T	C	0.425652	-0.00494801	0.49	0.00724789	32860	NA	NA	NA	NA	FALSE	NA
Outcome	ASAT	rs142453320	11	113335833	AT	A	0.366952	-0.010323	0.18	0.00761828	32860	NA	NA	NA	NA	FALSE	NA
Outcome	ASAT	rs3741298	11	116657561	T	C	0.810296	-0.00438123	0.63	0.00915045	32860	NA	NA	NA	NA	FALSE	NA
Outcome	ASAT	rs11216452	11	117424804	A	G	0.441752	-0.0149249	0.039	0.0072239	32860	NA	NA	NA	NA	FALSE	NA
Outcome	ASAT	rs73024304	11	124941046	T	C	0.052403	-0.0303035	0.061	0.0161471	32860	NA	NA	NA	NA	FALSE	NA
Outcome	ASAT	rs11223617	11	133780757	A	G	0.202432	0.00195249	0.83	0.00897553	32860	NA	NA	NA	NA	FALSE	NA
Outcome	ASAT	rs566223734	12	11129232	G	GT	0.532727	-0.0126266	0.079	0.00718842	32860	NA	NA	NA	NA	FALSE	NA
Outcome	ASAT	rs77809017	12	11345348	TAAC	T	0.835649	-0.00702319	0.47	0.00962882	32860	NA	NA	NA	NA	FALSE	NA
Outcome	ASAT	rs1588687	12	17441477	G	A	0.290517	0.010813	0.17	0.00793953	32860	NA	NA	NA	NA	FALSE	NA
Outcome	ASAT	rs201939169	12	23061170	AC	A	0.314301	0.000150204	0.98	0.0078059	32860	NA	NA	NA	NA	FALSE	NA
Outcome	ASAT	rs809407	12	31590266	T	C	0.442519	-0.00561251	0.44	0.00721698	32860	NA	NA	NA	NA	FALSE	NA
Outcome	ASAT	rs10875906	12	49385679	T	C	0.27751	0.00173868	0.83	0.00807842	32860	NA	NA	NA	NA	FALSE	NA
Outcome	ASAT	rs1054442	12	49389320	C	A	0.373901	-0.00913507	0.22	0.00740497	32860	NA	NA	NA	NA	FALSE	NA
Outcome	ASAT	rs7969091	12	49464449	G	A	0.432563	-0.010578	0.14	0.00724109	32860	NA	NA	NA	NA	FALSE	NA
Outcome	ASAT	rs12296440	12	49927148	A	G	0.163943	-0.00470188	0.63	0.00969668	32860	NA	NA	NA	NA	FALSE	NA
Outcome	ASAT	rs933738	12	49943122	G	A	0.16898	-0.0067867	0.48	0.00956548	32860	NA	NA	NA	NA	FALSE	NA
Outcome	ASAT	rs7305229	12	50260264	T	C	0.448261	0.0201844	0.0052	0.00722385	32860	NA	NA	NA	NA	FALSE	NA
Outcome	ASAT	rs10876200	12	51988518	C	A	0.274942	0.00181809	0.82	0.00801631	32860	NA	NA	NA	NA	FALSE	NA
Outcome	ASAT	rs58905411	12	54623132	A	G	0.41651	-0.00331404	0.65	0.00723762	32860	NA	NA	NA	NA	FALSE	NA
Outcome	ASAT	rs17110109	12	54668908	C	T	0.395211	-0.00467629	0.52	0.00730161	32860	NA	NA	NA	NA	FALSE	NA
Outcome	ASAT	rs3809162	12	54674235	G	A	0.413769	-0.00234574	0.75	0.00724601	32860	NA	NA	NA	NA	FALSE	NA
Outcome	ASAT	rs11283908	12	60840390	AATTGTGGTACACTTCCTTG	A	0.44947	0.00369256	0.61	0.00730595	32860	NA	NA	NA	NA	FALSE	NA
Outcome	ASAT	rs11104665	12	88307756	A	G	0.772251	-0.00461667	0.62	0.00928202	32860	NA	NA	NA	NA	FALSE	NA
Outcome	ASAT	rs1148672	12	90774625	A	G	0.632801	-0.00140459	0.85	0.0074673	32860	NA	NA	NA	NA	FALSE	NA
Outcome	ASAT	rs117871274	12	95100449	A	G	0.029066	-0.00428919	0.84	0.0213837	32860	NA	NA	NA	NA	FALSE	NA
Outcome	ASAT	rs3764002	12	108618630	T	C	0.263976	-0.0048379	0.55	0.00807642	32860	NA	NA	NA	NA	FALSE	NA
Outcome	ASAT	rs35287743	12	110057250	T	G	0.116654	-0.00507604	0.65	0.0112404	32860	NA	NA	NA	NA	FALSE	NA
Outcome	ASAT	rs11608727	12	110060984	G	T	0.196751	0.00437839	0.63	0.00904897	32860	NA	NA	NA	NA	FALSE	NA
Outcome	ASAT	rs11060255	12	122677724	A	G	0.531312	-0.000321628	0.96	0.00721261	32860	NA	NA	NA	NA	FALSE	NA
Outcome	ASAT	rs28569885	12	123897177	G	A	0.797645	-0.00250604	0.78	0.00887099	32860	NA	NA	NA	NA	FALSE	NA
Outcome	ASAT	rs9512996	13	28618941	G	A	0.633666	-0.0236233	0.0014	0.00739742	32860	NA	NA	NA	NA	FALSE	NA
Outcome	ASAT	rs7326846	13	28664016	T	C	0.632859	-0.0231846	0.0031	0.0078383	32860	NA	NA	NA	NA	FALSE	NA
Outcome	ASAT	rs2181328	13	49986118	G	A	0.713685	0.00127037	0.87	0.00797782	32860	NA	NA	NA	NA	FALSE	NA
Outcome	ASAT	rs7982441	13	55924013	C	T	0.733217	0.0162218	0.045	0.00807656	32860	NA	NA	NA	NA	FALSE	NA
Outcome	ASAT	rs3105049	13	55941509	T	C	0.729869	0.0152075	0.059	0.00806613	32860	NA	NA	NA	NA	FALSE	NA
Outcome	ASAT	rs3105065	13	55993394	G	A	0.738003	0.0154177	0.06	0.00818926	32860	NA	NA	NA	NA	FALSE	NA
Outcome	ASAT	rs9537116	13	56016414	A	G	0.264529	-0.0173352	0.035	0.00821879	32860	NA	NA	NA	NA	FALSE	NA
Outcome	ASAT	rs77797947	13	56160164	A	C	0.033555	-0.00970864	0.65	0.0214716	32860	NA	NA	NA	NA	FALSE	NA
Outcome	ASAT	rs1572198	13	58330048	T	C	0.261075	0.0238704	0.0037	0.00821435	32860	NA	NA	NA	NA	FALSE	NA
Outcome	ASAT	rs6561943	13	58356761	T	C	0.25573	0.0240699	0.0034	0.00822361	32860	NA	NA	NA	NA	FALSE	NA
Outcome	ASAT	rs60083575	13	58453785	C	T	0.233981	0.022879	0.0089	0.00874556	32860	NA	NA	NA	NA	FALSE	NA
Outcome	ASAT	rs12430440	13	58476105	A	G	0.231371	0.0179263	0.035	0.00851309	32860	NA	NA	NA	NA	FALSE	NA
Outcome	ASAT	rs2321149	13	58517668	C	T	0.706334	-0.0174365	0.027	0.0078874	32860	NA	NA	NA	NA	FALSE	NA
Outcome	ASAT	rs9537923	13	58606355	C	T	0.292896	0.0171113	0.03	0.00789286	32860	NA	NA	NA	NA	FALSE	NA
Outcome	ASAT	rs142801749	13	59469245	AAAG	A	0.313961	0.00992952	0.2	0.00774559	32860	NA	NA	NA	NA	FALSE	NA
Outcome	ASAT	rs10161952	13	59474383	C	A	0.31411	0.00954466	0.22	0.00771284	32860	NA	NA	NA	NA	FALSE	NA
Outcome	ASAT	rs5804277	13	66925979	CT	C	0.47632	0.00736146	0.3	0.00716628	32860	NA	NA	NA	NA	FALSE	NA
Outcome	ASAT	rs1937523	13	68079356	T	C	0.497268	-0.00130647	0.85	0.00712405	32860	NA	NA	NA	NA	FALSE	NA
Outcome	ASAT	rs1937522	13	68080817	G	A	0.531121	-0.00256	0.72	0.00715249	32860	NA	NA	NA	NA	FALSE	NA
Outcome	ASAT	rs9517948	13	100650708	T	C	0.456139	0.00311974	0.67	0.00722664	32860	NA	NA	NA	NA	FALSE	NA
Outcome	ASAT	rs2785503	13	104608126	A	G	0.544353	0.00657721	0.36	0.00720867	32860	NA	NA	NA	NA	FALSE	NA
Outcome	ASAT	rs7991820	13	108104998	C	A	0.743034	-0.00056074	0.95	0.00821879	32860	NA	NA	NA	NA	FALSE	NA
Outcome	ASAT	rs9323534	14	20586432	T	C	0.433091	0.00328453	0.65	0.00721507	32860	NA	NA	NA	NA	FALSE	NA
Outcome	ASAT	rs34162196	14	22038125	T	C	0.100718	0.0182395	0.13	0.0119361	32860	NA	NA	NA	NA	FALSE	NA
Outcome	ASAT	rs35260863	14	22043949	C	T	0.101609	0.0191601	0.11	0.0119581	32860	NA	NA	NA	NA	FALSE	NA
Outcome	ASAT	rs1191468	14	29502262	A	G	0.83169	-0.0234663	0.015	0.00960889	32860	NA	NA	NA	NA	FALSE	NA
Outcome	ASAT	rs1951283	14	29764926	A	G	0.589042	-0.00186303	0.8	0.00730609	32860	NA	NA	NA	NA	FALSE	NA
Outcome	ASAT	rs17115145	14	30122409	T	C	0.402445	0.00728911	0.32	0.00731998	32860	NA	NA	NA	NA	FALSE	NA
Outcome	ASAT	rs12885598	14	32071665	A	G	0.598508	0.00209442	0.77	0.00729252	32860	NA	NA	NA	NA	FALSE	NA
Outcome	ASAT	rs35760956	14	41134168	G	A	0.402014	0.00369429	0.62	0.00734912	32860	NA	NA	NA	NA	FALSE	NA
Outcome	ASAT	rs58734839	14	42179863	C	T	0.262804	-0.00932401	0.25	0.0081161	32860	NA	NA	NA	NA	FALSE	NA
Outcome	ASAT	rs17698314	14	56846715	A	C	0.245548	0.000358575	0.97	0.00831429	32860	NA	NA	NA	NA	FALSE	NA
Outcome	ASAT	rs565888917	14	73690645	C	CA	0.68051	0.005171	0.5	0.00775536	32860	NA	NA	NA	NA	FALSE	NA
Outcome	ASAT	rs10129747	14	77433198	G	A	0.533378	0.00717317	0.32	0.00721	32860	NA	NA	NA	NA	FALSE	NA
Outcome	ASAT	rs2370982	14	79890677	T	C	0.214036	0.0237516	0.0068	0.00878094	32860	NA	NA	NA	NA	FALSE	NA
Outcome	ASAT	rs2009367	14	79961779	G	T	0.305056	0.0137799	0.077	0.00779721	32860	NA	NA	NA	NA	FALSE	NA
Outcome	ASAT	rs12431390	14	84926370	A	C	0.284112	-0.0150965	0.059	0.00798095	32860	NA	NA	NA	NA	FALSE	NA
Outcome	ASAT	rs10129582	14	99704427	G	A	0.434164	-0.00780544	0.28	0.00727992	32860	NA	NA	NA	NA	FALSE	NA
Outcome	ASAT	rs9745035	15	27029591	A	G	0.364005	-0.000744643	0.92	0.00745919	32860	NA	NA	NA	NA	FALSE	NA
Outcome	ASAT	rs956362	15	35927655	G	A	0.212325	-0.00545753	0.54	0.00882405	32860	NA	NA	NA	NA	FALSE	NA
Outcome	ASAT	rs281287	15	47681552	G	A	0.352508	-0.00643657	0.39	0.00746876	32860	NA	NA	NA	NA	FALSE	NA
Outcome	ASAT	rs281219	15	47711652	G	A	0.784837	0.00703668	0.42	0.00872699	32860	NA	NA	NA	NA	FALSE	NA
Outcome	ASAT	rs869731	15	47966650	T	C	0.393483	-0.000200251	0.98	0.00733619	32860	NA	NA	NA	NA	FALSE	NA
Outcome	ASAT	rs59213061	15	48071392	GA	G	0.262438	-0.00492828	0.55	0.00820697	32860	NA	NA	NA	NA	FALSE	NA
Outcome	ASAT	rs1378893	15	51964788	G	A	0.7592	-0.0101231	0.23	0.00838994	32860	NA	NA	NA	NA	FALSE	NA
Outcome	ASAT	rs11637716	15	51965186	C	T	0.559033	-0.0183852	0.011	0.00725876	32860	NA	NA	NA	NA	FALSE	NA
Outcome	ASAT	rs11638106	15	51969295	T	C	0.557643	-0.0181081	0.012	0.00724804	32860	NA	NA	NA	NA	FALSE	NA
Outcome	ASAT	rs574778696	15	51982849	C	CA	0.764454	-0.00985468	0.25	0.00855913	32860	NA	NA	NA	NA	FALSE	NA
Outcome	ASAT	rs28376010	15	68063739	T	G	0.213813	-0.0187679	0.032	0.0087509	32860	NA	NA	NA	NA	FALSE	NA
Outcome	ASAT	rs34004794	15	74525585	T	G	0.21867	0.0138229	0.11	0.00876707	32860	NA	NA	NA	NA	FALSE	NA
Outcome	ASAT	rs2472297	15	75027880	T	C	0.267567	0.0159307	0.049	0.0081022	32860	NA	NA	NA	NA	FALSE	NA
Outcome	ASAT	rs111661818	15	75590136	T	C	0.246455	0.0174615	0.038	0.00842373	32860	NA	NA	NA	NA	FALSE	NA
Outcome	ASAT	rs78911138	15	76275641	T	G	0.060212	0.0148215	0.32	0.0149473	32860	NA	NA	NA	NA	FALSE	NA
Outcome	ASAT	rs80292319	15	76508632	C	T	0.059208	0.0137454	0.36	0.0151281	32860	NA	NA	NA	NA	FALSE	NA
Outcome	ASAT	rs284884	15	76828289	G	A	0.084381	0.00192808	0.88	0.0129058	32860	NA	NA	NA	NA	FALSE	NA
Outcome	ASAT	rs118188698	15	77164686	C	T	0.056756	0.00570325	0.72	0.0158053	32860	NA	NA	NA	NA	FALSE	NA
Outcome	ASAT	rs2667773	15	77872191	G	A	0.310893	-0.00627695	0.42	0.0077283	32860	NA	NA	NA	NA	FALSE	NA
Outcome	ASAT	rs62007820	15	78060786	A	G	0.293508	-0.0176561	0.026	0.00794263	32860	NA	NA	NA	NA	FALSE	NA
Outcome	ASAT	rs1051730	15	78894339	A	G	0.329118	-0.0162229	0.033	0.00762186	32860	NA	NA	NA	NA	FALSE	NA
Outcome	ASAT	rs6227	15	91425232	T	C	0.323026	-0.0177576	0.021	0.00769036	32860	NA	NA	NA	NA	FALSE	NA
Outcome	ASAT	rs4146837	15	93446869	T	C	0.452808	-0.00892351	0.22	0.00727517	32860	NA	NA	NA	NA	FALSE	NA
Outcome	ASAT	rs1437761	15	97010698	C	T	0.249069	-0.00565252	0.5	0.00833293	32860	NA	NA	NA	NA	FALSE	NA
Outcome	ASAT	rs61734410	16	1252369	T	C	0.255419	0.00354419	0.67	0.00839931	32860	NA	NA	NA	NA	FALSE	NA
Outcome	ASAT	rs11641267	16	7671299	G	A	0.537111	-0.0140153	0.052	0.00721977	32860	NA	NA	NA	NA	FALSE	NA
Outcome	ASAT	rs9922390	16	7674624	T	G	0.171506	0.0120327	0.2	0.00947115	32860	NA	NA	NA	NA	FALSE	NA
Outcome	ASAT	rs76632611	16	7742888	T	C	0.134752	0.00429077	0.69	0.0106337	32860	NA	NA	NA	NA	FALSE	NA
Outcome	ASAT	rs11646721	16	9570367	T	C	0.073077	-0.00960778	0.49	0.0138071	32860	NA	NA	NA	NA	FALSE	NA
Outcome	ASAT	rs11861627	16	12793139	C	A	0.182359	0.0002061	0.98	0.00949214	32860	NA	NA	NA	NA	FALSE	NA
Outcome	ASAT	rs11864886	16	13751825	G	A	0.222094	-0.00722752	0.4	0.00864582	32860	NA	NA	NA	NA	FALSE	NA
Outcome	ASAT	rs8045829	16	19271032	G	T	0.613378	0.0252085	0.00057	0.0073144	32860	NA	NA	NA	NA	FALSE	NA
Outcome	ASAT	rs889201	16	20054371	G	A	0.245873	0.0217857	0.01	0.00845419	32860	NA	NA	NA	NA	FALSE	NA
Outcome	ASAT	rs62031389	16	28344855	G	A	0.396249	0.023941	0.0012	0.00737178	32860	NA	NA	NA	NA	FALSE	NA
Outcome	ASAT	rs542594336	16	28529461	TA	T	0.402631	0.0251901	0.0007	0.00743468	32860	NA	NA	NA	NA	FALSE	NA
Outcome	ASAT	rs189278832	16	28539386	A	G	0.371887	0.0238696	0.0015	0.00750994	32860	NA	NA	NA	NA	FALSE	NA
Outcome	ASAT	rs35626515	16	28649651	A	C	0.403293	0.0226779	0.002	0.00733266	32860	NA	NA	NA	NA	FALSE	NA
Outcome	ASAT	rs2411440	16	28653523	T	C	0.396687	0.0199675	0.0068	0.0073827	32860	NA	NA	NA	NA	FALSE	NA
Outcome	ASAT	rs3088215	16	28853996	C	A	0.397136	0.0225306	0.0021	0.00733711	32860	NA	NA	NA	NA	FALSE	NA
Outcome	ASAT	rs566320862	16	28923518	G	GA	0.667443	-0.0209223	0.0061	0.00762282	32860	NA	NA	NA	NA	FALSE	NA
Outcome	ASAT	rs12933575	16	30022564	G	A	0.471923	0.0087542	0.22	0.00716045	32860	NA	NA	NA	NA	FALSE	NA
Outcome	ASAT	rs35105141	16	30057148	T	C	0.40524	0.0113503	0.12	0.00727544	32860	NA	NA	NA	NA	FALSE	NA
Outcome	ASAT	rs7187143	16	31179800	C	A	0.326533	0.00640097	0.4	0.00767236	32860	NA	NA	NA	NA	FALSE	NA
Outcome	ASAT	rs9940128	16	53800754	A	G	0.419839	0.0675917	1.6e-20	0.00727874	32860	NA	NA	NA	NA	FALSE	NA
Outcome	ASAT	rs1421085	16	53800954	C	T	0.399388	0.0698383	1.8e-21	0.00733884	32860	NA	NA	NA	NA	FALSE	NA
Outcome	ASAT	rs56094641	16	53806453	G	A	0.400461	0.0695097	2.6e-21	0.00733501	32860	NA	NA	NA	NA	FALSE	NA
Outcome	ASAT	rs55872725	16	53809123	T	C	0.399564	0.0696694	2.2e-21	0.00733704	32860	NA	NA	NA	NA	FALSE	NA
Outcome	ASAT	rs9972653	16	53814363	T	G	0.395623	0.0686194	1.2e-20	0.00736665	32860	NA	NA	NA	NA	FALSE	NA
Outcome	ASAT	rs7190396	16	53822502	G	T	0.39013	0.0688025	1.1e-20	0.0073762	32860	NA	NA	NA	NA	FALSE	NA
Outcome	ASAT	rs56137030	16	53825905	A	G	0.389552	0.068812	1.1e-20	0.00737928	32860	NA	NA	NA	NA	FALSE	NA
Outcome	ASAT	rs1397132	16	62054665	C	T	0.572673	0.0157404	0.03	0.00724968	32860	NA	NA	NA	NA	FALSE	NA
Outcome	ASAT	rs4343305	16	64601240	G	A	0.600467	-0.00185922	0.8	0.00729502	32860	NA	NA	NA	NA	FALSE	NA
Outcome	ASAT	rs35709707	16	65121952	G	A	0.401856	-0.0109353	0.13	0.00730721	32860	NA	NA	NA	NA	FALSE	NA
Outcome	ASAT	rs113441031	16	69763280	T	C	0.169398	0.0033994	0.72	0.00963415	32860	NA	NA	NA	NA	FALSE	NA
Outcome	ASAT	rs8056750	16	70927078	T	C	0.363153	-0.00489978	0.53	0.00773127	32860	NA	NA	NA	NA	FALSE	NA
Outcome	ASAT	rs9932707	16	71862133	C	A	0.45676	0.00647172	0.37	0.00719637	32860	NA	NA	NA	NA	FALSE	NA
Outcome	ASAT	rs72787062	16	72105844	A	G	0.159993	0.0123945	0.2	0.00977732	32860	NA	NA	NA	NA	FALSE	NA
Outcome	ASAT	rs112439757	16	72168337	T	C	0.178014	0.013921	0.14	0.00935931	32860	NA	NA	NA	NA	FALSE	NA
Outcome	ASAT	rs72803180	16	72628693	A	C	0.160142	0.00685123	0.49	0.0098511	32860	NA	NA	NA	NA	FALSE	NA
Outcome	ASAT	rs862227	16	73602926	G	A	0.456618	-0.013245	0.064	0.00716084	32860	NA	NA	NA	NA	FALSE	NA
Outcome	ASAT	rs3964074	16	74166991	C	T	0.548976	0.000465581	0.95	0.00719985	32860	NA	NA	NA	NA	FALSE	NA
Outcome	ASAT	rs11859365	16	83683945	C	A	0.253416	0.000523495	0.95	0.00822524	32860	NA	NA	NA	NA	FALSE	NA
Outcome	ASAT	rs2447097	17	2278064	G	T	0.533411	0.0188927	0.0091	0.00723987	32860	NA	NA	NA	NA	FALSE	NA
Outcome	ASAT	rs898751	17	2291863	T	C	0.483973	0.0177894	0.013	0.00718057	32860	NA	NA	NA	NA	FALSE	NA
Outcome	ASAT	rs2447094	17	2294048	C	A	0.52181	0.0208109	0.0038	0.00719979	32860	NA	NA	NA	NA	FALSE	NA
Outcome	ASAT	rs2447090	17	2298974	G	A	0.355111	0.0109892	0.14	0.00752331	32860	NA	NA	NA	NA	FALSE	NA
Outcome	ASAT	rs1381247	17	2302387	C	T	0.328434	0.0119437	0.12	0.00762709	32860	NA	NA	NA	NA	FALSE	NA
Outcome	ASAT	rs60815182	17	7604471	G	A	0.168463	-0.0114157	0.24	0.00965605	32860	NA	NA	NA	NA	FALSE	NA
Outcome	ASAT	rs34121753	17	7733833	G	A	0.579851	0.00272581	0.71	0.00727392	32860	NA	NA	NA	NA	FALSE	NA
Outcome	ASAT	rs62062058	17	11197508	C	T	0.215115	-0.00181626	0.84	0.00876232	32860	NA	NA	NA	NA	FALSE	NA
Outcome	ASAT	rs4925114	17	17711270	G	A	0.657883	0.000119206	0.99	0.00756412	32860	NA	NA	NA	NA	FALSE	NA
Outcome	ASAT	rs8614	17	27588806	A	C	0.182294	0.0155304	0.094	0.00927434	32860	NA	NA	NA	NA	FALSE	NA
Outcome	ASAT	rs61296342	17	29707521	A	G	0.550985	-0.00204705	0.78	0.00744296	32860	NA	NA	NA	NA	FALSE	NA
Outcome	ASAT	rs12945575	17	40713071	T	C	0.247191	0.00818834	0.32	0.00830973	32860	NA	NA	NA	NA	FALSE	NA
Outcome	ASAT	rs9635715	17	42517354	C	T	0.449092	0.010781	0.13	0.0072085	32860	NA	NA	NA	NA	FALSE	NA
Outcome	ASAT	rs56328224	17	43572419	T	C	0.223536	0.00359462	0.68	0.0085936	32860	NA	NA	NA	NA	FALSE	NA
Outcome	ASAT	rs62065452	17	43573061	C	T	0.221562	0.0044131	0.61	0.00861558	32860	NA	NA	NA	NA	FALSE	NA
Outcome	ASAT	rs62065453	17	43573419	T	C	0.222626	0.00321442	0.71	0.00861767	32860	NA	NA	NA	NA	FALSE	NA
Outcome	ASAT	rs1971374	17	43659738	C	T	0.210622	0.00183983	0.83	0.00874009	32860	NA	NA	NA	NA	FALSE	NA
Outcome	ASAT	rs377112142	17	43663455	CT	C	0.289013	-0.00256034	0.76	0.0083973	32860	NA	NA	NA	NA	FALSE	NA
Outcome	ASAT	rs593720	17	43707848	T	G	0.216877	0.00186224	0.83	0.00871705	32860	NA	NA	NA	NA	FALSE	NA
Outcome	ASAT	rs17690703	17	43925297	T	C	0.259883	0.00304012	0.71	0.00813102	32860	NA	NA	NA	NA	FALSE	NA
Outcome	ASAT	rs62062288	17	44096553	A	G	0.216822	0.00338787	0.7	0.00874417	32860	NA	NA	NA	NA	FALSE	NA
Outcome	ASAT	rs7214674	17	44113969	T	C	0.18398	-0.00361315	0.7	0.00928133	32860	NA	NA	NA	NA	FALSE	NA
Outcome	ASAT	rs80028338	17	44161470	C	A	0.20395	0.000555979	0.95	0.00912324	32860	NA	NA	NA	NA	FALSE	NA
Outcome	ASAT	rs377351806	17	44166764	CTTT	C	0.195398	0.00243258	0.8	0.0093992	32860	NA	NA	NA	NA	FALSE	NA
Outcome	ASAT	rs2668658	17	44282472	C	T	0.179991	0.00559133	0.57	0.0098851	32860	NA	NA	NA	NA	FALSE	NA
Outcome	ASAT	rs2243967	17	44329636	C	T	0.217653	0.00343715	0.69	0.00867363	32860	NA	NA	NA	NA	FALSE	NA
Outcome	ASAT	rs2463514	17	44338869	T	C	0.187536	0.0018802	0.84	0.00960042	32860	NA	NA	NA	NA	FALSE	NA
Outcome	ASAT	rs36123991	17	44359663	T	G	0.199471	0.00979652	0.3	0.00936831	32860	NA	NA	NA	NA	FALSE	NA
Outcome	ASAT	rs141783865	17	44755729	C	A	0.211437	0.00358126	0.68	0.00877523	32860	NA	NA	NA	NA	FALSE	NA
Outcome	ASAT	rs549080390	17	44757058	CA	C	0.230355	0.00297843	0.74	0.00902432	32860	NA	NA	NA	NA	FALSE	NA
Outcome	ASAT	rs113562005	17	44818954	CA	C	0.211386	0.00412628	0.64	0.00876436	32860	NA	NA	NA	NA	FALSE	NA
Outcome	ASAT	rs17698176	17	44819595	G	T	0.230406	-0.00071798	0.93	0.00858475	32860	NA	NA	NA	NA	FALSE	NA
Outcome	ASAT	rs111404933	17	44821987	GA	G	0.209451	0.00329553	0.71	0.00882465	32860	NA	NA	NA	NA	FALSE	NA
Outcome	ASAT	rs199528	17	44843136	T	C	0.212788	0.00391719	0.65	0.00873935	32860	NA	NA	NA	NA	FALSE	NA
Outcome	ASAT	rs35841265	17	46150144	CA	C	0.245264	0.000147958	0.99	0.0083574	32860	NA	NA	NA	NA	FALSE	NA
Outcome	ASAT	rs62084586	17	56419228	C	T	0.16906	-0.0114775	0.23	0.00961288	32860	NA	NA	NA	NA	FALSE	NA
Outcome	ASAT	rs721575	17	61782920	T	C	0.55554	0.00391841	0.59	0.00717549	32860	NA	NA	NA	NA	FALSE	NA
Outcome	ASAT	rs7921	17	62006259	A	G	0.257945	0.00366511	0.65	0.00816219	32860	NA	NA	NA	NA	FALSE	NA
Outcome	ASAT	rs1371274	18	1837007	C	A	0.134109	0.0234962	0.025	0.0104923	32860	NA	NA	NA	NA	FALSE	NA
Outcome	ASAT	rs1898874	18	1844240	T	C	0.131973	0.0263493	0.013	0.0106656	32860	NA	NA	NA	NA	FALSE	NA
Outcome	ASAT	rs9964229	18	1847408	T	C	0.149041	0.0174298	0.086	0.010138	32860	NA	NA	NA	NA	FALSE	NA
Outcome	ASAT	rs55804009	18	1848629	A	C	0.136837	0.0214149	0.041	0.0104783	32860	NA	NA	NA	NA	FALSE	NA
Outcome	ASAT	rs341228	18	6395336	C	T	0.665521	-0.00466201	0.54	0.00762014	32860	NA	NA	NA	NA	FALSE	NA
Outcome	ASAT	rs303753	18	21074922	A	G	0.342602	0.0167456	0.027	0.0075773	32860	NA	NA	NA	NA	FALSE	NA
Outcome	ASAT	rs303760	18	21083738	T	C	0.341848	0.0174358	0.021	0.00753683	32860	NA	NA	NA	NA	FALSE	NA
Outcome	ASAT	rs891389	18	21087531	T	C	0.342002	0.0170643	0.023	0.00753061	32860	NA	NA	NA	NA	FALSE	NA
Outcome	ASAT	rs1788823	18	21114917	G	A	0.665191	-0.0159716	0.035	0.00755993	32860	NA	NA	NA	NA	FALSE	NA
Outcome	ASAT	rs1788821	18	21120869	G	A	0.657465	-0.0159255	0.034	0.00751438	32860	NA	NA	NA	NA	FALSE	NA
Outcome	ASAT	rs1623060	18	21143183	T	C	0.502451	-0.0128619	0.072	0.00714125	32860	NA	NA	NA	NA	FALSE	NA
Outcome	ASAT	rs2960578	18	21143739	G	T	0.502811	-0.0124252	0.082	0.00714208	32860	NA	NA	NA	NA	FALSE	NA
Outcome	ASAT	rs4528662	18	22740958	C	T	0.448697	-0.00256862	0.72	0.00723522	32860	NA	NA	NA	NA	FALSE	NA
Outcome	ASAT	rs1111207	18	24125857	C	T	0.431958	-0.00379645	0.6	0.00726503	32860	NA	NA	NA	NA	FALSE	NA
Outcome	ASAT	rs8095324	18	24131659	G	A	0.405469	0.00937843	0.2	0.00732443	32860	NA	NA	NA	NA	FALSE	NA
Outcome	ASAT	rs7242923	18	35159833	C	T	0.666556	0.0124703	0.099	0.0075633	32860	NA	NA	NA	NA	FALSE	NA
Outcome	ASAT	rs72900104	18	37109322	A	G	0.321097	0.0018312	0.81	0.00779009	32860	NA	NA	NA	NA	FALSE	NA
Outcome	ASAT	rs9646538	18	40700878	T	G	0.40549	-0.0186147	0.012	0.00739148	32860	NA	NA	NA	NA	FALSE	NA
Outcome	ASAT	rs34211918	18	40722710	TA	T	0.377358	-0.0177591	0.016	0.00737991	32860	NA	NA	NA	NA	FALSE	NA
Outcome	ASAT	rs67937375	18	40729163	A	G	0.37856	-0.0172587	0.019	0.00737223	32860	NA	NA	NA	NA	FALSE	NA
Outcome	ASAT	rs630194	18	40950954	C	T	0.34329	-0.0108248	0.15	0.00754255	32860	NA	NA	NA	NA	FALSE	NA
Outcome	ASAT	rs5824488	18	40970344	CTAAG	C	0.60361	-0.0142448	0.054	0.00738513	32860	NA	NA	NA	NA	FALSE	NA
Outcome	ASAT	rs10163879	18	44820274	A	G	0.580267	-0.0102087	0.16	0.00730478	32860	NA	NA	NA	NA	FALSE	NA
Outcome	ASAT	rs12455474	18	50705765	G	T	0.401827	-0.00445896	0.54	0.00730097	32860	NA	NA	NA	NA	FALSE	NA
Outcome	ASAT	rs10221371	18	50726294	A	C	0.433271	-0.0044066	0.54	0.00724209	32860	NA	NA	NA	NA	FALSE	NA
Outcome	ASAT	rs62100779	18	50759317	T	C	0.706261	-0.000237946	0.98	0.00844648	32860	NA	NA	NA	NA	FALSE	NA
Outcome	ASAT	rs1788030	18	53045198	T	C	0.45428	0.00527131	0.47	0.00728765	32860	NA	NA	NA	NA	FALSE	NA
Outcome	ASAT	rs28758902	18	53408187	T	C	0.431475	-0.0150525	0.038	0.00724743	32860	NA	NA	NA	NA	FALSE	NA
Outcome	ASAT	rs6567160	18	57829135	C	T	0.233228	0.0395362	3.3e-06	0.0085014	32860	NA	NA	NA	NA	FALSE	NA
Outcome	ASAT	rs663640	18	57846077	T	C	0.219586	0.0406714	2.9e-06	0.0086975	32860	NA	NA	NA	NA	FALSE	NA
Outcome	ASAT	rs66922415	18	57848651	G	A	0.23343	0.0394254	3.4e-06	0.00849155	32860	NA	NA	NA	NA	FALSE	NA
Outcome	ASAT	rs371326986	18	57851459	GCCTCCCCCTCACCAAACTTAA	G	0.236346	0.0398085	2.5e-06	0.00845743	32860	NA	NA	NA	NA	FALSE	NA
Outcome	ASAT	rs71336393	18	57855319	GA	G	0.235272	0.0408258	1.7e-06	0.00852706	32860	NA	NA	NA	NA	FALSE	NA
Outcome	ASAT	rs111526888	18	57971625	G	A	0.281349	0.0261688	0.0011	0.00800598	32860	NA	NA	NA	NA	FALSE	NA
Outcome	ASAT	rs12172847	18	60223017	A	G	0.322416	0.00914927	0.23	0.00765901	32860	NA	NA	NA	NA	FALSE	NA
Outcome	ASAT	rs71361469	18	77676148	A	G	0.498859	-0.00709587	0.34	0.0073938	32860	NA	NA	NA	NA	FALSE	NA
Outcome	ASAT	rs12986222	19	10962440	C	T	0.382568	0.011845	0.11	0.007386	32860	NA	NA	NA	NA	FALSE	NA
Outcome	ASAT	rs75347775	19	18495908	A	G	0.243604	0.0146452	0.079	0.00834265	32860	NA	NA	NA	NA	FALSE	NA
Outcome	ASAT	rs56113850	19	41353107	C	T	0.57469	0.00760438	0.3	0.00726252	32860	NA	NA	NA	NA	FALSE	NA
Outcome	ASAT	rs6857	19	45392254	T	C	0.169325	-0.0234606	0.014	0.00959576	32860	NA	NA	NA	NA	FALSE	NA
Outcome	ASAT	rs429358	19	45411941	C	T	0.152363	-0.0243499	0.015	0.00997794	32860	NA	NA	NA	NA	FALSE	NA
Outcome	ASAT	rs4420638	19	45422946	G	A	0.187118	-0.0190749	0.038	0.00919509	32860	NA	NA	NA	NA	FALSE	NA
Outcome	ASAT	rs11879227	19	46193351	G	A	0.182916	-0.0235762	0.011	0.00927869	32860	NA	NA	NA	NA	FALSE	NA
Outcome	ASAT	rs3810291	19	47569003	A	G	0.675355	0.00795662	0.3	0.00762653	32860	NA	NA	NA	NA	FALSE	NA
Outcome	ASAT	rs1532127	19	47571938	A	G	0.684165	0.00778387	0.31	0.00769959	32860	NA	NA	NA	NA	FALSE	NA
Outcome	ASAT	rs10407367	19	47778221	C	A	0.419448	-0.00974659	0.19	0.00741146	32860	NA	NA	NA	NA	FALSE	NA
Outcome	ASAT	rs33988101	19	49218111	T	G	0.546005	-0.00644743	0.37	0.00719786	32860	NA	NA	NA	NA	FALSE	NA
Outcome	ASAT	rs838145	19	49248730	A	G	0.544286	0.01083	0.13	0.00721546	32860	NA	NA	NA	NA	FALSE	NA
Outcome	ASAT	rs838144	19	49250239	T	C	0.501579	0.013396	0.062	0.00716542	32860	NA	NA	NA	NA	FALSE	NA
Outcome	ASAT	rs838133	19	49259529	G	A	0.547998	0.0152523	0.04	0.00742321	32860	NA	NA	NA	NA	FALSE	NA
Outcome	ASAT	rs739320	19	49261368	C	T	0.602318	0.0133278	0.075	0.00747432	32860	NA	NA	NA	NA	FALSE	NA
Outcome	ASAT	rs62106258	2	417167	C	T	0.049682	-0.0828669	4.4e-07	0.0164112	32860	NA	NA	NA	NA	FALSE	NA
Outcome	ASAT	rs62107261	2	422144	C	T	0.049646	-0.0831385	4.5e-07	0.016475	32860	NA	NA	NA	NA	FALSE	NA
Outcome	ASAT	rs6548237	2	621461	C	A	0.827385	0.0260665	0.0058	0.00944329	32860	NA	NA	NA	NA	FALSE	NA
Outcome	ASAT	rs74676797	2	633063	A	G	0.809627	0.0256572	0.0062	0.00937521	32860	NA	NA	NA	NA	FALSE	NA
Outcome	ASAT	rs4407278	2	648607	T	C	0.801345	0.0254992	0.0061	0.00929147	32860	NA	NA	NA	NA	FALSE	NA
Outcome	ASAT	rs13387090	2	650974	T	G	0.169436	-0.0247165	0.0096	0.00954372	32860	NA	NA	NA	NA	FALSE	NA
Outcome	ASAT	rs2867114	2	651380	T	C	0.118333	-0.0342599	0.0052	0.0122584	32860	NA	NA	NA	NA	FALSE	NA
Outcome	ASAT	rs2339928	2	24049453	A	G	0.708949	-0.00496735	0.53	0.00787372	32860	NA	NA	NA	NA	FALSE	NA
Outcome	ASAT	rs78940216	2	27153318	A	G	0.110894	0.0189439	0.1	0.0116396	32860	NA	NA	NA	NA	FALSE	NA
Outcome	ASAT	rs6714780	2	27189063	A	G	0.05432	0.0303298	0.064	0.0163699	32860	NA	NA	NA	NA	FALSE	NA
Outcome	ASAT	rs1260326	2	27730940	C	T	0.609087	0.0150339	0.04	0.00733088	32860	NA	NA	NA	NA	FALSE	NA
Outcome	ASAT	rs780094	2	27741237	C	T	0.621215	0.0146096	0.048	0.00737896	32860	NA	NA	NA	NA	FALSE	NA
Outcome	ASAT	rs11127048	2	27752463	A	G	0.620592	0.0171289	0.022	0.00748854	32860	NA	NA	NA	NA	FALSE	NA
Outcome	ASAT	rs62140396	2	28246841	A	G	0.116498	-0.0274949	0.014	0.0111386	32860	NA	NA	NA	NA	FALSE	NA
Outcome	ASAT	rs139552257	2	43536687	T	C	0.013776	0.0171484	0.59	0.0316304	32860	NA	NA	NA	NA	FALSE	NA
Outcome	ASAT	rs2012398	2	44487911	A	C	0.098695	-0.0154568	0.2	0.0120672	32860	NA	NA	NA	NA	FALSE	NA
Outcome	ASAT	rs4337521	2	44856709	T	C	0.605518	0.00667818	0.36	0.00730512	32860	NA	NA	NA	NA	FALSE	NA
Outcome	ASAT	rs112145286	2	44892489	C	T	0.114274	-0.00217792	0.85	0.0113284	32860	NA	NA	NA	NA	FALSE	NA
Outcome	ASAT	rs1629802	2	45138179	A	G	0.361329	0.00243179	0.74	0.00746637	32860	NA	NA	NA	NA	FALSE	NA
Outcome	ASAT	rs540606	2	45138507	G	A	0.548261	-0.00554515	0.44	0.0071801	32860	NA	NA	NA	NA	FALSE	NA
Outcome	ASAT	rs549814	2	45153508	T	C	0.324527	0.00742741	0.33	0.00767346	32860	NA	NA	NA	NA	FALSE	NA
Outcome	ASAT	rs56077086	2	45153801	T	G	0.304623	0.0045911	0.56	0.00781975	32860	NA	NA	NA	NA	FALSE	NA
Outcome	ASAT	rs504675	2	45154689	T	C	0.347024	0.00513329	0.49	0.00752129	32860	NA	NA	NA	NA	FALSE	NA
Outcome	ASAT	rs4953150	2	45157336	T	C	0.340959	-0.00188594	0.8	0.00758045	32860	NA	NA	NA	NA	FALSE	NA
Outcome	ASAT	rs1004787	2	45159091	A	G	0.525057	-0.00738246	0.3	0.00719145	32860	NA	NA	NA	NA	FALSE	NA
Outcome	ASAT	rs17218599	2	47708513	G	A	0.06556	-0.0160758	0.26	0.0144032	32860	NA	NA	NA	NA	FALSE	NA
Outcome	ASAT	rs70954867	2	58004577	AT	A	0.630495	-5.65494e-05	0.99	0.00743661	32860	NA	NA	NA	NA	FALSE	NA
Outcome	ASAT	rs68084872	2	58082205	A	G	0.273074	0.00981481	0.22	0.00805918	32860	NA	NA	NA	NA	FALSE	NA
Outcome	ASAT	rs4672226	2	58203057	T	C	0.41633	0.00038721	0.96	0.00729461	32860	NA	NA	NA	NA	FALSE	NA
Outcome	ASAT	rs11692083	2	59212187	A	G	0.561871	-0.017865	0.013	0.00720597	32860	NA	NA	NA	NA	FALSE	NA
Outcome	ASAT	rs2110529	2	59497127	C	T	0.470497	0.0110107	0.12	0.00717484	32860	NA	NA	NA	NA	FALSE	NA
Outcome	ASAT	rs11125813	2	59991047	A	G	0.219018	0.0013347	0.88	0.00868098	32860	NA	NA	NA	NA	FALSE	NA
Outcome	ASAT	rs10206338	2	60209981	A	G	0.580016	0.00950399	0.19	0.00724382	32860	NA	NA	NA	NA	FALSE	NA
Outcome	ASAT	rs10189857	2	60713235	G	A	0.426748	-0.0121749	0.093	0.0072579	32860	NA	NA	NA	NA	FALSE	NA
Outcome	ASAT	rs2710641	2	63149265	A	G	0.366969	0.010455	0.16	0.00743664	32860	NA	NA	NA	NA	FALSE	NA
Outcome	ASAT	rs2268415	2	66791882	C	T	0.736821	0.000664735	0.94	0.00828287	32860	NA	NA	NA	NA	FALSE	NA
Outcome	ASAT	rs4241258	2	74226102	T	C	0.138437	0.0168743	0.1	0.0104014	32860	NA	NA	NA	NA	FALSE	NA
Outcome	ASAT	rs138799955	2	77319073	G	A	0.272391	0.00352735	0.67	0.00826373	32860	NA	NA	NA	NA	FALSE	NA
Outcome	ASAT	rs58449464	2	77334916	C	T	0.263082	-0.00181504	0.83	0.00831588	32860	NA	NA	NA	NA	FALSE	NA
Outcome	ASAT	rs78873660	2	79691846	C	T	0.316018	0.0108656	0.16	0.00770891	32860	NA	NA	NA	NA	FALSE	NA
Outcome	ASAT	rs445551	2	79697982	A	G	0.306233	0.010105	0.19	0.00775521	32860	NA	NA	NA	NA	FALSE	NA
Outcome	ASAT	rs7570469	2	79709354	T	C	0.668706	-0.010902	0.15	0.00760332	32860	NA	NA	NA	NA	FALSE	NA
Outcome	ASAT	rs13390019	2	97797680	C	T	0.132159	0.0173357	0.11	0.0107237	32860	NA	NA	NA	NA	FALSE	NA
Outcome	ASAT	rs11371270	2	99954276	CT	C	0.454777	-0.0107884	0.13	0.0071307	32860	NA	NA	NA	NA	FALSE	NA
Outcome	ASAT	rs5832906	2	100927819	GA	G	0.515195	-0.0115768	0.11	0.00715325	32860	NA	NA	NA	NA	FALSE	NA
Outcome	ASAT	rs4149513	2	101022726	A	G	0.500985	-0.0117534	0.099	0.00713127	32860	NA	NA	NA	NA	FALSE	NA
Outcome	ASAT	rs113993820	2	102766634	T	G	0.018243	0.0322172	0.23	0.0268526	32860	NA	NA	NA	NA	FALSE	NA
Outcome	ASAT	rs34389507	2	104092900	CT	C	0.463869	-0.00362273	0.63	0.00753425	32860	NA	NA	NA	NA	FALSE	NA
Outcome	ASAT	rs4851029	2	104159785	G	T	0.525672	0.00014534	0.98	0.00715337	32860	NA	NA	NA	NA	FALSE	NA
Outcome	ASAT	rs10168817	2	104160383	A	G	0.505663	-0.001021	0.89	0.00717911	32860	NA	NA	NA	NA	FALSE	NA
Outcome	ASAT	rs921966	2	104319974	C	T	0.604785	0.000481876	0.95	0.00730751	32860	NA	NA	NA	NA	FALSE	NA
Outcome	ASAT	rs801925	2	125010912	G	A	0.651779	-0.0168938	0.025	0.00752128	32860	NA	NA	NA	NA	FALSE	NA
Outcome	ASAT	rs17824247	2	144152539	C	T	0.414727	0.0107921	0.14	0.00725524	32860	NA	NA	NA	NA	FALSE	NA
Outcome	ASAT	rs34210137	2	144154917	G	A	0.398887	-0.00673758	0.36	0.00738091	32860	NA	NA	NA	NA	FALSE	NA
Outcome	ASAT	rs786272	2	145670892	A	G	0.661224	-0.00824452	0.28	0.00756121	32860	NA	NA	NA	NA	FALSE	NA
Outcome	ASAT	rs10192394	2	146298007	T	C	0.53024	0.01765	0.014	0.00718397	32860	NA	NA	NA	NA	FALSE	NA
Outcome	ASAT	rs453520	2	147907202	T	C	0.583984	-0.0141254	0.052	0.00728062	32860	NA	NA	NA	NA	FALSE	NA
Outcome	ASAT	rs2591131	2	155724392	A	G	0.185669	0.00620874	0.5	0.00918201	32860	NA	NA	NA	NA	FALSE	NA
Outcome	ASAT	rs12993426	2	157019446	G	T	0.483701	-0.0109048	0.13	0.00726358	32860	NA	NA	NA	NA	FALSE	NA
Outcome	ASAT	rs1121954	2	159387015	C	T	0.26941	-0.0134253	0.099	0.00813542	32860	NA	NA	NA	NA	FALSE	NA
Outcome	ASAT	rs10195287	2	160461478	T	C	0.423486	0.00209136	0.77	0.00724351	32860	NA	NA	NA	NA	FALSE	NA
Outcome	ASAT	rs1549579	2	160668661	G	T	0.401534	-0.000726905	0.92	0.00730649	32860	NA	NA	NA	NA	FALSE	NA
Outcome	ASAT	rs554034362	2	162213587	CTTTT	C	0.864153	0.0175491	0.098	0.0106066	32860	NA	NA	NA	NA	FALSE	NA
Outcome	ASAT	rs12616539	2	166163020	A	G	0.21936	-0.00736264	0.41	0.00893301	32860	NA	NA	NA	NA	FALSE	NA
Outcome	ASAT	rs4667812	2	166254401	G	T	0.247573	-0.0132215	0.11	0.00826149	32860	NA	NA	NA	NA	FALSE	NA
Outcome	ASAT	rs4667823	2	166318574	C	T	0.328759	-0.0013311	0.86	0.00758826	32860	NA	NA	NA	NA	FALSE	NA
Outcome	ASAT	rs537377427	2	166324449	CTT	C	0.24248	-0.00380644	0.65	0.00835322	32860	NA	NA	NA	NA	FALSE	NA
Outcome	ASAT	rs11899261	2	170952024	G	A	0.357652	-0.00841643	0.26	0.00754598	32860	NA	NA	NA	NA	FALSE	NA
Outcome	ASAT	rs2102738	2	172525884	C	A	0.168574	0.00284706	0.77	0.00963713	32860	NA	NA	NA	NA	FALSE	NA
Outcome	ASAT	rs12616030	2	176445799	A	G	0.242178	0.01258	0.13	0.00835229	32860	NA	NA	NA	NA	FALSE	NA
Outcome	ASAT	rs538158259	2	178155723	C	CTTTT	0.196314	0.00180481	0.84	0.00914345	32860	NA	NA	NA	NA	FALSE	NA
Outcome	ASAT	rs1400075	2	188809802	T	C	0.813303	-0.00426125	0.65	0.00929813	32860	NA	NA	NA	NA	FALSE	NA
Outcome	ASAT	rs62180988	2	191268152	A	C	0.323591	0.0032107	0.68	0.00768746	32860	NA	NA	NA	NA	FALSE	NA
Outcome	ASAT	rs62180989	2	191271244	T	C	0.323758	0.00294978	0.7	0.00768165	32860	NA	NA	NA	NA	FALSE	NA
Outcome	ASAT	rs59979824	2	193848340	A	C	0.337757	0.011312	0.13	0.00756814	32860	NA	NA	NA	NA	FALSE	NA
Outcome	ASAT	rs115067791	2	207033306	A	G	0.058973	-0.0134073	0.38	0.0153007	32860	NA	NA	NA	NA	FALSE	NA
Outcome	ASAT	rs13029813	2	207046344	C	T	0.338787	-0.00797586	0.29	0.00755922	32860	NA	NA	NA	NA	FALSE	NA
Outcome	ASAT	rs11680516	2	208205711	C	T	0.200532	0.00840501	0.35	0.00897881	32860	NA	NA	NA	NA	FALSE	NA
Outcome	ASAT	rs561597834	2	208411452	CA	C	0.459966	-0.0128242	0.076	0.00722472	32860	NA	NA	NA	NA	FALSE	NA
Outcome	ASAT	rs4309518	2	211454133	A	G	0.468228	0.0203403	0.0046	0.00716921	32860	NA	NA	NA	NA	FALSE	NA
Outcome	ASAT	rs13029509	2	215374209	A	G	0.477434	0.00496264	0.49	0.00712553	32860	NA	NA	NA	NA	FALSE	NA
Outcome	ASAT	rs10188314	2	215402926	T	C	0.472937	-0.00746385	0.29	0.00712284	32860	NA	NA	NA	NA	FALSE	NA
Outcome	ASAT	rs11681451	2	225334104	C	T	0.314906	0.0146532	0.056	0.00766932	32860	NA	NA	NA	NA	FALSE	NA
Outcome	ASAT	rs113784412	2	228997531	T	C	0.325198	0.0177099	0.022	0.00775121	32860	NA	NA	NA	NA	FALSE	NA
Outcome	ASAT	rs60795232	2	236680476	G	A	0.274695	0.0053444	0.51	0.00802628	32860	NA	NA	NA	NA	FALSE	NA
Outcome	ASAT	rs531138545	20	34120613	A	AT	0.067864	0.000457563	0.97	0.0144167	32860	NA	NA	NA	NA	FALSE	NA
Outcome	ASAT	rs56054421	20	34159129	AG	A	0.072832	-0.00256302	0.85	0.0139292	32860	NA	NA	NA	NA	FALSE	NA
Outcome	ASAT	rs1291145	20	35528475	C	T	0.6879	0.00856677	0.27	0.00773408	32860	NA	NA	NA	NA	FALSE	NA
Outcome	ASAT	rs6030200	20	35554361	A	G	0.312238	-0.00861373	0.27	0.0077467	32860	NA	NA	NA	NA	FALSE	NA
Outcome	ASAT	rs34423638	20	40025314	G	A	0.223685	0.00285267	0.74	0.00860232	32860	NA	NA	NA	NA	FALSE	NA
Outcome	ASAT	rs2425836	20	44902046	G	A	0.410924	0.00609382	0.4	0.00730454	32860	NA	NA	NA	NA	FALSE	NA
Outcome	ASAT	rs34772466	20	45824587	AT	A	0.368639	0.0148423	0.046	0.00744836	32860	NA	NA	NA	NA	FALSE	NA
Outcome	ASAT	rs2869672	20	47376420	C	T	0.455917	0.00231398	0.75	0.00715322	32860	NA	NA	NA	NA	FALSE	NA
Outcome	ASAT	rs1523539	20	51296548	A	G	0.335683	-0.00624996	0.42	0.00768187	32860	NA	NA	NA	NA	FALSE	NA
Outcome	ASAT	rs6092192	20	54421626	A	C	0.243413	-0.00109567	0.9	0.00833866	32860	NA	NA	NA	NA	FALSE	NA
Outcome	ASAT	rs6062357	20	62892739	T	C	0.472331	0.00952723	0.19	0.00728084	32860	NA	NA	NA	NA	FALSE	NA
Outcome	ASAT	rs35058938	21	42497865	CA	C	0.393688	-0.00930561	0.22	0.00751735	32860	NA	NA	NA	NA	FALSE	NA
Outcome	ASAT	rs149971103	22	24666311	G	A	0.017446	0.00430546	0.88	0.0276565	32860	NA	NA	NA	NA	FALSE	NA
Outcome	ASAT	rs5844872	22	30223888	G	GAC	0.559	0.0033	0.65	0.0073488	32860	NA	NA	NA	NA	FALSE	NA
Outcome	ASAT	rs136872	22	32281568	G	A	0.89923	-0.00048221	0.97	0.0121043	32860	NA	NA	NA	NA	FALSE	NA
Outcome	ASAT	rs3091342	22	40612156	T	C	0.187633	0.0106739	0.25	0.00920816	32860	NA	NA	NA	NA	FALSE	NA
Outcome	ASAT	rs13054099	22	41215672	C	T	0.259564	0.0219843	0.0071	0.00816846	32860	NA	NA	NA	NA	FALSE	NA
Outcome	ASAT	rs5758223	22	41489920	A	G	0.720934	0.00990006	0.21	0.00797592	32860	NA	NA	NA	NA	FALSE	NA
Outcome	ASAT	rs9611611	22	41950175	T	C	0.194295	0.0221279	0.015	0.00910261	32860	NA	NA	NA	NA	FALSE	NA
Outcome	ASAT	rs567380043	22	41962470	C	A	0.183232	0.0216628	0.021	0.00937502	32860	NA	NA	NA	NA	FALSE	NA
Outcome	ASAT	rs62236533	22	41992169	A	G	0.109909	-0.0023819	0.84	0.0116352	32860	NA	NA	NA	NA	FALSE	NA
Outcome	ASAT	rs28741121	22	42025823	A	G	0.172453	-0.0102746	0.28	0.00953296	32860	NA	NA	NA	NA	FALSE	NA
Outcome	ASAT	rs55979692	22	42618352	C	A	0.100496	-0.000177159	0.99	0.0120115	32860	NA	NA	NA	NA	FALSE	NA
Outcome	ASAT	rs4684095	3	12047765	C	T	0.715731	-0.0012226	0.88	0.00794543	32860	NA	NA	NA	NA	FALSE	NA
Outcome	ASAT	rs4135294	3	12466715	A	G	0.147816	-0.0245993	0.016	0.0101998	32860	NA	NA	NA	NA	FALSE	NA
Outcome	ASAT	rs2733519	3	17249128	G	A	0.448628	-0.00149382	0.84	0.0071878	32860	NA	NA	NA	NA	FALSE	NA
Outcome	ASAT	rs2470578	3	17330092	A	G	0.485298	0.00208633	0.77	0.00717219	32860	NA	NA	NA	NA	FALSE	NA
Outcome	ASAT	rs4908963	3	17758260	C	T	0.552734	-0.000198698	0.98	0.00718197	32860	NA	NA	NA	NA	FALSE	NA
Outcome	ASAT	rs4532156	3	18783476	C	T	0.719153	0.0159108	0.046	0.00795691	32860	NA	NA	NA	NA	FALSE	NA
Outcome	ASAT	rs4364183	3	18809536	A	G	0.713942	0.0161333	0.041	0.00789542	32860	NA	NA	NA	NA	FALSE	NA
Outcome	ASAT	rs10510554	3	25099776	C	T	0.569948	0.00632533	0.38	0.00723614	32860	NA	NA	NA	NA	FALSE	NA
Outcome	ASAT	rs6808550	3	25107866	G	A	0.572886	0.00437153	0.55	0.00724411	32860	NA	NA	NA	NA	FALSE	NA
Outcome	ASAT	rs1603978	3	25108236	A	C	0.695973	0.00608802	0.44	0.00782076	32860	NA	NA	NA	NA	FALSE	NA
Outcome	ASAT	rs4858697	3	25116582	G	A	0.581582	0.00538726	0.46	0.00728964	32860	NA	NA	NA	NA	FALSE	NA
Outcome	ASAT	rs7429279	3	25118637	C	A	0.588703	0.00502462	0.49	0.00731006	32860	NA	NA	NA	NA	FALSE	NA
Outcome	ASAT	rs12629972	3	25121444	C	T	0.587531	0.00508621	0.49	0.00730623	32860	NA	NA	NA	NA	FALSE	NA
Outcome	ASAT	rs6550951	3	25165957	G	A	0.462037	0.00753173	0.3	0.0072105	32860	NA	NA	NA	NA	FALSE	NA
Outcome	ASAT	rs2218182	3	34204000	A	G	0.79727	-0.0028171	0.75	0.00886344	32860	NA	NA	NA	NA	FALSE	NA
Outcome	ASAT	rs9985296	3	36889621	C	T	0.626766	-0.0156116	0.035	0.00738471	32860	NA	NA	NA	NA	FALSE	NA
Outcome	ASAT	rs7630012	3	38552250	G	A	0.431102	0.00401176	0.58	0.00719577	32860	NA	NA	NA	NA	FALSE	NA
Outcome	ASAT	rs6765212	3	43931484	T	C	0.26881	5.7929e-05	0.99	0.00809674	32860	NA	NA	NA	NA	FALSE	NA
Outcome	ASAT	rs12630752	3	44303185	G	A	0.237045	0.0162667	0.053	0.0084123	32860	NA	NA	NA	NA	FALSE	NA
Outcome	ASAT	rs17554407	3	44784591	A	G	0.20642	0.00231189	0.79	0.00883028	32860	NA	NA	NA	NA	FALSE	NA
Outcome	ASAT	rs76398786	3	48731450	T	C	0.050382	0.0180896	0.28	0.0166456	32860	NA	NA	NA	NA	FALSE	NA
Outcome	ASAT	rs7626445	3	49114544	T	C	0.658271	0.00197423	0.79	0.00755673	32860	NA	NA	NA	NA	FALSE	NA
Outcome	ASAT	rs7632267	3	49184664	A	G	0.669611	-0.00142603	0.85	0.00760874	32860	NA	NA	NA	NA	FALSE	NA
Outcome	ASAT	rs113011189	3	49250007	T	C	0.089137	0.00938453	0.46	0.0126542	32860	NA	NA	NA	NA	FALSE	NA
Outcome	ASAT	rs7623659	3	49414791	T	C	0.307772	-0.0116307	0.13	0.00774241	32860	NA	NA	NA	NA	FALSE	NA
Outcome	ASAT	rs560923462	3	49873371	CA	C	0.349864	0.0284743	0.00064	0.00833998	32860	NA	NA	NA	NA	FALSE	NA
Outcome	ASAT	rs7613360	3	49916710	T	C	0.392806	0.0176097	0.017	0.00734837	32860	NA	NA	NA	NA	FALSE	NA
Outcome	ASAT	rs558762233	3	50041743	CT	C	0.558885	-0.014256	0.049	0.00722752	32860	NA	NA	NA	NA	FALSE	NA
Outcome	ASAT	rs112634398	3	50075494	G	A	0.046814	0.00439863	0.8	0.0176917	32860	NA	NA	NA	NA	FALSE	NA
Outcome	ASAT	rs11919418	3	50233215	G	T	0.33792	0.00150414	0.84	0.00754472	32860	NA	NA	NA	NA	FALSE	NA
Outcome	ASAT	rs12492113	3	50521402	A	G	0.124329	0.00784286	0.47	0.0108769	32860	NA	NA	NA	NA	FALSE	NA
Outcome	ASAT	rs6792502	3	50531201	A	C	0.144536	0.00649161	0.52	0.0101997	32860	NA	NA	NA	NA	FALSE	NA
Outcome	ASAT	rs4676964	3	71034748	T	C	0.510784	0.011646	0.11	0.00720761	32860	NA	NA	NA	NA	FALSE	NA
Outcome	ASAT	rs17653477	3	71170319	G	A	0.030524	0.0169141	0.42	0.0207545	32860	NA	NA	NA	NA	FALSE	NA
Outcome	ASAT	rs35483362	3	71531467	C	T	0.479927	-0.0197497	0.0057	0.00714973	32860	NA	NA	NA	NA	FALSE	NA
Outcome	ASAT	rs62247166	3	71532738	T	C	0.479891	-0.0195869	0.0061	0.00714914	32860	NA	NA	NA	NA	FALSE	NA
Outcome	ASAT	rs73093445	3	71542279	A	C	0.433839	-0.021893	0.0024	0.00720205	32860	NA	NA	NA	NA	FALSE	NA
Outcome	ASAT	rs11720523	3	71545170	A	C	0.432999	-0.0220328	0.0022	0.00721134	32860	NA	NA	NA	NA	FALSE	NA
Outcome	ASAT	rs9842406	3	71553132	G	T	0.435371	-0.0240557	0.00085	0.00720997	32860	NA	NA	NA	NA	FALSE	NA
Outcome	ASAT	rs6780776	3	71554185	T	C	0.433081	-0.0220183	0.0023	0.00722063	32860	NA	NA	NA	NA	FALSE	NA
Outcome	ASAT	rs7610856	3	71579022	A	C	0.431966	-0.0245277	0.00069	0.00723008	32860	NA	NA	NA	NA	FALSE	NA
Outcome	ASAT	rs6549007	3	85044736	A	G	0.766592	-0.0121049	0.15	0.00848165	32860	NA	NA	NA	NA	FALSE	NA
Outcome	ASAT	rs9816652	3	85067018	G	A	0.476817	-0.0038234	0.59	0.00717404	32860	NA	NA	NA	NA	FALSE	NA
Outcome	ASAT	rs6791363	3	85073170	C	T	0.376543	0.00814825	0.27	0.0073908	32860	NA	NA	NA	NA	FALSE	NA
Outcome	ASAT	rs4516626	3	85152987	T	C	0.534085	0.00810608	0.26	0.00717175	32860	NA	NA	NA	NA	FALSE	NA
Outcome	ASAT	rs13078384	3	85264266	A	G	0.312493	0.00142157	0.85	0.0077447	32860	NA	NA	NA	NA	FALSE	NA
Outcome	ASAT	rs57401290	3	85509883	GGTGTGT	G	0.559544	0.000369022	0.96	0.00759962	32860	NA	NA	NA	NA	FALSE	NA
Outcome	ASAT	rs201247614	3	85528593	TG	TGG	0.627152	0.000197022	0.98	0.00742474	32860	NA	NA	NA	NA	FALSE	NA
Outcome	ASAT	rs10433500	3	85546798	A	G	0.634536	0.000567549	0.94	0.00748048	32860	NA	NA	NA	NA	FALSE	NA
Outcome	ASAT	rs76395182	3	85547337	G	T	0.352591	-0.00535042	0.48	0.00758019	32860	NA	NA	NA	NA	FALSE	NA
Outcome	ASAT	rs12629607	3	85583608	C	T	0.647529	-0.000216412	0.98	0.00751648	32860	NA	NA	NA	NA	FALSE	NA
Outcome	ASAT	rs2326319	3	85597135	A	G	0.646453	-0.000150231	0.98	0.00751187	32860	NA	NA	NA	NA	FALSE	NA
Outcome	ASAT	rs12714629	3	85598424	C	T	0.229103	0.0113643	0.18	0.00855605	32860	NA	NA	NA	NA	FALSE	NA
Outcome	ASAT	rs7652683	3	85603462	C	T	0.647564	4.23598e-05	1	0.00751542	32860	NA	NA	NA	NA	FALSE	NA
Outcome	ASAT	rs1375547	3	85608137	A	G	0.219525	0.0105396	0.23	0.0087258	32860	NA	NA	NA	NA	FALSE	NA
Outcome	ASAT	rs144247499	3	85616790	CAGAT	C	0.62623	0.00136501	0.85	0.00742927	32860	NA	NA	NA	NA	FALSE	NA
Outcome	ASAT	rs9866322	3	85650004	C	T	0.228926	0.010615	0.22	0.00860716	32860	NA	NA	NA	NA	FALSE	NA
Outcome	ASAT	rs200739311	3	85650323	C	T	0.618556	-0.00129258	0.87	0.00763301	32860	NA	NA	NA	NA	FALSE	NA
Outcome	ASAT	rs72913870	3	89047588	A	G	0.10898	-0.00519628	0.65	0.0115099	32860	NA	NA	NA	NA	FALSE	NA
Outcome	ASAT	rs145311166	3	89240855	G	A	0.023645	-0.0109799	0.65	0.0240887	32860	NA	NA	NA	NA	FALSE	NA
Outcome	ASAT	rs199549728	3	90205570	T	C	0.060728	0.000229763	0.99	0.0152648	32860	NA	NA	NA	NA	FALSE	NA
Outcome	ASAT	rs329922	3	107387116	A	G	0.385629	-0.02223	0.0026	0.0073779	32860	NA	NA	NA	NA	FALSE	NA
Outcome	ASAT	rs260177	3	114665272	C	T	0.793189	0.00729092	0.41	0.00880555	32860	NA	NA	NA	NA	FALSE	NA
Outcome	ASAT	rs9817162	3	115148392	T	C	0.566951	0.00459954	0.52	0.00723212	32860	NA	NA	NA	NA	FALSE	NA
Outcome	ASAT	rs58781322	3	115185303	CAT	C	0.533525	0.00358184	0.62	0.0071926	32860	NA	NA	NA	NA	FALSE	NA
Outcome	ASAT	rs35334144	3	116599509	GA	G	0.271223	0.0122506	0.14	0.00828568	32860	NA	NA	NA	NA	FALSE	NA
Outcome	ASAT	rs1228589	3	131634826	A	G	0.245157	0.0198689	0.017	0.00832263	32860	NA	NA	NA	NA	FALSE	NA
Outcome	ASAT	rs6791295	3	134161180	G	A	0.371558	-0.00132579	0.86	0.00743767	32860	NA	NA	NA	NA	FALSE	NA
Outcome	ASAT	rs6780833	3	137067993	A	G	0.391812	0.00702329	0.34	0.00734044	32860	NA	NA	NA	NA	FALSE	NA
Outcome	ASAT	rs115353622	3	155356223	T	G	0.049347	0.00950069	0.57	0.0165202	32860	NA	NA	NA	NA	FALSE	NA
Outcome	ASAT	rs13064579	3	167173092	T	C	0.372841	-0.00409346	0.58	0.00740958	32860	NA	NA	NA	NA	FALSE	NA
Outcome	ASAT	rs545167336	3	183643930	GTT	G	0.357508	-0.0124739	0.11	0.00779507	32860	NA	NA	NA	NA	FALSE	NA
Outcome	ASAT	rs7647305	3	185834290	C	T	0.782933	0.0108366	0.21	0.00870544	32860	NA	NA	NA	NA	FALSE	NA
Outcome	ASAT	rs6774906	3	194803510	C	A	0.040659	-0.00529562	0.77	0.0181548	32860	NA	NA	NA	NA	FALSE	NA
Outcome	ASAT	rs363096	4	3180021	C	T	0.576441	-0.00103059	0.89	0.00725543	32860	NA	NA	NA	NA	FALSE	NA
Outcome	ASAT	rs362307	4	3241845	T	C	0.073034	0.00658064	0.63	0.0137605	32860	NA	NA	NA	NA	FALSE	NA
Outcome	ASAT	rs2858088	4	3268710	G	A	0.620873	0.00841801	0.26	0.00740423	32860	NA	NA	NA	NA	FALSE	NA
Outcome	ASAT	rs10013628	4	16886183	T	G	0.57908	0.00769395	0.29	0.00726644	32860	NA	NA	NA	NA	FALSE	NA
Outcome	ASAT	rs73096946	4	17788715	C	T	0.15379	-0.0039548	0.69	0.00992477	32860	NA	NA	NA	NA	FALSE	NA
Outcome	ASAT	rs1714081	4	35938175	T	C	0.558781	-0.00278562	0.7	0.00719943	32860	NA	NA	NA	NA	FALSE	NA
Outcome	ASAT	rs11940694	4	39414993	G	A	0.603368	0.00920754	0.21	0.00737371	32860	NA	NA	NA	NA	FALSE	NA
Outcome	ASAT	rs13146907	4	39425248	G	A	0.372318	-0.00640408	0.39	0.00740049	32860	NA	NA	NA	NA	FALSE	NA
Outcome	ASAT	rs6447123	4	42078241	G	A	0.13814	-1.20042e-05	1	0.0103781	32860	NA	NA	NA	NA	FALSE	NA
Outcome	ASAT	rs6827541	4	42126924	G	A	0.258895	0.0017274	0.83	0.00822083	32860	NA	NA	NA	NA	FALSE	NA
Outcome	ASAT	rs115465932	4	42479714	T	C	0.015674	-0.00930175	0.77	0.0320433	32860	NA	NA	NA	NA	FALSE	NA
Outcome	ASAT	rs10938397	4	45182527	G	A	0.434204	0.0317368	1.2e-05	0.00724358	32860	NA	NA	NA	NA	FALSE	NA
Outcome	ASAT	rs2237021	4	55561067	C	T	0.501237	-0.00935444	0.19	0.00716276	32860	NA	NA	NA	NA	FALSE	NA
Outcome	ASAT	rs536973346	4	60041232	G	GA	0.659125	-0.00245148	0.75	0.00759725	32860	NA	NA	NA	NA	FALSE	NA
Outcome	ASAT	rs62300963	4	60052810	A	C	0.527907	-0.00621809	0.43	0.00781176	32860	NA	NA	NA	NA	FALSE	NA
Outcome	ASAT	rs2231142	4	89052323	T	G	0.114824	-0.0274374	0.014	0.0111658	32860	NA	NA	NA	NA	FALSE	NA
Outcome	ASAT	rs6841352	4	90781655	T	G	0.462857	0.00700276	0.33	0.00718461	32860	NA	NA	NA	NA	FALSE	NA
Outcome	ASAT	rs144198753	4	99713350	T	C	0.010169	-0.0505087	0.18	0.0375653	32860	NA	NA	NA	NA	FALSE	NA
Outcome	ASAT	rs1229984	4	100239319	C	T	0.97573	0.0539735	0.02	0.0231918	32860	NA	NA	NA	NA	FALSE	NA
Outcome	ASAT	rs13107325	4	103188709	T	C	0.070985	0.036048	0.0098	0.0139629	32860	NA	NA	NA	NA	FALSE	NA
Outcome	ASAT	rs13135092	4	103198082	G	A	0.079406	0.0325063	0.015	0.0133203	32860	NA	NA	NA	NA	FALSE	NA
Outcome	ASAT	rs4698920	4	105379055	A	G	0.659689	-0.0188333	0.013	0.00754885	32860	NA	NA	NA	NA	FALSE	NA
Outcome	ASAT	rs4698921	4	105414222	T	C	0.608976	-0.0151436	0.04	0.00738872	32860	NA	NA	NA	NA	FALSE	NA
Outcome	ASAT	rs2189234	4	106075498	G	T	0.618539	-0.00717422	0.33	0.00733782	32860	NA	NA	NA	NA	FALSE	NA
Outcome	ASAT	rs1391438	4	106151843	C	T	0.686829	0.00613461	0.43	0.00769558	32860	NA	NA	NA	NA	FALSE	NA
Outcome	ASAT	rs2726513	4	106217358	T	G	0.409297	0.00646268	0.38	0.00730404	32860	NA	NA	NA	NA	FALSE	NA
Outcome	ASAT	rs6534338	4	123026869	C	T	0.700177	-0.00904852	0.25	0.00786009	32860	NA	NA	NA	NA	FALSE	NA
Outcome	ASAT	rs13102973	4	135900688	C	T	0.619156	0.00617454	0.41	0.00741559	32860	NA	NA	NA	NA	FALSE	NA
Outcome	ASAT	rs144830434	4	137190285	CAT	C	0.630638	-0.0275583	0.00056	0.00798523	32860	NA	NA	NA	NA	FALSE	NA
Outcome	ASAT	rs7655455	4	152967941	T	C	0.663189	0.00136366	0.86	0.00757262	32860	NA	NA	NA	NA	FALSE	NA
Outcome	ASAT	rs1425397	4	152984315	A	G	0.336373	-0.00132551	0.86	0.00757219	32860	NA	NA	NA	NA	FALSE	NA
Outcome	ASAT	rs4692708	4	170228542	C	A	0.253335	0.00682978	0.41	0.008286	32860	NA	NA	NA	NA	FALSE	NA
Outcome	ASAT	rs13133562	4	170965709	T	C	0.260887	-0.00285101	0.73	0.00817011	32860	NA	NA	NA	NA	FALSE	NA
Outcome	ASAT	rs13146141	4	171863797	A	G	0.346806	-0.0037135	0.62	0.00751885	32860	NA	NA	NA	NA	FALSE	NA
Outcome	ASAT	rs10020708	4	178097496	A	C	0.493518	0.00245684	0.73	0.00720773	32860	NA	NA	NA	NA	FALSE	NA
Outcome	ASAT	rs62339673	4	184828533	A	C	0.624671	-0.00121904	0.87	0.00744553	32860	NA	NA	NA	NA	FALSE	NA
Outcome	ASAT	rs12514566	5	7391462	A	G	0.33146	-0.00853322	0.26	0.00754208	32860	NA	NA	NA	NA	FALSE	NA
Outcome	ASAT	rs13358960	5	14025085	C	T	0.325494	0.00103688	0.89	0.00759944	32860	NA	NA	NA	NA	FALSE	NA
Outcome	ASAT	rs148497588	5	18346570	GTT	G	0.541185	-0.00831226	0.25	0.00723756	32860	NA	NA	NA	NA	FALSE	NA
Outcome	ASAT	rs150534	5	60503133	A	G	0.527555	-0.00571545	0.43	0.00717075	32860	NA	NA	NA	NA	FALSE	NA
Outcome	ASAT	rs6868457	5	60550041	C	T	0.482673	0.000489172	0.95	0.00718112	32860	NA	NA	NA	NA	FALSE	NA
Outcome	ASAT	rs72783765	5	87027391	T	C	0.08923	-0.00679061	0.59	0.0125923	32860	NA	NA	NA	NA	FALSE	NA
Outcome	ASAT	rs13170977	5	87455655	G	A	0.628535	0.00487309	0.51	0.00745061	32860	NA	NA	NA	NA	FALSE	NA
Outcome	ASAT	rs33705	5	87504285	C	T	0.646095	0.00595005	0.43	0.00752392	32860	NA	NA	NA	NA	FALSE	NA
Outcome	ASAT	rs369319062	5	87540401	CT	C	0.167702	-0.0191232	0.054	0.00993693	32860	NA	NA	NA	NA	FALSE	NA
Outcome	ASAT	rs3099437	5	87637449	T	C	0.459061	-0.00901328	0.21	0.00716886	32860	NA	NA	NA	NA	FALSE	NA
Outcome	ASAT	rs13166120	5	87948883	A	G	0.156932	0.00131381	0.89	0.00986466	32860	NA	NA	NA	NA	FALSE	NA
Outcome	ASAT	rs6882046	5	87968864	G	A	0.263826	-0.00168598	0.84	0.00823098	32860	NA	NA	NA	NA	FALSE	NA
Outcome	ASAT	rs11372240	5	87987392	GA	G	0.587975	-0.000594725	0.94	0.00743661	32860	NA	NA	NA	NA	FALSE	NA
Outcome	ASAT	rs17485836	5	88065130	T	C	0.103953	-0.00361042	0.76	0.0118617	32860	NA	NA	NA	NA	FALSE	NA
Outcome	ASAT	rs1671542	5	88165095	T	C	0.527873	0.00670913	0.36	0.00734555	32860	NA	NA	NA	NA	FALSE	NA
Outcome	ASAT	rs548410247	5	93444081	AT	A	0.133399	0.00544801	0.61	0.0106161	32860	NA	NA	NA	NA	FALSE	NA
Outcome	ASAT	rs2578697	5	95899121	C	T	0.493442	0.00618353	0.38	0.0071005	32860	NA	NA	NA	NA	FALSE	NA
Outcome	ASAT	rs111633004	5	132257191	A	G	0.164217	0.00184406	0.85	0.009592	32860	NA	NA	NA	NA	FALSE	NA
Outcome	ASAT	rs329122	5	133864599	A	G	0.423508	-0.0145462	0.045	0.00724979	32860	NA	NA	NA	NA	FALSE	NA
Outcome	ASAT	rs33947258	5	141194870	A	C	0.260393	-0.00994721	0.22	0.00817906	32860	NA	NA	NA	NA	FALSE	NA
Outcome	ASAT	rs6887940	5	144204346	A	G	0.531735	-0.0077639	0.28	0.00717905	32860	NA	NA	NA	NA	FALSE	NA
Outcome	ASAT	rs72806111	5	145619857	G	A	0.255385	0.00524704	0.53	0.00845405	32860	NA	NA	NA	NA	FALSE	NA
Outcome	ASAT	rs6421143	5	153120718	G	A	0.332225	-0.00163928	0.83	0.00760295	32860	NA	NA	NA	NA	FALSE	NA
Outcome	ASAT	rs7712317	5	153246661	C	T	0.167172	-0.0123053	0.2	0.00964789	32860	NA	NA	NA	NA	FALSE	NA
Outcome	ASAT	rs17714824	5	158254070	T	G	0.17539	0.0104707	0.27	0.00939667	32860	NA	NA	NA	NA	FALSE	NA
Outcome	ASAT	rs75422056	5	164709456	A	G	0.108142	0.0110617	0.34	0.0116866	32860	NA	NA	NA	NA	FALSE	NA
Outcome	ASAT	rs2915859	5	166546480	T	C	0.355061	-0.0127172	0.09	0.00749095	32860	NA	NA	NA	NA	FALSE	NA
Outcome	ASAT	rs9504124	6	4478478	T	C	0.275274	-0.00603088	0.45	0.00803908	32860	NA	NA	NA	NA	FALSE	NA
Outcome	ASAT	rs2432801	6	5473964	A	G	0.27774	-0.00521127	0.52	0.00801014	32860	NA	NA	NA	NA	FALSE	NA
Outcome	ASAT	rs9463175	6	9510030	T	C	0.336168	-0.00586175	0.44	0.00763148	32860	NA	NA	NA	NA	FALSE	NA
Outcome	ASAT	rs9349379	6	12903957	G	A	0.405018	-0.0153084	0.036	0.00730359	32860	NA	NA	NA	NA	FALSE	NA
Outcome	ASAT	rs12195577	6	18791044	C	T	0.53982	0.00584576	0.42	0.00727133	32860	NA	NA	NA	NA	FALSE	NA
Outcome	ASAT	rs975303	6	19028788	G	A	0.187545	0.00631139	0.49	0.00918044	32860	NA	NA	NA	NA	FALSE	NA
Outcome	ASAT	rs2328887	6	25430149	C	T	0.896363	0.00104897	0.93	0.0117964	32860	NA	NA	NA	NA	FALSE	NA
Outcome	ASAT	rs13212936	6	25588815	T	C	0.108133	0.0105511	0.37	0.0116818	32860	NA	NA	NA	NA	FALSE	NA
Outcome	ASAT	rs4236040	6	25761209	C	T	0.885759	-0.00825341	0.47	0.0113107	32860	NA	NA	NA	NA	FALSE	NA
Outcome	ASAT	rs34213356	6	26031380	GTA	G	0.130956	0.022867	0.033	0.0107342	32860	NA	NA	NA	NA	FALSE	NA
Outcome	ASAT	rs9379829	6	26172219	T	C	0.219498	-0.033717	9.6e-05	0.00864534	32860	NA	NA	NA	NA	FALSE	NA
Outcome	ASAT	rs17598658	6	26175866	C	A	0.105877	0.0181097	0.12	0.0116396	32860	NA	NA	NA	NA	FALSE	NA
Outcome	ASAT	rs806794	6	26200677	G	A	0.274035	-0.0408006	4.2e-07	0.00806698	32860	NA	NA	NA	NA	FALSE	NA
Outcome	ASAT	rs806789	6	26229161	A	C	0.471197	-0.0258659	0.00032	0.00718117	32860	NA	NA	NA	NA	FALSE	NA
Outcome	ASAT	rs9357004	6	26303319	C	T	0.486518	-0.0260021	0.00027	0.00713529	32860	NA	NA	NA	NA	FALSE	NA
Outcome	ASAT	rs35942569	6	26339131	G	A	0.109717	0.0162334	0.16	0.0115456	32860	NA	NA	NA	NA	FALSE	NA
Outcome	ASAT	rs35433030	6	26529890	A	G	0.123259	0.0138177	0.2	0.0108649	32860	NA	NA	NA	NA	FALSE	NA
Outcome	ASAT	rs13198716	6	26582035	T	C	0.112602	0.0157984	0.16	0.0113044	32860	NA	NA	NA	NA	FALSE	NA
Outcome	ASAT	rs566171073	6	26747550	GA	G	0.124987	0.0156814	0.15	0.0110227	32860	NA	NA	NA	NA	FALSE	NA
Outcome	ASAT	rs183280845	6	26921528	A	G	0.113201	0.0137689	0.22	0.0113076	32860	NA	NA	NA	NA	FALSE	NA
Outcome	ASAT	rs72839445	6	27249686	A	G	0.112493	0.0149658	0.19	0.0113093	32860	NA	NA	NA	NA	FALSE	NA
Outcome	ASAT	rs13207082	6	27251379	G	A	0.113348	0.017874	0.11	0.0112472	32860	NA	NA	NA	NA	FALSE	NA
Outcome	ASAT	rs145623467	6	27294573	A	G	0.01776	-0.0164042	0.55	0.0272924	32860	NA	NA	NA	NA	FALSE	NA
Outcome	ASAT	rs6904596	6	27491299	A	G	0.130056	0.0175625	0.099	0.0106413	32860	NA	NA	NA	NA	FALSE	NA
Outcome	ASAT	rs140845989	6	27797255	TTTTTTTTG	T	0.139727	0.0212186	0.04	0.0103547	32860	NA	NA	NA	NA	FALSE	NA
Outcome	ASAT	rs17763089	6	27835218	A	G	0.12018	0.0177683	0.1	0.0109541	32860	NA	NA	NA	NA	FALSE	NA
Outcome	ASAT	rs200977	6	27854301	C	T	0.135858	0.0182412	0.081	0.0104492	32860	NA	NA	NA	NA	FALSE	NA
Outcome	ASAT	rs202906	6	28011652	C	T	0.152196	0.0161974	0.1	0.00996702	32860	NA	NA	NA	NA	FALSE	NA
Outcome	ASAT	rs34388845	6	28578286	G	A	0.215192	0.0221616	0.011	0.00872032	32860	NA	NA	NA	NA	FALSE	NA
Outcome	ASAT	rs13194504	6	28630691	A	G	0.119572	0.0109888	0.32	0.01102	32860	NA	NA	NA	NA	FALSE	NA
Outcome	ASAT	rs34953859	6	28657458	G	A	0.168981	0.0201626	0.036	0.00959004	32860	NA	NA	NA	NA	FALSE	NA
Outcome	ASAT	rs4713177	6	28673998	G	A	0.878934	-0.0134072	0.22	0.0109845	32860	NA	NA	NA	NA	FALSE	NA
Outcome	ASAT	rs202065757	6	28766359	CAT	C	0.121186	0.0130586	0.23	0.010982	32860	NA	NA	NA	NA	FALSE	NA
Outcome	ASAT	rs4947263	6	29133642	T	C	0.124389	0.0139843	0.2	0.0108398	32860	NA	NA	NA	NA	FALSE	NA
Outcome	ASAT	rs3117439	6	29266483	A	G	0.125567	0.0137335	0.2	0.0108011	32860	NA	NA	NA	NA	FALSE	NA
Outcome	ASAT	rs3117427	6	29274136	C	T	0.122524	0.0162631	0.14	0.0109211	32860	NA	NA	NA	NA	FALSE	NA
Outcome	ASAT	rs9257805	6	29346329	G	A	0.139794	0.0181553	0.079	0.0103307	32860	NA	NA	NA	NA	FALSE	NA
Outcome	ASAT	rs2523810	6	29849487	T	C	0.538104	0.00508533	0.48	0.00721531	32860	NA	NA	NA	NA	FALSE	NA
Outcome	ASAT	rs8321	6	30032522	C	A	0.135351	0.0143027	0.17	0.0104602	32860	NA	NA	NA	NA	FALSE	NA
Outcome	ASAT	rs2517609	6	30170287	G	A	0.138945	0.0120154	0.24	0.0103275	32860	NA	NA	NA	NA	FALSE	NA
Outcome	ASAT	rs138394556	6	30652782	A	G	0.14932	0.0123022	0.22	0.0100291	32860	NA	NA	NA	NA	FALSE	NA
Outcome	ASAT	rs1264341	6	30802465	C	T	0.153337	0.0230651	0.02	0.009911	32860	NA	NA	NA	NA	FALSE	NA
Outcome	ASAT	rs2844672	6	31005139	A	G	0.621673	0.0127651	0.084	0.00739108	32860	NA	NA	NA	NA	FALSE	NA
Outcome	ASAT	rs2517521	6	31027336	G	A	0.853599	-0.0101025	0.32	0.01014	32860	NA	NA	NA	NA	FALSE	NA
Outcome	ASAT	rs2233956	6	31081205	C	T	0.221172	0.0197308	0.022	0.00862487	32860	NA	NA	NA	NA	FALSE	NA
Outcome	ASAT	rs9265965	6	31315629	C	T	0.134314	0.01978	0.068	0.0108282	32860	NA	NA	NA	NA	FALSE	NA
Outcome	ASAT	rs9266252	6	31325822	A	G	0.698923	-0.0180024	0.021	0.00779026	32860	NA	NA	NA	NA	FALSE	NA
Outcome	ASAT	rs28703977	6	31472792	C	T	0.653316	0.00260234	0.73	0.00753333	32860	NA	NA	NA	NA	FALSE	NA
Outcome	ASAT	rs2857606	6	31523207	G	A	0.847657	-0.00901536	0.37	0.00997085	32860	NA	NA	NA	NA	FALSE	NA
Outcome	ASAT	rs530924163	6	31524004	G	GC	0.65018	-0.00653606	0.38	0.00750526	32860	NA	NA	NA	NA	FALSE	NA
Outcome	ASAT	rs536378929	6	31562165	C	T	0.078087	0.0243313	0.14	0.0165726	32860	NA	NA	NA	NA	FALSE	NA
Outcome	ASAT	rs2857596	6	31567422	T	G	0.729522	0.0017207	0.83	0.00806188	32860	NA	NA	NA	NA	FALSE	NA
Outcome	ASAT	rs2857700	6	31572481	C	T	0.859158	-0.0021897	0.84	0.010589	32860	NA	NA	NA	NA	FALSE	NA
Outcome	ASAT	rs3130048	6	31613739	C	T	0.281688	0.0243921	0.0021	0.00794123	32860	NA	NA	NA	NA	FALSE	NA
Outcome	ASAT	rs1009382	6	32026107	T	C	0.699215	-0.00195361	0.8	0.00783042	32860	NA	NA	NA	NA	FALSE	NA
Outcome	ASAT	rs204887	6	32029226	G	A	0.676695	-0.00319053	0.68	0.00764123	32860	NA	NA	NA	NA	FALSE	NA
Outcome	ASAT	rs1003880	6	32298484	T	G	0.249155	0.0139811	0.09	0.00823898	32860	NA	NA	NA	NA	FALSE	NA
Outcome	ASAT	rs189745093	6	32462127	C	T	0.306128	0.013117	0.17	0.00945399	32860	NA	NA	NA	NA	FALSE	NA
Outcome	ASAT	rs6933289	6	32604551	T	C	0.185448	0.0125358	0.18	0.00945331	32860	NA	NA	NA	NA	FALSE	NA
Outcome	ASAT	rs9272426	6	32605189	G	A	0.451539	0.018068	0.014	0.00731876	32860	NA	NA	NA	NA	FALSE	NA
Outcome	ASAT	rs142591955	6	32609323	A	G	0.245246	0.0203148	0.037	0.00971928	32860	NA	NA	NA	NA	FALSE	NA
Outcome	ASAT	rs185831190	6	32615015	T	C	0.162366	0.0254689	0.032	0.0118571	32860	NA	NA	NA	NA	FALSE	NA
Outcome	ASAT	rs188694433	6	32617104	T	C	0.327313	0.0209506	0.011	0.00818842	32860	NA	NA	NA	NA	FALSE	NA
Outcome	ASAT	rs28811643	6	32618592	A	G	0.196351	0.0234062	0.018	0.00993491	32860	NA	NA	NA	NA	FALSE	NA
Outcome	ASAT	rs534331448	6	32619089	C	T	0.419978	0.0187907	0.019	0.00799915	32860	NA	NA	NA	NA	FALSE	NA
Outcome	ASAT	rs57315130	6	32625374	A	G	0.283403	0.0274584	0.0032	0.00931809	32860	NA	NA	NA	NA	FALSE	NA
Outcome	ASAT	rs9274171	6	32630349	T	G	0.225376	0.0107633	0.23	0.0089855	32860	NA	NA	NA	NA	FALSE	NA
Outcome	ASAT	rs9276710	6	32757102	C	T	0.20145	0.00711212	0.42	0.00891448	32860	NA	NA	NA	NA	FALSE	NA
Outcome	ASAT	rs2465037	6	51179260	A	C	0.346721	-0.00633003	0.4	0.00751266	32860	NA	NA	NA	NA	FALSE	NA
Outcome	ASAT	rs2504671	6	51205577	A	C	0.238074	-0.00175864	0.83	0.00840736	32860	NA	NA	NA	NA	FALSE	NA
Outcome	ASAT	rs1775255	6	51243035	T	G	0.4754	0.0134072	0.062	0.00718028	32860	NA	NA	NA	NA	FALSE	NA
Outcome	ASAT	rs13202107	6	51395463	A	G	0.218266	0.0027371	0.75	0.00872005	32860	NA	NA	NA	NA	FALSE	NA
Outcome	ASAT	rs576711227	6	51477553	T	TG	0.6058	0.00720675	0.32	0.0073201	32860	NA	NA	NA	NA	FALSE	NA
Outcome	ASAT	rs34255101	6	56576781	T	C	0.225046	0.00648458	0.45	0.00862356	32860	NA	NA	NA	NA	FALSE	NA
Outcome	ASAT	rs71552589	6	62665581	G	A	0.470541	-0.000307491	0.97	0.00715963	32860	NA	NA	NA	NA	FALSE	NA
Outcome	ASAT	rs3799077	6	69996217	G	T	0.310434	0.00548458	0.48	0.00775627	32860	NA	NA	NA	NA	FALSE	NA
Outcome	ASAT	rs1203213	6	75943069	G	T	0.955132	-0.0235677	0.17	0.017263	32860	NA	NA	NA	NA	FALSE	NA
Outcome	ASAT	rs13216375	6	77966313	A	C	0.260966	0.00168814	0.84	0.00813637	32860	NA	NA	NA	NA	FALSE	NA
Outcome	ASAT	rs372860869	6	84196221	CA	C	0.710165	0.000931542	0.91	0.00807204	32860	NA	NA	NA	NA	FALSE	NA
Outcome	ASAT	rs806374	6	88857320	C	T	0.342828	0.00503871	0.5	0.00753681	32860	NA	NA	NA	NA	FALSE	NA
Outcome	ASAT	rs1556623	6	92298780	A	G	0.439382	0.00137424	0.85	0.00720897	32860	NA	NA	NA	NA	FALSE	NA
Outcome	ASAT	rs9359954	6	92318594	G	T	0.478628	-0.000493389	0.94	0.00713399	32860	NA	NA	NA	NA	FALSE	NA
Outcome	ASAT	rs1338549	6	98312143	G	T	0.525887	0.0104251	0.15	0.0071979	32860	NA	NA	NA	NA	FALSE	NA
Outcome	ASAT	rs9372625	6	98344031	A	G	0.390894	-0.00810308	0.27	0.00738987	32860	NA	NA	NA	NA	FALSE	NA
Outcome	ASAT	rs6905544	6	98411631	G	A	0.593499	0.010833	0.14	0.00733752	32860	NA	NA	NA	NA	FALSE	NA
Outcome	ASAT	rs543340915	6	98509782	CT	C	0.380564	-0.0159661	0.032	0.00744361	32860	NA	NA	NA	NA	FALSE	NA
Outcome	ASAT	rs35099767	6	98546547	T	G	0.385462	-0.0125228	0.09	0.00739601	32860	NA	NA	NA	NA	FALSE	NA
Outcome	ASAT	rs9385269	6	98547979	T	C	0.530368	-0.0160267	0.026	0.00722005	32860	NA	NA	NA	NA	FALSE	NA
Outcome	ASAT	rs1487446	6	98565212	T	C	0.526991	-0.0168577	0.019	0.00718628	32860	NA	NA	NA	NA	FALSE	NA
Outcome	ASAT	rs6931604	6	98578215	T	C	0.608186	-0.0168625	0.022	0.00733833	32860	NA	NA	NA	NA	FALSE	NA
Outcome	ASAT	rs576630385	6	98588281	ATT	A	0.496208	-0.0205948	0.0047	0.00728549	32860	NA	NA	NA	NA	FALSE	NA
Outcome	ASAT	rs77320613	6	98797080	CT	C	0.370515	-0.0116725	0.12	0.00747039	32860	NA	NA	NA	NA	FALSE	NA
Outcome	ASAT	rs9398171	6	108983527	T	C	0.708356	0.000581799	0.94	0.00785288	32860	NA	NA	NA	NA	FALSE	NA
Outcome	ASAT	rs6569571	6	129208150	T	C	0.102984	-0.023453	0.046	0.011736	32860	NA	NA	NA	NA	FALSE	NA
Outcome	ASAT	rs7755574	6	153364643	T	G	0.283268	0.000863756	0.91	0.00796751	32860	NA	NA	NA	NA	FALSE	NA
Outcome	ASAT	rs112545271	6	153389426	CAA	C	0.285694	0.00146326	0.85	0.00793528	32860	NA	NA	NA	NA	FALSE	NA
Outcome	ASAT	rs9397585	6	153396875	C	T	0.342765	-0.00158703	0.83	0.00757514	32860	NA	NA	NA	NA	FALSE	NA
Outcome	ASAT	rs149328785	6	157326236	T	C	0.271868	-0.00874834	0.28	0.00804231	32860	NA	NA	NA	NA	FALSE	NA
Outcome	ASAT	rs57193069	7	1862417	G	A	0.460079	0.00251313	0.73	0.00720732	32860	NA	NA	NA	NA	FALSE	NA
Outcome	ASAT	rs28432248	7	1897761	C	T	0.180499	-0.00149466	0.87	0.00939488	32860	NA	NA	NA	NA	FALSE	NA
Outcome	ASAT	rs6978112	7	1966841	T	C	0.412422	0.0049555	0.5	0.00732418	32860	NA	NA	NA	NA	FALSE	NA
Outcome	ASAT	rs56305291	7	2048706	G	A	0.1847	-0.01173	0.2	0.00920747	32860	NA	NA	NA	NA	FALSE	NA
Outcome	ASAT	rs34198643	7	2203808	T	C	0.223409	0.00594632	0.49	0.00859445	32860	NA	NA	NA	NA	FALSE	NA
Outcome	ASAT	rs6975898	7	4540687	G	T	0.625545	0.00467903	0.53	0.00742572	32860	NA	NA	NA	NA	FALSE	NA
Outcome	ASAT	rs10253861	7	8110475	A	G	0.554131	0.00779521	0.28	0.00721938	32860	NA	NA	NA	NA	FALSE	NA
Outcome	ASAT	rs118134876	7	11500372	T	C	0.061505	0.0227532	0.13	0.0148775	32860	NA	NA	NA	NA	FALSE	NA
Outcome	ASAT	rs2043539	7	12253880	A	G	0.420517	-0.00214725	0.77	0.0072405	32860	NA	NA	NA	NA	FALSE	NA
Outcome	ASAT	rs4410790	7	17284577	C	T	0.631425	0.0032078	0.67	0.00743431	32860	NA	NA	NA	NA	FALSE	NA
Outcome	ASAT	rs58221005	7	17458747	A	G	0.203202	-0.00832722	0.35	0.00894775	32860	NA	NA	NA	NA	FALSE	NA
Outcome	ASAT	rs7784061	7	32974796	G	A	0.620586	-0.00233513	0.75	0.00737313	32860	NA	NA	NA	NA	FALSE	NA
Outcome	ASAT	rs329274	7	35078743	G	A	0.483193	0.00943983	0.19	0.0071602	32860	NA	NA	NA	NA	FALSE	NA
Outcome	ASAT	rs563740	7	69168149	A	G	0.719931	-0.017152	0.031	0.00794946	32860	NA	NA	NA	NA	FALSE	NA
Outcome	ASAT	rs6943610	7	69569109	G	A	0.252705	0.0240623	0.0034	0.00822387	32860	NA	NA	NA	NA	FALSE	NA
Outcome	ASAT	rs2006810	7	69902152	C	T	0.393747	0.00999948	0.17	0.00733419	32860	NA	NA	NA	NA	FALSE	NA
Outcome	ASAT	rs2067150	7	70051412	AGTATAATTATGATTAG	A	0.170745	-0.0101385	0.29	0.00962585	32860	NA	NA	NA	NA	FALSE	NA
Outcome	ASAT	rs34060476	7	73037956	G	A	0.131975	0.0135037	0.2	0.0106148	32860	NA	NA	NA	NA	FALSE	NA
Outcome	ASAT	rs62466318	7	73042085	T	C	0.202003	0.00848234	0.34	0.00893028	32860	NA	NA	NA	NA	FALSE	NA
Outcome	ASAT	rs36019311	7	73051990	GTA	G	0.127792	0.0143854	0.18	0.0108109	32860	NA	NA	NA	NA	FALSE	NA
Outcome	ASAT	rs6957745	7	73056750	C	T	0.201907	0.0100276	0.26	0.0089609	32860	NA	NA	NA	NA	FALSE	NA
Outcome	ASAT	rs810368	7	74145313	A	G	0.161288	0.00838618	0.4	0.00986484	32860	NA	NA	NA	NA	FALSE	NA
Outcome	ASAT	rs2529287	7	74358919	T	C	0.253825	0.00735846	0.38	0.00830033	32860	NA	NA	NA	NA	FALSE	NA
Outcome	ASAT	rs1057868	7	75615006	T	C	0.284808	0.0093229	0.24	0.0079244	32860	NA	NA	NA	NA	FALSE	NA
Outcome	ASAT	rs532043345	7	75618821	A	AC	0.900891	0.00713439	0.55	0.0120148	32860	NA	NA	NA	NA	FALSE	NA
Outcome	ASAT	rs62461232	7	77765568	T	C	0.166511	0.005877	0.54	0.00955829	32860	NA	NA	NA	NA	FALSE	NA
Outcome	ASAT	rs6958768	7	77773693	C	A	0.167981	0.00789503	0.41	0.00960663	32860	NA	NA	NA	NA	FALSE	NA
Outcome	ASAT	rs12531328	7	79058095	T	C	0.519388	-0.0113721	0.11	0.00719934	32860	NA	NA	NA	NA	FALSE	NA
Outcome	ASAT	rs1635002	7	86627249	T	C	0.342631	0.0121087	0.11	0.00756274	32860	NA	NA	NA	NA	FALSE	NA
Outcome	ASAT	rs56016333	7	104596248	C	T	0.343468	-0.00901869	0.23	0.00755418	32860	NA	NA	NA	NA	FALSE	NA
Outcome	ASAT	rs13246732	7	113775765	T	C	0.319456	0.00554441	0.47	0.00766999	32860	NA	NA	NA	NA	FALSE	NA
Outcome	ASAT	rs5886719	7	114301107	CT	C	0.489335	0.00447675	0.55	0.00747261	32860	NA	NA	NA	NA	FALSE	NA
Outcome	ASAT	rs541389210	7	115016295	GT	G	0.261462	0.00170985	0.85	0.0092025	32860	NA	NA	NA	NA	FALSE	NA
Outcome	ASAT	rs12672200	7	115461436	A	G	0.32598	0.000508913	0.95	0.00765415	32860	NA	NA	NA	NA	FALSE	NA
Outcome	ASAT	rs2896395	7	127511705	C	T	0.704059	0.00991209	0.21	0.00784068	32860	NA	NA	NA	NA	FALSE	NA
Outcome	ASAT	rs7808586	7	131859496	A	G	0.580041	0.00551882	0.45	0.00734015	32860	NA	NA	NA	NA	FALSE	NA
Outcome	ASAT	rs7806045	7	132610266	C	T	0.247778	0.010833	0.19	0.00827459	32860	NA	NA	NA	NA	FALSE	NA
Outcome	ASAT	rs56182580	7	132691858	C	T	0.286122	0.00708631	0.37	0.00792504	32860	NA	NA	NA	NA	FALSE	NA
Outcome	ASAT	rs6961517	7	133130940	T	G	0.300198	0.0155352	0.047	0.00782547	32860	NA	NA	NA	NA	FALSE	NA
Outcome	ASAT	rs6954610	7	133618986	G	A	0.530965	-0.0031032	0.67	0.00716995	32860	NA	NA	NA	NA	FALSE	NA
Outcome	ASAT	rs4728309	7	133746609	A	G	0.140545	-0.00518453	0.62	0.0103462	32860	NA	NA	NA	NA	FALSE	NA
Outcome	ASAT	rs60198071	7	140144929	G	A	0.278505	-0.0151676	0.06	0.00807088	32860	NA	NA	NA	NA	FALSE	NA
Outcome	ASAT	rs4726481	7	141668403	T	G	0.397693	-0.000758064	0.92	0.00736754	32860	NA	NA	NA	NA	FALSE	NA
Outcome	ASAT	rs6978121	7	143715149	C	A	0.372185	-0.0152074	0.04	0.00740007	32860	NA	NA	NA	NA	FALSE	NA
Outcome	ASAT	rs10249294	7	143723137	A	G	0.373562	-0.0161149	0.029	0.00738965	32860	NA	NA	NA	NA	FALSE	NA
Outcome	ASAT	rs558230923	7	143768258	A	AC	0.209223	-0.0140645	0.11	0.00888164	32860	NA	NA	NA	NA	FALSE	NA
Outcome	ASAT	rs2533196	7	153489530	A	G	0.461465	0.00789787	0.28	0.00728956	32860	NA	NA	NA	NA	FALSE	NA
Outcome	ASAT	rs2533197	7	153493504	T	C	0.461507	0.0089765	0.22	0.00731508	32860	NA	NA	NA	NA	FALSE	NA
Outcome	ASAT	rs10271924	7	153495206	T	C	0.488663	0.00759786	0.3	0.0073461	32860	NA	NA	NA	NA	FALSE	NA
Outcome	ASAT	rs2972184	8	1670693	A	G	0.571505	-0.0121329	0.097	0.00730555	32860	NA	NA	NA	NA	FALSE	NA
Outcome	ASAT	rs13267577	8	4847469	T	C	0.380121	-0.0190988	0.01	0.00745129	32860	NA	NA	NA	NA	FALSE	NA
Outcome	ASAT	rs2945319	8	8088933	C	T	0.46956	-0.00584583	0.42	0.00732136	32860	NA	NA	NA	NA	FALSE	NA
Outcome	ASAT	rs2980755	8	8363683	G	A	0.455586	-0.00678164	0.35	0.00725608	32860	NA	NA	NA	NA	FALSE	NA
Outcome	ASAT	rs7826238	8	8387095	T	G	0.458307	-0.00159459	0.82	0.00720964	32860	NA	NA	NA	NA	FALSE	NA
Outcome	ASAT	rs4841029	8	8605632	A	G	0.423835	0.00130524	0.86	0.0072741	32860	NA	NA	NA	NA	FALSE	NA
Outcome	ASAT	rs12682352	8	8646246	C	T	0.470215	-0.00564909	0.43	0.00720182	32860	NA	NA	NA	NA	FALSE	NA
Outcome	ASAT	rs330088	8	9149746	C	T	0.544074	0.00519382	0.47	0.00721396	32860	NA	NA	NA	NA	FALSE	NA
Outcome	ASAT	rs11774353	8	9153127	T	C	0.365456	0.00490478	0.51	0.00747651	32860	NA	NA	NA	NA	FALSE	NA
Outcome	ASAT	rs7012637	8	9173209	A	G	0.474121	-0.000100465	0.99	0.00722319	32860	NA	NA	NA	NA	FALSE	NA
Outcome	ASAT	rs7012814	8	9173358	A	G	0.474224	8.06405e-05	0.99	0.00722143	32860	NA	NA	NA	NA	FALSE	NA
Outcome	ASAT	rs1461729	8	9187242	G	A	0.899974	0.0147083	0.22	0.0119453	32860	NA	NA	NA	NA	FALSE	NA
Outcome	ASAT	rs4840439	8	9673841	C	T	0.74056	0.0096783	0.24	0.00817161	32860	NA	NA	NA	NA	FALSE	NA
Outcome	ASAT	rs13279794	8	9684014	C	A	0.435122	0.00834468	0.25	0.00720364	32860	NA	NA	NA	NA	FALSE	NA
Outcome	ASAT	rs79809011	8	10126532	A	G	0.02938	0.00360849	0.87	0.021325	32860	NA	NA	NA	NA	FALSE	NA
Outcome	ASAT	rs4486206	8	10127970	G	A	0.762829	-3.21171e-05	1	0.00850197	32860	NA	NA	NA	NA	FALSE	NA
Outcome	ASAT	rs7832708	8	10190040	T	C	0.488392	-0.00515619	0.47	0.00717617	32860	NA	NA	NA	NA	FALSE	NA
Outcome	ASAT	rs531625906	8	10197291	TC	T	0.235784	0.00724223	0.39	0.00851302	32860	NA	NA	NA	NA	FALSE	NA
Outcome	ASAT	rs1986972	8	10268805	A	G	0.36812	-0.0012615	0.87	0.0074323	32860	NA	NA	NA	NA	FALSE	NA
Outcome	ASAT	rs7005363	8	10283748	C	T	0.457754	-0.00195598	0.79	0.00719303	32860	NA	NA	NA	NA	FALSE	NA
Outcome	ASAT	rs11785788	8	10855158	A	G	0.258208	0.00337404	0.68	0.0082173	32860	NA	NA	NA	NA	FALSE	NA
Outcome	ASAT	rs60383089	8	10983579	G	T	0.556051	-0.00239928	0.74	0.00724237	32860	NA	NA	NA	NA	FALSE	NA
Outcome	ASAT	rs7000132	8	11030935	C	T	0.464493	-0.000887282	0.9	0.00720425	32860	NA	NA	NA	NA	FALSE	NA
Outcome	ASAT	rs920047	8	11087475	A	G	0.492861	-0.00833434	0.25	0.0072847	32860	NA	NA	NA	NA	FALSE	NA
Outcome	ASAT	rs2409764	8	11281273	G	A	0.449593	0.00562632	0.44	0.00729659	32860	NA	NA	NA	NA	FALSE	NA
Outcome	ASAT	rs111613945	8	11434415	CTCGGTTT	C	0.533472	0.00116759	0.87	0.00723434	32860	NA	NA	NA	NA	FALSE	NA
Outcome	ASAT	rs13259242	8	11593033	G	T	0.481502	-0.00780996	0.28	0.00719523	32860	NA	NA	NA	NA	FALSE	NA
Outcome	ASAT	rs11998678	8	11830150	T	C	0.461411	0.00183513	0.8	0.00717381	32860	NA	NA	NA	NA	FALSE	NA
Outcome	ASAT	rs11992162	8	11836514	A	G	0.506886	0.00355288	0.62	0.00718894	32860	NA	NA	NA	NA	FALSE	NA
Outcome	ASAT	rs9693693	8	11872004	G	A	0.484266	0.00249747	0.73	0.00726415	32860	NA	NA	NA	NA	FALSE	NA
Outcome	ASAT	rs10112502	8	20982409	G	A	0.321726	0.0197837	0.01	0.00770021	32860	NA	NA	NA	NA	FALSE	NA
Outcome	ASAT	rs2042073	8	30835535	G	A	0.608514	-0.00695606	0.34	0.00731133	32860	NA	NA	NA	NA	FALSE	NA
Outcome	ASAT	rs60695317	8	35057123	TTATATATA	T	0.390632	0.00641301	0.39	0.00745826	32860	NA	NA	NA	NA	FALSE	NA
Outcome	ASAT	rs826596	8	59926199	A	G	0.658675	0.00345979	0.65	0.00755647	32860	NA	NA	NA	NA	FALSE	NA
Outcome	ASAT	rs4739105	8	64496159	C	T	0.783429	-0.0127545	0.15	0.00881095	32860	NA	NA	NA	NA	FALSE	NA
Outcome	ASAT	rs6995556	8	64684819	T	C	0.329305	0.00850902	0.27	0.00764486	32860	NA	NA	NA	NA	FALSE	NA
Outcome	ASAT	rs199865757	8	64688886	T	C	0.303193	0.00906303	0.25	0.00781037	32860	NA	NA	NA	NA	FALSE	NA
Outcome	ASAT	rs536397777	8	64930805	C	CA	0.509082	-0.0156245	0.031	0.0072337	32860	NA	NA	NA	NA	FALSE	NA
Outcome	ASAT	rs372068960	8	65557716	G	A	0.293799	-0.00340156	0.67	0.00802534	32860	NA	NA	NA	NA	FALSE	NA
Outcome	ASAT	rs6987861	8	65709467	A	G	0.770048	0.00343227	0.69	0.00854693	32860	NA	NA	NA	NA	FALSE	NA
Outcome	ASAT	rs10504754	8	83252586	A	G	0.349051	-0.0137807	0.066	0.00750473	32860	NA	NA	NA	NA	FALSE	NA
Outcome	ASAT	rs71526956	8	89633718	G	A	0.136105	-0.0181159	0.099	0.0109757	32860	NA	NA	NA	NA	FALSE	NA
Outcome	ASAT	rs13271359	8	109114426	T	C	0.260145	0.0100269	0.22	0.00820586	32860	NA	NA	NA	NA	FALSE	NA
Outcome	ASAT	rs2844232	8	110570060	G	A	0.622135	-0.000641152	0.93	0.00743913	32860	NA	NA	NA	NA	FALSE	NA
Outcome	ASAT	rs35811711	8	127595667	GA	G	0.33148	-0.00376418	0.65	0.00819054	32860	NA	NA	NA	NA	FALSE	NA
Outcome	ASAT	rs13252660	8	142239381	T	C	0.388181	-0.00677085	0.36	0.00736567	32860	NA	NA	NA	NA	FALSE	NA
Outcome	ASAT	rs13266268	8	142611971	T	C	0.389559	-0.00153248	0.84	0.00758652	32860	NA	NA	NA	NA	FALSE	NA
Outcome	ASAT	rs11787216	8	142615222	T	C	0.369422	-0.00398206	0.6	0.00758373	32860	NA	NA	NA	NA	FALSE	NA
Outcome	ASAT	rs4129585	8	143312933	C	A	0.559527	-0.00248618	0.73	0.00720472	32860	NA	NA	NA	NA	FALSE	NA
Outcome	ASAT	rs13262595	8	143316970	G	A	0.55973	-0.00225706	0.75	0.00720564	32860	NA	NA	NA	NA	FALSE	NA
Outcome	ASAT	rs143746535	8	143320118	ACCCCTGCACGCCCG	A	0.545241	-0.000784714	0.91	0.00720242	32860	NA	NA	NA	NA	FALSE	NA
Outcome	ASAT	rs75826611	8	143323591	G	A	0.362829	-0.000323799	0.97	0.00782682	32860	NA	NA	NA	NA	FALSE	NA
Outcome	ASAT	rs6985751	8	143328290	G	A	0.439916	0.00123082	0.86	0.00721715	32860	NA	NA	NA	NA	FALSE	NA
Outcome	ASAT	rs13274119	8	143342967	A	C	0.140828	-0.00982712	0.34	0.0102982	32860	NA	NA	NA	NA	FALSE	NA
Outcome	ASAT	rs4350094	8	143378869	T	C	0.46892	0.0125653	0.081	0.00720078	32860	NA	NA	NA	NA	FALSE	NA
Outcome	ASAT	rs13263946	8	143534117	T	C	0.29629	-0.000468348	0.95	0.00787936	32860	NA	NA	NA	NA	FALSE	NA
Outcome	ASAT	rs11787024	8	144239099	C	T	0.340297	0.00898521	0.24	0.00770737	32860	NA	NA	NA	NA	FALSE	NA
Outcome	ASAT	rs7829800	8	144258705	G	A	0.664036	-0.00771886	0.31	0.00766764	32860	NA	NA	NA	NA	FALSE	NA
Outcome	ASAT	rs7849142	9	1772605	T	G	0.337583	0.00251105	0.74	0.0076159	32860	NA	NA	NA	NA	FALSE	NA
Outcome	ASAT	rs10974346	9	4144390	T	C	0.396342	0.00561835	0.44	0.00734691	32860	NA	NA	NA	NA	FALSE	NA
Outcome	ASAT	rs141229573	9	15576114	TATC	T	0.477555	-0.0198291	0.006	0.00721978	32860	NA	NA	NA	NA	FALSE	NA
Outcome	ASAT	rs10122339	9	15691712	T	G	0.510101	0.0192108	0.0073	0.00716412	32860	NA	NA	NA	NA	FALSE	NA
Outcome	ASAT	rs10962121	9	15702704	T	G	0.507047	0.0189926	0.008	0.00716478	32860	NA	NA	NA	NA	FALSE	NA
Outcome	ASAT	rs7872912	9	15761077	T	C	0.47437	0.0165781	0.021	0.00719365	32860	NA	NA	NA	NA	FALSE	NA
Outcome	ASAT	rs12338207	9	16449788	C	T	0.362648	0.00948689	0.21	0.00748717	32860	NA	NA	NA	NA	FALSE	NA
Outcome	ASAT	rs62573521	9	22648200	T	C	0.041328	0.0147934	0.41	0.018109	32860	NA	NA	NA	NA	FALSE	NA
Outcome	ASAT	rs6475725	9	23274249	G	T	0.745133	0.0112166	0.17	0.00823151	32860	NA	NA	NA	NA	FALSE	NA
Outcome	ASAT	rs11790555	9	23703152	C	T	0.195942	0.0087802	0.33	0.00898128	32860	NA	NA	NA	NA	FALSE	NA
Outcome	ASAT	rs10972033	9	34269732	T	G	0.460587	-0.0148896	0.039	0.00720413	32860	NA	NA	NA	NA	FALSE	NA
Outcome	ASAT	rs1147198	9	87275348	T	G	0.766303	-0.00469723	0.58	0.00843332	32860	NA	NA	NA	NA	FALSE	NA
Outcome	ASAT	rs3911016	9	88029000	G	T	0.121251	-0.0213058	0.053	0.0110277	32860	NA	NA	NA	NA	FALSE	NA
Outcome	ASAT	rs10752651	9	92201811	T	C	0.536917	0.0104605	0.15	0.00722817	32860	NA	NA	NA	NA	FALSE	NA
Outcome	ASAT	rs7869969	9	96217447	G	A	0.329128	-0.00218172	0.77	0.00757655	32860	NA	NA	NA	NA	FALSE	NA
Outcome	ASAT	rs10156602	9	96345328	G	A	0.361477	-0.00461819	0.54	0.00748351	32860	NA	NA	NA	NA	FALSE	NA
Outcome	ASAT	rs4636319	9	100252721	C	T	0.484598	-0.0101338	0.16	0.00718069	32860	NA	NA	NA	NA	FALSE	NA
Outcome	ASAT	rs12555454	9	116584812	C	T	0.373447	-0.00343975	0.64	0.00742229	32860	NA	NA	NA	NA	FALSE	NA
Outcome	ASAT	rs528113128	9	124596761	CT	C	0.553164	0.00510126	0.49	0.00738611	32860	NA	NA	NA	NA	FALSE	NA
Outcome	ASAT	rs10124367	9	128488659	T	C	0.633392	0.000122609	0.99	0.00740765	32860	NA	NA	NA	NA	FALSE	NA
Outcome	ASAT	rs6478712	9	128514608	C	T	0.627866	-0.00297673	0.69	0.00737572	32860	NA	NA	NA	NA	FALSE	NA
Outcome	ASAT	rs7857380	9	128555022	C	A	0.637396	-0.00200523	0.79	0.00742357	32860	NA	NA	NA	NA	FALSE	NA
Outcome	ASAT	rs2111365	9	128739602	T	C	0.673578	0.000835114	0.91	0.00764382	32860	NA	NA	NA	NA	FALSE	NA
Outcome	ASAT	rs138415650	9	131929466	CCCCTCCCTCCCTCAGGCA	C	0.636652	0.00281194	0.71	0.00765472	32860	NA	NA	NA	NA	FALSE	NA
Outcome	ASAT	rs16781	9	138012886	A	G	0.297871	-0.0111501	0.16	0.00785674	32860	NA	NA	NA	NA	FALSE	NA
Outcome	AST	rs2489919	1	66449056	C	T	0.0714518	-0.00117595	0.7566	0.00379338	523719	NA	NA	NA	NA	FALSE	NA
Outcome	AST	rs61779135	1	21532625	G	A	0.319417	-0.00222976	0.2875	0.00209564	523719	NA	NA	NA	NA	FALSE	NA
Outcome	AST	rs11209780	1	71876652	G	A	0.316368	5.88283e-05	0.9778	0.00210101	523719	NA	NA	NA	NA	FALSE	NA
Outcome	AST	rs12134520	1	96190605	G	A	0.633355	6.48843e-05	0.9747	0.00202763	523719	NA	NA	NA	NA	FALSE	NA
Outcome	AST	rs7542974	1	72544704	G	A	0.217901	-0.000615387	0.795	0.00236687	523719	NA	NA	NA	NA	FALSE	NA
Outcome	AST	rs2790688	1	153992909	C	T	0.224693	0.00307609	0.1888	0.00234101	523719	NA	NA	NA	NA	FALSE	NA
Outcome	AST	rs511450	1	88775156	G	A	0.689215	0.00114427	0.5878	0.0021112	523719	NA	NA	NA	NA	FALSE	NA
Outcome	AST	rs11581076	1	234725135	C	T	0.448118	-0.00367611	0.06141	0.00196479	523719	NA	NA	NA	NA	FALSE	NA
Outcome	AST	rs664544	1	88716077	C	T	0.607274	-0.000964374	0.63	0.00200078	523719	NA	NA	NA	NA	FALSE	NA
Outcome	AST	rs6426658	1	21361176	G	A	0.328096	-0.00212058	0.3084	0.00208104	523719	NA	NA	NA	NA	FALSE	NA
Outcome	AST	rs2799423	1	236747931	C	A	0.323615	0.00624233	0.002803	0.00208843	523719	NA	NA	NA	NA	FALSE	NA
Outcome	AST	rs11102404	1	112721915	G	A	0.694027	-0.00308297	0.146	0.00212034	523719	NA	NA	NA	NA	FALSE	NA
Outcome	AST	rs1534749	1	190028576	C	T	0.483982	-5.67005e-05	0.9765	0.00195519	523719	NA	NA	NA	NA	FALSE	NA
Outcome	AST	rs161107	1	96516578	G	A	0.141838	-0.000604935	0.829	0.00280062	523719	NA	NA	NA	NA	FALSE	NA
Outcome	AST	rs1411112	1	204679248	G	A	0.199536	0.00291427	0.2332	0.00244486	523719	NA	NA	NA	NA	FALSE	NA
Outcome	AST	rs7516954	1	223846564	C	T	0.287771	-0.00076618	0.7225	0.00215825	523719	NA	NA	NA	NA	FALSE	NA
Outcome	AST	rs574367	1	177873210	G	T	0.214945	0.00580613	0.01464	0.00237859	523719	NA	NA	NA	NA	FALSE	NA
Outcome	AST	rs10789340	1	72940273	G	A	0.29384	-0.000712142	0.7399	0.00214501	523719	NA	NA	NA	NA	FALSE	NA
Outcome	AST	rs2022864	1	98493785	G	A	0.872041	-0.00323216	0.269	0.00292504	523719	NA	NA	NA	NA	FALSE	NA
Outcome	AST	rs1549579	2	160668661	G	T	0.608492	-0.00866198	1.509e-05	0.00200184	523719	NA	NA	NA	NA	FALSE	NA
Outcome	AST	rs6548237	2	621461	C	A	0.153322	-0.00689904	0.01095	0.00271189	523719	NA	NA	NA	NA	FALSE	NA
Outcome	AST	rs2012398	2	44487911	C	A	0.138837	0.000833609	0.7679	0.00282579	523719	NA	NA	NA	NA	FALSE	NA
Outcome	AST	rs1400075	2	188809802	C	T	0.854362	0.00106921	0.6992	0.00276999	523719	NA	NA	NA	NA	FALSE	NA
Outcome	AST	rs10195287	2	160461478	C	T	0.420251	0.00730634	0.000223	0.0019795	523719	NA	NA	NA	NA	FALSE	NA
Outcome	AST	rs10168817	2	104160383	G	A	0.393967	0.00248958	0.213	0.00199966	523719	NA	NA	NA	NA	FALSE	NA
Outcome	AST	rs4667823	2	166318574	C	T	0.667603	0.000835898	0.6868	0.00207419	523719	NA	NA	NA	NA	FALSE	NA
Outcome	AST	rs453520	2	147907202	C	T	0.475506	-0.000545873	0.7803	0.00195653	523719	NA	NA	NA	NA	FALSE	NA
Outcome	AST	rs11692083	2	59212187	G	A	0.526763	0.00155972	0.4257	0.00195699	523719	NA	NA	NA	NA	FALSE	NA
Outcome	AST	rs62180989	2	191271244	C	T	0.271509	0.00115563	0.5992	0.00219701	523719	NA	NA	NA	NA	FALSE	NA
Outcome	AST	rs62180988	2	191268152	C	A	0.271432	0.00131173	0.5508	0.0021972	523719	NA	NA	NA	NA	FALSE	NA
Outcome	AST	rs4851029	2	104159785	G	T	0.590939	-0.00245236	0.2171	0.00198733	523719	NA	NA	NA	NA	FALSE	NA
Outcome	AST	rs780094	2	27741237	C	T	0.42685	0.0193911	9.537e-23	0.00197526	523719	NA	NA	NA	NA	FALSE	NA
Outcome	AST	rs13387090	2	650974	G	T	0.147333	-0.00591871	0.03178	0.00275673	523719	NA	NA	NA	NA	FALSE	NA
Outcome	AST	rs504675	2	45154689	C	T	0.39487	0.00395975	0.0476	0.00199886	523719	NA	NA	NA	NA	FALSE	NA
Outcome	AST	rs2710641	2	63149265	G	A	0.459037	-0.000960781	0.6242	0.00196078	523719	NA	NA	NA	NA	FALSE	NA
Outcome	AST	rs10192394	2	146298007	C	T	0.551113	-0.00488563	0.0129	0.00196447	523719	NA	NA	NA	NA	FALSE	NA
Outcome	AST	rs68084872	2	58082205	G	A	0.265114	0.00161818	0.4645	0.00221365	523719	NA	NA	NA	NA	FALSE	NA
Outcome	AST	rs11680516	2	208205711	C	T	0.79736	-0.000286832	0.9061	0.00243078	523719	NA	NA	NA	NA	FALSE	NA
Outcome	AST	rs786272	2	145670892	G	A	0.740086	0.00212979	0.3393	0.00222782	523719	NA	NA	NA	NA	FALSE	NA
Outcome	AST	rs112145286	2	44892489	C	T	0.899293	0.00133768	0.68	0.0032468	523719	NA	NA	NA	NA	FALSE	NA
Outcome	AST	rs60795232	2	236680476	G	A	0.734647	-0.00142739	0.5188	0.00221302	523719	NA	NA	NA	NA	FALSE	NA
Outcome	AST	rs2110529	2	59497127	C	T	0.564235	-0.00065027	0.7417	0.00197051	523719	NA	NA	NA	NA	FALSE	NA
Outcome	AST	rs10189857	2	60713235	G	A	0.464873	0.00291894	0.1362	0.00195902	523719	NA	NA	NA	NA	FALSE	NA
Outcome	AST	rs113784412	2	228997531	C	T	0.358998	0.00102046	0.6167	0.00203685	523719	NA	NA	NA	NA	FALSE	NA
Outcome	AST	rs1004787	2	45159091	G	A	0.639572	0.0030282	0.1368	0.00203508	523719	NA	NA	NA	NA	FALSE	NA
Outcome	AST	rs58449464	2	77334916	C	T	0.606484	0.000526018	0.7924	0.00200007	523719	NA	NA	NA	NA	FALSE	NA
Outcome	AST	rs445551	2	79697982	G	A	0.325134	-0.00233413	0.263	0.00208591	523719	NA	NA	NA	NA	FALSE	NA
Outcome	AST	rs10206338	2	60209981	G	A	0.553085	-0.00294007	0.1347	0.00196529	523719	NA	NA	NA	NA	FALSE	NA
Outcome	AST	rs1629802	2	45138179	G	A	0.405679	0.00520359	0.008918	0.0019899	523719	NA	NA	NA	NA	FALSE	NA
Outcome	AST	rs2102738	2	172525884	C	A	0.691023	0.00367515	0.0822	0.00211459	523719	NA	NA	NA	NA	FALSE	NA
Outcome	AST	rs11127048	2	27752463	G	A	0.561347	-0.0188856	8.64e-22	0.00196889	523719	NA	NA	NA	NA	FALSE	NA
Outcome	AST	rs13029509	2	215374209	G	A	0.404178	0.000314592	0.8743	0.00199109	523719	NA	NA	NA	NA	FALSE	NA
Outcome	AST	rs2339928	2	24049453	G	A	0.7665	-0.00466075	0.04357	0.00230959	523719	NA	NA	NA	NA	FALSE	NA
Outcome	AST	rs801925	2	125010912	G	A	0.297502	0.0053347	0.01256	0.0021373	523719	NA	NA	NA	NA	FALSE	NA
Outcome	AST	rs4309518	2	211454133	G	A	0.407004	0.000811467	0.6836	0.00198889	523719	NA	NA	NA	NA	FALSE	NA
Outcome	AST	rs12616030	2	176445799	G	A	0.326748	-0.00165618	0.4267	0.00208324	523719	NA	NA	NA	NA	FALSE	NA
Outcome	AST	rs549814	2	45153508	C	T	0.371141	0.00486208	0.01622	0.00202249	523719	NA	NA	NA	NA	FALSE	NA
Outcome	AST	rs4953150	2	45157336	C	T	0.366634	0.00516438	0.01086	0.00202763	523719	NA	NA	NA	NA	FALSE	NA
Outcome	AST	rs59979824	2	193848340	C	A	0.328089	0.000526508	0.7999	0.00208106	523719	NA	NA	NA	NA	FALSE	NA
Outcome	AST	rs4672226	2	58203057	C	T	0.441207	-0.00200129	0.3093	0.00196784	523719	NA	NA	NA	NA	FALSE	NA
Outcome	AST	rs1260326	2	27730940	C	T	0.43494	0.0197548	1.196e-23	0.00197075	523719	NA	NA	NA	NA	FALSE	NA
Outcome	AST	rs4241258	2	74226102	C	T	0.136315	0.00109634	0.7003	0.00284765	523719	NA	NA	NA	NA	FALSE	NA
Outcome	AST	rs12993426	2	157019446	G	T	0.612628	-0.00238682	0.2339	0.00200573	523719	NA	NA	NA	NA	FALSE	NA
Outcome	AST	rs4684095	3	12047765	C	T	0.314532	0.00372462	0.07665	0.0021043	523719	NA	NA	NA	NA	FALSE	NA
Outcome	AST	rs9816652	3	85067018	G	A	0.556086	0.00085547	0.6633	0.0019666	523719	NA	NA	NA	NA	FALSE	NA
Outcome	AST	rs6792502	3	50531201	C	A	0.240324	0.0052001	0.02297	0.00228676	523719	NA	NA	NA	NA	FALSE	NA
Outcome	AST	rs4858697	3	25116582	G	A	0.417617	0.00498681	0.01185	0.00198125	523719	NA	NA	NA	NA	FALSE	NA
Outcome	AST	rs10433500	3	85546798	G	A	0.688094	-0.00172947	0.412	0.00210911	523719	NA	NA	NA	NA	FALSE	NA
Outcome	AST	rs11919418	3	50233215	G	T	0.742372	-0.00139193	0.5331	0.00223423	523719	NA	NA	NA	NA	FALSE	NA
Outcome	AST	rs1228589	3	131634826	G	A	0.218989	-0.000963954	0.683	0.00236263	523719	NA	NA	NA	NA	FALSE	NA
Outcome	AST	rs12492113	3	50521402	G	A	0.222497	0.00466553	0.04698	0.00234921	523719	NA	NA	NA	NA	FALSE	NA
Outcome	AST	rs7623659	3	49414791	C	T	0.244888	0.00563275	0.01316	0.00227218	523719	NA	NA	NA	NA	FALSE	NA
Outcome	AST	rs7613360	3	49916710	C	T	0.333533	0.00489088	0.01829	0.00207241	523719	NA	NA	NA	NA	FALSE	NA
Outcome	AST	rs4532156	3	18783476	C	T	0.308299	-0.0017329	0.4129	0.00211588	523719	NA	NA	NA	NA	FALSE	NA
Outcome	AST	rs6765212	3	43931484	C	T	0.350062	-0.00176167	0.3897	0.00204846	523719	NA	NA	NA	NA	FALSE	NA
Outcome	AST	rs4364183	3	18809536	G	A	0.691818	0.00143683	0.4973	0.0021161	523719	NA	NA	NA	NA	FALSE	NA
Outcome	AST	rs10510554	3	25099776	C	T	0.427127	0.00441472	0.02539	0.00197527	523719	NA	NA	NA	NA	FALSE	NA
Outcome	AST	rs12629607	3	85583608	C	T	0.276125	0.00210901	0.3347	0.0021855	523719	NA	NA	NA	NA	FALSE	NA
Outcome	AST	rs6791363	3	85073170	C	T	0.700221	-0.00128811	0.5456	0.00213264	523719	NA	NA	NA	NA	FALSE	NA
Outcome	AST	rs2326319	3	85597135	G	A	0.723076	-0.00236042	0.2795	0.00218355	523719	NA	NA	NA	NA	FALSE	NA
Outcome	AST	rs2470578	3	17330092	G	A	0.36931	0.00855163	2.404e-05	0.00202453	523719	NA	NA	NA	NA	FALSE	NA
Outcome	AST	rs329922	3	107387116	G	A	0.515768	0.00275481	0.1588	0.00195515	523719	NA	NA	NA	NA	FALSE	NA
Outcome	AST	rs7652683	3	85603462	C	T	0.276507	0.00213869	0.3275	0.00218457	523719	NA	NA	NA	NA	FALSE	NA
Outcome	AST	rs6780833	3	137067993	G	A	0.384317	0.00231601	0.2491	0.00200869	523719	NA	NA	NA	NA	FALSE	NA
Outcome	AST	rs1603978	3	25108236	C	A	0.717456	-0.00410379	0.05867	0.00217017	523719	NA	NA	NA	NA	FALSE	NA
Outcome	AST	rs12629972	3	25121444	C	T	0.367822	0.00563704	0.005396	0.00202626	523719	NA	NA	NA	NA	FALSE	NA
Outcome	AST	rs13064579	3	167173092	C	T	0.399568	0.000702184	0.7245	0.00199484	523719	NA	NA	NA	NA	FALSE	NA
Outcome	AST	rs6774906	3	194803510	C	A	0.924807	-0.00164144	0.6574	0.00370528	523719	NA	NA	NA	NA	FALSE	NA
Outcome	AST	rs6550951	3	25165957	G	A	0.483158	0.00426057	0.02935	0.00195529	523719	NA	NA	NA	NA	FALSE	NA
Outcome	AST	rs72913870	3	89047588	G	A	0.105011	0.00456087	0.1523	0.00318719	523719	NA	NA	NA	NA	FALSE	NA
Outcome	AST	rs9817162	3	115148392	C	T	0.661583	0.000280838	0.8921	0.00206499	523719	NA	NA	NA	NA	FALSE	NA
Outcome	AST	rs2218182	3	34204000	G	A	0.668025	-2.48982e-05	0.9906	0.00207485	523719	NA	NA	NA	NA	FALSE	NA
Outcome	AST	rs4676964	3	71034748	C	T	0.383011	-0.00235368	0.2417	0.00200998	523719	NA	NA	NA	NA	FALSE	NA
Outcome	AST	rs6808550	3	25107866	G	A	0.416332	0.00444789	0.02485	0.00198212	523719	NA	NA	NA	NA	FALSE	NA
Outcome	AST	rs7647305	3	185834290	C	T	0.168805	-0.00645863	0.0133	0.00260849	523719	NA	NA	NA	NA	FALSE	NA
Outcome	AST	rs260177	3	114665272	C	T	0.337593	-0.00296915	0.1506	0.00206622	523719	NA	NA	NA	NA	FALSE	NA
Outcome	AST	rs7429279	3	25118637	C	A	0.366688	0.00555959	0.006101	0.00202757	523719	NA	NA	NA	NA	FALSE	NA
Outcome	AST	rs2237021	4	55561067	C	T	0.572684	0.00143595	0.4674	0.00197517	523719	NA	NA	NA	NA	FALSE	NA
Outcome	AST	rs6534338	4	123026869	C	T	0.296641	-0.00248777	0.2447	0.0021391	523719	NA	NA	NA	NA	FALSE	NA
Outcome	AST	rs2858088	4	3268710	G	A	0.442231	0.00385011	0.05035	0.00196735	523719	NA	NA	NA	NA	FALSE	NA
Outcome	AST	rs2726513	4	106217358	G	T	0.417988	-0.0019612	0.3219	0.00198101	523719	NA	NA	NA	NA	FALSE	NA
Outcome	AST	rs1714081	4	35938175	C	T	0.617923	0.00154639	0.4416	0.00201091	523719	NA	NA	NA	NA	FALSE	NA
Outcome	AST	rs11940694	4	39414993	G	A	0.442289	-0.00846136	1.7e-05	0.0019673	523719	NA	NA	NA	NA	FALSE	NA
Outcome	AST	rs363096	4	3180021	C	T	0.473221	0.00474568	0.01529	0.00195698	523719	NA	NA	NA	NA	FALSE	NA
Outcome	AST	rs73096946	4	17788715	C	T	0.816406	-0.00382606	0.1294	0.00252379	523719	NA	NA	NA	NA	FALSE	NA
Outcome	AST	rs13146141	4	171863797	G	A	0.319665	0.00121522	0.5617	0.00209521	523719	NA	NA	NA	NA	FALSE	NA
Outcome	AST	rs1229984	4	100239319	C	T	0.215462	-0.00844847	0.000378	0.0023765	523719	NA	NA	NA	NA	FALSE	NA
Outcome	AST	rs62339673	4	184828533	C	A	0.628453	-0.000703675	0.7278	0.00202205	523719	NA	NA	NA	NA	FALSE	NA
Outcome	AST	rs13133562	4	170965709	C	T	0.347142	0.00348711	0.08933	0.00205245	523719	NA	NA	NA	NA	FALSE	NA
Outcome	AST	rs1391438	4	106151843	C	T	0.351756	-0.00194797	0.3412	0.00204619	523719	NA	NA	NA	NA	FALSE	NA
Outcome	AST	rs13102973	4	135900688	C	T	0.464116	7.05326e-05	0.9713	0.00195924	523719	NA	NA	NA	NA	FALSE	NA
Outcome	AST	rs6447123	4	42078241	G	A	0.89111	-0.00669374	0.03286	0.00313671	523719	NA	NA	NA	NA	FALSE	NA
Outcome	AST	rs1425397	4	152984315	G	A	0.488291	-0.00119824	0.5402	0.00195472	523719	NA	NA	NA	NA	FALSE	NA
Outcome	AST	rs2189234	4	106075498	G	T	0.383993	-0.00215566	0.2833	0.002009	523719	NA	NA	NA	NA	FALSE	NA
Outcome	AST	rs2231142	4	89052323	G	T	0.160352	-0.00318479	0.2318	0.00266287	523719	NA	NA	NA	NA	FALSE	NA
Outcome	AST	rs4698921	4	105414222	C	T	0.521011	-0.00139457	0.4757	0.00195591	523719	NA	NA	NA	NA	FALSE	NA
Outcome	AST	rs10013628	4	16886183	G	T	0.633463	-0.00370673	0.06758	0.00202775	523719	NA	NA	NA	NA	FALSE	NA
Outcome	AST	rs10938397	4	45182527	G	A	0.60065	-0.0011232	0.5737	0.00199502	523719	NA	NA	NA	NA	FALSE	NA
Outcome	AST	rs13146907	4	39425248	G	A	0.579211	0.00747922	0.0001578	0.00197915	523719	NA	NA	NA	NA	FALSE	NA
Outcome	AST	rs4698920	4	105379055	G	A	0.562123	-0.00198914	0.3125	0.00196944	523719	NA	NA	NA	NA	FALSE	NA
Outcome	AST	rs33705	5	87504285	C	T	0.335846	-0.00265228	0.2	0.00206886	523719	NA	NA	NA	NA	FALSE	NA
Outcome	AST	rs329122	5	133864599	G	A	0.407257	-0.00235063	0.2373	0.00198869	523719	NA	NA	NA	NA	FALSE	NA
Outcome	AST	rs2915859	5	166546480	C	T	0.359378	0.00088379	0.664	0.00203638	523719	NA	NA	NA	NA	FALSE	NA
Outcome	AST	rs13170977	5	87455655	G	A	0.349156	-0.00243912	0.2339	0.00204968	523719	NA	NA	NA	NA	FALSE	NA
Outcome	AST	rs7712317	5	153246661	C	T	0.708673	0.00046664	0.8282	0.00215042	523719	NA	NA	NA	NA	FALSE	NA
Outcome	AST	rs6421143	5	153120718	G	A	0.510913	-0.00215598	0.2698	0.00195465	523719	NA	NA	NA	NA	FALSE	NA
Outcome	AST	rs6887940	5	144204346	G	A	0.554089	-0.0012443	0.5265	0.00196572	523719	NA	NA	NA	NA	FALSE	NA
Outcome	AST	rs33947258	5	141194870	C	A	0.195975	-0.00129229	0.5999	0.0024615	523719	NA	NA	NA	NA	FALSE	NA
Outcome	AST	rs6868457	5	60550041	C	T	0.443439	0.000647081	0.7421	0.00196681	523719	NA	NA	NA	NA	FALSE	NA
Outcome	AST	rs12514566	5	7391462	G	A	0.35918	-1.42564e-05	0.9942	0.00203663	523719	NA	NA	NA	NA	FALSE	NA
Outcome	AST	rs13358960	5	14025085	C	T	0.612988	-0.000252766	0.8996	0.00200608	523719	NA	NA	NA	NA	FALSE	NA
Outcome	AST	rs150534	5	60503133	G	A	0.589289	-0.00147767	0.4567	0.00198611	523719	NA	NA	NA	NA	FALSE	NA
Outcome	AST	rs3099437	5	87637449	C	T	0.435514	-0.0019667	0.3183	0.00197064	523719	NA	NA	NA	NA	FALSE	NA
Outcome	AST	rs111633004	5	132257191	G	A	0.154972	0.00414729	0.1245	0.00270006	523719	NA	NA	NA	NA	FALSE	NA
Outcome	AST	rs9265965	6	31315629	C	T	0.897956	0.0554519	3.526e-66	0.00322695	523719	NA	NA	NA	NA	FALSE	NA
Outcome	AST	rs3799077	6	69996217	G	T	0.763648	0.00135464	0.5559	0.0022999	523719	NA	NA	NA	NA	FALSE	NA
Outcome	AST	rs2504671	6	51205577	C	A	0.285172	-0.00276141	0.202	0.00216412	523719	NA	NA	NA	NA	FALSE	NA
Outcome	AST	rs2432801	6	5473964	G	A	0.285332	-0.00381469	0.0779	0.00216375	523719	NA	NA	NA	NA	FALSE	NA
Outcome	AST	rs9463175	6	9510030	C	T	0.295975	-0.000965364	0.6517	0.0021405	523719	NA	NA	NA	NA	FALSE	NA
Outcome	AST	rs28703977	6	31472792	C	T	0.344078	0.0191056	1.546e-20	0.00205658	523719	NA	NA	NA	NA	FALSE	NA
Outcome	AST	rs1775255	6	51243035	G	T	0.430041	0.0027354	0.1656	0.0019736	523719	NA	NA	NA	NA	FALSE	NA
Outcome	AST	rs806374	6	88857320	C	T	0.609797	0.00159846	0.4246	0.00200308	523719	NA	NA	NA	NA	FALSE	NA
Outcome	AST	rs4236040	6	25761209	C	T	0.0848601	-0.0187298	9.196e-08	0.00350613	523719	NA	NA	NA	NA	FALSE	NA
Outcome	AST	rs9357004	6	26303319	C	T	0.394188	-0.00376699	0.05955	0.00199946	523719	NA	NA	NA	NA	FALSE	NA
Outcome	AST	rs1487446	6	98565212	C	T	0.492291	-0.00257396	0.1878	0.00195441	523719	NA	NA	NA	NA	FALSE	NA
Outcome	AST	rs1009382	6	32026107	C	T	0.699891	-0.0153899	5.218e-13	0.00213186	523719	NA	NA	NA	NA	FALSE	NA
Outcome	AST	rs806789	6	26229161	C	A	0.596685	0.00676799	0.0006789	0.00199176	523719	NA	NA	NA	NA	FALSE	NA
Outcome	AST	rs2233956	6	31081205	C	T	0.833806	0.0386028	5.592e-49	0.00262426	523719	NA	NA	NA	NA	FALSE	NA
Outcome	AST	rs9398171	6	108983527	C	T	0.723475	0.0025974	0.2345	0.00218452	523719	NA	NA	NA	NA	FALSE	NA
Outcome	AST	rs2517521	6	31027336	G	A	0.122469	0.00992799	0.0008649	0.00298048	523719	NA	NA	NA	NA	FALSE	NA
Outcome	AST	rs2465037	6	51179260	C	A	0.365489	-0.00122145	0.5471	0.00202899	523719	NA	NA	NA	NA	FALSE	NA
Outcome	AST	rs9372625	6	98344031	G	A	0.375971	-0.00127691	0.5269	0.00201723	523719	NA	NA	NA	NA	FALSE	NA
Outcome	AST	rs35433030	6	26529890	G	A	0.0991702	-0.0262425	9.933e-16	0.00326887	523719	NA	NA	NA	NA	FALSE	NA
Outcome	AST	rs202906	6	28011652	C	T	0.851606	0.0285328	2.986e-25	0.0027483	523719	NA	NA	NA	NA	FALSE	NA
Outcome	AST	rs9397585	6	153396875	C	T	0.581696	-0.00335944	0.08996	0.0019808	523719	NA	NA	NA	NA	FALSE	NA
Outcome	AST	rs34388845	6	28578286	G	A	0.802568	0.0214028	2.79e-18	0.00245445	523719	NA	NA	NA	NA	FALSE	NA
Outcome	AST	rs9504124	6	4478478	C	T	0.277204	-0.00285738	0.1906	0.00218287	523719	NA	NA	NA	NA	FALSE	NA
Outcome	AST	rs9379829	6	26172219	C	T	0.176033	0.00117503	0.6472	0.00256557	523719	NA	NA	NA	NA	FALSE	NA
Outcome	AST	rs200977	6	27854301	C	T	0.876452	0.0323973	1.011e-27	0.00296896	523719	NA	NA	NA	NA	FALSE	NA
Outcome	AST	rs1203213	6	75943069	G	T	0.0732156	0.00381099	0.3096	0.00375098	523719	NA	NA	NA	NA	FALSE	NA
Outcome	AST	rs2844672	6	31005139	G	A	0.603788	-0.0128567	1.223e-10	0.00199762	523719	NA	NA	NA	NA	FALSE	NA
Outcome	AST	rs9385269	6	98547979	C	T	0.496187	-0.00264995	0.175	0.00195424	523719	NA	NA	NA	NA	FALSE	NA
Outcome	AST	rs806794	6	26200677	G	A	0.584887	-0.000844746	0.6699	0.00198297	523719	NA	NA	NA	NA	FALSE	NA
Outcome	AST	rs9349379	6	12903957	G	A	0.530062	-0.000450277	0.8182	0.00195773	523719	NA	NA	NA	NA	FALSE	NA
Outcome	AST	rs1003880	6	32298484	G	T	0.22533	-0.0411156	3.176e-69	0.00233797	523719	NA	NA	NA	NA	FALSE	NA
Outcome	AST	rs6931604	6	98578215	C	T	0.58059	-0.00222362	0.2615	0.00198007	523719	NA	NA	NA	NA	FALSE	NA
Outcome	AST	rs2857606	6	31523207	G	A	0.13314	0.00893315	0.001895	0.00287609	523719	NA	NA	NA	NA	FALSE	NA
Outcome	AST	rs35099767	6	98546547	G	T	0.37463	-0.00286651	0.1556	0.00201867	523719	NA	NA	NA	NA	FALSE	NA
Outcome	AST	rs6905544	6	98411631	G	A	0.391193	-0.00284708	0.155	0.00200216	523719	NA	NA	NA	NA	FALSE	NA
Outcome	AST	rs9276710	6	32757102	C	T	0.81746	0.0337597	1.206e-40	0.002529	523719	NA	NA	NA	NA	FALSE	NA
Outcome	AST	rs13202107	6	51395463	G	A	0.214505	0.000823609	0.7297	0.00238037	523719	NA	NA	NA	NA	FALSE	NA
Outcome	AST	rs3130048	6	31613739	C	T	0.766033	0.0310671	2.596e-41	0.00230759	523719	NA	NA	NA	NA	FALSE	NA
Outcome	AST	rs58221005	7	17458747	G	A	0.264443	0.00144669	0.5139	0.00221545	523719	NA	NA	NA	NA	FALSE	NA
Outcome	AST	rs56182580	7	132691858	C	T	0.752907	0.000566337	0.8026	0.00226535	523719	NA	NA	NA	NA	FALSE	NA
Outcome	AST	rs10249294	7	143723137	G	A	0.425105	-0.00485817	0.01398	0.00197647	523719	NA	NA	NA	NA	FALSE	NA
Outcome	AST	rs57193069	7	1862417	G	A	0.504757	-0.00100645	0.6068	0.00195427	523719	NA	NA	NA	NA	FALSE	NA
Outcome	AST	rs2043539	7	12253880	G	A	0.465916	0.00863789	1.035e-05	0.00195871	523719	NA	NA	NA	NA	FALSE	NA
Outcome	AST	rs6978112	7	1966841	C	T	0.431138	0.00126468	0.5215	0.00197299	523719	NA	NA	NA	NA	FALSE	NA
Outcome	AST	rs60198071	7	140144929	G	A	0.736188	-0.00150101	0.4982	0.00221715	523719	NA	NA	NA	NA	FALSE	NA
Outcome	AST	rs6978121	7	143715149	C	A	0.575075	0.00484065	0.01433	0.00197658	523719	NA	NA	NA	NA	FALSE	NA
Outcome	AST	rs10253861	7	8110475	G	A	0.522488	0.00158449	0.4179	0.00195616	523719	NA	NA	NA	NA	FALSE	NA
Outcome	AST	rs28432248	7	1897761	C	T	0.845465	-0.00410072	0.1293	0.00270318	523719	NA	NA	NA	NA	FALSE	NA
Outcome	AST	rs6961517	7	133130940	G	T	0.318325	-0.00165287	0.4308	0.00209755	523719	NA	NA	NA	NA	FALSE	NA
Outcome	AST	rs4728309	7	133746609	G	A	0.150384	-0.00156358	0.5676	0.00273353	523719	NA	NA	NA	NA	FALSE	NA
Outcome	AST	rs7806045	7	132610266	C	T	0.781943	-0.00205628	0.3848	0.00236626	523719	NA	NA	NA	NA	FALSE	NA
Outcome	AST	rs62461232	7	77765568	C	T	0.139744	-0.00277018	0.3258	0.00281809	523719	NA	NA	NA	NA	FALSE	NA
Outcome	AST	rs4726481	7	141668403	G	T	0.397869	-0.00244943	0.2198	0.00199627	523719	NA	NA	NA	NA	FALSE	NA
Outcome	AST	rs1057868	7	75615006	C	T	0.319275	-0.00273513	0.1918	0.00209588	523719	NA	NA	NA	NA	FALSE	NA
Outcome	AST	rs2006810	7	69902152	C	T	0.63036	0.00197359	0.3297	0.00202419	523719	NA	NA	NA	NA	FALSE	NA
Outcome	AST	rs6943610	7	69569109	G	A	0.750806	0.00548691	0.01516	0.00225892	523719	NA	NA	NA	NA	FALSE	NA
Outcome	AST	rs13246732	7	113775765	C	T	0.260109	-0.0050158	0.02432	0.00222727	523719	NA	NA	NA	NA	FALSE	NA
Outcome	AST	rs1635002	7	86627249	C	T	0.325791	-0.00123213	0.5548	0.00208482	523719	NA	NA	NA	NA	FALSE	NA
Outcome	AST	rs329274	7	35078743	G	A	0.539444	-0.000942902	0.6307	0.00196029	523719	NA	NA	NA	NA	FALSE	NA
Outcome	AST	rs6958768	7	77773693	C	A	0.859472	0.002834	0.3135	0.0028115	523719	NA	NA	NA	NA	FALSE	NA
Outcome	AST	rs34060476	7	73037956	G	A	0.87312	0.00941155	0.001346	0.00293561	523719	NA	NA	NA	NA	FALSE	NA
Outcome	AST	rs6957745	7	73056750	C	T	0.807685	0.00846383	0.000641	0.00247915	523719	NA	NA	NA	NA	FALSE	NA
Outcome	AST	rs56305291	7	2048706	G	A	0.837534	-0.00165551	0.5321	0.00264882	523719	NA	NA	NA	NA	FALSE	NA
Outcome	AST	rs2533196	7	153489530	G	A	0.378575	-0.00536254	0.007757	0.00201448	523719	NA	NA	NA	NA	FALSE	NA
Outcome	AST	rs62466318	7	73042085	C	T	0.178953	-0.0093244	0.000254	0.00254904	523719	NA	NA	NA	NA	FALSE	NA
Outcome	AST	rs563740	7	69168149	G	A	0.732833	0.00752994	0.0006498	0.00220819	523719	NA	NA	NA	NA	FALSE	NA
Outcome	AST	rs6975898	7	4540687	G	T	0.341002	-0.00294335	0.1532	0.00206117	523719	NA	NA	NA	NA	FALSE	NA
Outcome	AST	rs13267577	8	4847469	C	T	0.306818	-0.000315688	0.8816	0.00211871	523719	NA	NA	NA	NA	FALSE	NA
Outcome	AST	rs4841029	8	8605632	G	A	0.337587	-0.0160413	8.26e-15	0.00206611	523719	NA	NA	NA	NA	FALSE	NA
Outcome	AST	rs2972184	8	1670693	G	A	0.461496	0.00108976	0.578	0.00196001	523719	NA	NA	NA	NA	FALSE	NA
Outcome	AST	rs4486206	8	10127970	G	A	0.227082	-0.00658393	0.004755	0.00233225	523719	NA	NA	NA	NA	FALSE	NA
Outcome	AST	rs13262595	8	143316970	G	A	0.377983	-1.8136e-05	0.9924	0.00201511	523719	NA	NA	NA	NA	FALSE	NA
Outcome	AST	rs330088	8	9149746	C	T	0.354795	-0.0140497	5.967e-12	0.00204211	523719	NA	NA	NA	NA	FALSE	NA
Outcome	AST	rs2844232	8	110570060	G	A	0.415726	-0.00294606	0.1372	0.00198254	523719	NA	NA	NA	NA	FALSE	NA
Outcome	AST	rs4129585	8	143312933	C	A	0.377688	-0.000177357	0.9295	0.00201542	523719	NA	NA	NA	NA	FALSE	NA
Outcome	AST	rs4350094	8	143378869	C	T	0.49685	-0.00104942	0.5913	0.00195422	523719	NA	NA	NA	NA	FALSE	NA
Outcome	AST	rs1461729	8	9187242	G	A	0.078806	0.031497	3.752e-18	0.00362618	523719	NA	NA	NA	NA	FALSE	NA
Outcome	AST	rs7829800	8	144258705	G	A	0.321223	0.00184769	0.3771	0.00209252	523719	NA	NA	NA	NA	FALSE	NA
Outcome	AST	rs2042073	8	30835535	G	A	0.311255	0.00170092	0.4203	0.00211032	523719	NA	NA	NA	NA	FALSE	NA
Outcome	AST	rs6987861	8	65709467	G	A	0.764985	0.000642933	0.78	0.00230442	523719	NA	NA	NA	NA	FALSE	NA
Outcome	AST	rs11785788	8	10855158	G	A	0.192293	-0.00959966	0.0001079	0.00247925	523719	NA	NA	NA	NA	FALSE	NA
Outcome	AST	rs6985751	8	143328290	G	A	0.535572	-0.00278199	0.1555	0.00195915	523719	NA	NA	NA	NA	FALSE	NA
Outcome	AST	rs1986972	8	10268805	G	A	0.326213	0.014161	1.081e-11	0.00208403	523719	NA	NA	NA	NA	FALSE	NA
Outcome	AST	rs12682352	8	8646246	C	T	0.440698	-0.0183567	1.083e-20	0.00196791	523719	NA	NA	NA	NA	FALSE	NA
Outcome	AST	rs7005363	8	10283748	C	T	0.559746	-0.0161429	2.372e-16	0.00196816	523719	NA	NA	NA	NA	FALSE	NA
Outcome	AST	rs13252660	8	142239381	C	T	0.334206	-0.0190696	3.343e-20	0.00207121	523719	NA	NA	NA	NA	FALSE	NA
Outcome	AST	rs13259242	8	11593033	G	T	0.626982	0.0119969	2.887e-09	0.00202036	523719	NA	NA	NA	NA	FALSE	NA
Outcome	AST	rs10504754	8	83252586	G	A	0.433085	-0.00160317	0.4164	0.00197192	523719	NA	NA	NA	NA	FALSE	NA
Outcome	AST	rs826596	8	59926199	G	A	0.665027	-0.0014657	0.479	0.00207019	523719	NA	NA	NA	NA	FALSE	NA
Outcome	AST	rs10112502	8	20982409	G	A	0.624812	0.000936385	0.6424	0.00201807	523719	NA	NA	NA	NA	FALSE	NA
Outcome	AST	rs11787024	8	144239099	C	T	0.675974	-0.0013654	0.5129	0.00208776	523719	NA	NA	NA	NA	FALSE	NA
Outcome	AST	rs4739105	8	64496159	C	T	0.177274	0.0044876	0.07942	0.00255849	523719	NA	NA	NA	NA	FALSE	NA
Outcome	AST	rs13279794	8	9684014	C	A	0.558106	-0.0096957	8.322e-07	0.00196747	523719	NA	NA	NA	NA	FALSE	NA
Outcome	AST	rs3911016	9	88029000	G	T	0.893362	-0.000221597	0.9441	0.00316567	523719	NA	NA	NA	NA	FALSE	NA
Outcome	AST	rs10124367	9	128488659	C	T	0.672594	0.00191143	0.3584	0.00208217	523719	NA	NA	NA	NA	FALSE	NA
Outcome	AST	rs7869969	9	96217447	G	A	0.626809	-0.00528693	0.008861	0.00202023	523719	NA	NA	NA	NA	FALSE	NA
Outcome	AST	rs7849142	9	1772605	G	T	0.381429	0.00272567	0.1753	0.00201156	523719	NA	NA	NA	NA	FALSE	NA
Outcome	AST	rs10122339	9	15691712	G	T	0.440177	0.00115541	0.5571	0.00196832	523719	NA	NA	NA	NA	FALSE	NA
Outcome	AST	rs10156602	9	96345328	G	A	0.636911	-0.00486217	0.01669	0.00203183	523719	NA	NA	NA	NA	FALSE	NA
Outcome	AST	rs4636319	9	100252721	C	T	0.52243	-0.00229652	0.2405	0.00195615	523719	NA	NA	NA	NA	FALSE	NA
Outcome	AST	rs6478712	9	128514608	C	T	0.329472	-0.00164019	0.4302	0.00207883	523719	NA	NA	NA	NA	FALSE	NA
Outcome	AST	rs10752651	9	92201811	C	T	0.483635	-0.00429563	0.02801	0.00195522	523719	NA	NA	NA	NA	FALSE	NA
Outcome	AST	rs7872912	9	15761077	C	T	0.408015	0.00260443	0.1901	0.00198812	523719	NA	NA	NA	NA	FALSE	NA
Outcome	AST	rs10962121	9	15702704	G	T	0.426035	0.00168941	0.3928	0.00197592	523719	NA	NA	NA	NA	FALSE	NA
Outcome	AST	rs2111365	9	128739602	C	T	0.70557	0.00121765	0.57	0.00214375	523719	NA	NA	NA	NA	FALSE	NA
Outcome	AST	rs12555454	9	116584812	C	T	0.63029	0.0014351	0.478	0.00202411	523719	NA	NA	NA	NA	FALSE	NA
Outcome	AST	rs7857380	9	128555022	C	A	0.323441	-0.00131382	0.5296	0.00208874	523719	NA	NA	NA	NA	FALSE	NA
Outcome	AST	rs12338207	9	16449788	C	T	0.583965	-0.000479726	0.8088	0.00198234	523719	NA	NA	NA	NA	FALSE	NA
Outcome	AST	rs10972033	9	34269732	G	T	0.413822	-0.00230526	0.2452	0.00198387	523719	NA	NA	NA	NA	FALSE	NA
Outcome	AST	rs12784301	10	107612666	G	A	0.771009	-0.00276489	0.2343	0.00232539	523719	NA	NA	NA	NA	FALSE	NA
Outcome	AST	rs9422753	10	126960137	C	T	0.849848	0.00312641	0.2528	0.00273527	523719	NA	NA	NA	NA	FALSE	NA
Outcome	AST	rs2236295	10	64564892	G	T	0.349236	-0.00228118	0.2659	0.00204958	523719	NA	NA	NA	NA	FALSE	NA
Outcome	AST	rs11012794	10	22105035	G	A	0.221252	-0.0093685	6.879e-05	0.0023539	523719	NA	NA	NA	NA	FALSE	NA
Outcome	AST	rs61873510	10	102626510	G	T	0.265189	0.0049072	0.02662	0.00221344	523719	NA	NA	NA	NA	FALSE	NA
Outcome	AST	rs10128495	10	21123825	G	T	0.360411	-0.00220198	0.2793	0.0020351	523719	NA	NA	NA	NA	FALSE	NA
Outcome	AST	rs34473884	10	133761285	G	A	0.246884	-0.00215949	0.3408	0.00226599	523719	NA	NA	NA	NA	FALSE	NA
Outcome	AST	rs7898861	10	65319678	C	T	0.555511	0.00710037	0.0003046	0.00196632	523719	NA	NA	NA	NA	FALSE	NA
Outcome	AST	rs11197612	10	118024319	C	T	0.342386	-0.00523232	0.01106	0.00205916	523719	NA	NA	NA	NA	FALSE	NA
Outcome	AST	rs2275998	11	66326581	C	T	0.823925	0.000767033	0.7652	0.00256533	523719	NA	NA	NA	NA	FALSE	NA
Outcome	AST	rs7936836	11	43633645	C	A	0.5054	1.75887e-05	0.993	0.0019543	523719	NA	NA	NA	NA	FALSE	NA
Outcome	AST	rs11039265	11	47523214	C	A	0.339122	-0.0147998	7.419e-13	0.00206384	523719	NA	NA	NA	NA	FALSE	NA
Outcome	AST	rs11216452	11	117424804	G	A	0.416163	0.00147678	0.456	0.00198225	523719	NA	NA	NA	NA	FALSE	NA
Outcome	AST	rs1783826	11	57402964	G	T	0.370481	0.00774892	0.000128	0.00202322	523719	NA	NA	NA	NA	FALSE	NA
Outcome	AST	rs7110786	11	95656648	C	T	0.405926	-0.00637301	0.001361	0.0019897	523719	NA	NA	NA	NA	FALSE	NA
Outcome	AST	rs10128597	11	8694830	G	A	0.362769	0.00161156	0.4278	0.00203223	523719	NA	NA	NA	NA	FALSE	NA
Outcome	AST	rs1982350	11	13350131	G	A	0.443147	-0.00243704	0.2155	0.00196694	523719	NA	NA	NA	NA	FALSE	NA
Outcome	AST	rs35184771	11	47475189	G	T	0.340178	-0.014667	1.146e-12	0.00206228	523719	NA	NA	NA	NA	FALSE	NA
Outcome	AST	rs17144566	11	82798226	C	T	0.217644	-0.00283672	0.2311	0.00236788	523719	NA	NA	NA	NA	FALSE	NA
Outcome	AST	rs73480560	11	57401400	C	T	0.213962	-0.00397174	0.09553	0.00238257	523719	NA	NA	NA	NA	FALSE	NA
Outcome	AST	rs1254989	11	95508121	G	A	0.547719	0.00590117	0.002644	0.00196313	523719	NA	NA	NA	NA	FALSE	NA
Outcome	AST	rs60452247	11	63981507	G	A	0.356631	0.00176242	0.3878	0.00203984	523719	NA	NA	NA	NA	FALSE	NA
Outcome	AST	rs7123875	11	66239147	C	T	0.324217	-0.00335034	0.1085	0.00208744	523719	NA	NA	NA	NA	FALSE	NA
Outcome	AST	rs17207890	11	95490754	G	A	0.34207	-0.00668754	0.001165	0.00205961	523719	NA	NA	NA	NA	FALSE	NA
Outcome	AST	rs10898126	11	83188844	G	T	0.543774	-0.000851386	0.6642	0.00196172	523719	NA	NA	NA	NA	FALSE	NA
Outcome	AST	rs11223617	11	133780757	G	A	0.31601	-0.00295281	0.16	0.00210165	523719	NA	NA	NA	NA	FALSE	NA
Outcome	AST	rs3817334	11	47650993	C	T	0.38293	-0.00761199	0.0001525	0.00201003	523719	NA	NA	NA	NA	FALSE	NA
Outcome	AST	rs3741298	11	116657561	C	T	0.717704	-0.0176406	4.391e-16	0.00217062	523719	NA	NA	NA	NA	FALSE	NA
Outcome	AST	rs500054	11	95593806	G	A	0.368688	-0.00697902	0.000568	0.00202525	523719	NA	NA	NA	NA	FALSE	NA
Outcome	AST	rs531214	11	92309425	C	T	0.817465	0.00201598	0.4255	0.00252946	523719	NA	NA	NA	NA	FALSE	NA
Outcome	AST	rs4963255	11	61507606	G	A	0.206269	0.0083672	0.0005297	0.00241478	523719	NA	NA	NA	NA	FALSE	NA
Outcome	AST	rs6265	11	27679916	C	T	0.24504	-0.00985229	1.442e-05	0.00227168	523719	NA	NA	NA	NA	FALSE	NA
Outcome	AST	rs7932035	11	39620131	G	A	0.187319	-0.00221129	0.3771	0.00250429	523719	NA	NA	NA	NA	FALSE	NA
Outcome	AST	rs10875906	12	49385679	C	T	0.298737	0.00562081	0.008459	0.00213475	523719	NA	NA	NA	NA	FALSE	NA
Outcome	AST	rs11608727	12	110060984	G	T	0.785209	-0.00621924	0.008945	0.00237921	523719	NA	NA	NA	NA	FALSE	NA
Outcome	AST	rs7305229	12	50260264	C	T	0.445486	0.0029115	0.1387	0.0019659	523719	NA	NA	NA	NA	FALSE	NA
Outcome	AST	rs3809162	12	54674235	G	A	0.533139	-0.00424991	0.03002	0.00195848	523719	NA	NA	NA	NA	FALSE	NA
Outcome	AST	rs12296440	12	49927148	G	A	0.125204	-0.00333029	0.2592	0.00295239	523719	NA	NA	NA	NA	FALSE	NA
Outcome	AST	rs17110109	12	54668908	C	T	0.55752	-0.00367874	0.06142	0.00196724	523719	NA	NA	NA	NA	FALSE	NA
Outcome	AST	rs11060255	12	122677724	G	A	0.58086	0.000980225	0.6203	0.00198025	523719	NA	NA	NA	NA	FALSE	NA
Outcome	AST	rs1054442	12	49389320	C	A	0.628738	-0.00528846	0.008914	0.00202236	523719	NA	NA	NA	NA	FALSE	NA
Outcome	AST	rs7969091	12	49464449	G	A	0.588584	-0.00616919	0.001887	0.00198558	523719	NA	NA	NA	NA	FALSE	NA
Outcome	AST	rs3764002	12	108618630	C	T	0.318666	-0.000484395	0.8176	0.00209695	523719	NA	NA	NA	NA	FALSE	NA
Outcome	AST	rs1148672	12	90774625	G	A	0.697478	-0.00196546	0.3553	0.00212712	523719	NA	NA	NA	NA	FALSE	NA
Outcome	AST	rs10876200	12	51988518	C	A	0.791935	0.00167533	0.4865	0.00240708	523719	NA	NA	NA	NA	FALSE	NA
Outcome	AST	rs58905411	12	54623132	G	A	0.457962	0.00367318	0.06109	0.00196112	523719	NA	NA	NA	NA	FALSE	NA
Outcome	AST	rs2321149	13	58517668	C	T	0.287006	-0.00156382	0.4694	0.00215997	523719	NA	NA	NA	NA	FALSE	NA
Outcome	AST	rs9517948	13	100650708	C	T	0.407287	-0.000807401	0.6851	0.00198867	523719	NA	NA	NA	NA	FALSE	NA
Outcome	AST	rs2181328	13	49986118	G	A	0.348454	-0.000303496	0.8825	0.00205065	523719	NA	NA	NA	NA	FALSE	NA
Outcome	AST	rs9512996	13	28618941	G	A	0.313781	-0.00202145	0.337	0.00210567	523719	NA	NA	NA	NA	FALSE	NA
Outcome	AST	rs2785503	13	104608126	G	A	0.595932	-0.00265225	0.1829	0.00199118	523719	NA	NA	NA	NA	FALSE	NA
Outcome	AST	rs9537116	13	56016414	G	A	0.250955	-0.00188404	0.4029	0.00225364	523719	NA	NA	NA	NA	FALSE	NA
Outcome	AST	rs12430440	13	58476105	G	A	0.210957	-0.000447848	0.8514	0.00239491	523719	NA	NA	NA	NA	FALSE	NA
Outcome	AST	rs10161952	13	59474383	C	A	0.688455	0.00426385	0.0433	0.00210977	523719	NA	NA	NA	NA	FALSE	NA
Outcome	AST	rs1572198	13	58330048	C	T	0.22699	0.000956365	0.6815	0.0023326	523719	NA	NA	NA	NA	FALSE	NA
Outcome	AST	rs1937523	13	68079356	C	T	0.472881	-0.00133276	0.4957	0.00195707	523719	NA	NA	NA	NA	FALSE	NA
Outcome	AST	rs3105049	13	55941509	C	T	0.732568	0.00111259	0.6146	0.00220752	523719	NA	NA	NA	NA	FALSE	NA
Outcome	AST	rs6561943	13	58356761	C	T	0.22248	0.000397028	0.8662	0.00234928	523719	NA	NA	NA	NA	FALSE	NA
Outcome	AST	rs12431390	14	84926370	C	A	0.302888	0.000348729	0.8697	0.00212639	523719	NA	NA	NA	NA	FALSE	NA
Outcome	AST	rs35760956	14	41134168	G	A	0.515564	0.000134904	0.9454	0.00195513	523719	NA	NA	NA	NA	FALSE	NA
Outcome	AST	rs1951283	14	29764926	G	A	0.542957	-0.00114744	0.5586	0.00196144	523719	NA	NA	NA	NA	FALSE	NA
Outcome	AST	rs17698314	14	56846715	C	A	0.193843	-0.00171291	0.4881	0.00247173	523719	NA	NA	NA	NA	FALSE	NA
Outcome	AST	rs58734839	14	42179863	C	T	0.762838	0.00112792	0.6237	0.00229719	523719	NA	NA	NA	NA	FALSE	NA
Outcome	AST	rs10129747	14	77433198	G	A	0.434249	0.000885116	0.6535	0.0019713	523719	NA	NA	NA	NA	FALSE	NA
Outcome	AST	rs17115145	14	30122409	C	T	0.377495	-0.00142303	0.4799	0.00201562	523719	NA	NA	NA	NA	FALSE	NA
Outcome	AST	rs12885598	14	32071665	G	A	0.585975	-0.000906565	0.6477	0.00198373	523719	NA	NA	NA	NA	FALSE	NA
Outcome	AST	rs10129582	14	99704427	G	A	0.669135	-0.00022012	0.9158	0.0020766	523719	NA	NA	NA	NA	FALSE	NA
Outcome	AST	rs9323534	14	20586432	C	T	0.462534	-0.00357839	0.06781	0.00195969	523719	NA	NA	NA	NA	FALSE	NA
Outcome	AST	rs62007820	15	78060786	G	A	0.218055	-0.00247985	0.2946	0.00236627	523719	NA	NA	NA	NA	FALSE	NA
Outcome	AST	rs11638106	15	51969295	C	T	0.468104	0.00673408	0.0005845	0.00195815	523719	NA	NA	NA	NA	FALSE	NA
Outcome	AST	rs281287	15	47681552	G	A	0.612763	-0.000276809	0.8906	0.00200586	523719	NA	NA	NA	NA	FALSE	NA
Outcome	AST	rs956362	15	35927655	G	A	0.803909	-0.000644769	0.7936	0.00246095	523719	NA	NA	NA	NA	FALSE	NA
Outcome	AST	rs1051730	15	78894339	G	A	0.25113	-0.00343374	0.1275	0.00225311	523719	NA	NA	NA	NA	FALSE	NA
Outcome	AST	rs28376010	15	68063739	G	T	0.318039	0.000694454	0.7409	0.00209805	523719	NA	NA	NA	NA	FALSE	NA
Outcome	AST	rs4146837	15	93446869	C	T	0.434662	-0.00207752	0.2917	0.00197109	523719	NA	NA	NA	NA	FALSE	NA
Outcome	AST	rs869731	15	47966650	C	T	0.416266	-0.00106047	0.5924	0.00198218	523719	NA	NA	NA	NA	FALSE	NA
Outcome	AST	rs11637716	15	51965186	C	T	0.521561	-0.00650365	0.0008829	0.00195598	523719	NA	NA	NA	NA	FALSE	NA
Outcome	AST	rs889201	16	20054371	G	A	0.728367	-0.00279199	0.2037	0.00219669	523719	NA	NA	NA	NA	FALSE	NA
Outcome	AST	rs11861627	16	12793139	C	A	0.78077	0.00325678	0.1679	0.00236169	523719	NA	NA	NA	NA	FALSE	NA
Outcome	AST	rs11641267	16	7671299	G	A	0.536221	0.0019848	0.3113	0.00195933	523719	NA	NA	NA	NA	FALSE	NA
Outcome	AST	rs7190396	16	53822502	G	T	0.65519	-0.00570456	0.005526	0.0020557	523719	NA	NA	NA	NA	FALSE	NA
Outcome	AST	rs3088215	16	28853996	C	A	0.663916	-0.00577314	0.00525	0.00206848	523719	NA	NA	NA	NA	FALSE	NA
Outcome	AST	rs113441031	16	69763280	C	T	0.172082	0.00949508	0.0002448	0.00258863	523719	NA	NA	NA	NA	FALSE	NA
Outcome	AST	rs56094641	16	53806453	G	A	0.648482	-0.00552553	0.006927	0.00204649	523719	NA	NA	NA	NA	FALSE	NA
Outcome	AST	rs12933575	16	30022564	G	A	0.565252	-0.000496703	0.8009	0.00197104	523719	NA	NA	NA	NA	FALSE	NA
Outcome	AST	rs9932707	16	71862133	C	A	0.422734	-0.00328931	0.09624	0.00197794	523719	NA	NA	NA	NA	FALSE	NA
Outcome	AST	rs3964074	16	74166991	C	T	0.500306	0.00107676	0.5819	0.00195419	523719	NA	NA	NA	NA	FALSE	NA
Outcome	AST	rs112439757	16	72168337	C	T	0.137675	0.00685971	0.01558	0.00283576	523719	NA	NA	NA	NA	FALSE	NA
Outcome	AST	rs35709707	16	65121952	G	A	0.637279	0.00131692	0.517	0.00203228	523719	NA	NA	NA	NA	FALSE	NA
Outcome	AST	rs72787062	16	72105844	G	A	0.125206	0.00976632	0.0009404	0.00295233	523719	NA	NA	NA	NA	FALSE	NA
Outcome	AST	rs862227	16	73602926	G	A	0.620236	-0.00048117	0.8108	0.00201326	523719	NA	NA	NA	NA	FALSE	NA
Outcome	AST	rs1421085	16	53800954	C	T	0.649401	-0.00560461	0.006194	0.00204772	523719	NA	NA	NA	NA	FALSE	NA
Outcome	AST	rs4343305	16	64601240	G	A	0.405436	-0.00137317	0.49	0.0019901	523719	NA	NA	NA	NA	FALSE	NA
Outcome	AST	rs7187143	16	31179800	C	A	0.713649	0.00320758	0.1379	0.00216144	523719	NA	NA	NA	NA	FALSE	NA
Outcome	AST	rs11864886	16	13751825	G	A	0.805432	-0.0068024	0.005859	0.00246821	523719	NA	NA	NA	NA	FALSE	NA
Outcome	AST	rs898751	17	2291863	C	T	0.52279	0.000342338	0.8608	0.00195622	523719	NA	NA	NA	NA	FALSE	NA
Outcome	AST	rs7921	17	62006259	G	A	0.205671	-0.00128848	0.5937	0.0024174	523719	NA	NA	NA	NA	FALSE	NA
Outcome	AST	rs8614	17	27588806	C	A	0.267057	0.00550357	0.0127	0.00220849	523719	NA	NA	NA	NA	FALSE	NA
Outcome	AST	rs721575	17	61782920	C	T	0.567293	0.0053819	0.006359	0.00197211	523719	NA	NA	NA	NA	FALSE	NA
Outcome	AST	rs9635715	17	42517354	C	T	0.554887	0.00248314	0.2065	0.00196606	523719	NA	NA	NA	NA	FALSE	NA
Outcome	AST	rs12945575	17	40713071	C	T	0.269725	0.00342343	0.12	0.00220156	523719	NA	NA	NA	NA	FALSE	NA
Outcome	AST	rs4925114	17	17711270	G	A	0.485358	0.00414854	0.0338	0.00195502	523719	NA	NA	NA	NA	FALSE	NA
Outcome	AST	rs1381247	17	2302387	C	T	0.600429	-0.00101138	0.6119	0.00199484	523719	NA	NA	NA	NA	FALSE	NA
Outcome	AST	rs62084586	17	56419228	C	T	0.817399	0.00135813	0.5912	0.0025291	523719	NA	NA	NA	NA	FALSE	NA
Outcome	AST	rs17690703	17	43925297	C	T	0.208821	-0.0137065	1.183e-08	0.0024038	523719	NA	NA	NA	NA	FALSE	NA
Outcome	AST	rs303760	18	21083738	C	T	0.27947	0.00436135	0.04518	0.00217741	523719	NA	NA	NA	NA	FALSE	NA
Outcome	AST	rs10163879	18	44820274	G	A	0.594576	0.00119805	0.5472	0.00199011	523719	NA	NA	NA	NA	FALSE	NA
Outcome	AST	rs4528662	18	22740958	C	T	0.571448	0.00296759	0.1328	0.00197444	523719	NA	NA	NA	NA	FALSE	NA
Outcome	AST	rs7242923	18	35159833	C	T	0.313267	-0.00210029	0.3188	0.00210661	523719	NA	NA	NA	NA	FALSE	NA
Outcome	AST	rs1788030	18	53045198	C	T	0.526347	0.00191776	0.327	0.0019569	523719	NA	NA	NA	NA	FALSE	NA
Outcome	AST	rs341228	18	6395336	C	T	0.342821	-0.00357362	0.08251	0.00205854	523719	NA	NA	NA	NA	FALSE	NA
Outcome	AST	rs72900104	18	37109322	G	A	0.286942	-0.00241932	0.2628	0.00216011	523719	NA	NA	NA	NA	FALSE	NA
Outcome	AST	rs9646538	18	40700878	G	T	0.475842	0.000305209	0.8762	0.00195647	523719	NA	NA	NA	NA	FALSE	NA
Outcome	AST	rs28758902	18	53408187	C	T	0.440387	0.00123801	0.5295	0.00196822	523719	NA	NA	NA	NA	FALSE	NA
Outcome	AST	rs303753	18	21074922	G	A	0.280031	0.00451101	0.03814	0.00217608	523719	NA	NA	NA	NA	FALSE	NA
Outcome	AST	rs67937375	18	40729163	G	A	0.43357	-0.000552066	0.7795	0.00197166	523719	NA	NA	NA	NA	FALSE	NA
Outcome	AST	rs12172847	18	60223017	G	A	0.409153	0.000397453	0.8416	0.00198726	523719	NA	NA	NA	NA	FALSE	NA
Outcome	AST	rs1111207	18	24125857	C	T	0.506015	-0.00454574	0.02001	0.00195432	523719	NA	NA	NA	NA	FALSE	NA
Outcome	AST	rs66922415	18	57848651	G	A	0.767839	-0.00492234	0.03339	0.00231422	523719	NA	NA	NA	NA	FALSE	NA
Outcome	AST	rs111526888	18	57971625	G	A	0.745353	-0.00334397	0.136	0.00224277	523719	NA	NA	NA	NA	FALSE	NA
Outcome	AST	rs6567160	18	57829135	C	T	0.770865	-0.0049357	0.03377	0.00232487	523719	NA	NA	NA	NA	FALSE	NA
Outcome	AST	rs8095324	18	24131659	G	A	0.657603	0.000936915	0.6488	0.00205915	523719	NA	NA	NA	NA	FALSE	NA
Outcome	AST	rs1623060	18	21143183	C	T	0.612149	-0.00270712	0.1772	0.00200528	523719	NA	NA	NA	NA	FALSE	NA
Outcome	AST	rs12455474	18	50705765	G	T	0.535694	0.00250971	0.2001	0.00195918	523719	NA	NA	NA	NA	FALSE	NA
Outcome	AST	rs429358	19	45411941	C	T	0.857118	-0.00523791	0.06069	0.00279206	523719	NA	NA	NA	NA	FALSE	NA
Outcome	AST	rs4420638	19	45422946	G	A	0.830347	-0.00716425	0.005931	0.00260329	523719	NA	NA	NA	NA	FALSE	NA
Outcome	AST	rs33988101	19	49218111	G	T	0.420944	0.0145158	2.217e-13	0.00197898	523719	NA	NA	NA	NA	FALSE	NA
Outcome	AST	rs11879227	19	46193351	G	A	0.80971	-0.00326336	0.1897	0.00248921	523719	NA	NA	NA	NA	FALSE	NA
Outcome	AST	rs1523539	20	51296548	G	A	0.330601	-0.000120467	0.9538	0.00207702	523719	NA	NA	NA	NA	FALSE	NA
Outcome	AST	rs34423638	20	40025314	G	A	0.831836	0.00215528	0.4096	0.00261246	523719	NA	NA	NA	NA	FALSE	NA
Outcome	AST	rs6092192	20	54421626	C	A	0.208861	-0.000391804	0.8706	0.0024037	523719	NA	NA	NA	NA	FALSE	NA
Outcome	AST	rs1291145	20	35528475	C	T	0.342536	-0.00291753	0.1566	0.00205895	523719	NA	NA	NA	NA	FALSE	NA
Outcome	AST	rs6030200	20	35554361	G	A	0.342841	-0.00269871	0.1897	0.00205851	523719	NA	NA	NA	NA	FALSE	NA
Outcome	AST	rs6062357	20	62892739	C	T	0.362149	-0.00810333	6.711e-05	0.00203295	523719	NA	NA	NA	NA	FALSE	NA
Outcome	AST	rs2425836	20	44902046	G	A	0.632358	-0.00224533	0.268	0.00202647	523719	NA	NA	NA	NA	FALSE	NA
Outcome	AST	rs9611611	22	41950175	C	T	0.157194	0.00825458	0.002104	0.00268442	523719	NA	NA	NA	NA	FALSE	NA
Outcome	AST	rs13054099	22	41215672	C	T	0.783441	-0.00439086	0.06417	0.00237215	523719	NA	NA	NA	NA	FALSE	NA
Outcome	BMI	rs78876700	1	4670487	A	G	0.1327	0.0016	0.5813	0.0028	806834	NA	NA	NA	NA	FALSE	NA
Outcome	BMI	rs6673455	1	21361048	T	C	0.6095	0.002	0.2958	0.0019	806834	NA	NA	NA	NA	FALSE	NA
Outcome	BMI	rs6426658	1	21361176	A	G	0.3796	-0.0021	0.2307	0.0017	806834	NA	NA	NA	NA	FALSE	NA
Outcome	BMI	rs61779135	1	21532625	A	G	0.3868	-0.0019	0.3218	0.002	806834	NA	NA	NA	NA	FALSE	NA
Outcome	BMI	rs7554485	1	65945906	T	C	0.3137	0.0071	3.634e-05	0.0017	806834	NA	NA	NA	NA	FALSE	NA
Outcome	BMI	rs2489919	1	66449056	T	C	0.0843	-0.0054	0.09625	0.0033	806834	NA	NA	NA	NA	FALSE	NA
Outcome	BMI	rs2174602	1	71799403	A	G	0.6608	0.0019	0.2893	0.0018	806834	NA	NA	NA	NA	FALSE	NA
Outcome	BMI	rs11209780	1	71876652	A	G	0.2147	-0.0011	0.5987	0.0021	806834	NA	NA	NA	NA	FALSE	NA
Outcome	BMI	rs7542974	1	72544704	A	G	0.1992	0.0174	2.547e-18	0.002	806834	NA	NA	NA	NA	FALSE	NA
Outcome	BMI	rs2613508	1	72833582	T	C	0.8083	0.0291	1.288e-33	0.0024	806834	NA	NA	NA	NA	FALSE	NA
Outcome	BMI	rs10789340	1	72940273	A	G	0.3579	-0.0208	8.463e-35	0.0017	806834	NA	NA	NA	NA	FALSE	NA
Outcome	BMI	rs4649981	1	73652349	A	G	0.4759	-0.0004	0.8318	0.0017	806834	NA	NA	NA	NA	FALSE	NA
Outcome	BMI	rs4655962	1	87890016	T	C	0.4092	-0.0022	0.2631	0.002	806834	NA	NA	NA	NA	FALSE	NA
Outcome	BMI	rs664544	1	88716077	T	C	0.6725	0.0014	0.4809	0.002	806834	NA	NA	NA	NA	FALSE	NA
Outcome	BMI	rs511450	1	88775156	A	G	0.6998	0.003	0.1463	0.0021	806834	NA	NA	NA	NA	FALSE	NA
Outcome	BMI	rs607863	1	88777911	T	C	0.2987	-0.003	0.1515	0.0021	806834	NA	NA	NA	NA	FALSE	NA
Outcome	BMI	rs114328297	1	91190854	T	G	0.7827	-0.0009	0.6957	0.0023	806834	NA	NA	NA	NA	FALSE	NA
Outcome	BMI	rs72720396	1	91191582	A	G	0.7738	-0.0009	0.6791	0.0023	806834	NA	NA	NA	NA	FALSE	NA
Outcome	BMI	rs7514579	1	94051350	A	C	0.7655	-0.0025	0.2594	0.0022	806834	NA	NA	NA	NA	FALSE	NA
Outcome	BMI	rs12134520	1	96190605	A	G	0.5255	-0.006	0.00144	0.0019	806834	NA	NA	NA	NA	FALSE	NA
Outcome	BMI	rs4615895	1	96274668	A	G	0.7606	0.0153	5.201e-15	0.002	806834	NA	NA	NA	NA	FALSE	NA
Outcome	BMI	rs161107	1	96516578	A	G	0.1861	-0.0132	1.464e-09	0.0022	806834	NA	NA	NA	NA	FALSE	NA
Outcome	BMI	rs11102404	1	112721915	A	G	0.6629	0.0016	0.3601	0.0018	806834	NA	NA	NA	NA	FALSE	NA
Outcome	BMI	rs2252508	1	153913770	A	G	0.5348	-0.001	0.569	0.0017	806834	NA	NA	NA	NA	FALSE	NA
Outcome	BMI	rs2790688	1	153992909	T	C	0.1554	0.0012	0.6444	0.0026	806834	NA	NA	NA	NA	FALSE	NA
Outcome	BMI	rs574367	1	177873210	T	G	0.2217	0.0462	6.4e-117	0.002	806834	NA	NA	NA	NA	FALSE	NA
Outcome	BMI	rs1534749	1	190028576	T	C	0.4629	-0.0026	0.1701	0.0019	806834	NA	NA	NA	NA	FALSE	NA
Outcome	BMI	rs1411112	1	204679248	A	G	0.1153	0.0091	0.0006958	0.0027	806834	NA	NA	NA	NA	FALSE	NA
Outcome	BMI	rs2244598	1	216681000	T	C	0.3872	0.0087	8.268e-06	0.002	806834	NA	NA	NA	NA	FALSE	NA
Outcome	BMI	rs7516954	1	223846564	T	C	0.2721	0.0016	0.4093	0.0019	806834	NA	NA	NA	NA	FALSE	NA
Outcome	BMI	rs6426538	1	226532848	T	C	0.4995	0.0028	0.1703	0.002	806834	NA	NA	NA	NA	FALSE	NA
Outcome	BMI	rs11581076	1	234725135	T	C	0.5065	0.0059	0.002133	0.0019	806834	NA	NA	NA	NA	FALSE	NA
Outcome	BMI	rs2799423	1	236747931	A	C	0.3143	-0.0012	0.5256	0.0019	806834	NA	NA	NA	NA	FALSE	NA
Outcome	BMI	rs62106258	2	417167	T	C	0.9534	0.0912	1.26e-91	0.0045	806834	NA	NA	NA	NA	FALSE	NA
Outcome	BMI	rs62107261	2	422144	T	C	0.9536	0.0909	6.24e-90	0.0045	806834	NA	NA	NA	NA	FALSE	NA
Outcome	BMI	rs6548237	2	621461	A	C	0.161	-0.057	2.22e-158	0.0021	806834	NA	NA	NA	NA	FALSE	NA
Outcome	BMI	rs74676797	2	633063	A	G	0.8117	0.0552	4.24e-108	0.0025	806834	NA	NA	NA	NA	FALSE	NA
Outcome	BMI	rs2867114	2	651380	T	C	0.1179	-0.0671	3.57e-94	0.0033	806834	NA	NA	NA	NA	FALSE	NA
Outcome	BMI	rs2339928	2	24049453	A	G	0.6884	0.0009	0.6142	0.0019	806834	NA	NA	NA	NA	FALSE	NA
Outcome	BMI	rs78940216	2	27153318	A	G	0.106	0.0005	0.8647	0.0031	806834	NA	NA	NA	NA	FALSE	NA
Outcome	BMI	rs6714780	2	27189063	A	G	0.0541	0.0145	0.0008126	0.0043	806834	NA	NA	NA	NA	FALSE	NA
Outcome	BMI	rs1260326	2	27730940	T	C	0.3913	-0.0107	1.16e-10	0.0017	806834	NA	NA	NA	NA	FALSE	NA
Outcome	BMI	rs780094	2	27741237	T	C	0.3798	-0.0096	5.85e-09	0.0016	806834	NA	NA	NA	NA	FALSE	NA
Outcome	BMI	rs62140396	2	28246841	A	G	0.1116	-0.0101	0.0007548	0.003	806834	NA	NA	NA	NA	FALSE	NA
Outcome	BMI	rs1572198	2	39574948	T	C	0.2083	0.0081	0.05378	0.0042	806834	NA	NA	NA	NA	FALSE	NA
Outcome	BMI	rs139552257	2	43536687	T	C	0.0132	-0.0187	0.02891	0.0086	806834	NA	NA	NA	NA	FALSE	NA
Outcome	BMI	rs4337521	2	44856709	T	C	0.6021	0.0095	8.965e-07	0.0019	806834	NA	NA	NA	NA	FALSE	NA
Outcome	BMI	rs112145286	2	44892489	T	C	0.8813	-0.0056	0.05718	0.0029	806834	NA	NA	NA	NA	FALSE	NA
Outcome	BMI	rs1629802	2	45138179	A	G	0.3801	-0.0033	0.08783	0.0019	806834	NA	NA	NA	NA	FALSE	NA
Outcome	BMI	rs540606	2	45138507	A	G	0.4326	-0.001	0.5874	0.0019	806834	NA	NA	NA	NA	FALSE	NA
Outcome	BMI	rs549814	2	45153508	T	C	0.3361	-0.0027	0.177	0.002	806834	NA	NA	NA	NA	FALSE	NA
Outcome	BMI	rs504675	2	45154689	T	C	0.3615	-0.0041	0.03918	0.002	806834	NA	NA	NA	NA	FALSE	NA
Outcome	BMI	rs4953150	2	45157336	T	C	0.3458	-0.0046	0.0212	0.002	806834	NA	NA	NA	NA	FALSE	NA
Outcome	BMI	rs1004787	2	45159091	A	G	0.5478	0.0002	0.9191	0.0019	806834	NA	NA	NA	NA	FALSE	NA
Outcome	BMI	rs17218599	2	47708513	A	G	0.9327	-0.0043	0.2576	0.0038	806834	NA	NA	NA	NA	FALSE	NA
Outcome	BMI	rs10124367	2	57732962	T	C	0.6	0.0015	0.7077	0.004	806834	NA	NA	NA	NA	FALSE	NA
Outcome	BMI	rs68084872	2	58082205	A	G	0.2707	0.0075	0.0004586	0.0021	806834	NA	NA	NA	NA	FALSE	NA
Outcome	BMI	rs4672226	2	58203057	T	C	0.4053	-0.0059	0.0006297	0.0017	806834	NA	NA	NA	NA	FALSE	NA
Outcome	BMI	rs11692083	2	59212187	A	G	0.5694	-0.0063	0.0009988	0.0019	806834	NA	NA	NA	NA	FALSE	NA
Outcome	BMI	rs2110529	2	59497127	T	C	0.5389	-0.0081	1.755e-06	0.0017	806834	NA	NA	NA	NA	FALSE	NA
Outcome	BMI	rs11125813	2	59991047	A	G	0.2169	-0.0006	0.7749	0.0021	806834	NA	NA	NA	NA	FALSE	NA
Outcome	BMI	rs10206338	2	60209981	A	G	0.5794	0.0091	1.158e-07	0.0017	806834	NA	NA	NA	NA	FALSE	NA
Outcome	BMI	rs10189857	2	60713235	A	G	0.5645	-0.0071	3.23e-05	0.0017	806834	NA	NA	NA	NA	FALSE	NA
Outcome	BMI	rs2710641	2	63149265	A	G	0.369	0.0103	1.68e-07	0.002	806834	NA	NA	NA	NA	FALSE	NA
Outcome	BMI	rs2268415	2	66791882	T	C	0.275	0.0021	0.3352	0.0022	806834	NA	NA	NA	NA	FALSE	NA
Outcome	BMI	rs4241258	2	74226102	T	C	0.1466	-0.0017	0.4859	0.0024	806834	NA	NA	NA	NA	FALSE	NA
Outcome	BMI	rs58449464	2	77334916	T	C	0.7229	0.0009	0.6833	0.0021	806834	NA	NA	NA	NA	FALSE	NA
Outcome	BMI	rs445551	2	79697982	A	G	0.2995	-0.0039	0.03075	0.0018	806834	NA	NA	NA	NA	FALSE	NA
Outcome	BMI	rs7570469	2	79709354	T	C	0.6711	0.0038	0.03526	0.0018	806834	NA	NA	NA	NA	FALSE	NA
Outcome	BMI	rs13390019	2	97797680	T	C	0.8669	-0.013	4.269e-06	0.0028	806834	NA	NA	NA	NA	FALSE	NA
Outcome	BMI	rs4149513	2	101022726	A	G	0.4824	-0.0112	2.776e-11	0.0017	806834	NA	NA	NA	NA	FALSE	NA
Outcome	BMI	rs113993820	2	102766634	T	G	0.019	-0.0048	0.4966	0.007	806834	NA	NA	NA	NA	FALSE	NA
Outcome	BMI	rs4851029	2	104159785	T	G	0.4694	-0.0123	3.2e-13	0.0017	806834	NA	NA	NA	NA	FALSE	NA
Outcome	BMI	rs10168817	2	104160383	A	G	0.5044	0.0118	4.324e-10	0.0019	806834	NA	NA	NA	NA	FALSE	NA
Outcome	BMI	rs921966	2	104319974	T	C	0.3863	0.0117	1.469e-09	0.0019	806834	NA	NA	NA	NA	FALSE	NA
Outcome	BMI	rs801925	2	125010912	A	G	0.341	-0.0004	0.8353	0.002	806834	NA	NA	NA	NA	FALSE	NA
Outcome	BMI	rs17824247	2	144152539	T	C	0.5971	0.0016	0.3972	0.0019	806834	NA	NA	NA	NA	FALSE	NA
Outcome	BMI	rs786272	2	145670892	A	G	0.6676	0.0034	0.05626	0.0018	806834	NA	NA	NA	NA	FALSE	NA
Outcome	BMI	rs10192394	2	146298007	T	C	0.5236	0.0025	0.1353	0.0017	806834	NA	NA	NA	NA	FALSE	NA
Outcome	BMI	rs453520	2	147907202	T	C	0.5644	-0.0145	1.503e-17	0.0017	806834	NA	NA	NA	NA	FALSE	NA
Outcome	BMI	rs2591131	2	155724392	A	G	0.1872	0.0132	5.779e-08	0.0024	806834	NA	NA	NA	NA	FALSE	NA
Outcome	BMI	rs12993426	2	157019446	T	G	0.5422	0.0069	4.997e-05	0.0017	806834	NA	NA	NA	NA	FALSE	NA
Outcome	BMI	rs10195287	2	160461478	T	C	0.4314	-0.0049	0.01058	0.0019	806834	NA	NA	NA	NA	FALSE	NA
Outcome	BMI	rs1549579	2	160668661	T	G	0.5913	0.0051	0.002834	0.0017	806834	NA	NA	NA	NA	FALSE	NA
Outcome	BMI	rs4667812	2	166254401	T	G	0.7713	0.0128	8.303e-11	0.002	806834	NA	NA	NA	NA	FALSE	NA
Outcome	BMI	rs4667823	2	166318574	T	C	0.6879	0.0068	0.0001538	0.0018	806834	NA	NA	NA	NA	FALSE	NA
Outcome	BMI	rs2102738	2	172525884	A	C	0.8321	-0.0011	0.6168	0.0023	806834	NA	NA	NA	NA	FALSE	NA
Outcome	BMI	rs12616030	2	176445799	A	G	0.2335	-0.0035	0.05792	0.0019	806834	NA	NA	NA	NA	FALSE	NA
Outcome	BMI	rs1400075	2	188809802	T	C	0.806	-0.0046	0.03085	0.0022	806834	NA	NA	NA	NA	FALSE	NA
Outcome	BMI	rs62180988	2	191268152	A	C	0.3111	-0.0001	0.9606	0.002	806834	NA	NA	NA	NA	FALSE	NA
Outcome	BMI	rs62180989	2	191271244	T	C	0.3107	-0.0001	0.9741	0.002	806834	NA	NA	NA	NA	FALSE	NA
Outcome	BMI	rs59979824	2	193848340	A	C	0.3332	0.0078	0.0001074	0.002	806834	NA	NA	NA	NA	FALSE	NA
Outcome	BMI	rs115067791	2	207033306	A	G	0.0552	0.0171	4.54e-05	0.0042	806834	NA	NA	NA	NA	FALSE	NA
Outcome	BMI	rs13029813	2	207046344	T	C	0.6569	0.0033	0.0943	0.002	806834	NA	NA	NA	NA	FALSE	NA
Outcome	BMI	rs11680516	2	208205711	T	C	0.7908	-0.0129	2.076e-09	0.0021	806834	NA	NA	NA	NA	FALSE	NA
Outcome	BMI	rs4309518	2	211454133	A	G	0.4706	-0.0048	0.01126	0.0019	806834	NA	NA	NA	NA	FALSE	NA
Outcome	BMI	rs13029509	2	215374209	A	G	0.4653	0.0067	7.525e-05	0.0017	806834	NA	NA	NA	NA	FALSE	NA
Outcome	BMI	rs10188314	2	215402926	T	C	0.4858	-0.0083	1.257e-06	0.0017	806834	NA	NA	NA	NA	FALSE	NA
Outcome	BMI	rs11681451	2	225334104	T	C	0.6745	0.0002	0.928	0.0018	806834	NA	NA	NA	NA	FALSE	NA
Outcome	BMI	rs60795232	2	236680476	A	G	0.7318	-0.0005	0.8189	0.0021	806834	NA	NA	NA	NA	FALSE	NA
Outcome	BMI	rs4684095	3	12047765	T	C	0.2929	0.0009	0.6581	0.0021	806834	NA	NA	NA	NA	FALSE	NA
Outcome	BMI	rs4135294	3	12466715	A	G	0.1465	-0.0122	6.759e-06	0.0027	806834	NA	NA	NA	NA	FALSE	NA
Outcome	BMI	rs2733519	3	17249128	A	G	0.5432	-0.0065	0.0001413	0.0017	806834	NA	NA	NA	NA	FALSE	NA
Outcome	BMI	rs2470578	3	17330092	A	G	0.483	0.0067	0.0004005	0.0019	806834	NA	NA	NA	NA	FALSE	NA
Outcome	BMI	rs4908963	3	17758260	T	C	0.4504	0.007	0.0002481	0.0019	806834	NA	NA	NA	NA	FALSE	NA
Outcome	BMI	rs4532156	3	18783476	T	C	0.2819	-0.0111	1.61e-07	0.0021	806834	NA	NA	NA	NA	FALSE	NA
Outcome	BMI	rs4364183	3	18809536	A	G	0.7131	0.0105	5.441e-07	0.0021	806834	NA	NA	NA	NA	FALSE	NA
Outcome	BMI	rs10510554	3	25099776	T	C	0.436	-0.0138	2.526e-17	0.0016	806834	NA	NA	NA	NA	FALSE	NA
Outcome	BMI	rs6808550	3	25107866	A	G	0.4333	-0.0123	1.555e-10	0.0019	806834	NA	NA	NA	NA	FALSE	NA
Outcome	BMI	rs1603978	3	25108236	A	C	0.6956	0.012	7.98e-09	0.0021	806834	NA	NA	NA	NA	FALSE	NA
Outcome	BMI	rs4858697	3	25116582	A	G	0.4233	-0.0135	3.951e-15	0.0017	806834	NA	NA	NA	NA	FALSE	NA
Outcome	BMI	rs7429279	3	25118637	A	C	0.4155	-0.0121	3.312e-10	0.0019	806834	NA	NA	NA	NA	FALSE	NA
Outcome	BMI	rs12629972	3	25121444	T	C	0.4163	-0.0124	1.579e-10	0.0019	806834	NA	NA	NA	NA	FALSE	NA
Outcome	BMI	rs6550951	3	25165957	A	G	0.5482	-0.0053	0.001706	0.0017	806834	NA	NA	NA	NA	FALSE	NA
Outcome	BMI	rs2218182	3	34204000	A	G	0.7852	-0.0004	0.8476	0.0021	806834	NA	NA	NA	NA	FALSE	NA
Outcome	BMI	rs9985296	3	36889621	T	C	0.3614	0.0061	0.0006463	0.0018	806834	NA	NA	NA	NA	FALSE	NA
Outcome	BMI	rs7630012	3	38552250	A	G	0.5795	0.008	1.487e-06	0.0017	806834	NA	NA	NA	NA	FALSE	NA
Outcome	BMI	rs6765212	3	43931484	T	C	0.2713	-0.0107	2.232e-08	0.0019	806834	NA	NA	NA	NA	FALSE	NA
Outcome	BMI	rs12630752	3	44303185	A	G	0.7633	-0.0124	2.237e-08	0.0022	806834	NA	NA	NA	NA	FALSE	NA
Outcome	BMI	rs17554407	3	44784591	A	G	0.2187	0.0113	5.265e-08	0.0021	806834	NA	NA	NA	NA	FALSE	NA
Outcome	BMI	rs76398786	3	48731450	T	C	0.0485	0.0147	0.001116	0.0045	806834	NA	NA	NA	NA	FALSE	NA
Outcome	BMI	rs7626445	3	49114544	T	C	0.6413	0.0006	0.7479	0.0018	806834	NA	NA	NA	NA	FALSE	NA
Outcome	BMI	rs7632267	3	49184664	A	G	0.6707	0.0013	0.5041	0.002	806834	NA	NA	NA	NA	FALSE	NA
Outcome	BMI	rs113011189	3	49250007	T	C	0.0862	0.016	2.96e-06	0.0034	806834	NA	NA	NA	NA	FALSE	NA
Outcome	BMI	rs7623659	3	49414791	T	C	0.303	-0.0176	1.513e-17	0.0021	806834	NA	NA	NA	NA	FALSE	NA
Outcome	BMI	rs7613360	3	49916710	T	C	0.3867	0.0215	2.979e-28	0.0019	806834	NA	NA	NA	NA	FALSE	NA
Outcome	BMI	rs112634398	3	50075494	A	G	0.9546	-0.0155	0.00111	0.0048	806834	NA	NA	NA	NA	FALSE	NA
Outcome	BMI	rs11919418	3	50233215	T	G	0.6596	-0.0174	2.069e-22	0.0018	806834	NA	NA	NA	NA	FALSE	NA
Outcome	BMI	rs12492113	3	50521402	A	G	0.1348	-0.0091	0.0003904	0.0026	806834	NA	NA	NA	NA	FALSE	NA
Outcome	BMI	rs6792502	3	50531201	A	C	0.1675	-0.0077	0.0008255	0.0023	806834	NA	NA	NA	NA	FALSE	NA
Outcome	BMI	rs4676964	3	71034748	T	C	0.4944	-0.0063	0.0008842	0.0019	806834	NA	NA	NA	NA	FALSE	NA
Outcome	BMI	rs17653477	3	71170319	A	G	0.9705	-0.0022	0.6948	0.0056	806834	NA	NA	NA	NA	FALSE	NA
Outcome	BMI	rs35483362	3	71531467	T	C	0.5302	0.0062	0.00103	0.0019	806834	NA	NA	NA	NA	FALSE	NA
Outcome	BMI	rs62247166	3	71532738	T	C	0.4688	-0.0062	0.001131	0.0019	806834	NA	NA	NA	NA	FALSE	NA
Outcome	BMI	rs73093445	3	71542279	A	C	0.4211	-0.006	0.001663	0.0019	806834	NA	NA	NA	NA	FALSE	NA
Outcome	BMI	rs11720523	3	71545170	A	C	0.4089	-0.0049	0.004188	0.0017	806834	NA	NA	NA	NA	FALSE	NA
Outcome	BMI	rs9842406	3	71553132	T	G	0.5877	0.0049	0.003782	0.0017	806834	NA	NA	NA	NA	FALSE	NA
Outcome	BMI	rs6780776	3	71554185	T	C	0.4077	-0.0048	0.004874	0.0017	806834	NA	NA	NA	NA	FALSE	NA
Outcome	BMI	rs7610856	3	71579022	A	C	0.4065	-0.0054	0.001664	0.0017	806834	NA	NA	NA	NA	FALSE	NA
Outcome	BMI	rs6549007	3	85044736	A	G	0.7798	0.0151	1.074e-13	0.002	806834	NA	NA	NA	NA	FALSE	NA
Outcome	BMI	rs9816652	3	85067018	A	G	0.5223	-0.0093	1.247e-06	0.0019	806834	NA	NA	NA	NA	FALSE	NA
Outcome	BMI	rs6791363	3	85073170	T	C	0.6091	-0.0123	4.438e-12	0.0018	806834	NA	NA	NA	NA	FALSE	NA
Outcome	BMI	rs4516626	3	85152987	T	C	0.5268	0.0143	1.354e-17	0.0017	806834	NA	NA	NA	NA	FALSE	NA
Outcome	BMI	rs13078384	3	85264266	A	G	0.3115	0.0111	2.42e-10	0.0017	806834	NA	NA	NA	NA	FALSE	NA
Outcome	BMI	rs10433500	3	85546798	A	G	0.624	-0.0149	2.249e-14	0.0019	806834	NA	NA	NA	NA	FALSE	NA
Outcome	BMI	rs12629607	3	85583608	T	C	0.3532	0.0138	1.072e-14	0.0018	806834	NA	NA	NA	NA	FALSE	NA
Outcome	BMI	rs2326319	3	85597135	A	G	0.6395	-0.0142	1.054e-15	0.0018	806834	NA	NA	NA	NA	FALSE	NA
Outcome	BMI	rs12714629	3	85598424	T	C	0.7706	-0.0153	4.639e-14	0.002	806834	NA	NA	NA	NA	FALSE	NA
Outcome	BMI	rs7652683	3	85603462	T	C	0.3477	0.0142	1.062e-12	0.002	806834	NA	NA	NA	NA	FALSE	NA
Outcome	BMI	rs1375547	3	85608137	A	G	0.2208	0.0143	3.945e-12	0.0021	806834	NA	NA	NA	NA	FALSE	NA
Outcome	BMI	rs9866322	3	85650004	T	C	0.7786	-0.0153	2.509e-11	0.0023	806834	NA	NA	NA	NA	FALSE	NA
Outcome	BMI	rs72913870	3	89047588	A	G	0.1129	0.0136	6.51e-06	0.003	806834	NA	NA	NA	NA	FALSE	NA
Outcome	BMI	rs145311166	3	89240855	A	G	0.9769	-0.0255	8.208e-05	0.0065	806834	NA	NA	NA	NA	FALSE	NA
Outcome	BMI	rs329922	3	107387116	A	G	0.3881	-0.004	0.02113	0.0017	806834	NA	NA	NA	NA	FALSE	NA
Outcome	BMI	rs260177	3	114665272	T	C	0.224	-0.0055	0.006083	0.002	806834	NA	NA	NA	NA	FALSE	NA
Outcome	BMI	rs9817162	3	115148392	T	C	0.5865	0.0024	0.1594	0.0017	806834	NA	NA	NA	NA	FALSE	NA
Outcome	BMI	rs1228589	3	131634826	A	G	0.2404	0.0204	1.173e-24	0.002	806834	NA	NA	NA	NA	FALSE	NA
Outcome	BMI	rs6791295	3	134161180	A	G	0.6429	-0.0008	0.6937	0.002	806834	NA	NA	NA	NA	FALSE	NA
Outcome	BMI	rs6780833	3	137067993	A	G	0.3967	0.0064	0.0002148	0.0017	806834	NA	NA	NA	NA	FALSE	NA
Outcome	BMI	rs115353622	3	155356223	T	G	0.0472	-0.0083	0.06532	0.0045	806834	NA	NA	NA	NA	FALSE	NA
Outcome	BMI	rs13064579	3	167173092	T	C	0.3732	0.0012	0.5546	0.002	806834	NA	NA	NA	NA	FALSE	NA
Outcome	BMI	rs7647305	3	185834290	T	C	0.2089	-0.0284	6.767e-47	0.002	806834	NA	NA	NA	NA	FALSE	NA
Outcome	BMI	rs6774906	3	194803510	A	C	0.9536	-0.0031	0.4921	0.0045	806834	NA	NA	NA	NA	FALSE	NA
Outcome	BMI	rs363096	4	3180021	T	C	0.4464	0.0055	0.001496	0.0017	806834	NA	NA	NA	NA	FALSE	NA
Outcome	BMI	rs362307	4	3241845	T	C	0.0722	0.0237	1.67e-10	0.0037	806834	NA	NA	NA	NA	FALSE	NA
Outcome	BMI	rs2858088	4	3268710	A	G	0.3867	0.0054	0.005951	0.002	806834	NA	NA	NA	NA	FALSE	NA
Outcome	BMI	rs10013628	4	16886183	T	G	0.5905	0.006	0.002005	0.0019	806834	NA	NA	NA	NA	FALSE	NA
Outcome	BMI	rs73096946	4	17788715	T	C	0.8309	-0.0073	0.003727	0.0025	806834	NA	NA	NA	NA	FALSE	NA
Outcome	BMI	rs1714081	4	35938175	T	C	0.5451	-0.0044	0.01045	0.0017	806834	NA	NA	NA	NA	FALSE	NA
Outcome	BMI	rs11940694	4	39414993	A	G	0.392	-0.0046	0.008752	0.0017	806834	NA	NA	NA	NA	FALSE	NA
Outcome	BMI	rs13146907	4	39425248	A	G	0.6325	0.0034	0.05056	0.0018	806834	NA	NA	NA	NA	FALSE	NA
Outcome	BMI	rs6447123	4	42078241	A	G	0.8496	-0.0018	0.4476	0.0024	806834	NA	NA	NA	NA	FALSE	NA
Outcome	BMI	rs6827541	4	42126924	A	G	0.7286	-0.0035	0.09599	0.0021	806834	NA	NA	NA	NA	FALSE	NA
Outcome	BMI	rs115465932	4	42479714	T	C	0.0152	0.0158	0.06833	0.0087	806834	NA	NA	NA	NA	FALSE	NA
Outcome	BMI	rs10938397	4	45182527	A	G	0.57	-0.0322	2.42e-86	0.0016	806834	NA	NA	NA	NA	FALSE	NA
Outcome	BMI	rs2237021	4	55561067	T	C	0.5098	0.0123	8.325e-11	0.0019	806834	NA	NA	NA	NA	FALSE	NA
Outcome	BMI	rs2231142	4	89052323	T	G	0.1134	-0.019	2.128e-13	0.0026	806834	NA	NA	NA	NA	FALSE	NA
Outcome	BMI	rs6841352	4	90781655	T	G	0.4613	0	0.9807	0.0017	806834	NA	NA	NA	NA	FALSE	NA
Outcome	BMI	rs2141284	4	99704167	A	G	0.0077	-0.0157	0.1588	0.0111	806834	NA	NA	NA	NA	FALSE	NA
Outcome	BMI	rs144198753	4	99713350	T	C	0.0113	-0.041	1.423e-05	0.0095	806834	NA	NA	NA	NA	FALSE	NA
Outcome	BMI	rs1229984	4	100239319	T	C	0.0312	-0.0305	4.716e-09	0.0052	806834	NA	NA	NA	NA	FALSE	NA
Outcome	BMI	rs140280172	4	100832564	A	C	0.0062	-0.0257	0.03471	0.0122	806834	NA	NA	NA	NA	FALSE	NA
Outcome	BMI	rs149580409	4	101078246	T	C	0.9946	0.0346	0.01012	0.0135	806834	NA	NA	NA	NA	FALSE	NA
Outcome	BMI	rs13107325	4	103188709	T	C	0.082	0.0468	3.805e-47	0.0032	806834	NA	NA	NA	NA	FALSE	NA
Outcome	BMI	rs13135092	4	103198082	A	G	0.92	-0.0433	1.13e-34	0.0035	806834	NA	NA	NA	NA	FALSE	NA
Outcome	BMI	rs4698920	4	105379055	A	G	0.6601	-0.0012	0.5164	0.0018	806834	NA	NA	NA	NA	FALSE	NA
Outcome	BMI	rs4698921	4	105414222	T	C	0.6076	-0.0018	0.2951	0.0018	806834	NA	NA	NA	NA	FALSE	NA
Outcome	BMI	rs2189234	4	106075498	T	G	0.3895	-0.0023	0.1867	0.0018	806834	NA	NA	NA	NA	FALSE	NA
Outcome	BMI	rs1391438	4	106151843	T	C	0.3138	-0.0004	0.8037	0.0017	806834	NA	NA	NA	NA	FALSE	NA
Outcome	BMI	rs2726513	4	106217358	T	G	0.4202	-0.0019	0.2745	0.0017	806834	NA	NA	NA	NA	FALSE	NA
Outcome	BMI	rs6534338	4	123026869	T	C	0.307	-0.0052	0.003862	0.0018	806834	NA	NA	NA	NA	FALSE	NA
Outcome	BMI	rs13102973	4	135900688	T	C	0.3886	0.0024	0.1676	0.0018	806834	NA	NA	NA	NA	FALSE	NA
Outcome	BMI	rs7655455	4	152967941	T	C	0.6534	0.0085	2.135e-05	0.002	806834	NA	NA	NA	NA	FALSE	NA
Outcome	BMI	rs1425397	4	152984315	A	G	0.3451	-0.0077	1.805e-05	0.0018	806834	NA	NA	NA	NA	FALSE	NA
Outcome	BMI	rs4692708	4	170228542	A	C	0.7439	0.004	0.06656	0.0022	806834	NA	NA	NA	NA	FALSE	NA
Outcome	BMI	rs13133562	4	170965709	T	C	0.2601	0.0072	0.0008759	0.0022	806834	NA	NA	NA	NA	FALSE	NA
Outcome	BMI	rs13146141	4	171863797	A	G	0.3472	-0.0004	0.8076	0.0018	806834	NA	NA	NA	NA	FALSE	NA
Outcome	BMI	rs10020708	4	178097496	A	C	0.5079	-0.0001	0.9496	0.0016	806834	NA	NA	NA	NA	FALSE	NA
Outcome	BMI	rs62339673	4	184828533	A	C	0.6197	0.0026	0.1891	0.002	806834	NA	NA	NA	NA	FALSE	NA
Outcome	BMI	rs12514566	5	7391462	A	G	0.3117	-0.004	0.02049	0.0017	806834	NA	NA	NA	NA	FALSE	NA
Outcome	BMI	rs13358960	5	14025085	T	C	0.6817	0.004	0.04855	0.002	806834	NA	NA	NA	NA	FALSE	NA
Outcome	BMI	rs150534	5	60503133	A	G	0.5304	0.003	0.1087	0.0019	806834	NA	NA	NA	NA	FALSE	NA
Outcome	BMI	rs6868457	5	60550041	T	C	0.5227	-0.0052	0.002144	0.0017	806834	NA	NA	NA	NA	FALSE	NA
Outcome	BMI	rs72783765	5	87027391	T	C	0.088	0.0029	0.3855	0.0034	806834	NA	NA	NA	NA	FALSE	NA
Outcome	BMI	rs13170977	5	87455655	A	G	0.3634	-0.0064	0.0002078	0.0017	806834	NA	NA	NA	NA	FALSE	NA
Outcome	BMI	rs33705	5	87504285	T	C	0.3688	-0.0072	0.0002554	0.002	806834	NA	NA	NA	NA	FALSE	NA
Outcome	BMI	rs3099437	5	87637449	T	C	0.47	-0.0071	0.0002011	0.0019	806834	NA	NA	NA	NA	FALSE	NA
Outcome	BMI	rs13166120	5	87948883	A	G	0.1657	0.0272	1.597e-26	0.0025	806834	NA	NA	NA	NA	FALSE	NA
Outcome	BMI	rs6882046	5	87968864	A	G	0.7285	-0.0128	2.812e-11	0.0019	806834	NA	NA	NA	NA	FALSE	NA
Outcome	BMI	rs17485836	5	88065130	T	C	0.0997	-0.0109	9.531e-05	0.0028	806834	NA	NA	NA	NA	FALSE	NA
Outcome	BMI	rs2578697	5	95899121	T	C	0.5122	-0.006	0.001625	0.0019	806834	NA	NA	NA	NA	FALSE	NA
Outcome	BMI	rs329122	5	133864599	A	G	0.4055	-0.0128	5.499e-15	0.0016	806834	NA	NA	NA	NA	FALSE	NA
Outcome	BMI	rs33947258	5	141194870	A	C	0.2552	-0.0019	0.3898	0.0022	806834	NA	NA	NA	NA	FALSE	NA
Outcome	BMI	rs6421143	5	153120718	A	G	0.6571	0.0048	0.01638	0.002	806834	NA	NA	NA	NA	FALSE	NA
Outcome	BMI	rs7712317	5	153246661	T	C	0.8262	0.0029	0.2538	0.0025	806834	NA	NA	NA	NA	FALSE	NA
Outcome	BMI	rs17714824	5	158254070	T	G	0.1709	0.0075	0.0008426	0.0023	806834	NA	NA	NA	NA	FALSE	NA
Outcome	BMI	rs75422056	5	164709456	A	G	0.1029	-0.0035	0.2644	0.0032	806834	NA	NA	NA	NA	FALSE	NA
Outcome	BMI	rs2915859	5	166546480	T	C	0.3585	0.0022	0.233	0.0018	806834	NA	NA	NA	NA	FALSE	NA
Outcome	BMI	rs9504124	6	4478478	T	C	0.2849	-0.0047	0.024	0.0021	806834	NA	NA	NA	NA	FALSE	NA
Outcome	BMI	rs2432801	6	5473964	A	G	0.2743	-0.0019	0.3203	0.0019	806834	NA	NA	NA	NA	FALSE	NA
Outcome	BMI	rs9463175	6	9510030	T	C	0.3293	-0.0115	2.236e-11	0.0017	806834	NA	NA	NA	NA	FALSE	NA
Outcome	BMI	rs9349379	6	12903957	A	G	0.6069	0.0063	0.0001738	0.0017	806834	NA	NA	NA	NA	FALSE	NA
Outcome	BMI	rs975303	6	19028788	A	G	0.8228	-0.0088	4.527e-05	0.0021	806834	NA	NA	NA	NA	FALSE	NA
Outcome	BMI	rs2328887	6	25430149	T	C	0.0989	0.0135	2.297e-05	0.0032	806834	NA	NA	NA	NA	FALSE	NA
Outcome	BMI	rs13212936	6	25588815	T	C	0.1002	0.0131	2.854e-06	0.0028	806834	NA	NA	NA	NA	FALSE	NA
Outcome	BMI	rs4236040	6	25761209	T	C	0.1091	0.0129	1.433e-06	0.0027	806834	NA	NA	NA	NA	FALSE	NA
Outcome	BMI	rs9379829	6	26172219	T	C	0.2331	-0.0141	5.678e-12	0.0021	806834	NA	NA	NA	NA	FALSE	NA
Outcome	BMI	rs17598658	6	26175866	A	C	0.9018	-0.0121	2.978e-05	0.0029	806834	NA	NA	NA	NA	FALSE	NA
Outcome	BMI	rs806794	6	26200677	A	G	0.7204	0.0104	6.3e-09	0.0018	806834	NA	NA	NA	NA	FALSE	NA
Outcome	BMI	rs806789	6	26229161	A	C	0.4879	-0.0065	9.803e-05	0.0017	806834	NA	NA	NA	NA	FALSE	NA
Outcome	BMI	rs9357004	6	26303319	T	C	0.5079	0.0077	5.174e-05	0.0019	806834	NA	NA	NA	NA	FALSE	NA
Outcome	BMI	rs35942569	6	26339131	A	G	0.8955	-0.0135	1.683e-05	0.0031	806834	NA	NA	NA	NA	FALSE	NA
Outcome	BMI	rs35433030	6	26529890	A	G	0.1151	0.0119	5.965e-05	0.003	806834	NA	NA	NA	NA	FALSE	NA
Outcome	BMI	rs13198716	6	26582035	T	C	0.1032	0.0121	1.984e-05	0.0028	806834	NA	NA	NA	NA	FALSE	NA
Outcome	BMI	rs72839445	6	27249686	A	G	0.1034	0.0123	7.91e-05	0.0031	806834	NA	NA	NA	NA	FALSE	NA
Outcome	BMI	rs13207082	6	27251379	A	G	0.8962	-0.0105	0.0002051	0.0028	806834	NA	NA	NA	NA	FALSE	NA
Outcome	BMI	rs145623467	6	27294573	A	G	0.0177	0.0182	0.01251	0.0073	806834	NA	NA	NA	NA	FALSE	NA
Outcome	BMI	rs6904596	6	27491299	A	G	0.1179	0.008	0.001803	0.0025	806834	NA	NA	NA	NA	FALSE	NA
Outcome	BMI	rs17763089	6	27835218	A	G	0.1088	0.0097	0.0003724	0.0027	806834	NA	NA	NA	NA	FALSE	NA
Outcome	BMI	rs200977	6	27854301	T	C	0.8739	-0.0073	0.004384	0.0026	806834	NA	NA	NA	NA	FALSE	NA
Outcome	BMI	rs202906	6	28011652	T	C	0.8585	-0.0101	3.4e-05	0.0024	806834	NA	NA	NA	NA	FALSE	NA
Outcome	BMI	rs34388845	6	28578286	A	G	0.7833	-0.0163	1.639e-12	0.0023	806834	NA	NA	NA	NA	FALSE	NA
Outcome	BMI	rs13194504	6	28630691	A	G	0.1098	0.0081	0.002413	0.0027	806834	NA	NA	NA	NA	FALSE	NA
Outcome	BMI	rs34953859	6	28657458	A	G	0.8387	-0.0154	2.606e-09	0.0026	806834	NA	NA	NA	NA	FALSE	NA
Outcome	BMI	rs4713177	6	28673998	A	G	0.1136	0.0107	0.0003429	0.003	806834	NA	NA	NA	NA	FALSE	NA
Outcome	BMI	rs4947263	6	29133642	T	C	0.1164	0.0109	0.0002301	0.003	806834	NA	NA	NA	NA	FALSE	NA
Outcome	BMI	rs3117439	6	29266483	A	G	0.1168	0.0095	0.00047	0.0027	806834	NA	NA	NA	NA	FALSE	NA
Outcome	BMI	rs3117427	6	29274136	T	C	0.8861	-0.0092	0.0004645	0.0026	806834	NA	NA	NA	NA	FALSE	NA
Outcome	BMI	rs9257805	6	29346329	A	G	0.8679	-0.0112	4.793e-06	0.0024	806834	NA	NA	NA	NA	FALSE	NA
Outcome	BMI	rs8321	6	30032522	A	C	0.8717	-0.0085	0.0008158	0.0025	806834	NA	NA	NA	NA	FALSE	NA
Outcome	BMI	rs2517609	6	30170287	A	G	0.8708	-0.0111	9.386e-05	0.0028	806834	NA	NA	NA	NA	FALSE	NA
Outcome	BMI	rs138394556	6	30652782	A	G	0.139	0.0074	0.006932	0.0027	806834	NA	NA	NA	NA	FALSE	NA
Outcome	BMI	rs1264341	6	30802465	T	C	0.8505	-0.0075	0.002216	0.0025	806834	NA	NA	NA	NA	FALSE	NA
Outcome	BMI	rs2844672	6	31005139	A	G	0.6263	0.0065	0.0009568	0.002	806834	NA	NA	NA	NA	FALSE	NA
Outcome	BMI	rs2517521	6	31027336	A	G	0.1507	-0.0008	0.7585	0.0025	806834	NA	NA	NA	NA	FALSE	NA
Outcome	BMI	rs2233956	6	31081205	T	C	0.7815	-0.0101	5.22e-07	0.002	806834	NA	NA	NA	NA	FALSE	NA
Outcome	BMI	rs28703977	6	31472792	T	C	0.341	-0.0077	0.0001288	0.002	806834	NA	NA	NA	NA	FALSE	NA
Outcome	BMI	rs2857596	6	31567422	T	G	0.7272	0.0062	0.000932	0.0019	806834	NA	NA	NA	NA	FALSE	NA
Outcome	BMI	rs2857700	6	31572481	T	C	0.1544	-0.0062	0.01186	0.0024	806834	NA	NA	NA	NA	FALSE	NA
Outcome	BMI	rs3130048	6	31613739	T	C	0.7315	-0.0169	2.019e-20	0.0018	806834	NA	NA	NA	NA	FALSE	NA
Outcome	BMI	rs1009382	6	32026107	T	C	0.6864	0.0015	0.4123	0.0019	806834	NA	NA	NA	NA	FALSE	NA
Outcome	BMI	rs204887	6	32029226	A	G	0.3224	-0.0072	0.0003751	0.002	806834	NA	NA	NA	NA	FALSE	NA
Outcome	BMI	rs1003880	6	32298484	T	G	0.2506	0.0134	9.66e-10	0.0022	806834	NA	NA	NA	NA	FALSE	NA
Outcome	BMI	rs189745093	6	32462127	T	C	0.6914	-0.0114	5.512e-06	0.0025	806834	NA	NA	NA	NA	FALSE	NA
Outcome	BMI	rs9272426	6	32605189	A	G	0.5516	-0.0068	0.0004327	0.0019	806834	NA	NA	NA	NA	FALSE	NA
Outcome	BMI	rs142591955	6	32609323	A	G	0.2378	0.0094	0.0003178	0.0026	806834	NA	NA	NA	NA	FALSE	NA
Outcome	BMI	rs185831190	6	32615015	T	C	0.1615	0.0136	1.739e-05	0.0032	806834	NA	NA	NA	NA	FALSE	NA
Outcome	BMI	rs188694433	6	32617104	T	C	0.323	0.0107	1.051e-06	0.0022	806834	NA	NA	NA	NA	FALSE	NA
Outcome	BMI	rs534331448	6	32619089	T	C	0.5861	-0.002	0.34	0.0021	806834	NA	NA	NA	NA	FALSE	NA
Outcome	BMI	rs57315130	6	32625374	A	G	0.2776	0.0097	9.629e-05	0.0025	806834	NA	NA	NA	NA	FALSE	NA
Outcome	BMI	rs9276710	6	32757102	T	C	0.8013	-0.0053	0.02661	0.0024	806834	NA	NA	NA	NA	FALSE	NA
Outcome	BMI	rs2465037	6	51179260	A	C	0.3373	-0.0147	3.993e-16	0.0018	806834	NA	NA	NA	NA	FALSE	NA
Outcome	BMI	rs2504671	6	51205577	A	C	0.234	-0.0175	1.734e-18	0.002	806834	NA	NA	NA	NA	FALSE	NA
Outcome	BMI	rs1775255	6	51243035	T	G	0.473	0.0154	9.18e-16	0.0019	806834	NA	NA	NA	NA	FALSE	NA
Outcome	BMI	rs13202107	6	51395463	A	G	0.2163	0.012	2.66e-07	0.0023	806834	NA	NA	NA	NA	FALSE	NA
Outcome	BMI	rs3799077	6	69996217	T	G	0.688	0.0084	5.336e-06	0.0018	806834	NA	NA	NA	NA	FALSE	NA
Outcome	BMI	rs1203213	6	75943069	T	G	0.0517	0.0059	0.125	0.0038	806834	NA	NA	NA	NA	FALSE	NA
Outcome	BMI	rs806374	6	88857320	T	C	0.6488	-0.0014	0.4521	0.0019	806834	NA	NA	NA	NA	FALSE	NA
Outcome	BMI	rs1556623	6	92298780	A	G	0.4209	-0.0019	0.2559	0.0017	806834	NA	NA	NA	NA	FALSE	NA
Outcome	BMI	rs9359954	6	92318594	T	G	0.5085	-0.0016	0.347	0.0017	806834	NA	NA	NA	NA	FALSE	NA
Outcome	BMI	rs1338549	6	98312143	T	G	0.4582	-0.0141	1.907e-13	0.0019	806834	NA	NA	NA	NA	FALSE	NA
Outcome	BMI	rs9372625	6	98344031	A	G	0.3965	-0.0146	5.413e-17	0.0017	806834	NA	NA	NA	NA	FALSE	NA
Outcome	BMI	rs6905544	6	98411631	A	G	0.4125	-0.0165	2.588e-21	0.0017	806834	NA	NA	NA	NA	FALSE	NA
Outcome	BMI	rs35099767	6	98546547	T	G	0.3701	-0.0167	3.509e-17	0.002	806834	NA	NA	NA	NA	FALSE	NA
Outcome	BMI	rs9385269	6	98547979	T	C	0.5172	-0.0131	1.343e-14	0.0017	806834	NA	NA	NA	NA	FALSE	NA
Outcome	BMI	rs6931604	6	98578215	T	C	0.5912	-0.0095	9.357e-07	0.0019	806834	NA	NA	NA	NA	FALSE	NA
Outcome	BMI	rs9398171	6	108983527	T	C	0.6991	0.0161	1.534e-18	0.0018	806834	NA	NA	NA	NA	FALSE	NA
Outcome	BMI	rs6569571	6	129208150	T	C	0.103	-0.0003	0.9099	0.0027	806834	NA	NA	NA	NA	FALSE	NA
Outcome	BMI	rs7755574	6	153364643	T	G	0.2989	0.015	6.586e-16	0.0019	806834	NA	NA	NA	NA	FALSE	NA
Outcome	BMI	rs9397585	6	153396875	T	C	0.6418	-0.0131	8.724e-14	0.0018	806834	NA	NA	NA	NA	FALSE	NA
Outcome	BMI	rs149328785	6	157326236	T	C	0.2599	0	0.9934	0.0022	806834	NA	NA	NA	NA	FALSE	NA
Outcome	BMI	rs57193069	7	1862417	A	G	0.5466	-0.0056	0.003225	0.0019	806834	NA	NA	NA	NA	FALSE	NA
Outcome	BMI	rs28432248	7	1897761	T	C	0.8112	0.0146	2.128e-09	0.0024	806834	NA	NA	NA	NA	FALSE	NA
Outcome	BMI	rs6978112	7	1966841	T	C	0.4179	0.0058	0.00256	0.0019	806834	NA	NA	NA	NA	FALSE	NA
Outcome	BMI	rs56305291	7	2048706	A	G	0.8172	0.0152	6.084e-10	0.0025	806834	NA	NA	NA	NA	FALSE	NA
Outcome	BMI	rs34198643	7	2203808	T	C	0.2248	-0.0035	0.1241	0.0023	806834	NA	NA	NA	NA	FALSE	NA
Outcome	BMI	rs6975898	7	4540687	T	G	0.3741	-0.0015	0.4473	0.002	806834	NA	NA	NA	NA	FALSE	NA
Outcome	BMI	rs10253861	7	8110475	A	G	0.5476	-0.0044	0.01042	0.0017	806834	NA	NA	NA	NA	FALSE	NA
Outcome	BMI	rs118134876	7	11500372	T	C	0.0581	-0.001	0.8017	0.0041	806834	NA	NA	NA	NA	FALSE	NA
Outcome	BMI	rs2043539	7	12253880	A	G	0.4164	0.0077	1.105e-05	0.0018	806834	NA	NA	NA	NA	FALSE	NA
Outcome	BMI	rs4410790	7	17284577	T	C	0.3838	-0.0099	2.381e-08	0.0018	806834	NA	NA	NA	NA	FALSE	NA
Outcome	BMI	rs58221005	7	17458747	A	G	0.2001	-0.0078	0.001203	0.0024	806834	NA	NA	NA	NA	FALSE	NA
Outcome	BMI	rs7784061	7	32974796	A	G	0.3716	-0.0032	0.1032	0.002	806834	NA	NA	NA	NA	FALSE	NA
Outcome	BMI	rs329274	7	35078743	A	G	0.5197	-0.0088	4.059e-06	0.0019	806834	NA	NA	NA	NA	FALSE	NA
Outcome	BMI	rs563740	7	69168149	A	G	0.7246	-0.0045	0.03643	0.0021	806834	NA	NA	NA	NA	FALSE	NA
Outcome	BMI	rs6943610	7	69569109	A	G	0.7491	-0.0063	0.001354	0.002	806834	NA	NA	NA	NA	FALSE	NA
Outcome	BMI	rs2006810	7	69902152	T	C	0.6013	-0.0057	0.0009438	0.0017	806834	NA	NA	NA	NA	FALSE	NA
Outcome	BMI	rs34060476	7	73037956	A	G	0.8678	-0.0135	1.512e-06	0.0028	806834	NA	NA	NA	NA	FALSE	NA
Outcome	BMI	rs62466318	7	73042085	T	C	0.1989	0.0098	4.393e-05	0.0024	806834	NA	NA	NA	NA	FALSE	NA
Outcome	BMI	rs6957745	7	73056750	T	C	0.798	-0.0096	5.684e-05	0.0024	806834	NA	NA	NA	NA	FALSE	NA
Outcome	BMI	rs2529287	7	74358919	T	C	0.2591	0.0156	9.059e-14	0.0021	806834	NA	NA	NA	NA	FALSE	NA
Outcome	BMI	rs1057868	7	75615006	T	C	0.2844	0.0101	1.742e-06	0.0021	806834	NA	NA	NA	NA	FALSE	NA
Outcome	BMI	rs62461232	7	77765568	T	C	0.1604	0.0005	0.8458	0.0026	806834	NA	NA	NA	NA	FALSE	NA
Outcome	BMI	rs6958768	7	77773693	A	C	0.8348	-0.0016	0.4915	0.0023	806834	NA	NA	NA	NA	FALSE	NA
Outcome	BMI	rs12531328	7	79058095	T	C	0.5188	-0.0055	0.004285	0.0019	806834	NA	NA	NA	NA	FALSE	NA
Outcome	BMI	rs1635002	7	86627249	T	C	0.3449	-0.0002	0.9105	0.0018	806834	NA	NA	NA	NA	FALSE	NA
Outcome	BMI	rs56016333	7	104596248	T	C	0.6599	0.0041	0.03978	0.002	806834	NA	NA	NA	NA	FALSE	NA
Outcome	BMI	rs13246732	7	113775765	T	C	0.3071	-0.0044	0.03133	0.0021	806834	NA	NA	NA	NA	FALSE	NA
Outcome	BMI	rs12672200	7	115461436	A	G	0.3227	-0.002	0.3183	0.002	806834	NA	NA	NA	NA	FALSE	NA
Outcome	BMI	rs2896395	7	127511705	T	C	0.3147	-0.0091	1.019e-06	0.0019	806834	NA	NA	NA	NA	FALSE	NA
Outcome	BMI	rs7808586	7	131859496	A	G	0.5947	0.0045	0.01977	0.0019	806834	NA	NA	NA	NA	FALSE	NA
Outcome	BMI	rs7806045	7	132610266	T	C	0.7563	-0.0077	0.0004722	0.0022	806834	NA	NA	NA	NA	FALSE	NA
Outcome	BMI	rs56182580	7	132691858	T	C	0.722	-0.0063	0.00314	0.0021	806834	NA	NA	NA	NA	FALSE	NA
Outcome	BMI	rs6961517	7	133130940	T	G	0.3069	0.003	0.1075	0.0019	806834	NA	NA	NA	NA	FALSE	NA
Outcome	BMI	rs6954610	7	133618986	A	G	0.4532	0.0022	0.1936	0.0017	806834	NA	NA	NA	NA	FALSE	NA
Outcome	BMI	rs4728309	7	133746609	A	G	0.1411	-0.0063	0.009616	0.0024	806834	NA	NA	NA	NA	FALSE	NA
Outcome	BMI	rs4726481	7	141668403	T	G	0.4017	0.0007	0.738	0.002	806834	NA	NA	NA	NA	FALSE	NA
Outcome	BMI	rs6978121	7	143715149	A	C	0.6333	0	0.9803	0.0017	806834	NA	NA	NA	NA	FALSE	NA
Outcome	BMI	rs10249294	7	143723137	A	G	0.3685	-0.0002	0.9269	0.0018	806834	NA	NA	NA	NA	FALSE	NA
Outcome	BMI	rs10271924	7	153495206	T	C	0.4935	0.0057	0.003424	0.002	806834	NA	NA	NA	NA	FALSE	NA
Outcome	BMI	rs2972184	8	1670693	A	G	0.5564	-0.0017	0.3847	0.0019	806834	NA	NA	NA	NA	FALSE	NA
Outcome	BMI	rs13267577	8	4847469	T	C	0.3711	0.0011	0.5634	0.002	806834	NA	NA	NA	NA	FALSE	NA
Outcome	BMI	rs2980755	8	8363683	A	G	0.54	-0.0169	1.771e-18	0.0019	806834	NA	NA	NA	NA	FALSE	NA
Outcome	BMI	rs7826238	8	8387095	T	G	0.4621	0.0147	8.184e-18	0.0017	806834	NA	NA	NA	NA	FALSE	NA
Outcome	BMI	rs4841029	8	8605632	A	G	0.4103	-0.0136	7.845e-15	0.0017	806834	NA	NA	NA	NA	FALSE	NA
Outcome	BMI	rs12682352	8	8646246	T	C	0.5235	-0.0148	3.985e-18	0.0017	806834	NA	NA	NA	NA	FALSE	NA
Outcome	BMI	rs330088	8	9149746	T	C	0.4516	-0.0173	1.863e-19	0.0019	806834	NA	NA	NA	NA	FALSE	NA
Outcome	BMI	rs11774353	8	9153127	T	C	0.3593	0.013	4.868e-13	0.0018	806834	NA	NA	NA	NA	FALSE	NA
Outcome	BMI	rs7012637	8	9173209	A	G	0.4733	0.0146	2.475e-14	0.0019	806834	NA	NA	NA	NA	FALSE	NA
Outcome	BMI	rs7012814	8	9173358	A	G	0.4737	0.0146	2.559e-14	0.0019	806834	NA	NA	NA	NA	FALSE	NA
Outcome	BMI	rs1461729	8	9187242	A	G	0.0997	0.0015	0.6004	0.0028	806834	NA	NA	NA	NA	FALSE	NA
Outcome	BMI	rs4840439	8	9673841	T	C	0.2409	0.011	1.681e-07	0.0021	806834	NA	NA	NA	NA	FALSE	NA
Outcome	BMI	rs13279794	8	9684014	A	C	0.5837	-0.0134	6.082e-15	0.0017	806834	NA	NA	NA	NA	FALSE	NA
Outcome	BMI	rs79809011	8	10126532	A	G	0.0283	-0.0161	0.005307	0.0058	806834	NA	NA	NA	NA	FALSE	NA
Outcome	BMI	rs4486206	8	10127970	A	G	0.2441	-0.0005	0.801	0.002	806834	NA	NA	NA	NA	FALSE	NA
Outcome	BMI	rs7832708	8	10190040	T	C	0.4791	0.0163	2.025e-23	0.0016	806834	NA	NA	NA	NA	FALSE	NA
Outcome	BMI	rs1986972	8	10268805	A	G	0.3633	0.0121	9.771e-12	0.0018	806834	NA	NA	NA	NA	FALSE	NA
Outcome	BMI	rs7005363	8	10283748	T	C	0.5507	-0.0141	3.712e-16	0.0017	806834	NA	NA	NA	NA	FALSE	NA
Outcome	BMI	rs11785788	8	10855158	A	G	0.2408	-0.0056	0.004503	0.002	806834	NA	NA	NA	NA	FALSE	NA
Outcome	BMI	rs7000132	8	11030935	T	C	0.5482	0.0161	5.379e-17	0.0019	806834	NA	NA	NA	NA	FALSE	NA
Outcome	BMI	rs920047	8	11087475	A	G	0.4835	-0.0154	5.525e-20	0.0017	806834	NA	NA	NA	NA	FALSE	NA
Outcome	BMI	rs2409764	8	11281273	A	G	0.5628	0.0151	4.829e-18	0.0017	806834	NA	NA	NA	NA	FALSE	NA
Outcome	BMI	rs13259242	8	11593033	T	G	0.5309	0.0142	4.666e-17	0.0017	806834	NA	NA	NA	NA	FALSE	NA
Outcome	BMI	rs11992162	8	11836514	A	G	0.5139	0.0141	2.056e-13	0.0019	806834	NA	NA	NA	NA	FALSE	NA
Outcome	BMI	rs10112502	8	20982409	A	G	0.6844	-0.0015	0.4032	0.0018	806834	NA	NA	NA	NA	FALSE	NA
Outcome	BMI	rs2042073	8	30835535	A	G	0.3936	0.0123	1.335e-12	0.0017	806834	NA	NA	NA	NA	FALSE	NA
Outcome	BMI	rs826596	8	59926199	A	G	0.6531	0.0037	0.06185	0.002	806834	NA	NA	NA	NA	FALSE	NA
Outcome	BMI	rs4739105	8	64496159	T	C	0.203	0.0028	0.1839	0.0021	806834	NA	NA	NA	NA	FALSE	NA
Outcome	BMI	rs6995556	8	64684819	T	C	0.3279	0.0052	0.004307	0.0018	806834	NA	NA	NA	NA	FALSE	NA
Outcome	BMI	rs6987861	8	65709467	A	G	0.7688	-0.0029	0.1366	0.002	806834	NA	NA	NA	NA	FALSE	NA
Outcome	BMI	rs10504754	8	83252586	A	G	0.372	-0.003	0.0859	0.0017	806834	NA	NA	NA	NA	FALSE	NA
Outcome	BMI	rs2844232	8	110570060	A	G	0.3348	-0.0002	0.9066	0.0019	806834	NA	NA	NA	NA	FALSE	NA
Outcome	BMI	rs13252660	8	142239381	T	C	0.3828	0.003	0.1233	0.002	806834	NA	NA	NA	NA	FALSE	NA
Outcome	BMI	rs13266268	8	142611971	T	C	0.3787	0.0124	9.556e-10	0.002	806834	NA	NA	NA	NA	FALSE	NA
Outcome	BMI	rs11787216	8	142615222	T	C	0.3547	0.0117	9.991e-11	0.0018	806834	NA	NA	NA	NA	FALSE	NA
Outcome	BMI	rs4129585	8	143312933	A	C	0.4159	-0.005	0.00325	0.0017	806834	NA	NA	NA	NA	FALSE	NA
Outcome	BMI	rs13262595	8	143316970	A	G	0.418	-0.0048	0.004972	0.0017	806834	NA	NA	NA	NA	FALSE	NA
Outcome	BMI	rs6985751	8	143328290	A	G	0.5469	-0.0089	2.825e-06	0.0019	806834	NA	NA	NA	NA	FALSE	NA
Outcome	BMI	rs13274119	8	143342967	A	C	0.1414	-0.0122	9.354e-06	0.0028	806834	NA	NA	NA	NA	FALSE	NA
Outcome	BMI	rs4350094	8	143378869	T	C	0.4704	0.0105	6.131e-10	0.0017	806834	NA	NA	NA	NA	FALSE	NA
Outcome	BMI	rs13263946	8	143534117	T	C	0.3095	-0.0029	0.1561	0.0021	806834	NA	NA	NA	NA	FALSE	NA
Outcome	BMI	rs11787024	8	144239099	T	C	0.6695	0.005	0.006596	0.0018	806834	NA	NA	NA	NA	FALSE	NA
Outcome	BMI	rs7829800	8	144258705	A	G	0.3244	-0.005	0.006627	0.0018	806834	NA	NA	NA	NA	FALSE	NA
Outcome	BMI	rs7849142	9	1772605	T	G	0.338	0.0009	0.6698	0.002	806834	NA	NA	NA	NA	FALSE	NA
Outcome	BMI	rs10974346	9	4144390	T	C	0.3969	-0.0026	0.1896	0.002	806834	NA	NA	NA	NA	FALSE	NA
Outcome	BMI	rs10122339	9	15691712	T	G	0.5069	0.0178	8.398e-21	0.0019	806834	NA	NA	NA	NA	FALSE	NA
Outcome	BMI	rs10962121	9	15702704	T	G	0.4911	0.0173	1.897e-23	0.0017	806834	NA	NA	NA	NA	FALSE	NA
Outcome	BMI	rs7872912	9	15761077	T	C	0.4605	0.0151	5.433e-19	0.0017	806834	NA	NA	NA	NA	FALSE	NA
Outcome	BMI	rs12338207	9	16449788	T	C	0.6277	-0.0045	0.01146	0.0018	806834	NA	NA	NA	NA	FALSE	NA
Outcome	BMI	rs62573521	9	22648200	T	C	0.0399	0.0069	0.1556	0.0049	806834	NA	NA	NA	NA	FALSE	NA
Outcome	BMI	rs6475725	9	23274249	T	G	0.2626	-0.0092	2.19e-05	0.0022	806834	NA	NA	NA	NA	FALSE	NA
Outcome	BMI	rs11790555	9	23703152	T	C	0.8022	-0.0042	0.04736	0.0021	806834	NA	NA	NA	NA	FALSE	NA
Outcome	BMI	rs10972033	9	34269732	T	G	0.4517	-0.0044	0.02016	0.0019	806834	NA	NA	NA	NA	FALSE	NA
Outcome	BMI	rs1147198	9	87275348	T	G	0.7668	0.0085	2.008e-05	0.002	806834	NA	NA	NA	NA	FALSE	NA
Outcome	BMI	rs3911016	9	88029000	T	G	0.8811	0.0037	0.2109	0.003	806834	NA	NA	NA	NA	FALSE	NA
Outcome	BMI	rs10752651	9	92201811	T	C	0.5372	0.012	4.024e-10	0.0019	806834	NA	NA	NA	NA	FALSE	NA
Outcome	BMI	rs7869969	9	96217447	A	G	0.67	0.0007	0.7187	0.0018	806834	NA	NA	NA	NA	FALSE	NA
Outcome	BMI	rs10156602	9	96345328	A	G	0.6256	0.0016	0.3615	0.0018	806834	NA	NA	NA	NA	FALSE	NA
Outcome	BMI	rs4636319	9	100252721	T	C	0.5149	0.0026	0.1708	0.0019	806834	NA	NA	NA	NA	FALSE	NA
Outcome	BMI	rs12555454	9	116584812	T	C	0.6299	0.006	0.002558	0.002	806834	NA	NA	NA	NA	FALSE	NA
Outcome	BMI	rs6478712	9	128514608	T	C	0.379	-0.0029	0.09821	0.0017	806834	NA	NA	NA	NA	FALSE	NA
Outcome	BMI	rs7857380	9	128555022	A	C	0.359	-0.0038	0.0533	0.002	806834	NA	NA	NA	NA	FALSE	NA
Outcome	BMI	rs2111365	9	128739602	T	C	0.6712	0.0051	0.01161	0.002	806834	NA	NA	NA	NA	FALSE	NA
Outcome	BMI	rs16781	9	138012886	A	G	0.2732	-0.0077	4.084e-05	0.0019	806834	NA	NA	NA	NA	FALSE	NA
Outcome	BMI	rs10128495	10	21123825	T	G	0.3341	-0.0007	0.6907	0.0018	806834	NA	NA	NA	NA	FALSE	NA
Outcome	BMI	rs10828266	10	22098701	A	G	0.2758	0.0184	2.267e-22	0.0019	806834	NA	NA	NA	NA	FALSE	NA
Outcome	BMI	rs11012794	10	22105035	A	G	0.2766	0.018	7.46e-21	0.0019	806834	NA	NA	NA	NA	FALSE	NA
Outcome	BMI	rs2941732	10	22231670	A	G	0.2717	0.02	1.244e-20	0.0021	806834	NA	NA	NA	NA	FALSE	NA
Outcome	BMI	rs2393638	10	62259224	A	G	0.6072	-0.0018	0.3135	0.0017	806834	NA	NA	NA	NA	FALSE	NA
Outcome	BMI	rs224111	10	64552010	A	G	0.3868	0.0001	0.979	0.002	806834	NA	NA	NA	NA	FALSE	NA
Outcome	BMI	rs12220700	10	64561506	A	G	0.5394	0.0023	0.2241	0.0019	806834	NA	NA	NA	NA	FALSE	NA
Outcome	BMI	rs2236295	10	64564892	T	G	0.3934	-0.0019	0.3174	0.0019	806834	NA	NA	NA	NA	FALSE	NA
Outcome	BMI	rs7898861	10	65319678	T	C	0.515	-0.0135	1.71e-12	0.0019	806834	NA	NA	NA	NA	FALSE	NA
Outcome	BMI	rs489062	10	99715744	A	G	0.4342	0.0133	5.676e-15	0.0017	806834	NA	NA	NA	NA	FALSE	NA
Outcome	BMI	rs61873510	10	102626510	T	G	0.3211	0.0171	2.695e-16	0.0021	806834	NA	NA	NA	NA	FALSE	NA
Outcome	BMI	rs12784301	10	107612666	A	G	0.717	0.0074	0.0004482	0.0021	806834	NA	NA	NA	NA	FALSE	NA
Outcome	BMI	rs11197612	10	118024319	T	C	0.3991	0.0021	0.2313	0.0017	806834	NA	NA	NA	NA	FALSE	NA
Outcome	BMI	rs7093561	10	119579355	A	G	0.1236	0.0022	0.4593	0.003	806834	NA	NA	NA	NA	FALSE	NA
Outcome	BMI	rs1328600	10	125160933	A	C	0.4493	0.005	0.004643	0.0018	806834	NA	NA	NA	NA	FALSE	NA
Outcome	BMI	rs9422753	10	126960137	T	C	0.8014	-0.0045	0.06006	0.0024	806834	NA	NA	NA	NA	FALSE	NA
Outcome	BMI	rs34473884	10	133761285	A	G	0.2446	-0.0012	0.5888	0.0022	806834	NA	NA	NA	NA	FALSE	NA
Outcome	BMI	rs117810762	10	135315795	A	G	0.0173	0.0064	0.3917	0.0074	806834	NA	NA	NA	NA	FALSE	NA
Outcome	BMI	rs67238148	11	7946480	T	G	0.2118	-0.0013	0.5659	0.0023	806834	NA	NA	NA	NA	FALSE	NA
Outcome	BMI	rs10128597	11	8694830	A	G	0.2623	-0.0191	2.784e-25	0.0018	806834	NA	NA	NA	NA	FALSE	NA
Outcome	BMI	rs3763874	11	9546587	A	G	0.4204	0.0076	1.725e-05	0.0018	806834	NA	NA	NA	NA	FALSE	NA
Outcome	BMI	rs1982350	11	13350131	A	G	0.3556	-0.0156	1.984e-18	0.0018	806834	NA	NA	NA	NA	FALSE	NA
Outcome	BMI	rs6265	11	27679916	T	C	0.1836	-0.0413	7.399e-89	0.0021	806834	NA	NA	NA	NA	FALSE	NA
Outcome	BMI	rs10767910	11	32039609	A	G	0.5692	0.0001	0.932	0.0017	806834	NA	NA	NA	NA	FALSE	NA
Outcome	BMI	rs11032362	11	33759092	A	G	0.0799	0.0002	0.9409	0.003	806834	NA	NA	NA	NA	FALSE	NA
Outcome	BMI	rs7932035	11	39620131	A	G	0.1973	-0.0002	0.9119	0.0021	806834	NA	NA	NA	NA	FALSE	NA
Outcome	BMI	rs7936836	11	43633645	A	C	0.4105	-0.0122	1.702e-12	0.0017	806834	NA	NA	NA	NA	FALSE	NA
Outcome	BMI	rs2932512	11	46080899	A	G	0.9313	0.0027	0.3873	0.0032	806834	NA	NA	NA	NA	FALSE	NA
Outcome	BMI	rs3136487	11	46755464	A	G	0.9174	-0.017	1.158e-06	0.0035	806834	NA	NA	NA	NA	FALSE	NA
Outcome	BMI	rs35184771	11	47475189	T	G	0.3445	0.0228	3.628e-30	0.002	806834	NA	NA	NA	NA	FALSE	NA
Outcome	BMI	rs3817334	11	47650993	T	C	0.4156	0.0255	3.05e-54	0.0016	806834	NA	NA	NA	NA	FALSE	NA
Outcome	BMI	rs73480560	11	57401400	T	C	0.2607	0.0082	0.0001801	0.0022	806834	NA	NA	NA	NA	FALSE	NA
Outcome	BMI	rs1783826	11	57402964	T	G	0.4518	-0.0031	0.07433	0.0017	806834	NA	NA	NA	NA	FALSE	NA
Outcome	BMI	rs4963255	11	61507606	A	G	0.1389	-0.0073	0.007929	0.0028	806834	NA	NA	NA	NA	FALSE	NA
Outcome	BMI	rs60452247	11	63981507	A	G	0.357	-0.0086	1.377e-05	0.002	806834	NA	NA	NA	NA	FALSE	NA
Outcome	BMI	rs7123875	11	66239147	T	C	0.3522	0.0013	0.5144	0.002	806834	NA	NA	NA	NA	FALSE	NA
Outcome	BMI	rs2275998	11	66326581	T	C	0.8159	0.0066	0.002421	0.0022	806834	NA	NA	NA	NA	FALSE	NA
Outcome	BMI	rs10160758	11	66673079	T	C	0.7377	0.0052	0.00801	0.0019	806834	NA	NA	NA	NA	FALSE	NA
Outcome	BMI	rs17144566	11	82798226	T	C	0.1968	0.0066	0.001889	0.0021	806834	NA	NA	NA	NA	FALSE	NA
Outcome	BMI	rs10898126	11	83188844	T	G	0.5989	-0.0038	0.02796	0.0017	806834	NA	NA	NA	NA	FALSE	NA
Outcome	BMI	rs565044	11	84827489	A	C	0.3582	-0.0112	2.738e-10	0.0018	806834	NA	NA	NA	NA	FALSE	NA
Outcome	BMI	rs531214	11	92309425	T	C	0.8713	-0.0046	0.09846	0.0028	806834	NA	NA	NA	NA	FALSE	NA
Outcome	BMI	rs17207890	11	95490754	A	G	0.3258	-0.0013	0.481	0.0018	806834	NA	NA	NA	NA	FALSE	NA
Outcome	BMI	rs1254989	11	95508121	A	G	0.523	0.0003	0.865	0.0017	806834	NA	NA	NA	NA	FALSE	NA
Outcome	BMI	rs500054	11	95593806	A	G	0.3701	-0.0013	0.4482	0.0018	806834	NA	NA	NA	NA	FALSE	NA
Outcome	BMI	rs7110786	11	95656648	T	C	0.4111	-0.0014	0.4186	0.0017	806834	NA	NA	NA	NA	FALSE	NA
Outcome	BMI	rs3741298	11	116657561	T	C	0.6982	0.0043	0.05226	0.0022	806834	NA	NA	NA	NA	FALSE	NA
Outcome	BMI	rs11216452	11	117424804	A	G	0.432	-0.0033	0.08699	0.0019	806834	NA	NA	NA	NA	FALSE	NA
Outcome	BMI	rs73024304	11	124941046	T	C	0.0509	0.0076	0.07892	0.0043	806834	NA	NA	NA	NA	FALSE	NA
Outcome	BMI	rs11223617	11	133780757	A	G	0.2062	0.0105	5.834e-07	0.0021	806834	NA	NA	NA	NA	FALSE	NA
Outcome	BMI	rs1588687	12	17441477	A	G	0.7181	0.0062	0.003335	0.0021	806834	NA	NA	NA	NA	FALSE	NA
Outcome	BMI	rs10875906	12	49385679	T	C	0.2767	0.0107	7.112e-07	0.0022	806834	NA	NA	NA	NA	FALSE	NA
Outcome	BMI	rs1054442	12	49389320	A	C	0.6173	-0.0108	2.076e-09	0.0018	806834	NA	NA	NA	NA	FALSE	NA
Outcome	BMI	rs7969091	12	49464449	A	G	0.5733	-0.0092	7.646e-08	0.0017	806834	NA	NA	NA	NA	FALSE	NA
Outcome	BMI	rs12296440	12	49927148	A	G	0.1654	0.0019	0.3748	0.0022	806834	NA	NA	NA	NA	FALSE	NA
Outcome	BMI	rs933738	12	49943122	A	G	0.8204	0.0034	0.1697	0.0025	806834	NA	NA	NA	NA	FALSE	NA
Outcome	BMI	rs7305229	12	50260264	T	C	0.4504	0.0249	3.956e-38	0.0019	806834	NA	NA	NA	NA	FALSE	NA
Outcome	BMI	rs10876200	12	51988518	A	C	0.7307	0.0018	0.412	0.0022	806834	NA	NA	NA	NA	FALSE	NA
Outcome	BMI	rs58905411	12	54623132	A	G	0.4183	-0.013	1.401e-11	0.0019	806834	NA	NA	NA	NA	FALSE	NA
Outcome	BMI	rs17110109	12	54668908	T	C	0.6009	0.012	5.041e-12	0.0017	806834	NA	NA	NA	NA	FALSE	NA
Outcome	BMI	rs3809162	12	54674235	A	G	0.5807	0.0121	3.011e-12	0.0017	806834	NA	NA	NA	NA	FALSE	NA
Outcome	BMI	rs1148672	12	90774625	A	G	0.6385	-0.0054	0.006425	0.002	806834	NA	NA	NA	NA	FALSE	NA
Outcome	BMI	rs117871274	12	95100449	A	G	0.0285	0.0128	0.02628	0.0057	806834	NA	NA	NA	NA	FALSE	NA
Outcome	BMI	rs3764002	12	108618630	T	C	0.2637	-0.0105	2.534e-08	0.0019	806834	NA	NA	NA	NA	FALSE	NA
Outcome	BMI	rs35287743	12	110057250	T	G	0.112	-0.0013	0.6792	0.003	806834	NA	NA	NA	NA	FALSE	NA
Outcome	BMI	rs11608727	12	110060984	T	G	0.8071	-0.001	0.6763	0.0024	806834	NA	NA	NA	NA	FALSE	NA
Outcome	BMI	rs28569885	12	123897177	A	G	0.2135	-0.0039	0.08887	0.0023	806834	NA	NA	NA	NA	FALSE	NA
Outcome	BMI	rs9512996	13	28618941	A	G	0.3727	0.0129	5.751e-11	0.002	806834	NA	NA	NA	NA	FALSE	NA
Outcome	BMI	rs7326846	13	28664016	T	C	0.6217	-0.0119	1.389e-08	0.0021	806834	NA	NA	NA	NA	FALSE	NA
Outcome	BMI	rs2181328	13	49986118	A	G	0.2947	0.0023	0.2767	0.0021	806834	NA	NA	NA	NA	FALSE	NA
Outcome	BMI	rs7982441	13	55924013	T	C	0.278	-0.0036	0.0871	0.0021	806834	NA	NA	NA	NA	FALSE	NA
Outcome	BMI	rs3105065	13	55993394	A	G	0.2725	-0.0037	0.08151	0.0021	806834	NA	NA	NA	NA	FALSE	NA
Outcome	BMI	rs77797947	13	56160164	A	C	0.0317	-0.017	0.003955	0.0059	806834	NA	NA	NA	NA	FALSE	NA
Outcome	BMI	rs6561943	13	58356761	T	C	0.231	0.013	6.638e-12	0.0019	806834	NA	NA	NA	NA	FALSE	NA
Outcome	BMI	rs12430440	13	58476105	A	G	0.2182	0.0114	1.51e-08	0.002	806834	NA	NA	NA	NA	FALSE	NA
Outcome	BMI	rs2321149	13	58517668	T	C	0.2913	0.0068	0.0002364	0.0019	806834	NA	NA	NA	NA	FALSE	NA
Outcome	BMI	rs9537923	13	58606355	T	C	0.7187	-0.0066	0.0004037	0.0019	806834	NA	NA	NA	NA	FALSE	NA
Outcome	BMI	rs10161952	13	59474383	A	C	0.6864	-0.0081	1.223e-05	0.0018	806834	NA	NA	NA	NA	FALSE	NA
Outcome	BMI	rs1937523	13	68079356	T	C	0.4759	-0.0002	0.9238	0.0017	806834	NA	NA	NA	NA	FALSE	NA
Outcome	BMI	rs1937522	13	68080817	A	G	0.4922	0.0012	0.4968	0.0017	806834	NA	NA	NA	NA	FALSE	NA
Outcome	BMI	rs547424064	13	73342036	T	G	0.995	0.0172	0.229	0.0143	806834	NA	NA	NA	NA	FALSE	NA
Outcome	BMI	rs9517948	13	100650708	T	C	0.4422	-0.0026	0.1283	0.0017	806834	NA	NA	NA	NA	FALSE	NA
Outcome	BMI	rs2785503	13	104608126	A	G	0.545	-0.001	0.6068	0.0019	806834	NA	NA	NA	NA	FALSE	NA
Outcome	BMI	rs7991820	13	108104998	A	C	0.2588	0.0036	0.1007	0.0022	806834	NA	NA	NA	NA	FALSE	NA
Outcome	BMI	rs9323534	14	20586432	T	C	0.4335	-0.003	0.08577	0.0017	806834	NA	NA	NA	NA	FALSE	NA
Outcome	BMI	rs34162196	14	22038125	T	C	0.0975	-0.0004	0.898	0.0032	806834	NA	NA	NA	NA	FALSE	NA
Outcome	BMI	rs35260863	14	22043949	T	C	0.9013	0.0006	0.8461	0.0032	806834	NA	NA	NA	NA	FALSE	NA
Outcome	BMI	rs1191468	14	29502262	A	G	0.8345	-0.0061	0.009043	0.0023	806834	NA	NA	NA	NA	FALSE	NA
Outcome	BMI	rs1951283	14	29764926	A	G	0.586	0.012	6.496e-10	0.0019	806834	NA	NA	NA	NA	FALSE	NA
Outcome	BMI	rs17115145	14	30122409	T	C	0.4043	0.0099	1.381e-08	0.0017	806834	NA	NA	NA	NA	FALSE	NA
Outcome	BMI	rs12885598	14	32071665	A	G	0.5711	-0.0017	0.3095	0.0017	806834	NA	NA	NA	NA	FALSE	NA
Outcome	BMI	rs35760956	14	41134168	A	G	0.5908	-0.0048	0.01318	0.0019	806834	NA	NA	NA	NA	FALSE	NA
Outcome	BMI	rs58734839	14	42179863	T	C	0.7333	-0.0006	0.791	0.0022	806834	NA	NA	NA	NA	FALSE	NA
Outcome	BMI	rs17698314	14	56846715	A	C	0.2609	0.0017	0.3985	0.002	806834	NA	NA	NA	NA	FALSE	NA
Outcome	BMI	rs10129747	14	77433198	A	G	0.4842	-0.0023	0.1545	0.0016	806834	NA	NA	NA	NA	FALSE	NA
Outcome	BMI	rs2370982	14	79890677	T	C	0.2208	0.0256	2.625e-34	0.0021	806834	NA	NA	NA	NA	FALSE	NA
Outcome	BMI	rs2009367	14	79961779	T	G	0.6872	-0.0175	7.728e-21	0.0019	806834	NA	NA	NA	NA	FALSE	NA
Outcome	BMI	rs12431390	14	84926370	A	C	0.2856	-0.0066	0.0004794	0.0019	806834	NA	NA	NA	NA	FALSE	NA
Outcome	BMI	rs10129582	14	99704427	A	G	0.5793	0.0121	4.44e-10	0.0019	806834	NA	NA	NA	NA	FALSE	NA
Outcome	BMI	rs956362	15	35927655	A	G	0.7917	0.0087	3.734e-05	0.0021	806834	NA	NA	NA	NA	FALSE	NA
Outcome	BMI	rs281287	15	47681552	A	G	0.6291	0.0032	0.06767	0.0018	806834	NA	NA	NA	NA	FALSE	NA
Outcome	BMI	rs281219	15	47711652	A	G	0.2154	-0.0023	0.2676	0.0021	806834	NA	NA	NA	NA	FALSE	NA
Outcome	BMI	rs869731	15	47966650	T	C	0.3964	-0.0101	8.095e-09	0.0017	806834	NA	NA	NA	NA	FALSE	NA
Outcome	BMI	rs1378893	15	51964788	A	G	0.2384	0.0136	1.192e-11	0.002	806834	NA	NA	NA	NA	FALSE	NA
Outcome	BMI	rs11637716	15	51965186	T	C	0.4373	0.0124	3.718e-13	0.0017	806834	NA	NA	NA	NA	FALSE	NA
Outcome	BMI	rs11638106	15	51969295	T	C	0.5598	-0.0125	2.517e-13	0.0017	806834	NA	NA	NA	NA	FALSE	NA
Outcome	BMI	rs28376010	15	68063739	T	G	0.2199	-0.0283	1.194e-34	0.0023	806834	NA	NA	NA	NA	FALSE	NA
Outcome	BMI	rs34004794	15	74525585	T	G	0.2086	0.0098	3.713e-05	0.0024	806834	NA	NA	NA	NA	FALSE	NA
Outcome	BMI	rs2472297	15	75027880	T	C	0.2403	0.0113	2.522e-09	0.0019	806834	NA	NA	NA	NA	FALSE	NA
Outcome	BMI	rs78911138	15	76275641	T	G	0.0553	-0.0071	0.08704	0.0042	806834	NA	NA	NA	NA	FALSE	NA
Outcome	BMI	rs80292319	15	76508632	T	C	0.9445	0.0119	0.004327	0.0042	806834	NA	NA	NA	NA	FALSE	NA
Outcome	BMI	rs284884	15	76828289	A	G	0.9168	0.0084	0.01486	0.0035	806834	NA	NA	NA	NA	FALSE	NA
Outcome	BMI	rs118188698	15	77164686	T	C	0.9474	0.0138	0.001567	0.0044	806834	NA	NA	NA	NA	FALSE	NA
Outcome	BMI	rs2667773	15	77872191	A	G	0.6773	0.0057	0.005049	0.002	806834	NA	NA	NA	NA	FALSE	NA
Outcome	BMI	rs62007820	15	78060786	A	G	0.2819	-0.0132	6.327e-10	0.0021	806834	NA	NA	NA	NA	FALSE	NA
Outcome	BMI	rs1051730	15	78894339	A	G	0.3443	-0.0064	0.0002274	0.0017	806834	NA	NA	NA	NA	FALSE	NA
Outcome	BMI	rs6227	15	91425232	T	C	0.3366	-0.0036	0.04308	0.0018	806834	NA	NA	NA	NA	FALSE	NA
Outcome	BMI	rs4146837	15	93446869	T	C	0.4548	-0.0042	0.01675	0.0018	806834	NA	NA	NA	NA	FALSE	NA
Outcome	BMI	rs1437761	15	97010698	T	C	0.758	-0.0023	0.2383	0.0019	806834	NA	NA	NA	NA	FALSE	NA
Outcome	BMI	rs61734410	16	1252369	T	C	0.2603	-0.0102	4.449e-06	0.0022	806834	NA	NA	NA	NA	FALSE	NA
Outcome	BMI	rs11641267	16	7671299	A	G	0.4786	0.0027	0.1605	0.0019	806834	NA	NA	NA	NA	FALSE	NA
Outcome	BMI	rs9922390	16	7674624	T	G	0.1696	0.0081	0.0002922	0.0022	806834	NA	NA	NA	NA	FALSE	NA
Outcome	BMI	rs11646721	16	9570367	T	C	0.0725	-0.0001	0.9738	0.0037	806834	NA	NA	NA	NA	FALSE	NA
Outcome	BMI	rs11861627	16	12793139	A	C	0.8284	-0.0023	0.3104	0.0023	806834	NA	NA	NA	NA	FALSE	NA
Outcome	BMI	rs11864886	16	13751825	A	G	0.772	0.0026	0.2063	0.002	806834	NA	NA	NA	NA	FALSE	NA
Outcome	BMI	rs8045829	16	19271032	T	G	0.379	-0.0054	0.005653	0.002	806834	NA	NA	NA	NA	FALSE	NA
Outcome	BMI	rs889201	16	20054371	A	G	0.7691	-0.018	3.861e-19	0.002	806834	NA	NA	NA	NA	FALSE	NA
Outcome	BMI	rs35626515	16	28649651	A	C	0.4042	0.0272	1.455e-44	0.0019	806834	NA	NA	NA	NA	FALSE	NA
Outcome	BMI	rs3088215	16	28853996	A	C	0.6096	-0.0273	1.367e-44	0.0019	806834	NA	NA	NA	NA	FALSE	NA
Outcome	BMI	rs12933575	16	30022564	A	G	0.5295	-0.0179	7.795e-21	0.0019	806834	NA	NA	NA	NA	FALSE	NA
Outcome	BMI	rs35105141	16	30057148	T	C	0.3978	0.0229	3.757e-32	0.0019	806834	NA	NA	NA	NA	FALSE	NA
Outcome	BMI	rs7187143	16	31179800	A	C	0.6749	-0.0097	1.084e-07	0.0018	806834	NA	NA	NA	NA	FALSE	NA
Outcome	BMI	rs9940128	16	53800754	A	G	0.4367	0.072	1e-300	0.0016	806834	NA	NA	NA	NA	FALSE	NA
Outcome	BMI	rs1421085	16	53800954	T	C	0.59	-0.0751	1e-300	0.0016	806834	NA	NA	NA	NA	FALSE	NA
Outcome	BMI	rs56094641	16	53806453	A	G	0.6045	-0.0727	1e-300	0.0019	806834	NA	NA	NA	NA	FALSE	NA
Outcome	BMI	rs55872725	16	53809123	T	C	0.3946	0.0725	1e-300	0.0019	806834	NA	NA	NA	NA	FALSE	NA
Outcome	BMI	rs9972653	16	53814363	T	G	0.3972	0.0702	9.13e-284	0.002	806834	NA	NA	NA	NA	FALSE	NA
Outcome	BMI	rs7190396	16	53822502	T	G	0.6064	-0.07	1.71e-282	0.0019	806834	NA	NA	NA	NA	FALSE	NA
Outcome	BMI	rs1397132	16	62054665	T	C	0.4399	-0.0008	0.6673	0.0018	806834	NA	NA	NA	NA	FALSE	NA
Outcome	BMI	rs4343305	16	64601240	A	G	0.3894	0.0067	0.0006206	0.0019	806834	NA	NA	NA	NA	FALSE	NA
Outcome	BMI	rs35709707	16	65121952	A	G	0.6081	0.0047	0.01456	0.0019	806834	NA	NA	NA	NA	FALSE	NA
Outcome	BMI	rs113441031	16	69763280	T	C	0.1651	0.0192	9.19e-14	0.0026	806834	NA	NA	NA	NA	FALSE	NA
Outcome	BMI	rs8056750	16	70927078	T	C	0.3574	0.0071	0.0002292	0.0019	806834	NA	NA	NA	NA	FALSE	NA
Outcome	BMI	rs9932707	16	71862133	A	C	0.5396	0.0019	0.2536	0.0016	806834	NA	NA	NA	NA	FALSE	NA
Outcome	BMI	rs72787062	16	72105844	A	G	0.1592	0.0078	0.00267	0.0026	806834	NA	NA	NA	NA	FALSE	NA
Outcome	BMI	rs112439757	16	72168337	T	C	0.1764	0.0072	0.003985	0.0025	806834	NA	NA	NA	NA	FALSE	NA
Outcome	BMI	rs72803180	16	72628693	A	C	0.1628	0.0043	0.09742	0.0026	806834	NA	NA	NA	NA	FALSE	NA
Outcome	BMI	rs862227	16	73602926	A	G	0.5483	0.0082	1.642e-06	0.0017	806834	NA	NA	NA	NA	FALSE	NA
Outcome	BMI	rs3964074	16	74166991	T	C	0.4641	0.0064	0.0007549	0.0019	806834	NA	NA	NA	NA	FALSE	NA
Outcome	BMI	rs11859365	16	83683945	A	C	0.7462	0.0012	0.551	0.002	806834	NA	NA	NA	NA	FALSE	NA
Outcome	BMI	rs2447097	17	2278064	T	G	0.4471	-0.002	0.2561	0.0017	806834	NA	NA	NA	NA	FALSE	NA
Outcome	BMI	rs898751	17	2291863	T	C	0.4969	-0.0002	0.9225	0.0017	806834	NA	NA	NA	NA	FALSE	NA
Outcome	BMI	rs2447094	17	2294048	A	C	0.4562	-0.0009	0.6023	0.0017	806834	NA	NA	NA	NA	FALSE	NA
Outcome	BMI	rs2447090	17	2298974	A	G	0.626	0.0044	0.008968	0.0017	806834	NA	NA	NA	NA	FALSE	NA
Outcome	BMI	rs1381247	17	2302387	T	C	0.6639	0.0048	0.01041	0.0019	806834	NA	NA	NA	NA	FALSE	NA
Outcome	BMI	rs60815182	17	7604471	A	G	0.8183	0.0013	0.6044	0.0025	806834	NA	NA	NA	NA	FALSE	NA
Outcome	BMI	rs34121753	17	7733833	A	G	0.4413	0.0087	4.323e-06	0.0019	806834	NA	NA	NA	NA	FALSE	NA
Outcome	BMI	rs62062058	17	11197508	T	C	0.7927	-0.0016	0.5026	0.0024	806834	NA	NA	NA	NA	FALSE	NA
Outcome	BMI	rs4925114	17	17711270	A	G	0.3425	-0.0068	0.000113	0.0018	806834	NA	NA	NA	NA	FALSE	NA
Outcome	BMI	rs8614	17	27588806	A	C	0.1698	0.0043	0.04441	0.0021	806834	NA	NA	NA	NA	FALSE	NA
Outcome	BMI	rs9635715	17	42517354	T	C	0.5598	0.0025	0.1921	0.0019	806834	NA	NA	NA	NA	FALSE	NA
Outcome	BMI	rs56328224	17	43572419	T	C	0.218	0.0039	0.09434	0.0023	806834	NA	NA	NA	NA	FALSE	NA
Outcome	BMI	rs62065453	17	43573419	T	C	0.2172	0.0038	0.1	0.0023	806834	NA	NA	NA	NA	FALSE	NA
Outcome	BMI	rs17690703	17	43925297	T	C	0.2551	0.0044	0.02454	0.002	806834	NA	NA	NA	NA	FALSE	NA
Outcome	BMI	rs62062288	17	44096553	A	G	0.2115	0.0049	0.03792	0.0024	806834	NA	NA	NA	NA	FALSE	NA
Outcome	BMI	rs7214674	17	44113969	T	C	0.1736	0.0004	0.8884	0.0025	806834	NA	NA	NA	NA	FALSE	NA
Outcome	BMI	rs80028338	17	44161470	A	C	0.8017	-0.0041	0.0932	0.0025	806834	NA	NA	NA	NA	FALSE	NA
Outcome	BMI	rs36123991	17	44359663	T	G	0.1959	0.0054	0.02999	0.0025	806834	NA	NA	NA	NA	FALSE	NA
Outcome	BMI	rs17698176	17	44819595	T	G	0.773	-0.0036	0.08744	0.0021	806834	NA	NA	NA	NA	FALSE	NA
Outcome	BMI	rs199528	17	44843136	T	C	0.2021	0.002	0.3433	0.0021	806834	NA	NA	NA	NA	FALSE	NA
Outcome	BMI	rs62084586	17	56419228	T	C	0.8372	0.0091	0.0004945	0.0026	806834	NA	NA	NA	NA	FALSE	NA
Outcome	BMI	rs721575	17	61782920	T	C	0.558	-0.0011	0.5323	0.0017	806834	NA	NA	NA	NA	FALSE	NA
Outcome	BMI	rs7921	17	62006259	A	G	0.272	-0.0107	1.249e-08	0.0019	806834	NA	NA	NA	NA	FALSE	NA
Outcome	BMI	rs1371274	18	1837007	A	C	0.8638	-0.0201	6.537e-16	0.0025	806834	NA	NA	NA	NA	FALSE	NA
Outcome	BMI	rs1898874	18	1844240	T	C	0.1334	0.0201	1.121e-12	0.0028	806834	NA	NA	NA	NA	FALSE	NA
Outcome	BMI	rs9964229	18	1847408	T	C	0.1604	0.0177	6.182e-12	0.0026	806834	NA	NA	NA	NA	FALSE	NA
Outcome	BMI	rs55804009	18	1848629	A	C	0.1399	0.0178	1.128e-10	0.0028	806834	NA	NA	NA	NA	FALSE	NA
Outcome	BMI	rs341228	18	6395336	T	C	0.3263	-0.002	0.3192	0.002	806834	NA	NA	NA	NA	FALSE	NA
Outcome	BMI	rs303753	18	21074922	A	G	0.3333	0.0196	1.843e-27	0.0018	806834	NA	NA	NA	NA	FALSE	NA
Outcome	BMI	rs303760	18	21083738	T	C	0.3368	0.0195	3.55e-22	0.002	806834	NA	NA	NA	NA	FALSE	NA
Outcome	BMI	rs891389	18	21087531	T	C	0.3354	0.0198	8.671e-29	0.0018	806834	NA	NA	NA	NA	FALSE	NA
Outcome	BMI	rs1788823	18	21114917	A	G	0.3275	0.0157	8.428e-20	0.0017	806834	NA	NA	NA	NA	FALSE	NA
Outcome	BMI	rs1788821	18	21120869	A	G	0.3383	0.0194	7.923e-28	0.0018	806834	NA	NA	NA	NA	FALSE	NA
Outcome	BMI	rs1623060	18	21143183	T	C	0.5064	-0.0205	1.281e-33	0.0017	806834	NA	NA	NA	NA	FALSE	NA
Outcome	BMI	rs2960578	18	21143739	T	G	0.4958	0.0206	4.926e-34	0.0017	806834	NA	NA	NA	NA	FALSE	NA
Outcome	BMI	rs4528662	18	22740958	T	C	0.5469	-0.0003	0.8751	0.0017	806834	NA	NA	NA	NA	FALSE	NA
Outcome	BMI	rs1111207	18	24125857	T	C	0.5805	0.0061	0.0004192	0.0017	806834	NA	NA	NA	NA	FALSE	NA
Outcome	BMI	rs8095324	18	24131659	A	G	0.5881	-0.0053	0.002442	0.0017	806834	NA	NA	NA	NA	FALSE	NA
Outcome	BMI	rs7242923	18	35159833	T	C	0.3521	0.0011	0.5437	0.0018	806834	NA	NA	NA	NA	FALSE	NA
Outcome	BMI	rs72900104	18	37109322	A	G	0.3153	-0.0008	0.7088	0.0021	806834	NA	NA	NA	NA	FALSE	NA
Outcome	BMI	rs9646538	18	40700878	T	G	0.3996	-0.0128	1.318e-10	0.002	806834	NA	NA	NA	NA	FALSE	NA
Outcome	BMI	rs67937375	18	40729163	A	G	0.3763	-0.0135	8.71e-12	0.002	806834	NA	NA	NA	NA	FALSE	NA
Outcome	BMI	rs630194	18	40950954	T	C	0.6311	0.0074	2.353e-05	0.0018	806834	NA	NA	NA	NA	FALSE	NA
Outcome	BMI	rs10163879	18	44820274	A	G	0.6014	-0.0051	0.003422	0.0017	806834	NA	NA	NA	NA	FALSE	NA
Outcome	BMI	rs12455474	18	50705765	T	G	0.598	-0.0012	0.5424	0.0019	806834	NA	NA	NA	NA	FALSE	NA
Outcome	BMI	rs10221371	18	50726294	A	C	0.4174	0.0017	0.3869	0.0019	806834	NA	NA	NA	NA	FALSE	NA
Outcome	BMI	rs1788030	18	53045198	T	C	0.4623	-0.002	0.2163	0.0016	806834	NA	NA	NA	NA	FALSE	NA
Outcome	BMI	rs28758902	18	53408187	T	C	0.4325	-0.0065	0.000698	0.0019	806834	NA	NA	NA	NA	FALSE	NA
Outcome	BMI	rs6567160	18	57829135	T	C	0.7518	-0.0552	7.82e-184	0.0019	806834	NA	NA	NA	NA	FALSE	NA
Outcome	BMI	rs663640	18	57846077	T	C	0.222	0.0529	4.31e-117	0.0023	806834	NA	NA	NA	NA	FALSE	NA
Outcome	BMI	rs66922415	18	57848651	A	G	0.7639	-0.0532	5.01e-124	0.0022	806834	NA	NA	NA	NA	FALSE	NA
Outcome	BMI	rs111526888	18	57971625	A	G	0.7245	-0.0348	1.148e-59	0.0021	806834	NA	NA	NA	NA	FALSE	NA
Outcome	BMI	rs12172847	18	60223017	A	G	0.3249	-0.0024	0.2376	0.002	806834	NA	NA	NA	NA	FALSE	NA
Outcome	BMI	rs75347775	19	18495908	A	G	0.2439	0.0103	3.552e-06	0.0022	806834	NA	NA	NA	NA	FALSE	NA
Outcome	BMI	rs56113850	19	41353107	T	C	0.4302	-0.0072	0.0001703	0.0019	806834	NA	NA	NA	NA	FALSE	NA
Outcome	BMI	rs6857	19	45392254	T	C	0.1656	-0.0246	5.924e-26	0.0023	806834	NA	NA	NA	NA	FALSE	NA
Outcome	BMI	rs429358	19	45411941	T	C	0.8459	0.0257	2.599e-22	0.0026	806834	NA	NA	NA	NA	FALSE	NA
Outcome	BMI	rs4420638	19	45422946	A	G	0.8132	0.0207	4.681e-20	0.0023	806834	NA	NA	NA	NA	FALSE	NA
Outcome	BMI	rs3810291	19	47569003	A	G	0.6503	0.0262	2.363e-51	0.0017	806834	NA	NA	NA	NA	FALSE	NA
Outcome	BMI	rs1532127	19	47571938	A	G	0.6658	0.0248	1.476e-35	0.002	806834	NA	NA	NA	NA	FALSE	NA
Outcome	BMI	rs33988101	19	49218111	T	G	0.5316	-0.0041	0.03164	0.0019	806834	NA	NA	NA	NA	FALSE	NA
Outcome	BMI	rs838145	19	49248730	A	G	0.5462	0.0052	0.002518	0.0017	806834	NA	NA	NA	NA	FALSE	NA
Outcome	BMI	rs838144	19	49250239	T	C	0.5047	0.0051	0.002501	0.0017	806834	NA	NA	NA	NA	FALSE	NA
Outcome	BMI	rs838133	19	49259529	A	G	0.45	-0.0059	0.0009526	0.0018	806834	NA	NA	NA	NA	FALSE	NA
Outcome	BMI	rs739320	19	49261368	T	C	0.3825	-0.005	0.01281	0.002	806834	NA	NA	NA	NA	FALSE	NA
Outcome	BMI	rs1291145	20	35528475	T	C	0.321	-0.0005	0.7918	0.002	806834	NA	NA	NA	NA	FALSE	NA
Outcome	BMI	rs6030200	20	35554361	A	G	0.3324	-0.001	0.5713	0.0018	806834	NA	NA	NA	NA	FALSE	NA
Outcome	BMI	rs34423638	20	40025314	A	G	0.7754	0.0014	0.556	0.0023	806834	NA	NA	NA	NA	FALSE	NA
Outcome	BMI	rs2425836	20	44902046	A	G	0.5884	-0.0114	4.784e-11	0.0017	806834	NA	NA	NA	NA	FALSE	NA
Outcome	BMI	rs2869672	20	47376420	T	C	0.5493	0.0083	1.419e-05	0.0019	806834	NA	NA	NA	NA	FALSE	NA
Outcome	BMI	rs1523539	20	51296548	A	G	0.3321	-0.0131	1.651e-10	0.0021	806834	NA	NA	NA	NA	FALSE	NA
Outcome	BMI	rs6092192	20	54421626	A	C	0.2531	-0.0107	6.411e-08	0.002	806834	NA	NA	NA	NA	FALSE	NA
Outcome	BMI	rs6062357	20	62892739	T	C	0.4701	-0.0004	0.8243	0.0019	806834	NA	NA	NA	NA	FALSE	NA
Outcome	BMI	rs136872	22	32281568	A	G	0.0972	0.0096	0.003549	0.0033	806834	NA	NA	NA	NA	FALSE	NA
Outcome	BMI	rs3091342	22	40612156	T	C	0.1844	0.0008	0.7258	0.0022	806834	NA	NA	NA	NA	FALSE	NA
Outcome	BMI	rs13054099	22	41215672	T	C	0.7311	-0.0038	0.03957	0.0019	806834	NA	NA	NA	NA	FALSE	NA
Outcome	BMI	rs5758223	22	41489920	A	G	0.7309	0.0109	9.865e-09	0.0019	806834	NA	NA	NA	NA	FALSE	NA
Outcome	BMI	rs9611611	22	41950175	T	C	0.197	0.0037	0.1237	0.0024	806834	NA	NA	NA	NA	FALSE	NA
Outcome	BMI	rs62236533	22	41992169	A	G	0.1048	-0.0105	0.0009282	0.0032	806834	NA	NA	NA	NA	FALSE	NA
Outcome	BMI	rs28741121	22	42025823	A	G	0.1659	-0.0078	0.002701	0.0026	806834	NA	NA	NA	NA	FALSE	NA
Outcome	BMI	rs55979692	22	42618352	A	C	0.9048	0.007	0.0332	0.0033	806834	NA	NA	NA	NA	FALSE	NA
Outcome	FG	rs61873510	10	102626510	T	G	0.305	0.001	0.9817	0.0022	43767	NA	NA	NA	NA	FALSE	NA
Outcome	FG	rs191288851	10	106775996	A	G	0.055	-0.0049	0.366	0.0043	43767	NA	NA	NA	NA	FALSE	NA
Outcome	FG	rs12784301	10	107612666	A	G	0.724	0.0006	0.8474	0.0021	43767	NA	NA	NA	NA	FALSE	NA
Outcome	FG	rs11197612	10	118024319	T	C	0.365	-0.0011	0.4395	0.0018	43767	NA	NA	NA	NA	FALSE	NA
Outcome	FG	rs7093561	10	119579355	A	G	0.112	-0.0006	0.7464	0.0032	43767	NA	NA	NA	NA	FALSE	NA
Outcome	FG	rs1328600	10	125160933	A	C	0.446	0.001	0.5223	0.0019	43767	NA	NA	NA	NA	FALSE	NA
Outcome	FG	rs9422753	10	126960137	T	C	0.798	-0.0002	0.9825	0.0023	43767	NA	NA	NA	NA	FALSE	NA
Outcome	FG	rs34473884	10	133761285	A	G	0.204	0.0013	0.346	0.0023	43767	NA	NA	NA	NA	FALSE	NA
Outcome	FG	rs117810762	10	135315795	A	G	0.012	-0.0207	0.1297	0.0095	43767	NA	NA	NA	NA	FALSE	NA
Outcome	FG	rs10128495	10	21123825	T	G	0.323	-0.0072	5.146e-05	0.0019	43767	NA	NA	NA	NA	FALSE	NA
Outcome	FG	rs10828266	10	22098701	A	G	0.303	-0.004	0.0233	0.002	43767	NA	NA	NA	NA	FALSE	NA
Outcome	FG	rs11012794	10	22105035	A	G	0.305	-0.0038	0.03194	0.002	43767	NA	NA	NA	NA	FALSE	NA
Outcome	FG	rs2941732	10	22231670	A	G	0.305	-0.0036	0.02689	0.0021	43767	NA	NA	NA	NA	FALSE	NA
Outcome	FG	rs2393638	10	62259224	A	G	0.62	0.0005	0.8694	0.0018	43767	NA	NA	NA	NA	FALSE	NA
Outcome	FG	rs224111	10	64552010	A	G	0.4	-0.0007	0.891	0.0018	43767	NA	NA	NA	NA	FALSE	NA
Outcome	FG	rs12220700	10	64561506	A	G	0.57	-0.0013	0.6319	0.0018	43767	NA	NA	NA	NA	FALSE	NA
Outcome	FG	rs2236295	10	64564892	T	G	0.364	0.0013	0.6611	0.0018	43767	NA	NA	NA	NA	FALSE	NA
Outcome	FG	rs7898861	10	65319678	T	C	0.497	-0.0074	0.000223	0.0017	43767	NA	NA	NA	NA	FALSE	NA
Outcome	FG	rs489062	10	99715744	A	G	0.425	0.0015	0.2613	0.0018	43767	NA	NA	NA	NA	FALSE	NA
Outcome	FG	rs3741298	11	116657561	T	C	0.777	-0.0028	0.1457	0.002	43767	NA	NA	NA	NA	FALSE	NA
Outcome	FG	rs11216452	11	117424804	A	G	0.441	-0.0028	0.06701	0.0018	43767	NA	NA	NA	NA	FALSE	NA
Outcome	FG	rs73024304	11	124941046	T	C	0.057	0.0017	0.5801	0.0043	43767	NA	NA	NA	NA	FALSE	NA
Outcome	FG	rs1982350	11	13350131	A	G	0.359	-0.0029	0.0967	0.0019	43767	NA	NA	NA	NA	FALSE	NA
Outcome	FG	rs11223617	11	133780757	A	G	0.231	-0.002	0.382	0.0022	43767	NA	NA	NA	NA	FALSE	NA
Outcome	FG	rs6265	11	27679916	T	C	0.203	0.005	0.003088	0.0021	43767	NA	NA	NA	NA	FALSE	NA
Outcome	FG	rs10767910	11	32039609	A	G	0.575	0.0044	0.007874	0.0018	43767	NA	NA	NA	NA	FALSE	NA
Outcome	FG	rs11032362	11	33759092	A	G	0.082	-0.0023	0.2942	0.0033	43767	NA	NA	NA	NA	FALSE	NA
Outcome	FG	rs7932035	11	39620131	A	G	0.214	0.0002	0.6142	0.0023	43767	NA	NA	NA	NA	FALSE	NA
Outcome	FG	rs7936836	11	43633645	A	C	0.408	-0.0019	0.709	0.0019	43767	NA	NA	NA	NA	FALSE	NA
Outcome	FG	rs2932512	11	46080899	A	G	0.924	0.0091	0.004603	0.0033	43767	NA	NA	NA	NA	FALSE	NA
Outcome	FG	rs3136487	11	46755464	A	G	0.909	0.0006	0.9345	0.0031	43767	NA	NA	NA	NA	FALSE	NA
Outcome	FG	rs35184771	11	47475189	T	G	0.358	-0.0014	0.6725	0.0017	43767	NA	NA	NA	NA	FALSE	NA
Outcome	FG	rs3817334	11	47650993	T	C	0.42	-0.0012	0.7497	0.0017	43767	NA	NA	NA	NA	FALSE	NA
Outcome	FG	rs643017	11	56267330	A	T	NA	0.2633	0.04604	0.1202	43767	NA	NA	NA	NA	FALSE	NA
Outcome	FG	rs73480560	11	57401400	T	C	0.247	0.0011	0.8326	0.0021	43767	NA	NA	NA	NA	FALSE	NA
Outcome	FG	rs1783826	11	57402964	T	G	0.45	0.0014	0.5398	0.0019	43767	NA	NA	NA	NA	FALSE	NA
Outcome	FG	rs4963255	11	61507606	A	G	0.166	0.0051	0.0648	0.0023	43767	NA	NA	NA	NA	FALSE	NA
Outcome	FG	rs60452247	11	63981507	A	G	0.331	0.0012	0.7163	0.0019	43767	NA	NA	NA	NA	FALSE	NA
Outcome	FG	rs7123875	11	66239147	T	C	0.347	-0.0021	0.2035	0.0019	43767	NA	NA	NA	NA	FALSE	NA
Outcome	FG	rs2275998	11	66326581	T	C	0.828	0.001	0.9317	0.0023	43767	NA	NA	NA	NA	FALSE	NA
Outcome	FG	rs10160758	11	66673079	T	C	0.741	0.0035	0.07908	0.0021	43767	NA	NA	NA	NA	FALSE	NA
Outcome	FG	rs10839921	11	7935616	T	C	0.293	0.0017	0.3834	0.0022	43767	NA	NA	NA	NA	FALSE	NA
Outcome	FG	rs67238148	11	7946480	T	G	0.206	-0.0008	0.409	0.0022	43767	NA	NA	NA	NA	FALSE	NA
Outcome	FG	rs17144566	11	82798226	T	C	0.208	0.0043	0.1078	0.0023	43767	NA	NA	NA	NA	FALSE	NA
Outcome	FG	rs10898126	11	83188844	T	G	0.64	0.0029	0.08316	0.0019	43767	NA	NA	NA	NA	FALSE	NA
Outcome	FG	rs565044	11	84827489	A	C	0.363	0.0016	0.4362	0.0019	43767	NA	NA	NA	NA	FALSE	NA
Outcome	FG	rs10128597	11	8694830	A	G	0.307	-0.0006	0.9345	0.0018	43767	NA	NA	NA	NA	FALSE	NA
Outcome	FG	rs531214	11	92309425	T	C	0.88	0.0017	0.7659	0.0027	43767	NA	NA	NA	NA	FALSE	NA
Outcome	FG	rs3763874	11	9546587	A	G	0.417	-0.002	0.1158	0.0019	43767	NA	NA	NA	NA	FALSE	NA
Outcome	FG	rs17207890	11	95490754	A	G	0.328	-0.0046	0.01629	0.002	43767	NA	NA	NA	NA	FALSE	NA
Outcome	FG	rs1254989	11	95508121	A	G	0.512	0.0014	0.3111	0.0019	43767	NA	NA	NA	NA	FALSE	NA
Outcome	FG	rs500054	11	95593806	A	G	0.368	-0.0034	0.04855	0.0019	43767	NA	NA	NA	NA	FALSE	NA
Outcome	FG	rs7110786	11	95656648	T	C	0.416	-0.0031	0.06989	0.0019	43767	NA	NA	NA	NA	FALSE	NA
Outcome	FG	rs3764002	12	108618630	T	C	0.278	0.0031	0.1944	0.0019	43767	NA	NA	NA	NA	FALSE	NA
Outcome	FG	rs35287743	12	110057250	T	G	0.094	-0.0005	0.8817	0.0027	43767	NA	NA	NA	NA	FALSE	NA
Outcome	FG	rs11608727	12	110060984	T	G	0.802	-0.0009	0.4959	0.0021	43767	NA	NA	NA	NA	FALSE	NA
Outcome	FG	rs11060255	12	122677724	A	G	0.482	-0.0025	0.2035	0.0019	43767	NA	NA	NA	NA	FALSE	NA
Outcome	FG	rs28569885	12	123897177	A	G	0.222	0.0048	0.2703	0.0026	43767	NA	NA	NA	NA	FALSE	NA
Outcome	FG	rs1588687	12	17441477	A	G	0.711	-0.0055	0.009627	0.002	43767	NA	NA	NA	NA	FALSE	NA
Outcome	FG	rs809407	12	31590266	T	C	0.396	0.004	0.05514	0.0018	43767	NA	NA	NA	NA	FALSE	NA
Outcome	FG	rs10875906	12	49385679	T	C	0.265	0.0029	0.08964	0.0022	43767	NA	NA	NA	NA	FALSE	NA
Outcome	FG	rs1054442	12	49389320	A	C	0.631	-0.0001	0.7555	0.0019	43767	NA	NA	NA	NA	FALSE	NA
Outcome	FG	rs7969091	12	49464449	A	G	0.571	-0.001	0.5052	0.0019	43767	NA	NA	NA	NA	FALSE	NA
Outcome	FG	rs933738	12	49943122	A	G	0.823	-0.0003	0.8136	0.0024	43767	NA	NA	NA	NA	FALSE	NA
Outcome	FG	rs7305229	12	50260264	T	C	0.41	0.0001	0.8391	0.0017	43767	NA	NA	NA	NA	FALSE	NA
Outcome	FG	rs10876200	12	51988518	A	C	0.706	0.0008	0.5752	0.0022	43767	NA	NA	NA	NA	FALSE	NA
Outcome	FG	rs58905411	12	54623132	A	G	0.383	0.0006	0.4595	0.0018	43767	NA	NA	NA	NA	FALSE	NA
Outcome	FG	rs17110109	12	54668908	T	C	0.623	-0.0007	0.443	0.0018	43767	NA	NA	NA	NA	FALSE	NA
Outcome	FG	rs3809162	12	54674235	A	G	0.614	-0.001	0.366	0.0018	43767	NA	NA	NA	NA	FALSE	NA
Outcome	FG	rs11104665	12	88307756	A	G	0.55	0	0.8859	0.0029	43767	NA	NA	NA	NA	FALSE	NA
Outcome	FG	rs1148672	12	90774625	A	G	0.649	0.0014	0.324	0.0019	43767	NA	NA	NA	NA	FALSE	NA
Outcome	FG	rs117871274	12	95100449	A	G	0.024	-0.0037	0.4658	0.0073	43767	NA	NA	NA	NA	FALSE	NA
Outcome	FG	rs2785503	13	104608126	A	G	0.554	-0.0025	0.1543	0.0018	43767	NA	NA	NA	NA	FALSE	NA
Outcome	FG	rs7991820	13	108104998	A	C	0.241	0.0025	0.4414	0.0021	43767	NA	NA	NA	NA	FALSE	NA
Outcome	FG	rs9512996	13	28618941	A	G	0.418	-0.0041	0.01644	0.0019	43767	NA	NA	NA	NA	FALSE	NA
Outcome	FG	rs7326846	13	28664016	T	C	0.587	0.0036	0.07738	0.0022	43767	NA	NA	NA	NA	FALSE	NA
Outcome	FG	rs2181328	13	49986118	A	G	0.251	0.0004	0.5706	0.002	43767	NA	NA	NA	NA	FALSE	NA
Outcome	FG	rs3105049	13	55941509	T	C	0.765	-0.0042	0.03857	0.0021	43767	NA	NA	NA	NA	FALSE	NA
Outcome	FG	rs3105065	13	55993394	A	G	0.236	0.004	0.04855	0.0021	43767	NA	NA	NA	NA	FALSE	NA
Outcome	FG	rs9537116	13	56016414	A	G	0.228	0.0038	0.05416	0.0022	43767	NA	NA	NA	NA	FALSE	NA
Outcome	FG	rs1572198	13	58330048	T	C	0.223	0.0004	0.4414	0.002	43767	NA	NA	NA	NA	FALSE	NA
Outcome	FG	rs6561943	13	58356761	T	C	0.214	0	0.4717	0.0019	43767	NA	NA	NA	NA	FALSE	NA
Outcome	FG	rs60083575	13	58453785	T	C	NA	0.0009	0.8012	0.0082	43767	NA	NA	NA	NA	FALSE	NA
Outcome	FG	rs12430440	13	58476105	A	G	0.199	0.0019	0.1732	0.0021	43767	NA	NA	NA	NA	FALSE	NA
Outcome	FG	rs2321149	13	58517668	T	C	0.259	0.0012	0.2658	0.002	43767	NA	NA	NA	NA	FALSE	NA
Outcome	FG	rs9537923	13	58606355	T	C	0.743	-0.0007	0.3761	0.002	43767	NA	NA	NA	NA	FALSE	NA
Outcome	FG	rs10161952	13	59474383	A	C	0.666	0.0021	0.3366	0.002	43767	NA	NA	NA	NA	FALSE	NA
Outcome	FG	rs1937523	13	68079356	T	C	0.467	0.0036	0.04855	0.0018	43767	NA	NA	NA	NA	FALSE	NA
Outcome	FG	rs1937522	13	68080817	A	G	0.495	-0.0034	0.06642	0.0018	43767	NA	NA	NA	NA	FALSE	NA
Outcome	FG	rs547424064	13	73342036	T	G	NA	-0.0102	0.8139	0.0607	43767	NA	NA	NA	NA	FALSE	NA
Outcome	FG	rs9323534	14	20586432	T	C	0.441	-0.0011	0.366	0.0018	43767	NA	NA	NA	NA	FALSE	NA
Outcome	FG	rs34162196	14	22038125	T	C	0.098	-0.0022	0.5178	0.0032	43767	NA	NA	NA	NA	FALSE	NA
Outcome	FG	rs35260863	14	22043949	T	C	0.902	0.0024	0.4547	0.0032	43767	NA	NA	NA	NA	FALSE	NA
Outcome	FG	rs1191468	14	29502262	A	G	0.81	-0.0033	0.3642	0.0025	43767	NA	NA	NA	NA	FALSE	NA
Outcome	FG	rs1951283	14	29764926	A	G	0.617	0.0002	0.7423	0.0018	43767	NA	NA	NA	NA	FALSE	NA
Outcome	FG	rs17115145	14	30122409	T	C	0.409	0.0018	0.5651	0.0018	43767	NA	NA	NA	NA	FALSE	NA
Outcome	FG	rs12885598	14	32071665	A	G	0.598	0.0001	0.7694	0.0019	43767	NA	NA	NA	NA	FALSE	NA
Outcome	FG	rs35760956	14	41134168	A	G	0.615	-0.0051	0.005568	0.0019	43767	NA	NA	NA	NA	FALSE	NA
Outcome	FG	rs58734839	14	42179863	T	C	0.743	0.0005	0.9616	0.0021	43767	NA	NA	NA	NA	FALSE	NA
Outcome	FG	rs17698314	14	56846715	A	C	0.297	-0.0025	0.1858	0.002	43767	NA	NA	NA	NA	FALSE	NA
Outcome	FG	rs10129747	14	77433198	A	G	0.528	0.0003	0.8847	0.0017	43767	NA	NA	NA	NA	FALSE	NA
Outcome	FG	rs2370982	14	79890677	T	C	0.214	0.002	0.446	0.0022	43767	NA	NA	NA	NA	FALSE	NA
Outcome	FG	rs12431390	14	84926370	A	C	0.264	0.0006	0.6219	0.002	43767	NA	NA	NA	NA	FALSE	NA
Outcome	FG	rs10129582	14	99704427	A	G	0.578	-0.001	0.324	0.0019	43767	NA	NA	NA	NA	FALSE	NA
Outcome	FG	rs9745035	15	27029591	A	G	NA	0.0099	0.1673	0.007	43767	NA	NA	NA	NA	FALSE	NA
Outcome	FG	rs956362	15	35927655	A	G	0.803	-0.0038	0.1048	0.0023	43767	NA	NA	NA	NA	FALSE	NA
Outcome	FG	rs281287	15	47681552	A	G	0.653	0.0022	0.4086	0.0019	43767	NA	NA	NA	NA	FALSE	NA
Outcome	FG	rs281219	15	47711652	A	G	0.211	0.001	0.9464	0.0022	43767	NA	NA	NA	NA	FALSE	NA
Outcome	FG	rs869731	15	47966650	T	C	0.373	-0.0012	0.6893	0.0019	43767	NA	NA	NA	NA	FALSE	NA
Outcome	FG	rs1378893	15	51964788	A	G	0.207	-0.0008	0.2906	0.0021	43767	NA	NA	NA	NA	FALSE	NA
Outcome	FG	rs11637716	15	51965186	T	C	0.438	0.0037	0.2048	0.0018	43767	NA	NA	NA	NA	FALSE	NA
Outcome	FG	rs11638106	15	51969295	T	C	0.558	-0.0039	0.1673	0.0018	43767	NA	NA	NA	NA	FALSE	NA
Outcome	FG	rs28376010	15	68063739	T	G	0.224	0.0004	0.9616	0.002	43767	NA	NA	NA	NA	FALSE	NA
Outcome	FG	rs34004794	15	74525585	T	G	0.191	-0.0005	0.7367	0.0022	43767	NA	NA	NA	NA	FALSE	NA
Outcome	FG	rs2472297	15	75027880	T	C	0.231	-0.0044	0.04332	0.0021	43767	NA	NA	NA	NA	FALSE	NA
Outcome	FG	rs111661818	15	75590136	T	C	0.206	-0.0031	0.3591	0.003	43767	NA	NA	NA	NA	FALSE	NA
Outcome	FG	rs78911138	15	76275641	T	G	0.061	-0.0045	0.6632	0.004	43767	NA	NA	NA	NA	FALSE	NA
Outcome	FG	rs80292319	15	76508632	T	C	0.952	0.0054	0.4011	0.0038	43767	NA	NA	NA	NA	FALSE	NA
Outcome	FG	rs284884	15	76828289	A	G	0.929	0.0026	0.9875	0.0033	43767	NA	NA	NA	NA	FALSE	NA
Outcome	FG	rs118188698	15	77164686	T	C	0.951	0.0059	0.4422	0.004	43767	NA	NA	NA	NA	FALSE	NA
Outcome	FG	rs2667773	15	77872191	A	G	0.636	0.0054	0.005128	0.0019	43767	NA	NA	NA	NA	FALSE	NA
Outcome	FG	rs62007820	15	78060786	A	G	0.253	-0.0008	0.63	0.0022	43767	NA	NA	NA	NA	FALSE	NA
Outcome	FG	rs1051730	15	78894339	A	G	0.36	-0.0013	0.1762	0.0017	43767	NA	NA	NA	NA	FALSE	NA
Outcome	FG	rs6227	15	91425232	T	C	0.323	0.0034	0.06205	0.0018	43767	NA	NA	NA	NA	FALSE	NA
Outcome	FG	rs4146837	15	93446869	T	C	0.426	0.0044	0.01793	0.0018	43767	NA	NA	NA	NA	FALSE	NA
Outcome	FG	rs1437761	15	97010698	T	C	0.774	0.0012	1	0.0021	43767	NA	NA	NA	NA	FALSE	NA
Outcome	FG	rs61734410	16	1252369	T	C	0.31	-0.0081	0.002735	0.0027	43767	NA	NA	NA	NA	FALSE	NA
Outcome	FG	rs11861627	16	12793139	A	C	0.834	-0.0015	0.2195	0.0025	43767	NA	NA	NA	NA	FALSE	NA
Outcome	FG	rs11864886	16	13751825	A	G	0.741	0.0012	0.2914	0.0022	43767	NA	NA	NA	NA	FALSE	NA
Outcome	FG	rs8045829	16	19271032	T	G	0.389	0.0027	0.1495	0.002	43767	NA	NA	NA	NA	FALSE	NA
Outcome	FG	rs889201	16	20054371	A	G	0.744	0.0018	0.9252	0.0021	43767	NA	NA	NA	NA	FALSE	NA
Outcome	FG	rs62031389	16	28344855	A	G	NA	0.0062	0.3059	0.0069	43767	NA	NA	NA	NA	FALSE	NA
Outcome	FG	rs189278832	16	28539386	A	G	0.344	-0.0017	0.3672	0.0017	43767	NA	NA	NA	NA	FALSE	NA
Outcome	FG	rs35626515	16	28649651	A	C	0.358	-0.0028	0.2366	0.0023	43767	NA	NA	NA	NA	FALSE	NA
Outcome	FG	rs2411440	16	28653523	T	C	0.198	-0.0018	0.7	0.0033	43767	NA	NA	NA	NA	FALSE	NA
Outcome	FG	rs3088215	16	28853996	A	C	0.66	0.0033	0.09824	0.0017	43767	NA	NA	NA	NA	FALSE	NA
Outcome	FG	rs566320862	16	28923517	D	I	NA	-0.1219	0.6676	0.2453	43767	NA	NA	NA	NA	FALSE	NA
Outcome	FG	rs12933575	16	30022564	A	G	0.534	0.0016	0.5756	0.0019	43767	NA	NA	NA	NA	FALSE	NA
Outcome	FG	rs35105141	16	30057148	T	C	0.377	-0.0032	0.1657	0.0019	43767	NA	NA	NA	NA	FALSE	NA
Outcome	FG	rs7187143	16	31179800	A	C	0.695	0.0017	0.4447	0.002	43767	NA	NA	NA	NA	FALSE	NA
Outcome	FG	rs9940128	16	53800754	A	G	0.447	-0.0016	0.06829	0.0017	43767	NA	NA	NA	NA	FALSE	NA
Outcome	FG	rs1421085	16	53800954	T	C	0.562	0.002	0.04855	0.0017	43767	NA	NA	NA	NA	FALSE	NA
Outcome	FG	rs56094641	16	53806453	A	G	0.562	0.0018	0.05206	0.0017	43767	NA	NA	NA	NA	FALSE	NA
Outcome	FG	rs55872725	16	53809123	T	C	0.438	-0.0019	0.05206	0.0017	43767	NA	NA	NA	NA	FALSE	NA
Outcome	FG	rs9972653	16	53814363	T	G	0.422	-0.0015	0.1275	0.0017	43767	NA	NA	NA	NA	FALSE	NA
Outcome	FG	rs7190396	16	53822502	T	G	0.582	0.0015	0.1202	0.0017	43767	NA	NA	NA	NA	FALSE	NA
Outcome	FG	rs56137030	16	53825905	A	G	0.42	-0.0016	0.08847	0.0017	43767	NA	NA	NA	NA	FALSE	NA
Outcome	FG	rs1397132	16	62054665	T	C	0.446	0.0007	0.3791	0.0019	43767	NA	NA	NA	NA	FALSE	NA
Outcome	FG	rs4343305	16	64601240	A	G	0.38	0.0011	0.2863	0.0018	43767	NA	NA	NA	NA	FALSE	NA
Outcome	FG	rs35709707	16	65121952	A	G	0.627	-0.0028	0.2201	0.0019	43767	NA	NA	NA	NA	FALSE	NA
Outcome	FG	rs113441031	16	69763280	T	C	0.146	-0.0002	1	0.0025	43767	NA	NA	NA	NA	FALSE	NA
Outcome	FG	rs8056750	16	70927078	T	C	0.386	0.0023	0.2484	0.0024	43767	NA	NA	NA	NA	FALSE	NA
Outcome	FG	rs9932707	16	71862133	A	C	0.559	-0.0024	0.08847	0.0017	43767	NA	NA	NA	NA	FALSE	NA
Outcome	FG	rs72787062	16	72105844	A	G	0.174	-0.0012	0.4969	0.0023	43767	NA	NA	NA	NA	FALSE	NA
Outcome	FG	rs112439757	16	72168337	T	C	0.19	-0.0015	0.4732	0.0022	43767	NA	NA	NA	NA	FALSE	NA
Outcome	FG	rs862227	16	73602926	A	G	0.534	-0.0009	0.5052	0.0019	43767	NA	NA	NA	NA	FALSE	NA
Outcome	FG	rs3964074	16	74166991	T	C	0.425	-0.0012	0.2201	0.0018	43767	NA	NA	NA	NA	FALSE	NA
Outcome	FG	rs11641267	16	7671299	A	G	0.445	0.0027	0.3791	0.0018	43767	NA	NA	NA	NA	FALSE	NA
Outcome	FG	rs9922390	16	7674624	T	G	0.166	0.0051	0.0948	0.0025	43767	NA	NA	NA	NA	FALSE	NA
Outcome	FG	rs11859365	16	83683945	A	C	0.749	-0.0012	0.5891	0.0021	43767	NA	NA	NA	NA	FALSE	NA
Outcome	FG	rs11646721	16	9570367	T	C	0.078	-0.0003	1	0.0039	43767	NA	NA	NA	NA	FALSE	NA
Outcome	FG	rs62062058	17	11197508	T	C	0.77	0.0013	0.7537	0.0022	43767	NA	NA	NA	NA	FALSE	NA
Outcome	FG	rs4925114	17	17711270	A	G	0.402	0.0041	0.1134	0.0019	43767	NA	NA	NA	NA	FALSE	NA
Outcome	FG	rs2447097	17	2278064	T	G	0.47	-0.0042	0.08435	0.0018	43767	NA	NA	NA	NA	FALSE	NA
Outcome	FG	rs898751	17	2291863	T	C	0.486	0.0051	0.02883	0.0019	43767	NA	NA	NA	NA	FALSE	NA
Outcome	FG	rs2447094	17	2294048	A	C	0.466	-0.0043	0.06642	0.0018	43767	NA	NA	NA	NA	FALSE	NA
Outcome	FG	rs1381247	17	2302387	T	C	0.656	-0.0068	0.001349	0.002	43767	NA	NA	NA	NA	FALSE	NA
Outcome	FG	rs8614	17	27588806	A	C	0.194	-0.0111	1.562e-07	0.0022	43767	NA	NA	NA	NA	FALSE	NA
Outcome	FG	rs12945575	17	40713071	T	C	0.253	-0.0012	0.4491	0.0022	43767	NA	NA	NA	NA	FALSE	NA
Outcome	FG	rs9635715	17	42517354	T	C	0.603	-0.0032	0.2882	0.002	43767	NA	NA	NA	NA	FALSE	NA
Outcome	FG	rs56328224	17	43572419	T	C	0.211	-0.0031	0.2557	0.0031	43767	NA	NA	NA	NA	FALSE	NA
Outcome	FG	rs62065452	17	43573061	T	C	0.863	0.0021	0.5021	0.0038	43767	NA	NA	NA	NA	FALSE	NA
Outcome	FG	rs62065453	17	43573419	T	C	0.204	-0.0025	0.3567	0.0032	43767	NA	NA	NA	NA	FALSE	NA
Outcome	FG	rs1971374	17	43659738	T	C	0.832	0.0022	0.4243	0.004	43767	NA	NA	NA	NA	FALSE	NA
Outcome	FG	rs377112142	17	43663455	D	I	NA	0.0023	0.799	0.0079	43767	NA	NA	NA	NA	FALSE	NA
Outcome	FG	rs593720	17	43707848	T	G	0.23	-0.0043	0.0869	0.0027	43767	NA	NA	NA	NA	FALSE	NA
Outcome	FG	rs17690703	17	43925297	T	C	0.27	-0.004	0.08337	0.0023	43767	NA	NA	NA	NA	FALSE	NA
Outcome	FG	rs62062288	17	44096553	A	G	0.227	-0.0043	0.04855	0.0025	43767	NA	NA	NA	NA	FALSE	NA
Outcome	FG	rs7214674	17	44113969	T	C	0.191	-0.0033	0.2018	0.0025	43767	NA	NA	NA	NA	FALSE	NA
Outcome	FG	rs80028338	17	44161470	A	C	0.77	0.0045	0.03991	0.0024	43767	NA	NA	NA	NA	FALSE	NA
Outcome	FG	rs2668658	17	44282472	T	C	0.826	0.0029	0.2716	0.0032	43767	NA	NA	NA	NA	FALSE	NA
Outcome	FG	rs2243967	17	44329636	T	C	0.773	0.0034	0.2476	0.003	43767	NA	NA	NA	NA	FALSE	NA
Outcome	FG	rs2463514	17	44338869	T	C	NA	-0.0068	0.5239	0.0101	43767	NA	NA	NA	NA	FALSE	NA
Outcome	FG	rs36123991	17	44359663	T	G	0.194	-0.0048	0.1885	0.0037	43767	NA	NA	NA	NA	FALSE	NA
Outcome	FG	rs141783865	17	44755729	A	C	NA	0.013	0.1301	0.0089	43767	NA	NA	NA	NA	FALSE	NA
Outcome	FG	rs17698176	17	44819595	T	G	0.761	0.0032	0.243	0.0024	43767	NA	NA	NA	NA	FALSE	NA
Outcome	FG	rs199528	17	44843136	T	C	0.212	-0.0032	0.1449	0.0023	43767	NA	NA	NA	NA	FALSE	NA
Outcome	FG	rs62084586	17	56419228	T	C	0.839	-0.0007	0.4595	0.0024	43767	NA	NA	NA	NA	FALSE	NA
Outcome	FG	rs721575	17	61782920	T	C	0.541	-0.0018	0.6314	0.0019	43767	NA	NA	NA	NA	FALSE	NA
Outcome	FG	rs7921	17	62006259	A	G	0.255	-0.0021	0.4834	0.0019	43767	NA	NA	NA	NA	FALSE	NA
Outcome	FG	rs60815182	17	7604471	A	G	0.773	-0.0041	0.3054	0.0026	43767	NA	NA	NA	NA	FALSE	NA
Outcome	FG	rs34121753	17	7733833	A	G	0.396	0.0007	0.4674	0.0019	43767	NA	NA	NA	NA	FALSE	NA
Outcome	FG	rs1371274	18	1837007	A	C	0.879	0.0045	0.07775	0.0026	43767	NA	NA	NA	NA	FALSE	NA
Outcome	FG	rs1898874	18	1844240	T	C	0.12	-0.0032	0.2264	0.0027	43767	NA	NA	NA	NA	FALSE	NA
Outcome	FG	rs9964229	18	1847408	T	C	0.142	-0.0036	0.1288	0.0025	43767	NA	NA	NA	NA	FALSE	NA
Outcome	FG	rs303753	18	21074922	A	G	0.331	-0.0009	0.568	0.0019	43767	NA	NA	NA	NA	FALSE	NA
Outcome	FG	rs303760	18	21083738	T	C	0.335	-0.0012	0.4998	0.0019	43767	NA	NA	NA	NA	FALSE	NA
Outcome	FG	rs891389	18	21087531	T	C	0.335	-0.0011	0.5052	0.0019	43767	NA	NA	NA	NA	FALSE	NA
Outcome	FG	rs1788823	18	21114917	A	G	0.347	0.0007	0.7998	0.0017	43767	NA	NA	NA	NA	FALSE	NA
Outcome	FG	rs1788821	18	21120869	A	G	0.336	-0.0012	0.4883	0.0019	43767	NA	NA	NA	NA	FALSE	NA
Outcome	FG	rs1623060	18	21143183	T	C	0.483	-0.0014	0.7013	0.0018	43767	NA	NA	NA	NA	FALSE	NA
Outcome	FG	rs2960578	18	21143739	T	G	0.517	0.0015	0.6611	0.0018	43767	NA	NA	NA	NA	FALSE	NA
Outcome	FG	rs4528662	18	22740958	T	C	0.529	-0.0014	0.5651	0.0018	43767	NA	NA	NA	NA	FALSE	NA
Outcome	FG	rs1111207	18	24125857	T	C	0.567	0.0008	0.5651	0.0018	43767	NA	NA	NA	NA	FALSE	NA
Outcome	FG	rs8095324	18	24131659	A	G	0.621	-0.0008	0.8311	0.0019	43767	NA	NA	NA	NA	FALSE	NA
Outcome	FG	rs7242923	18	35159833	T	C	0.34	0.0009	0.7163	0.0019	43767	NA	NA	NA	NA	FALSE	NA
Outcome	FG	rs72900104	18	37109322	A	G	0.352	0.0028	0.1229	0.002	43767	NA	NA	NA	NA	FALSE	NA
Outcome	FG	rs67937375	18	40729163	A	G	0.38	0.0018	0.4239	0.0018	43767	NA	NA	NA	NA	FALSE	NA
Outcome	FG	rs630194	18	40950954	T	C	0.636	-0.0004	0.7753	0.0019	43767	NA	NA	NA	NA	FALSE	NA
Outcome	FG	rs10163879	18	44820274	A	G	0.624	0.0012	0.3807	0.0018	43767	NA	NA	NA	NA	FALSE	NA
Outcome	FG	rs12455474	18	50705765	T	G	0.606	0.0011	0.7898	0.0019	43767	NA	NA	NA	NA	FALSE	NA
Outcome	FG	rs10221371	18	50726294	A	C	0.434	0.0022	0.2499	0.0018	43767	NA	NA	NA	NA	FALSE	NA
Outcome	FG	rs1788030	18	53045198	T	C	0.454	0.003	0.07785	0.0017	43767	NA	NA	NA	NA	FALSE	NA
Outcome	FG	rs28758902	18	53408187	T	C	0.455	-0.0028	0.03297	0.0018	43767	NA	NA	NA	NA	FALSE	NA
Outcome	FG	rs6567160	18	57829135	T	C	0.769	-0.0015	0.5439	0.002	43767	NA	NA	NA	NA	FALSE	NA
Outcome	FG	rs663640	18	57846077	T	C	0.215	0.0015	0.4558	0.0021	43767	NA	NA	NA	NA	FALSE	NA
Outcome	FG	rs66922415	18	57848651	A	G	0.769	-0.0016	0.4947	0.002	43767	NA	NA	NA	NA	FALSE	NA
Outcome	FG	rs371326986	18	57851459	D	I	NA	0.0016	0.925	0.0078	43767	NA	NA	NA	NA	FALSE	NA
Outcome	FG	rs111526888	18	57971625	A	G	0.765	0.0003	0.9151	0.0018	43767	NA	NA	NA	NA	FALSE	NA
Outcome	FG	rs12172847	18	60223017	A	G	0.285	0.0014	0.7358	0.0019	43767	NA	NA	NA	NA	FALSE	NA
Outcome	FG	rs341228	18	6395336	T	C	0.351	0.0015	0.4789	0.002	43767	NA	NA	NA	NA	FALSE	NA
Outcome	FG	rs12986222	19	10962440	T	C	0.851	-0.0048	0.324	0.003	43767	NA	NA	NA	NA	FALSE	NA
Outcome	FG	rs75347775	19	18495908	A	G	0.245	-0.0046	0.0863	0.0023	43767	NA	NA	NA	NA	FALSE	NA
Outcome	FG	rs56113850	19	41353107	T	C	0.409	0.0014	0.453	0.0023	43767	NA	NA	NA	NA	FALSE	NA
Outcome	FG	rs6857	19	45392254	T	C	0.149	-0.0025	0.3046	0.0025	43767	NA	NA	NA	NA	FALSE	NA
Outcome	FG	rs429358	19	45411941	T	C	0.858	0.0032	0.1817	0.0024	43767	NA	NA	NA	NA	FALSE	NA
Outcome	FG	rs4420638	19	45422946	A	G	0.814	0.0065	0.002685	0.0023	43767	NA	NA	NA	NA	FALSE	NA
Outcome	FG	rs11879227	19	46193351	A	G	0.819	0.0102	1.636e-05	0.0023	43767	NA	NA	NA	NA	FALSE	NA
Outcome	FG	rs3810291	19	47569003	A	G	0.664	0.0019	0.2325	0.0019	43767	NA	NA	NA	NA	FALSE	NA
Outcome	FG	rs1532127	19	47571938	A	G	0.673	0.0012	0.4158	0.002	43767	NA	NA	NA	NA	FALSE	NA
Outcome	FG	rs33988101	19	49218111	T	G	0.483	0.0048	0.004669	0.0019	43767	NA	NA	NA	NA	FALSE	NA
Outcome	FG	rs838145	19	49248730	A	G	0.578	-0.0046	0.004621	0.002	43767	NA	NA	NA	NA	FALSE	NA
Outcome	FG	rs838144	19	49250239	T	C	0.542	-0.0044	0.00695	0.0019	43767	NA	NA	NA	NA	FALSE	NA
Outcome	FG	rs838133	19	49259529	A	G	0.418	0.0066	0.0009841	0.0023	43767	NA	NA	NA	NA	FALSE	NA
Outcome	FG	rs739320	19	49261368	T	C	0.364	0.0085	0.0003467	0.0026	43767	NA	NA	NA	NA	FALSE	NA
Outcome	FG	rs11102404	1	112721915	A	G	0.677	0.0032	0.169	0.0019	43767	NA	NA	NA	NA	FALSE	NA
Outcome	FG	rs2252508	1	153913770	A	G	0.511	-0.0048	0.01084	0.0018	43767	NA	NA	NA	NA	FALSE	NA
Outcome	FG	rs2790688	1	153992909	T	C	0.169	0.002	0.9846	0.0026	43767	NA	NA	NA	NA	FALSE	NA
Outcome	FG	rs574367	1	177873210	T	G	0.197	-0.0009	0.2685	0.0021	43767	NA	NA	NA	NA	FALSE	NA
Outcome	FG	rs1534749	1	190028576	T	C	0.474	0.0011	0.6219	0.0018	43767	NA	NA	NA	NA	FALSE	NA
Outcome	FG	rs61421373	1	204560440	T	C	NA	-0.0018	0.8708	0.0082	43767	NA	NA	NA	NA	FALSE	NA
Outcome	FG	rs1411112	1	204679248	A	G	0.11	-0.0019	0.1663	0.003	43767	NA	NA	NA	NA	FALSE	NA
Outcome	FG	rs6673455	1	21361048	T	C	0.607	0.0009	0.7694	0.0019	43767	NA	NA	NA	NA	FALSE	NA
Outcome	FG	rs6426658	1	21361176	A	G	0.393	-0.0008	0.8311	0.0019	43767	NA	NA	NA	NA	FALSE	NA
Outcome	FG	rs61779135	1	21532625	A	G	0.388	-0.0011	0.7491	0.0019	43767	NA	NA	NA	NA	FALSE	NA
Outcome	FG	rs2244598	1	216681000	T	C	0.373	-0.0019	0.4158	0.002	43767	NA	NA	NA	NA	FALSE	NA
Outcome	FG	rs7516954	1	223846564	T	C	0.276	0.0038	0.107	0.0021	43767	NA	NA	NA	NA	FALSE	NA
Outcome	FG	rs6426538	1	226532848	T	C	0.534	0.0004	0.9464	0.0022	43767	NA	NA	NA	NA	FALSE	NA
Outcome	FG	rs11581076	1	234725135	T	C	0.476	0.0001	0.9798	0.002	43767	NA	NA	NA	NA	FALSE	NA
Outcome	FG	rs2799423	1	236747931	A	C	0.318	0.0033	0.3747	0.002	43767	NA	NA	NA	NA	FALSE	NA
Outcome	FG	rs78876700	1	4670487	A	G	0.099	0.0011	0.9143	0.0029	43767	NA	NA	NA	NA	FALSE	NA
Outcome	FG	rs7554485	1	65945906	T	C	0.412	-0.0017	0.1287	0.0018	43767	NA	NA	NA	NA	FALSE	NA
Outcome	FG	rs2489919	1	66449056	T	C	0.066	-0.0001	0.9326	0.0036	43767	NA	NA	NA	NA	FALSE	NA
Outcome	FG	rs2174602	1	71799403	A	G	0.653	0.0001	0.9363	0.0019	43767	NA	NA	NA	NA	FALSE	NA
Outcome	FG	rs11209780	1	71876652	A	G	0.199	-0.0002	0.7136	0.0022	43767	NA	NA	NA	NA	FALSE	NA
Outcome	FG	rs7542974	1	72544704	A	G	0.251	-0.0018	0.1326	0.002	43767	NA	NA	NA	NA	FALSE	NA
Outcome	FG	rs2613508	1	72833582	T	C	0.822	-0.0009	0.5978	0.0022	43767	NA	NA	NA	NA	FALSE	NA
Outcome	FG	rs10789340	1	72940273	A	G	0.339	0.0004	0.6635	0.0017	43767	NA	NA	NA	NA	FALSE	NA
Outcome	FG	rs4649981	1	73652349	A	G	0.529	-0.0021	0.2303	0.0019	43767	NA	NA	NA	NA	FALSE	NA
Outcome	FG	rs4655962	1	87890016	T	C	0.437	0.0045	0.01745	0.002	43767	NA	NA	NA	NA	FALSE	NA
Outcome	FG	rs664544	1	88716077	T	C	0.674	-0.0013	0.6219	0.0019	43767	NA	NA	NA	NA	FALSE	NA
Outcome	FG	rs511450	1	88775156	A	G	0.687	-0.0005	1	0.002	43767	NA	NA	NA	NA	FALSE	NA
Outcome	FG	rs607863	1	88777911	T	C	0.313	0.0005	0.9798	0.002	43767	NA	NA	NA	NA	FALSE	NA
Outcome	FG	rs12024497	1	91151544	T	G	0.607	0.0015	0.1169	0.002	43767	NA	NA	NA	NA	FALSE	NA
Outcome	FG	rs72720396	1	91191582	A	G	0.798	0.002	0.303	0.0023	43767	NA	NA	NA	NA	FALSE	NA
Outcome	FG	rs7514579	1	94051350	A	C	0.797	-0.0015	0.6378	0.0022	43767	NA	NA	NA	NA	FALSE	NA
Outcome	FG	rs12134520	1	96190605	A	G	0.536	-0.0036	0.08435	0.0018	43767	NA	NA	NA	NA	FALSE	NA
Outcome	FG	rs4615895	1	96274668	A	G	0.785	-0.0013	0.5006	0.0021	43767	NA	NA	NA	NA	FALSE	NA
Outcome	FG	rs161107	1	96516578	A	G	0.202	0	0.7757	0.0023	43767	NA	NA	NA	NA	FALSE	NA
Outcome	FG	rs2022864	1	98493785	A	G	0.832	0.001	0.6075	0.0024	43767	NA	NA	NA	NA	FALSE	NA
Outcome	FG	rs531138545	20	34120613	D	I	0.095	0.0003	0.8252	0.0035	43767	NA	NA	NA	NA	FALSE	NA
Outcome	FG	rs1291145	20	35528475	T	C	0.354	0.0011	0.578	0.002	43767	NA	NA	NA	NA	FALSE	NA
Outcome	FG	rs6030200	20	35554361	A	G	0.356	0.0012	0.5272	0.0019	43767	NA	NA	NA	NA	FALSE	NA
Outcome	FG	rs34423638	20	40025314	A	G	0.819	-0.0001	0.6378	0.0022	43767	NA	NA	NA	NA	FALSE	NA
Outcome	FG	rs2425836	20	44902046	A	G	0.62	-0.0005	0.7491	0.0018	43767	NA	NA	NA	NA	FALSE	NA
Outcome	FG	rs34772466	20	45824587	D	I	0.617	0.0005	0.6858	0.002	43767	NA	NA	NA	NA	FALSE	NA
Outcome	FG	rs2869672	20	47376420	T	C	0.604	0.0006	0.891	0.0018	43767	NA	NA	NA	NA	FALSE	NA
Outcome	FG	rs1523539	20	51296548	A	G	0.35	0.0001	0.9586	0.0019	43767	NA	NA	NA	NA	FALSE	NA
Outcome	FG	rs6092192	20	54421626	A	C	0.232	0.0028	0.1103	0.0021	43767	NA	NA	NA	NA	FALSE	NA
Outcome	FG	rs6062357	20	62892739	T	C	0.434	-0.0018	0.3937	0.0019	43767	NA	NA	NA	NA	FALSE	NA
Outcome	FG	rs136872	22	32281568	A	G	0.111	-0.0069	0.02795	0.0036	43767	NA	NA	NA	NA	FALSE	NA
Outcome	FG	rs3091342	22	40612156	T	C	0.183	-0.0055	0.0361	0.0024	43767	NA	NA	NA	NA	FALSE	NA
Outcome	FG	rs13054099	22	41215672	T	C	0.728	-0.0025	0.1611	0.0019	43767	NA	NA	NA	NA	FALSE	NA
Outcome	FG	rs5758223	22	41489920	A	G	0.719	0.0041	0.03002	0.002	43767	NA	NA	NA	NA	FALSE	NA
Outcome	FG	rs9611611	22	41950175	T	C	0.21	0.0028	0.2037	0.0023	43767	NA	NA	NA	NA	FALSE	NA
Outcome	FG	rs62236533	22	41992169	A	G	0.096	-0.0103	0.005275	0.0036	43767	NA	NA	NA	NA	FALSE	NA
Outcome	FG	rs28741121	22	42025823	A	G	0.174	-0.0094	0.0005566	0.0027	43767	NA	NA	NA	NA	FALSE	NA
Outcome	FG	rs55979692	22	42618352	A	C	0.908	0.0042	0.139	0.0034	43767	NA	NA	NA	NA	FALSE	NA
Outcome	FG	rs4149513	2	101022726	A	G	0.489	0.0008	0.3807	0.0018	43767	NA	NA	NA	NA	FALSE	NA
Outcome	FG	rs113993820	2	102766634	T	G	0.02	-0.0076	0.5843	0.0071	43767	NA	NA	NA	NA	FALSE	NA
Outcome	FG	rs4851029	2	104159785	T	G	0.446	-0.0005	0.8694	0.0018	43767	NA	NA	NA	NA	FALSE	NA
Outcome	FG	rs921966	2	104319974	T	C	0.43	0.0017	0.6125	0.0019	43767	NA	NA	NA	NA	FALSE	NA
Outcome	FG	rs801925	2	125010912	A	G	0.351	-0.0031	0.07332	0.0019	43767	NA	NA	NA	NA	FALSE	NA
Outcome	FG	rs17824247	2	144152539	T	C	0.573	0.0001	0.852	0.0018	43767	NA	NA	NA	NA	FALSE	NA
Outcome	FG	rs786272	2	145670892	A	G	0.664	0.0012	0.3369	0.0019	43767	NA	NA	NA	NA	FALSE	NA
Outcome	FG	rs10192394	2	146298007	T	C	0.561	0.0015	0.6125	0.0019	43767	NA	NA	NA	NA	FALSE	NA
Outcome	FG	rs453520	2	147907202	T	C	0.552	-0.0002	0.9345	0.0018	43767	NA	NA	NA	NA	FALSE	NA
Outcome	FG	rs2591131	2	155724392	A	G	0.152	-0.0006	0.8694	0.0025	43767	NA	NA	NA	NA	FALSE	NA
Outcome	FG	rs12993426	2	157019446	T	G	0.554	0.0047	0.01988	0.0018	43767	NA	NA	NA	NA	FALSE	NA
Outcome	FG	rs1549579	2	160668661	T	G	0.6	-0.0027	0.1795	0.0018	43767	NA	NA	NA	NA	FALSE	NA
Outcome	FG	rs12616539	2	166163020	A	G	NA	-0.0096	0.2401	0.0078	43767	NA	NA	NA	NA	FALSE	NA
Outcome	FG	rs4667812	2	166254401	T	G	0.748	-0.0002	0.7728	0.0021	43767	NA	NA	NA	NA	FALSE	NA
Outcome	FG	rs4667823	2	166318574	T	C	0.664	-0.001	0.6037	0.0019	43767	NA	NA	NA	NA	FALSE	NA
Outcome	FG	rs2102738	2	172525884	A	C	0.818	-0.003	0.366	0.0024	43767	NA	NA	NA	NA	FALSE	NA
Outcome	FG	rs12616030	2	176445799	A	G	0.236	-0.0022	0.2992	0.0019	43767	NA	NA	NA	NA	FALSE	NA
Outcome	FG	rs1400075	2	188809802	T	C	0.807	0.0027	0.4792	0.0023	43767	NA	NA	NA	NA	FALSE	NA
Outcome	FG	rs62180988	2	191268152	A	C	0.307	0.0055	0.008757	0.0019	43767	NA	NA	NA	NA	FALSE	NA
Outcome	FG	rs62180989	2	191271244	T	C	0.307	0.0052	0.01868	0.0019	43767	NA	NA	NA	NA	FALSE	NA
Outcome	FG	rs59979824	2	193848340	A	C	0.335	-0.001	0.6476	0.0021	43767	NA	NA	NA	NA	FALSE	NA
Outcome	FG	rs115067791	2	207033306	A	G	0.052	-0.0017	0.7071	0.0043	43767	NA	NA	NA	NA	FALSE	NA
Outcome	FG	rs13029813	2	207046344	T	C	0.621	-0.0001	0.7358	0.0019	43767	NA	NA	NA	NA	FALSE	NA
Outcome	FG	rs11680516	2	208205711	T	C	0.818	-0.0024	0.4627	0.0024	43767	NA	NA	NA	NA	FALSE	NA
Outcome	FG	rs4309518	2	211454133	A	G	0.464	0.0014	0.366	0.0018	43767	NA	NA	NA	NA	FALSE	NA
Outcome	FG	rs13029509	2	215374209	A	G	0.467	0.0037	0.1979	0.0018	43767	NA	NA	NA	NA	FALSE	NA
Outcome	FG	rs10188314	2	215402926	T	C	0.467	-0.0031	0.324	0.0018	43767	NA	NA	NA	NA	FALSE	NA
Outcome	FG	rs11681451	2	225334104	T	C	0.674	0.0042	0.02694	0.0019	43767	NA	NA	NA	NA	FALSE	NA
Outcome	FG	rs113784412	2	228997531	T	C	0.3	0.0052	0.03122	0.0019	43767	NA	NA	NA	NA	FALSE	NA
Outcome	FG	rs60795232	2	236680476	A	G	0.757	0.0027	0.2672	0.002	43767	NA	NA	NA	NA	FALSE	NA
Outcome	FG	rs2339928	2	24049453	A	G	0.654	-0.0007	0.7673	0.002	43767	NA	NA	NA	NA	FALSE	NA
Outcome	FG	rs78940216	2	27153318	A	G	0.076	0.0156	3.05e-06	0.0037	43767	NA	NA	NA	NA	FALSE	NA
Outcome	FG	rs6714780	2	27189063	A	G	0.07	-0.0212	7.237e-05	0.0064	43767	NA	NA	NA	NA	FALSE	NA
Outcome	FG	rs1260326	2	27730940	T	C	0.413	-0.0282	4.481e-65	0.0017	43767	NA	NA	NA	NA	FALSE	NA
Outcome	FG	rs780094	2	27741237	T	C	0.414	-0.0281	5.904e-60	0.0017	43767	NA	NA	NA	NA	FALSE	NA
Outcome	FG	rs11127048	2	27752463	A	G	0.566	0.0263	6.724e-48	0.0018	43767	NA	NA	NA	NA	FALSE	NA
Outcome	FG	rs62140396	2	28246841	A	G	0.119	-0.0172	3.091e-10	0.0029	43767	NA	NA	NA	NA	FALSE	NA
Outcome	FG	rs62106258	2	417167	T	C	0.958	-0.01	0.08302	0.0067	43767	NA	NA	NA	NA	FALSE	NA
Outcome	FG	rs62107261	2	422144	T	C	0.955	-0.0082	0.1231	0.0065	43767	NA	NA	NA	NA	FALSE	NA
Outcome	FG	rs2012398	2	44487911	A	C	0.115	0.0015	0.4384	0.0029	43767	NA	NA	NA	NA	FALSE	NA
Outcome	FG	rs4337521	2	44856709	T	C	0.574	-0.0002	0.8479	0.0018	43767	NA	NA	NA	NA	FALSE	NA
Outcome	FG	rs112145286	2	44892489	T	C	0.906	-0.0033	0.3766	0.003	43767	NA	NA	NA	NA	FALSE	NA
Outcome	FG	rs1629802	2	45138179	A	G	0.381	-0.0008	0.6504	0.0019	43767	NA	NA	NA	NA	FALSE	NA
Outcome	FG	rs540606	2	45138507	A	G	0.424	0.0013	0.3957	0.0018	43767	NA	NA	NA	NA	FALSE	NA
Outcome	FG	rs549814	2	45153508	T	C	0.351	-0.001	0.6219	0.0019	43767	NA	NA	NA	NA	FALSE	NA
Outcome	FG	rs504675	2	45154689	T	C	0.381	-0.0006	0.8311	0.0019	43767	NA	NA	NA	NA	FALSE	NA
Outcome	FG	rs4953150	2	45157336	T	C	0.354	-0.0011	0.4362	0.0019	43767	NA	NA	NA	NA	FALSE	NA
Outcome	FG	rs1004787	2	45159091	A	G	0.544	-0.0005	0.7423	0.0018	43767	NA	NA	NA	NA	FALSE	NA
Outcome	FG	rs17218599	2	47708513	A	G	0.945	0.0008	0.9781	0.0037	43767	NA	NA	NA	NA	FALSE	NA
Outcome	FG	rs68084872	2	58082205	A	G	0.264	-0.0005	0.941	0.002	43767	NA	NA	NA	NA	FALSE	NA
Outcome	FG	rs4672226	2	58203057	T	C	0.421	0.0012	0.5467	0.0018	43767	NA	NA	NA	NA	FALSE	NA
Outcome	FG	rs11692083	2	59212187	A	G	0.549	0	0.7694	0.0019	43767	NA	NA	NA	NA	FALSE	NA
Outcome	FG	rs2110529	2	59497127	T	C	0.559	-0.0045	0.01661	0.0018	43767	NA	NA	NA	NA	FALSE	NA
Outcome	FG	rs11125813	2	59991047	A	G	0.158	0.0037	0.1146	0.0023	43767	NA	NA	NA	NA	FALSE	NA
Outcome	FG	rs10206338	2	60209981	A	G	0.587	-0.0009	0.7841	0.0018	43767	NA	NA	NA	NA	FALSE	NA
Outcome	FG	rs10189857	2	60713235	A	G	0.565	0.0003	0.888	0.0018	43767	NA	NA	NA	NA	FALSE	NA
Outcome	FG	rs6548237	2	621461	A	C	0.177	0.002	0.2921	0.0022	43767	NA	NA	NA	NA	FALSE	NA
Outcome	FG	rs2710641	2	63149265	A	G	0.327	0.0008	0.9793	0.0019	43767	NA	NA	NA	NA	FALSE	NA
Outcome	FG	rs74676797	2	633063	A	G	NA	-0.0013	0.5744	0.0072	43767	NA	NA	NA	NA	FALSE	NA
Outcome	FG	rs4407278	2	648607	T	C	0.64	0.0003	0.8663	0.0021	43767	NA	NA	NA	NA	FALSE	NA
Outcome	FG	rs13387090	2	650974	T	G	0.157	0.0024	0.1862	0.0023	43767	NA	NA	NA	NA	FALSE	NA
Outcome	FG	rs2268415	2	66791882	T	C	0.269	0.0014	0.7423	0.0023	43767	NA	NA	NA	NA	FALSE	NA
Outcome	FG	rs4241258	2	74226102	T	C	0.131	-0.0017	0.7423	0.0027	43767	NA	NA	NA	NA	FALSE	NA
Outcome	FG	rs138799955	2	77319073	A	G	0.85	0.0027	0.5875	0.0031	43767	NA	NA	NA	NA	FALSE	NA
Outcome	FG	rs58449464	2	77334916	T	C	0.744	-0.0005	0.5109	0.0023	43767	NA	NA	NA	NA	FALSE	NA
Outcome	FG	rs78873660	2	79691846	T	C	0.679	0.0004	0.9793	0.0019	43767	NA	NA	NA	NA	FALSE	NA
Outcome	FG	rs445551	2	79697982	A	G	0.298	-0.0001	0.9194	0.002	43767	NA	NA	NA	NA	FALSE	NA
Outcome	FG	rs7570469	2	79709354	T	C	0.676	0.0007	0.8762	0.0019	43767	NA	NA	NA	NA	FALSE	NA
Outcome	FG	rs13390019	2	97797680	T	C	0.871	-0.0024	0.324	0.0044	43767	NA	NA	NA	NA	FALSE	NA
Outcome	FG	rs329922	3	107387116	A	G	0.42	0.0034	0.1002	0.0018	43767	NA	NA	NA	NA	FALSE	NA
Outcome	FG	rs260177	3	114665272	T	C	0.219	0.0063	0.003569	0.0022	43767	NA	NA	NA	NA	FALSE	NA
Outcome	FG	rs9817162	3	115148392	T	C	0.654	0.0029	0.1915	0.0018	43767	NA	NA	NA	NA	FALSE	NA
Outcome	FG	rs4684095	3	12047765	T	C	0.298	-0.0017	0.3118	0.002	43767	NA	NA	NA	NA	FALSE	NA
Outcome	FG	rs1228589	3	131634826	A	G	0.234	-0.0011	0.4384	0.0021	43767	NA	NA	NA	NA	FALSE	NA
Outcome	FG	rs6791295	3	134161180	A	G	0.653	0.0013	0.8967	0.0019	43767	NA	NA	NA	NA	FALSE	NA
Outcome	FG	rs6780833	3	137067993	A	G	0.389	0.0021	0.366	0.0018	43767	NA	NA	NA	NA	FALSE	NA
Outcome	FG	rs115353622	3	155356223	T	G	0.052	0.0013	0.82	0.0055	43767	NA	NA	NA	NA	FALSE	NA
Outcome	FG	rs13064579	3	167173092	T	C	0.398	-0.003	0.1577	0.0019	43767	NA	NA	NA	NA	FALSE	NA
Outcome	FG	rs2733519	3	17249128	A	G	0.573	-0.0007	0.5651	0.0018	43767	NA	NA	NA	NA	FALSE	NA
Outcome	FG	rs2470578	3	17330092	A	G	0.454	0.0001	0.891	0.0018	43767	NA	NA	NA	NA	FALSE	NA
Outcome	FG	rs4908963	3	17758260	T	C	0.431	0.0004	0.6414	0.0018	43767	NA	NA	NA	NA	FALSE	NA
Outcome	FG	rs7647305	3	185834290	T	C	0.218	-0.0008	0.8663	0.0021	43767	NA	NA	NA	NA	FALSE	NA
Outcome	FG	rs4532156	3	18783476	T	C	0.303	-0.0021	0.1971	0.002	43767	NA	NA	NA	NA	FALSE	NA
Outcome	FG	rs4364183	3	18809536	A	G	0.699	0.0024	0.1357	0.002	43767	NA	NA	NA	NA	FALSE	NA
Outcome	FG	rs6774906	3	194803510	A	C	0.947	-0.0022	0.5198	0.0049	43767	NA	NA	NA	NA	FALSE	NA
Outcome	FG	rs10510554	3	25099776	T	C	0.442	-0.0012	0.9523	0.0017	43767	NA	NA	NA	NA	FALSE	NA
Outcome	FG	rs6808550	3	25107866	A	G	0.438	-0.0015	0.9575	0.0018	43767	NA	NA	NA	NA	FALSE	NA
Outcome	FG	rs4858697	3	25116582	A	G	0.424	-0.002	0.7289	0.0019	43767	NA	NA	NA	NA	FALSE	NA
Outcome	FG	rs7429279	3	25118637	A	C	0.41	-0.0019	0.7694	0.0019	43767	NA	NA	NA	NA	FALSE	NA
Outcome	FG	rs12629972	3	25121444	T	C	0.41	-0.002	0.7289	0.0019	43767	NA	NA	NA	NA	FALSE	NA
Outcome	FG	rs6550951	3	25165957	A	G	0.532	0.0013	0.1002	0.0018	43767	NA	NA	NA	NA	FALSE	NA
Outcome	FG	rs2218182	3	34204000	A	G	0.765	-0.0004	0.8577	0.0022	43767	NA	NA	NA	NA	FALSE	NA
Outcome	FG	rs9985296	3	36889621	T	C	0.379	0.0018	0.2629	0.0019	43767	NA	NA	NA	NA	FALSE	NA
Outcome	FG	rs7630012	3	38552250	A	G	0.573	0.0028	0.3096	0.0016	43767	NA	NA	NA	NA	FALSE	NA
Outcome	FG	rs6765212	3	43931484	T	C	0.297	-0.0005	0.9798	0.002	43767	NA	NA	NA	NA	FALSE	NA
Outcome	FG	rs12630752	3	44303185	A	G	0.745	-0.0051	0.0102	0.0022	43767	NA	NA	NA	NA	FALSE	NA
Outcome	FG	rs17554407	3	44784591	A	G	0.223	0.0019	0.3943	0.0022	43767	NA	NA	NA	NA	FALSE	NA
Outcome	FG	rs7626445	3	49114544	T	C	0.654	-0.0032	0.2035	0.0019	43767	NA	NA	NA	NA	FALSE	NA
Outcome	FG	rs7632267	3	49184664	A	G	0.673	-0.002	0.3761	0.002	43767	NA	NA	NA	NA	FALSE	NA
Outcome	FG	rs113011189	3	49250007	T	C	0.061	-0.0024	0.5063	0.0048	43767	NA	NA	NA	NA	FALSE	NA
Outcome	FG	rs7623659	3	49414791	T	C	0.34	-0.0107	2.891e-06	0.002	43767	NA	NA	NA	NA	FALSE	NA
Outcome	FG	rs560923462	3	49873371	D	I	NA	-0.0103	0.1971	0.008	43767	NA	NA	NA	NA	FALSE	NA
Outcome	FG	rs7613360	3	49916710	T	C	0.373	-0.0004	0.9586	0.0019	43767	NA	NA	NA	NA	FALSE	NA
Outcome	FG	rs112634398	3	50075494	A	G	0.968	-0.0007	0.9697	0.0055	43767	NA	NA	NA	NA	FALSE	NA
Outcome	FG	rs11919418	3	50233215	T	G	0.687	0.0033	0.1534	0.0019	43767	NA	NA	NA	NA	FALSE	NA
Outcome	FG	rs12492113	3	50521402	A	G	0.106	0.0062	0.009318	0.0027	43767	NA	NA	NA	NA	FALSE	NA
Outcome	FG	rs6792502	3	50531201	A	C	0.127	0.0051	0.02249	0.0026	43767	NA	NA	NA	NA	FALSE	NA
Outcome	FG	rs4676964	3	71034748	T	C	0.514	0.0027	0.1287	0.0019	43767	NA	NA	NA	NA	FALSE	NA
Outcome	FG	rs17653477	3	71170319	A	G	0.975	-0.0027	0.4618	0.0066	43767	NA	NA	NA	NA	FALSE	NA
Outcome	FG	rs35483362	3	71531467	T	C	0.518	0.0021	0.106	0.0018	43767	NA	NA	NA	NA	FALSE	NA
Outcome	FG	rs62247166	3	71532738	T	C	0.479	-0.0021	0.1121	0.0018	43767	NA	NA	NA	NA	FALSE	NA
Outcome	FG	rs73093445	3	71542279	A	C	0.418	-0.002	0.1121	0.0018	43767	NA	NA	NA	NA	FALSE	NA
Outcome	FG	rs11720523	3	71545170	A	C	0.416	-0.002	0.1121	0.0018	43767	NA	NA	NA	NA	FALSE	NA
Outcome	FG	rs9842406	3	71553132	T	G	0.584	0.0022	0.08435	0.0018	43767	NA	NA	NA	NA	FALSE	NA
Outcome	FG	rs6780776	3	71554185	T	C	0.42	-0.0021	0.08435	0.0018	43767	NA	NA	NA	NA	FALSE	NA
Outcome	FG	rs7610856	3	71579022	A	C	0.416	-0.0021	0.106	0.0018	43767	NA	NA	NA	NA	FALSE	NA
Outcome	FG	rs6549007	3	85044736	A	G	0.748	-0.0001	0.759	0.0022	43767	NA	NA	NA	NA	FALSE	NA
Outcome	FG	rs9816652	3	85067018	A	G	0.553	0.0024	0.05534	0.0018	43767	NA	NA	NA	NA	FALSE	NA
Outcome	FG	rs6791363	3	85073170	T	C	0.612	0.0014	0.3107	0.0018	43767	NA	NA	NA	NA	FALSE	NA
Outcome	FG	rs4516626	3	85152987	T	C	0.561	0.0011	0.7353	0.0018	43767	NA	NA	NA	NA	FALSE	NA
Outcome	FG	rs13078384	3	85264266	A	G	0.327	-0.0003	0.5467	0.0018	43767	NA	NA	NA	NA	FALSE	NA
Outcome	FG	rs10433500	3	85546798	A	G	0.657	-0.0022	0.6125	0.0019	43767	NA	NA	NA	NA	FALSE	NA
Outcome	FG	rs12629607	3	85583608	T	C	0.348	0.0019	0.6893	0.0019	43767	NA	NA	NA	NA	FALSE	NA
Outcome	FG	rs2326319	3	85597135	A	G	0.649	-0.0019	0.6811	0.0018	43767	NA	NA	NA	NA	FALSE	NA
Outcome	FG	rs12714629	3	85598424	T	C	0.776	-0.0018	0.6555	0.0021	43767	NA	NA	NA	NA	FALSE	NA
Outcome	FG	rs7652683	3	85603462	T	C	0.348	0.002	0.6504	0.0019	43767	NA	NA	NA	NA	FALSE	NA
Outcome	FG	rs1375547	3	85608137	A	G	0.22	0.0022	0.5891	0.0021	43767	NA	NA	NA	NA	FALSE	NA
Outcome	FG	rs9866322	3	85650004	T	C	0.777	-0.002	0.573	0.0021	43767	NA	NA	NA	NA	FALSE	NA
Outcome	FG	rs72913870	3	89047588	A	G	0.086	0.0029	0.07532	0.0032	43767	NA	NA	NA	NA	FALSE	NA
Outcome	FG	rs145311166	3	89240855	A	G	0.983	-0.0088	0.07585	0.0064	43767	NA	NA	NA	NA	FALSE	NA
Outcome	FG	rs199549728	3	90205570	T	C	NA	-0.0074	0.545	0.0147	43767	NA	NA	NA	NA	FALSE	NA
Outcome	FG	rs1229984	4	100239319	T	C	0.018	-0.0129	0.02138	0.0055	43767	NA	NA	NA	NA	FALSE	NA
Outcome	FG	rs200576590	4	100800404	D	I	0.999	0.0303	0.02897	0.0128	43767	NA	NA	NA	NA	FALSE	NA
Outcome	FG	rs140280172	4	100832564	A	C	0.001	-0.0321	0.01563	0.0127	43767	NA	NA	NA	NA	FALSE	NA
Outcome	FG	rs149580409	4	101078246	T	C	0.999	0.0293	0.07315	0.0148	43767	NA	NA	NA	NA	FALSE	NA
Outcome	FG	rs13107325	4	103188709	T	C	0.078	-0.0031	0.3045	0.0038	43767	NA	NA	NA	NA	FALSE	NA
Outcome	FG	rs13135092	4	103198082	A	G	0.917	0.0027	0.374	0.0037	43767	NA	NA	NA	NA	FALSE	NA
Outcome	FG	rs4698920	4	105379055	A	G	0.619	-0.003	0.03553	0.0019	43767	NA	NA	NA	NA	FALSE	NA
Outcome	FG	rs4698921	4	105414222	T	C	0.573	-0.0026	0.05167	0.0019	43767	NA	NA	NA	NA	FALSE	NA
Outcome	FG	rs2189234	4	106075498	T	G	0.394	0.0001	0.894	0.0019	43767	NA	NA	NA	NA	FALSE	NA
Outcome	FG	rs1391438	4	106151843	T	C	0.317	0.0022	0.3524	0.0017	43767	NA	NA	NA	NA	FALSE	NA
Outcome	FG	rs2726513	4	106217358	T	G	0.43	-0.0013	0.4717	0.0019	43767	NA	NA	NA	NA	FALSE	NA
Outcome	FG	rs6534338	4	123026869	T	C	0.332	-0.0011	0.7423	0.0018	43767	NA	NA	NA	NA	FALSE	NA
Outcome	FG	rs13102973	4	135900688	T	C	0.424	-0.003	0.1657	0.0019	43767	NA	NA	NA	NA	FALSE	NA
Outcome	FG	rs7655455	4	152967941	T	C	0.636	-0.001	0.6219	0.0019	43767	NA	NA	NA	NA	FALSE	NA
Outcome	FG	rs1425397	4	152984315	A	G	0.359	0.0012	0.5333	0.0019	43767	NA	NA	NA	NA	FALSE	NA
Outcome	FG	rs4692708	4	170228542	A	C	0.748	0.0012	0.6219	0.0021	43767	NA	NA	NA	NA	FALSE	NA
Outcome	FG	rs13133562	4	170965709	T	C	0.236	0.0005	0.5109	0.0021	43767	NA	NA	NA	NA	FALSE	NA
Outcome	FG	rs13146141	4	171863797	A	G	0.328	-0.0024	0.2153	0.0019	43767	NA	NA	NA	NA	FALSE	NA
Outcome	FG	rs73096946	4	17788715	T	C	0.877	-0.0047	0.1781	0.0026	43767	NA	NA	NA	NA	FALSE	NA
Outcome	FG	rs10020708	4	178097496	A	C	0.491	0.0009	0.9537	0.0017	43767	NA	NA	NA	NA	FALSE	NA
Outcome	FG	rs62339673	4	184828533	A	C	0.619	-0.0014	1	0.002	43767	NA	NA	NA	NA	FALSE	NA
Outcome	FG	rs363096	4	3180021	T	C	0.421	-0.0015	0.443	0.0018	43767	NA	NA	NA	NA	FALSE	NA
Outcome	FG	rs362307	4	3241845	T	C	0.069	-0.0037	0.7491	0.0038	43767	NA	NA	NA	NA	FALSE	NA
Outcome	FG	rs2858088	4	3268710	A	G	0.379	-0.0015	0.5333	0.0019	43767	NA	NA	NA	NA	FALSE	NA
Outcome	FG	rs1714081	4	35938175	T	C	0.555	-0.004	0.01715	0.0018	43767	NA	NA	NA	NA	FALSE	NA
Outcome	FG	rs11940694	4	39414993	A	G	0.396	-0.0006	0.8729	0.0018	43767	NA	NA	NA	NA	FALSE	NA
Outcome	FG	rs13146907	4	39425248	A	G	0.619	-0.0007	0.4674	0.0019	43767	NA	NA	NA	NA	FALSE	NA
Outcome	FG	rs6447123	4	42078241	A	G	0.864	-0.0057	0.02748	0.0026	43767	NA	NA	NA	NA	FALSE	NA
Outcome	FG	rs6827541	4	42126924	A	G	0.751	-0.0036	0.06752	0.0021	43767	NA	NA	NA	NA	FALSE	NA
Outcome	FG	rs10938397	4	45182527	A	G	0.582	0.0009	0.6016	0.0017	43767	NA	NA	NA	NA	FALSE	NA
Outcome	FG	rs2237021	4	55561067	T	C	0.507	0.0007	0.6611	0.0018	43767	NA	NA	NA	NA	FALSE	NA
Outcome	FG	rs62300963	4	60052810	A	C	NA	-0.0083	0.2734	0.0075	43767	NA	NA	NA	NA	FALSE	NA
Outcome	FG	rs6841352	4	90781655	T	G	0.46	0.0004	0.7013	0.0018	43767	NA	NA	NA	NA	FALSE	NA
Outcome	FG	rs2141284	4	99704167	A	G	0.011	-0.0242	0.01858	0.0104	43767	NA	NA	NA	NA	FALSE	NA
Outcome	FG	rs144198753	4	99713350	T	C	0.007	-0.0161	0.2777	0.0101	43767	NA	NA	NA	NA	FALSE	NA
Outcome	FG	rs111633004	5	132257191	A	G	0.14	-0.0055	0.01955	0.0025	43767	NA	NA	NA	NA	FALSE	NA
Outcome	FG	rs329122	5	133864599	A	G	0.426	0.0049	0.00232	0.0017	43767	NA	NA	NA	NA	FALSE	NA
Outcome	FG	rs13358960	5	14025085	T	C	0.668	0.0045	0.081	0.002	43767	NA	NA	NA	NA	FALSE	NA
Outcome	FG	rs33947258	5	141194870	A	C	0.26	0.0008	0.7602	0.0021	43767	NA	NA	NA	NA	FALSE	NA
Outcome	FG	rs6887940	5	144204346	A	G	0.503	-0.0021	0.2201	0.0019	43767	NA	NA	NA	NA	FALSE	NA
Outcome	FG	rs6421143	5	153120718	A	G	0.637	0.0004	0.7358	0.0019	43767	NA	NA	NA	NA	FALSE	NA
Outcome	FG	rs7712317	5	153246661	T	C	0.828	-0.0027	0.3881	0.0024	43767	NA	NA	NA	NA	FALSE	NA
Outcome	FG	rs17714824	5	158254070	T	G	0.156	-0.0011	0.2953	0.0025	43767	NA	NA	NA	NA	FALSE	NA
Outcome	FG	rs75422056	5	164709456	A	G	0.08	0.0032	0.3816	0.0032	43767	NA	NA	NA	NA	FALSE	NA
Outcome	FG	rs2915859	5	166546480	T	C	0.408	0.004	0.03811	0.0019	43767	NA	NA	NA	NA	FALSE	NA
Outcome	FG	rs150534	5	60503133	A	G	0.579	-0.0013	0.2978	0.0018	43767	NA	NA	NA	NA	FALSE	NA
Outcome	FG	rs6868457	5	60550041	T	C	0.492	0.002	0.1543	0.0018	43767	NA	NA	NA	NA	FALSE	NA
Outcome	FG	rs12514566	5	7391462	A	G	0.313	0.0001	0.9775	0.0018	43767	NA	NA	NA	NA	FALSE	NA
Outcome	FG	rs72783765	5	87027391	T	C	0.079	-0.005	0.06471	0.0033	43767	NA	NA	NA	NA	FALSE	NA
Outcome	FG	rs13170977	5	87455655	A	G	0.401	-0.0022	0.2409	0.0019	43767	NA	NA	NA	NA	FALSE	NA
Outcome	FG	rs33705	5	87504285	T	C	0.383	-0.0009	0.6893	0.0019	43767	NA	NA	NA	NA	FALSE	NA
Outcome	FG	rs3099437	5	87637449	T	C	0.493	-0.0026	0.1624	0.0018	43767	NA	NA	NA	NA	FALSE	NA
Outcome	FG	rs13166120	5	87948883	A	G	0.169	-0.0004	0.3539	0.0025	43767	NA	NA	NA	NA	FALSE	NA
Outcome	FG	rs6882046	5	87968864	A	G	0.708	0.0001	0.4854	0.0021	43767	NA	NA	NA	NA	FALSE	NA
Outcome	FG	rs17485836	5	88065130	T	C	0.117	-0.0014	0.6572	0.0032	43767	NA	NA	NA	NA	FALSE	NA
Outcome	FG	rs9398171	6	108983527	T	C	0.677	0.0005	0.8004	0.002	43767	NA	NA	NA	NA	FALSE	NA
Outcome	FG	rs9349379	6	12903957	A	G	0.587	0.0009	0.4507	0.0017	43767	NA	NA	NA	NA	FALSE	NA
Outcome	FG	rs6569571	6	129208150	T	C	0.111	-0.0056	0.1693	0.0032	43767	NA	NA	NA	NA	FALSE	NA
Outcome	FG	rs7755574	6	153364643	T	G	0.286	0.0084	5.991e-06	0.002	43767	NA	NA	NA	NA	FALSE	NA
Outcome	FG	rs9397585	6	153396875	T	C	0.656	-0.0096	3.557e-07	0.0019	43767	NA	NA	NA	NA	FALSE	NA
Outcome	FG	rs975303	6	19028788	A	G	0.867	-0.0048	0.03141	0.0022	43767	NA	NA	NA	NA	FALSE	NA
Outcome	FG	rs2328887	6	25430149	T	C	0.088	-0.0027	0.4465	0.003	43767	NA	NA	NA	NA	FALSE	NA
Outcome	FG	rs13212936	6	25588815	T	C	0.088	-0.0052	0.0946	0.0031	43767	NA	NA	NA	NA	FALSE	NA
Outcome	FG	rs4236040	6	25761209	T	C	0.086	-0.0038	0.2353	0.0031	43767	NA	NA	NA	NA	FALSE	NA
Outcome	FG	rs9379829	6	26172219	T	C	0.215	0.001	0.5476	0.0021	43767	NA	NA	NA	NA	FALSE	NA
Outcome	FG	rs17598658	6	26175866	A	C	0.927	0.0035	0.4071	0.0036	43767	NA	NA	NA	NA	FALSE	NA
Outcome	FG	rs806794	6	26200677	A	G	0.698	0.0024	0.4269	0.0018	43767	NA	NA	NA	NA	FALSE	NA
Outcome	FG	rs9357004	6	26303319	T	C	0.455	0.0021	0.2718	0.0018	43767	NA	NA	NA	NA	FALSE	NA
Outcome	FG	rs35942569	6	26339131	A	G	0.926	0.0023	0.6709	0.0034	43767	NA	NA	NA	NA	FALSE	NA
Outcome	FG	rs35433030	6	26529890	A	G	0.084	-0.0032	0.4643	0.0032	43767	NA	NA	NA	NA	FALSE	NA
Outcome	FG	rs13198716	6	26582035	T	C	0.075	-0.0043	0.3788	0.0034	43767	NA	NA	NA	NA	FALSE	NA
Outcome	FG	rs72839445	6	27249686	A	G	0.074	-0.0035	0.4664	0.0034	43767	NA	NA	NA	NA	FALSE	NA
Outcome	FG	rs13207082	6	27251379	A	G	0.926	0.0036	0.4301	0.0034	43767	NA	NA	NA	NA	FALSE	NA
Outcome	FG	rs145623467	6	27294573	A	G	0.014	0.0138	0.1028	0.0083	43767	NA	NA	NA	NA	FALSE	NA
Outcome	FG	rs6904596	6	27491299	A	G	0.078	-0.0037	0.3501	0.003	43767	NA	NA	NA	NA	FALSE	NA
Outcome	FG	rs17763089	6	27835218	A	G	0.074	-0.0028	0.573	0.0033	43767	NA	NA	NA	NA	FALSE	NA
Outcome	FG	rs200977	6	27854301	T	C	0.918	0.0027	0.4127	0.0031	43767	NA	NA	NA	NA	FALSE	NA
Outcome	FG	rs202906	6	28011652	T	C	0.909	0.0012	0.6156	0.0029	43767	NA	NA	NA	NA	FALSE	NA
Outcome	FG	rs34388845	6	28578286	A	G	0.854	-0.0028	0.5807	0.0025	43767	NA	NA	NA	NA	FALSE	NA
Outcome	FG	rs13194504	6	28630691	A	G	0.074	-0.0003	0.9376	0.0033	43767	NA	NA	NA	NA	FALSE	NA
Outcome	FG	rs34953859	6	28657458	A	G	0.893	-0.0013	0.6461	0.003	43767	NA	NA	NA	NA	FALSE	NA
Outcome	FG	rs4713177	6	28673998	A	G	0.133	-0.0002	0.7115	0.0033	43767	NA	NA	NA	NA	FALSE	NA
Outcome	FG	rs4947263	6	29133642	T	C	0.078	-0.0026	0.6847	0.0035	43767	NA	NA	NA	NA	FALSE	NA
Outcome	FG	rs3117439	6	29266483	A	G	0.078	-0.0019	0.8618	0.0036	43767	NA	NA	NA	NA	FALSE	NA
Outcome	FG	rs3117427	6	29274136	T	C	0.924	0.0016	0.8292	0.0033	43767	NA	NA	NA	NA	FALSE	NA
Outcome	FG	rs9257805	6	29346329	A	G	0.904	0.0033	0.3	0.0031	43767	NA	NA	NA	NA	FALSE	NA
Outcome	FG	rs2523810	6	29849487	T	C	0.466	0.0016	0.7866	0.0026	43767	NA	NA	NA	NA	FALSE	NA
Outcome	FG	rs8321	6	30032522	A	C	0.92	0.0014	0.851	0.0032	43767	NA	NA	NA	NA	FALSE	NA
Outcome	FG	rs2517609	6	30170287	A	G	0.92	0.0033	0.5328	0.0035	43767	NA	NA	NA	NA	FALSE	NA
Outcome	FG	rs138394556	6	30652782	A	G	NA	0.0006	0.9896	0.0101	43767	NA	NA	NA	NA	FALSE	NA
Outcome	FG	rs1264341	6	30802465	T	C	0.914	-0.0015	0.6325	0.0034	43767	NA	NA	NA	NA	FALSE	NA
Outcome	FG	rs2844672	6	31005139	A	G	0.629	0	0.8326	0.0021	43767	NA	NA	NA	NA	FALSE	NA
Outcome	FG	rs2233956	6	31081205	T	C	0.836	0.0022	0.2236	0.0024	43767	NA	NA	NA	NA	FALSE	NA
Outcome	FG	rs9265965	6	31315629	T	C	0.913	-0.0031	0.5576	0.0039	43767	NA	NA	NA	NA	FALSE	NA
Outcome	FG	rs9266252	6	31325822	A	G	0.78	-0.0011	0.6873	0.0025	43767	NA	NA	NA	NA	FALSE	NA
Outcome	FG	rs28703977	6	31472792	T	C	0.355	0.0028	0.3357	0.0021	43767	NA	NA	NA	NA	FALSE	NA
Outcome	FG	rs2857606	6	31523207	A	G	0.136	-0.0021	0.3419	0.0029	43767	NA	NA	NA	NA	FALSE	NA
Outcome	FG	rs2857700	6	31572481	T	C	0.11	0.0026	0.641	0.0027	43767	NA	NA	NA	NA	FALSE	NA
Outcome	FG	rs3130048	6	31613739	T	C	0.736	0.0038	0.08765	0.0021	43767	NA	NA	NA	NA	FALSE	NA
Outcome	FG	rs1009382	6	32026107	T	C	0.718	0.0064	0.003338	0.0021	43767	NA	NA	NA	NA	FALSE	NA
Outcome	FG	rs204887	6	32029226	A	G	0.303	-0.0051	0.01414	0.0021	43767	NA	NA	NA	NA	FALSE	NA
Outcome	FG	rs1003880	6	32298484	T	G	0.211	-0.0004	0.8248	0.0025	43767	NA	NA	NA	NA	FALSE	NA
Outcome	FG	rs189745093	6	32462127	T	C	0.999	0.0244	0.59	0.0458	43767	NA	NA	NA	NA	FALSE	NA
Outcome	FG	rs9272426	6	32605189	A	G	0.607	0.0015	0.2827	0.003	43767	NA	NA	NA	NA	FALSE	NA
Outcome	FG	rs142591955	6	32609323	A	G	NA	-0.0441	0.9091	0.2946	43767	NA	NA	NA	NA	FALSE	NA
Outcome	FG	rs185831190	6	32615015	T	C	0.007	-0.0071	0.7624	0.1576	43767	NA	NA	NA	NA	FALSE	NA
Outcome	FG	rs188694433	6	32617104	T	C	0.001	-0.0216	0.9514	0.1565	43767	NA	NA	NA	NA	FALSE	NA
Outcome	FG	rs28811643	6	32618592	A	G	0.024	0.0165	0.07911	0.008	43767	NA	NA	NA	NA	FALSE	NA
Outcome	FG	rs534331448	6	32619089	T	C	NA	-0.0095	0.8861	0.0504	43767	NA	NA	NA	NA	FALSE	NA
Outcome	FG	rs57315130	6	32625374	A	G	0.003	-0.0147	0.5048	0.0474	43767	NA	NA	NA	NA	FALSE	NA
Outcome	FG	rs9274171	6	32630349	T	G	0.088	0.0048	0.2801	0.0043	43767	NA	NA	NA	NA	FALSE	NA
Outcome	FG	rs9276710	6	32757102	T	C	0.83	-0.0017	0.3545	0.0025	43767	NA	NA	NA	NA	FALSE	NA
Outcome	FG	rs9504124	6	4478478	T	C	0.322	0.001	0.5706	0.002	43767	NA	NA	NA	NA	FALSE	NA
Outcome	FG	rs2465037	6	51179260	A	C	0.35	0.0002	0.9363	0.0019	43767	NA	NA	NA	NA	FALSE	NA
Outcome	FG	rs2504671	6	51205577	A	C	0.227	-0.0003	0.8099	0.0021	43767	NA	NA	NA	NA	FALSE	NA
Outcome	FG	rs1775255	6	51243035	T	G	0.455	-0.0032	0.0964	0.0018	43767	NA	NA	NA	NA	FALSE	NA
Outcome	FG	rs13202107	6	51395463	A	G	0.207	-0.002	0.3131	0.0022	43767	NA	NA	NA	NA	FALSE	NA
Outcome	FG	rs576711227	6	51477552	D	I	NA	0.102	0.5237	0.1881	43767	NA	NA	NA	NA	FALSE	NA
Outcome	FG	rs34255101	6	56576781	T	C	NA	-0.0075	0.3784	0.0081	43767	NA	NA	NA	NA	FALSE	NA
Outcome	FG	rs3799077	6	69996217	T	G	0.714	-0.0002	0.8794	0.002	43767	NA	NA	NA	NA	FALSE	NA
Outcome	FG	rs1203213	6	75943069	T	G	0.049	0.0056	0.05583	0.0042	43767	NA	NA	NA	NA	FALSE	NA
Outcome	FG	rs13216375	6	77966313	A	C	NA	0.0042	0.5686	0.0075	43767	NA	NA	NA	NA	FALSE	NA
Outcome	FG	rs806374	6	88857320	T	C	0.685	0.0019	0.2685	0.0021	43767	NA	NA	NA	NA	FALSE	NA
Outcome	FG	rs1556623	6	92298780	A	G	0.385	0.002	0.1795	0.0018	43767	NA	NA	NA	NA	FALSE	NA
Outcome	FG	rs9359954	6	92318594	T	G	0.491	0.0018	0.2499	0.0018	43767	NA	NA	NA	NA	FALSE	NA
Outcome	FG	rs9463175	6	9510030	T	C	0.404	0.0015	0.6319	0.0018	43767	NA	NA	NA	NA	FALSE	NA
Outcome	FG	rs1338549	6	98312143	T	G	0.482	-0.0044	0.01368	0.0018	43767	NA	NA	NA	NA	FALSE	NA
Outcome	FG	rs9372625	6	98344031	A	G	0.401	-0.0039	0.05814	0.0019	43767	NA	NA	NA	NA	FALSE	NA
Outcome	FG	rs6905544	6	98411631	A	G	0.408	-0.0037	0.04012	0.0019	43767	NA	NA	NA	NA	FALSE	NA
Outcome	FG	rs35099767	6	98546547	T	G	0.379	-0.0039	0.02089	0.0019	43767	NA	NA	NA	NA	FALSE	NA
Outcome	FG	rs9385269	6	98547979	T	C	0.533	-0.0069	7.978e-05	0.0018	43767	NA	NA	NA	NA	FALSE	NA
Outcome	FG	rs1487446	6	98565212	T	C	0.509	-0.0066	0.0002687	0.0018	43767	NA	NA	NA	NA	FALSE	NA
Outcome	FG	rs6931604	6	98578215	T	C	0.625	-0.0045	0.005128	0.0018	43767	NA	NA	NA	NA	FALSE	NA
Outcome	FG	rs56016333	7	104596248	T	C	0.625	-0.0012	0.5857	0.0019	43767	NA	NA	NA	NA	FALSE	NA
Outcome	FG	rs13246732	7	113775765	T	C	0.319	0.0009	0.4666	0.0021	43767	NA	NA	NA	NA	FALSE	NA
Outcome	FG	rs118134876	7	11500372	T	C	0.036	-0.0069	0.3827	0.0045	43767	NA	NA	NA	NA	FALSE	NA
Outcome	FG	rs12672200	7	115461436	A	G	0.321	-0.0019	0.4524	0.0021	43767	NA	NA	NA	NA	FALSE	NA
Outcome	FG	rs2043539	7	12253880	A	G	0.41	0.0025	0.1319	0.0018	43767	NA	NA	NA	NA	FALSE	NA
Outcome	FG	rs2896395	7	127511705	T	C	0.273	0	0.8004	0.002	43767	NA	NA	NA	NA	FALSE	NA
Outcome	FG	rs7808586	7	131859496	A	G	0.61	0.0029	0.0916	0.0019	43767	NA	NA	NA	NA	FALSE	NA
Outcome	FG	rs7806045	7	132610266	T	C	0.769	-0.0043	0.04344	0.0021	43767	NA	NA	NA	NA	FALSE	NA
Outcome	FG	rs56182580	7	132691858	T	C	0.747	-0.0027	0.2199	0.002	43767	NA	NA	NA	NA	FALSE	NA
Outcome	FG	rs6961517	7	133130940	T	G	0.324	-0.0005	0.4746	0.002	43767	NA	NA	NA	NA	FALSE	NA
Outcome	FG	rs6954610	7	133618986	A	G	0.459	-0.0002	0.7631	0.0018	43767	NA	NA	NA	NA	FALSE	NA
Outcome	FG	rs4728309	7	133746609	A	G	0.168	0.0007	0.9395	0.0027	43767	NA	NA	NA	NA	FALSE	NA
Outcome	FG	rs4726481	7	141668403	T	G	0.418	-0.0001	0.3488	0.002	43767	NA	NA	NA	NA	FALSE	NA
Outcome	FG	rs6978121	7	143715149	A	C	0.687	-0.0001	0.9151	0.0019	43767	NA	NA	NA	NA	FALSE	NA
Outcome	FG	rs2533196	7	153489530	A	G	0.439	0.0046	0.1768	0.0024	43767	NA	NA	NA	NA	FALSE	NA
Outcome	FG	rs2533197	7	153493504	T	C	NA	0.0027	0.6354	0.0068	43767	NA	NA	NA	NA	FALSE	NA
Outcome	FG	rs10271924	7	153495206	T	C	0.456	0.0029	0.5749	0.0026	43767	NA	NA	NA	NA	FALSE	NA
Outcome	FG	rs4410790	7	17284577	T	C	0.372	0.0002	0.9586	0.0019	43767	NA	NA	NA	NA	FALSE	NA
Outcome	FG	rs58221005	7	17458747	A	G	0.185	0.0011	0.7213	0.0024	43767	NA	NA	NA	NA	FALSE	NA
Outcome	FG	rs57193069	7	1862417	A	G	0.554	-0.0021	0.3494	0.002	43767	NA	NA	NA	NA	FALSE	NA
Outcome	FG	rs28432248	7	1897761	T	C	0.802	0.0055	0.06182	0.0024	43767	NA	NA	NA	NA	FALSE	NA
Outcome	FG	rs6978112	7	1966841	T	C	0.398	0.0015	0.6125	0.0019	43767	NA	NA	NA	NA	FALSE	NA
Outcome	FG	rs56305291	7	2048706	A	G	0.785	0.0035	0.2731	0.0022	43767	NA	NA	NA	NA	FALSE	NA
Outcome	FG	rs34198643	7	2203808	T	C	0.222	0.0001	0.9286	0.0022	43767	NA	NA	NA	NA	FALSE	NA
Outcome	FG	rs7784061	7	32974796	A	G	0.394	-0.0048	0.02561	0.0019	43767	NA	NA	NA	NA	FALSE	NA
Outcome	FG	rs329274	7	35078743	A	G	0.541	-0.0007	0.9575	0.0019	43767	NA	NA	NA	NA	FALSE	NA
Outcome	FG	rs6975898	7	4540687	T	G	0.393	0.0016	0.2535	0.0019	43767	NA	NA	NA	NA	FALSE	NA
Outcome	FG	rs563740	7	69168149	A	G	0.722	-0.0008	0.3004	0.002	43767	NA	NA	NA	NA	FALSE	NA
Outcome	FG	rs6943610	7	69569109	A	G	0.749	-0.0009	0.3865	0.0021	43767	NA	NA	NA	NA	FALSE	NA
Outcome	FG	rs2006810	7	69902152	T	C	0.619	-0.0007	0.4717	0.0019	43767	NA	NA	NA	NA	FALSE	NA
Outcome	FG	rs34060476	7	73037956	A	G	0.875	-0.0084	0.001991	0.0026	43767	NA	NA	NA	NA	FALSE	NA
Outcome	FG	rs62466318	7	73042085	T	C	0.199	0.0062	0.005917	0.0021	43767	NA	NA	NA	NA	FALSE	NA
Outcome	FG	rs6957745	7	73056750	T	C	0.803	-0.0065	0.003581	0.0022	43767	NA	NA	NA	NA	FALSE	NA
Outcome	FG	rs810368	7	74145313	A	G	NA	0.0255	0.005657	0.0095	43767	NA	NA	NA	NA	FALSE	NA
Outcome	FG	rs2529287	7	74358919	T	C	0.248	0.005	0.1979	0.0037	43767	NA	NA	NA	NA	FALSE	NA
Outcome	FG	rs1057868	7	75615006	T	C	0.305	0.0013	0.2672	0.002	43767	NA	NA	NA	NA	FALSE	NA
Outcome	FG	rs62461232	7	77765568	T	C	0.161	-0.0019	0.6007	0.0025	43767	NA	NA	NA	NA	FALSE	NA
Outcome	FG	rs6958768	7	77773693	A	C	0.838	0.0009	0.7523	0.0025	43767	NA	NA	NA	NA	FALSE	NA
Outcome	FG	rs12531328	7	79058095	T	C	0.533	-0.0017	0.443	0.0018	43767	NA	NA	NA	NA	FALSE	NA
Outcome	FG	rs10253861	7	8110475	A	G	0.511	-0.0014	0.324	0.0018	43767	NA	NA	NA	NA	FALSE	NA
Outcome	FG	rs1635002	7	86627249	T	C	0.326	-0.003	0.1461	0.0019	43767	NA	NA	NA	NA	FALSE	NA
Outcome	FG	rs79809011	8	10126532	A	G	0.028	0.0087	0.2366	0.0087	43767	NA	NA	NA	NA	FALSE	NA
Outcome	FG	rs4486206	8	10127970	A	G	0.232	0.0032	0.2199	0.0021	43767	NA	NA	NA	NA	FALSE	NA
Outcome	FG	rs7832708	8	10190040	T	C	0.458	-0.0025	0.1202	0.0017	43767	NA	NA	NA	NA	FALSE	NA
Outcome	FG	rs1986972	8	10268805	A	G	0.318	-0.0008	0.3648	0.0019	43767	NA	NA	NA	NA	FALSE	NA
Outcome	FG	rs7005363	8	10283748	T	C	0.571	0.0009	0.4269	0.0018	43767	NA	NA	NA	NA	FALSE	NA
Outcome	FG	rs11785788	8	10855158	A	G	0.235	0.0045	0.01558	0.0021	43767	NA	NA	NA	NA	FALSE	NA
Outcome	FG	rs2844232	8	110570060	A	G	0.398	-0.0005	0.9379	0.0019	43767	NA	NA	NA	NA	FALSE	NA
Outcome	FG	rs920047	8	11087475	A	G	0.503	0.0031	0.03456	0.0017	43767	NA	NA	NA	NA	FALSE	NA
Outcome	FG	rs13259242	8	11593033	T	G	0.526	-0.0027	0.04263	0.0018	43767	NA	NA	NA	NA	FALSE	NA
Outcome	FG	rs11998678	8	11830150	T	C	0.46	-0.0024	0.08178	0.0017	43767	NA	NA	NA	NA	FALSE	NA
Outcome	FG	rs11992162	8	11836514	A	G	0.517	-0.0026	0.07058	0.0019	43767	NA	NA	NA	NA	FALSE	NA
Outcome	FG	rs13252660	8	142239381	T	C	0.398	0.0004	0.9363	0.0019	43767	NA	NA	NA	NA	FALSE	NA
Outcome	FG	rs13266268	8	142611971	T	C	0.346	-0.0002	0.8994	0.002	43767	NA	NA	NA	NA	FALSE	NA
Outcome	FG	rs11787216	8	142615222	T	C	0.331	0	0.8397	0.0019	43767	NA	NA	NA	NA	FALSE	NA
Outcome	FG	rs4129585	8	143312933	A	C	0.442	0.0001	0.9345	0.0018	43767	NA	NA	NA	NA	FALSE	NA
Outcome	FG	rs13262595	8	143316970	A	G	0.445	-0.0001	0.9781	0.0018	43767	NA	NA	NA	NA	FALSE	NA
Outcome	FG	rs6985751	8	143328290	A	G	0.562	0.0011	0.6811	0.0018	43767	NA	NA	NA	NA	FALSE	NA
Outcome	FG	rs13274119	8	143342967	A	C	0.148	-0.0014	0.5467	0.0027	43767	NA	NA	NA	NA	FALSE	NA
Outcome	FG	rs4350094	8	143378869	T	C	0.443	0.0004	0.9127	0.0018	43767	NA	NA	NA	NA	FALSE	NA
Outcome	FG	rs13263946	8	143534117	T	C	0.3	0.0006	0.9146	0.0023	43767	NA	NA	NA	NA	FALSE	NA
Outcome	FG	rs11787024	8	144239099	T	C	0.691	-0.0005	0.2567	0.002	43767	NA	NA	NA	NA	FALSE	NA
Outcome	FG	rs7829800	8	144258705	A	G	0.314	-0.0003	0.4211	0.0019	43767	NA	NA	NA	NA	FALSE	NA
Outcome	FG	rs2972184	8	1670693	A	G	0.57	0.0007	0.7003	0.0021	43767	NA	NA	NA	NA	FALSE	NA
Outcome	FG	rs10112502	8	20982409	A	G	0.656	0.0004	0.5608	0.002	43767	NA	NA	NA	NA	FALSE	NA
Outcome	FG	rs2042073	8	30835535	A	G	0.365	0.0024	0.2517	0.0019	43767	NA	NA	NA	NA	FALSE	NA
Outcome	FG	rs13267577	8	4847469	T	C	0.381	-0.0059	0.002034	0.0019	43767	NA	NA	NA	NA	FALSE	NA
Outcome	FG	rs826596	8	59926199	A	G	0.682	0.0027	0.1885	0.002	43767	NA	NA	NA	NA	FALSE	NA
Outcome	FG	rs4739105	8	64496159	T	C	0.227	0.0002	0.9825	0.0022	43767	NA	NA	NA	NA	FALSE	NA
Outcome	FG	rs6995556	8	64684819	T	C	0.324	0.0012	0.3917	0.0019	43767	NA	NA	NA	NA	FALSE	NA
Outcome	FG	rs199865757	8	64688886	T	C	NA	0.0114	0.09201	0.0073	43767	NA	NA	NA	NA	FALSE	NA
Outcome	FG	rs372068960	8	65557716	A	G	NA	-0.0038	0.5742	0.0075	43767	NA	NA	NA	NA	FALSE	NA
Outcome	FG	rs6987861	8	65709467	A	G	0.745	0.0041	0.09865	0.0022	43767	NA	NA	NA	NA	FALSE	NA
Outcome	FG	rs2945319	8	8088933	T	C	0.59	0.0008	0.5851	0.003	43767	NA	NA	NA	NA	FALSE	NA
Outcome	FG	rs10504754	8	83252586	A	G	0.413	0.0014	0.3648	0.0019	43767	NA	NA	NA	NA	FALSE	NA
Outcome	FG	rs7826238	8	8387095	T	G	0.452	-0.0019	0.1673	0.0018	43767	NA	NA	NA	NA	FALSE	NA
Outcome	FG	rs4841029	8	8605632	A	G	0.438	0.0035	0.07058	0.0018	43767	NA	NA	NA	NA	FALSE	NA
Outcome	FG	rs12682352	8	8646246	T	C	0.548	0.003	0.04855	0.0018	43767	NA	NA	NA	NA	FALSE	NA
Outcome	FG	rs330088	8	9149746	T	C	0.489	0.0056	0.0009166	0.0018	43767	NA	NA	NA	NA	FALSE	NA
Outcome	FG	rs11774353	8	9153127	T	C	0.372	-0.0021	0.1097	0.0019	43767	NA	NA	NA	NA	FALSE	NA
Outcome	FG	rs7012637	8	9173209	A	G	0.47	-0.018	9.746e-25	0.0017	43767	NA	NA	NA	NA	FALSE	NA
Outcome	FG	rs7012814	8	9173358	A	G	0.471	-0.0174	1.89e-23	0.0017	43767	NA	NA	NA	NA	FALSE	NA
Outcome	FG	rs1461729	8	9187242	A	G	0.09	0.023	9.555e-17	0.0027	43767	NA	NA	NA	NA	FALSE	NA
Outcome	FG	rs4840439	8	9673841	T	C	0.236	-0.0011	0.4447	0.002	43767	NA	NA	NA	NA	FALSE	NA
Outcome	FG	rs13279794	8	9684014	A	C	0.598	0.0046	0.006269	0.0018	43767	NA	NA	NA	NA	FALSE	NA
Outcome	FG	rs4636319	9	100252721	T	C	0.482	0.0005	0.8265	0.0018	43767	NA	NA	NA	NA	FALSE	NA
Outcome	FG	rs12555454	9	116584812	T	C	0.628	-0.0003	0.7163	0.0019	43767	NA	NA	NA	NA	FALSE	NA
Outcome	FG	rs10124367	9	128488659	T	C	0.638	0.0004	0.9793	0.0019	43767	NA	NA	NA	NA	FALSE	NA
Outcome	FG	rs6478712	9	128514608	T	C	0.359	0.0004	0.7163	0.0019	43767	NA	NA	NA	NA	FALSE	NA
Outcome	FG	rs7857380	9	128555022	A	C	0.371	0.0014	0.4998	0.0019	43767	NA	NA	NA	NA	FALSE	NA
Outcome	FG	rs2111365	9	128739602	T	C	0.686	-0.0006	0.6858	0.002	43767	NA	NA	NA	NA	FALSE	NA
Outcome	FG	rs16781	9	138012886	A	G	0.245	0.0014	0.8852	0.0021	43767	NA	NA	NA	NA	FALSE	NA
Outcome	FG	rs10122339	9	15691712	T	G	0.48	-0.0003	0.7141	0.0018	43767	NA	NA	NA	NA	FALSE	NA
Outcome	FG	rs10962121	9	15702704	T	G	0.484	-0.0004	0.6725	0.0018	43767	NA	NA	NA	NA	FALSE	NA
Outcome	FG	rs7872912	9	15761077	T	C	0.455	-0.0005	0.7566	0.0018	43767	NA	NA	NA	NA	FALSE	NA
Outcome	FG	rs12338207	9	16449788	T	C	0.627	-0.0013	0.4086	0.0018	43767	NA	NA	NA	NA	FALSE	NA
Outcome	FG	rs7849142	9	1772605	T	G	0.335	-0.0002	0.8153	0.0019	43767	NA	NA	NA	NA	FALSE	NA
Outcome	FG	rs62573521	9	22648200	T	C	0.025	-0.0075	0.2974	0.0055	43767	NA	NA	NA	NA	FALSE	NA
Outcome	FG	rs6475725	9	23274249	T	G	0.212	0.0039	0.01414	0.0021	43767	NA	NA	NA	NA	FALSE	NA
Outcome	FG	rs11790555	9	23703152	T	C	0.818	-0.0005	0.9825	0.0023	43767	NA	NA	NA	NA	FALSE	NA
Outcome	FG	rs10972033	9	34269732	T	G	0.438	-0.0007	0.9781	0.0018	43767	NA	NA	NA	NA	FALSE	NA
Outcome	FG	rs10974346	9	4144390	T	C	0.401	0.0038	0.04263	0.0018	43767	NA	NA	NA	NA	FALSE	NA
Outcome	FG	rs1147198	9	87275348	T	G	0.789	-0.0049	0.01281	0.0021	43767	NA	NA	NA	NA	FALSE	NA
Outcome	FG	rs10752651	9	92201811	T	C	0.533	-0.0043	0.05496	0.0018	43767	NA	NA	NA	NA	FALSE	NA
Outcome	FG	rs7869969	9	96217447	A	G	0.642	0.0009	0.9793	0.0019	43767	NA	NA	NA	NA	FALSE	NA
Outcome	FG	rs10156602	9	96345328	A	G	0.603	0.0003	0.7952	0.0019	43767	NA	NA	NA	NA	FALSE	NA
Outcome	HDL	rs78876700	1	4670487	A	G	0.133	0.000187403	0.928	0.00206443	1243584	NA	NA	NA	NA	FALSE	NA
Outcome	HDL	rs6673455	1	21361048	C	T	0.4	0.00454787	0.00145	0.00142826	1232104	NA	NA	NA	NA	FALSE	NA
Outcome	HDL	rs6426658	1	21361176	A	G	0.401	0.00462185	0.00122	0.00142912	1231826	NA	NA	NA	NA	FALSE	NA
Outcome	HDL	rs61779135	1	21532625	A	G	0.396	0.00421515	0.00347	0.00144217	1232094	NA	NA	NA	NA	FALSE	NA
Outcome	HDL	rs7554485	1	65945906	T	C	0.402	-0.0030258	0.0317	0.00140868	1244522	NA	NA	NA	NA	FALSE	NA
Outcome	HDL	rs2489919	1	66449056	T	C	0.0721	0.0023386	0.379	0.00265776	1244533	NA	NA	NA	NA	FALSE	NA
Outcome	HDL	rs2174602	1	71799403	G	A	0.335	0.00200311	0.176	0.00148093	1241898	NA	NA	NA	NA	FALSE	NA
Outcome	HDL	rs11209780	1	71876652	A	G	0.221	0.00218793	0.193	0.00168069	1240131	NA	NA	NA	NA	FALSE	NA
Outcome	HDL	rs7542974	1	72544704	A	G	0.245	-0.0113567	8.71e-12	0.00166365	1221300	NA	NA	NA	NA	FALSE	NA
Outcome	HDL	rs147204295	1	72730225	ATTAG	A	0.00271	-0.012123	0.692	0.0305776	340981	NA	NA	NA	NA	FALSE	NA
Outcome	HDL	rs66495454	1	72748567	GTCCT	G	0.366	-0.0104885	2.16e-10	0.00165188	1040174	NA	NA	NA	NA	FALSE	NA
Outcome	HDL	rs2613508	1	72833582	C	T	0.189	0.0130426	2.6e-13	0.00178332	1241879	NA	NA	NA	NA	FALSE	NA
Outcome	HDL	rs557484545	1	72884009	A	AC	0.00387	0.0165257	0.593	0.0308978	385354	NA	NA	NA	NA	FALSE	NA
Outcome	HDL	rs10789340	1	72940273	A	G	0.362	0.00893179	7.45e-10	0.00145088	1232100	NA	NA	NA	NA	FALSE	NA
Outcome	HDL	rs4649981	1	73652349	A	G	0.479	-0.00258722	0.0663	0.00140906	1231750	NA	NA	NA	NA	FALSE	NA
Outcome	HDL	rs4655962	1	87890016	T	C	0.4	0.00406462	0.00632	0.00148853	1204076	NA	NA	NA	NA	FALSE	NA
Outcome	HDL	rs664544	1	88716077	C	T	0.329	-7.54775e-05	0.959	0.00146583	1244512	NA	NA	NA	NA	FALSE	NA
Outcome	HDL	rs511450	1	88775156	G	A	0.297	0.00229686	0.128	0.00150921	1241911	NA	NA	NA	NA	FALSE	NA
Outcome	HDL	rs607863	1	88777911	T	C	0.296	0.00231164	0.126	0.00151026	1241911	NA	NA	NA	NA	FALSE	NA
Outcome	HDL	rs12024497	1	91151544	G	T	0.419	0.000273292	0.865	0.00160732	1045636	NA	NA	NA	NA	FALSE	NA
Outcome	HDL	rs114328297	1	91190854	G	T	0.216	0.00339841	0.0455	0.00169895	1244427	NA	NA	NA	NA	FALSE	NA
Outcome	HDL	rs72720396	1	91191582	G	A	0.222	0.00377071	0.0233	0.00166258	1244463	NA	NA	NA	NA	FALSE	NA
Outcome	HDL	rs7514579	1	94051350	C	A	0.23	-0.00522366	0.00146	0.00164122	1244196	NA	NA	NA	NA	FALSE	NA
Outcome	HDL	rs12134520	1	96190605	G	A	0.485	-0.000773235	0.576	0.00138217	1234742	NA	NA	NA	NA	FALSE	NA
Outcome	HDL	rs4615895	1	96274668	G	A	0.258	0.00225573	0.153	0.00157918	1244233	NA	NA	NA	NA	FALSE	NA
Outcome	HDL	rs161107	1	96516578	A	G	0.192	0.000776538	0.66	0.00176561	1244543	NA	NA	NA	NA	FALSE	NA
Outcome	HDL	rs2022864	1	98493785	G	A	0.173	-0.00663124	0.000823	0.00198245	1088137	NA	NA	NA	NA	FALSE	NA
Outcome	HDL	rs71590245	1	98782893	TG	T	0.333	-0.000417959	0.802	0.00166353	1041555	NA	NA	NA	NA	FALSE	NA
Outcome	HDL	rs11102404	1	112721915	G	A	0.354	0.00134891	0.348	0.00143744	1244263	NA	NA	NA	NA	FALSE	NA
Outcome	HDL	rs2252508	1	153913770	G	A	0.481	-0.00223676	0.11	0.00139901	1233885	NA	NA	NA	NA	FALSE	NA
Outcome	HDL	rs2790688	1	153992909	T	C	0.149	0.00422756	0.0297	0.00194436	1243588	NA	NA	NA	NA	FALSE	NA
Outcome	HDL	rs34172314	1	154115677	CA	C	0.462	0.00397757	0.0183	0.00168582	983851	NA	NA	NA	NA	FALSE	NA
Outcome	HDL	rs5778804	1	174375815	TG	T	0.442	-0.004777	0.00226	0.00156427	1063254	NA	NA	NA	NA	FALSE	NA
Outcome	HDL	rs11378864	1	174887261	CT	C	0.449	-0.00437177	0.00572	0.00158193	1063280	NA	NA	NA	NA	FALSE	NA
Outcome	HDL	rs574367	1	177873210	T	G	0.203	-0.0104528	9.36e-10	0.00170798	1244544	NA	NA	NA	NA	FALSE	NA
Outcome	HDL	rs1534749	1	190028576	T	C	0.473	0.0017541	0.207	0.00139021	1231279	NA	NA	NA	NA	FALSE	NA
Outcome	HDL	rs61421373	1	204560440	T	C	0.222	0.00385453	0.0332	0.00180942	1072589	NA	NA	NA	NA	FALSE	NA
Outcome	HDL	rs140571405	1	204600236	CCTAGT	C	0.221	0.00224602	0.218	0.00182152	1072717	NA	NA	NA	NA	FALSE	NA
Outcome	HDL	rs1411112	1	204679248	A	G	0.111	-0.00403174	0.07	0.00222506	1244543	NA	NA	NA	NA	FALSE	NA
Outcome	HDL	rs2244598	1	216681000	T	C	0.379	-0.00556358	0.000197	0.00149443	1206264	NA	NA	NA	NA	FALSE	NA
Outcome	HDL	rs7516954	1	223846564	T	C	0.267	-0.00472349	0.00244	0.00155872	1243709	NA	NA	NA	NA	FALSE	NA
Outcome	HDL	rs6426538	1	226532848	C	T	0.488	0.00192704	0.228	0.00159801	1085590	NA	NA	NA	NA	FALSE	NA
Outcome	HDL	rs11581076	1	234725135	C	T	0.492	-0.00552991	0.000126	0.00144198	1189989	NA	NA	NA	NA	FALSE	NA
Outcome	HDL	rs2799423	1	236747931	A	C	0.299	0.00463344	0.00227	0.00151769	1231281	NA	NA	NA	NA	FALSE	NA
Outcome	HDL	rs62106258	2	417167	C	T	0.0422	0.0106793	0.00206	0.00346648	1233018	NA	NA	NA	NA	FALSE	NA
Outcome	HDL	rs62107261	2	422144	C	T	0.0423	0.0107533	0.00197	0.00347464	1233019	NA	NA	NA	NA	FALSE	NA
Outcome	HDL	rs6548237	2	621461	A	C	0.17	0.0133169	4.95e-12	0.00192803	1232661	NA	NA	NA	NA	FALSE	NA
Outcome	HDL	rs74676797	2	633063	G	A	0.179	0.013115	9.71e-13	0.00183824	1218643	NA	NA	NA	NA	FALSE	NA
Outcome	HDL	rs4407278	2	648607	C	T	0.247	0.00917316	5.02e-06	0.00200989	1030964	NA	NA	NA	NA	FALSE	NA
Outcome	HDL	rs13387090	2	650974	T	G	0.168	0.0116486	6.12e-09	0.00200371	1088989	NA	NA	NA	NA	FALSE	NA
Outcome	HDL	rs2867114	2	651380	T	C	0.144	0.0156275	1.26e-10	0.00242981	842183	NA	NA	NA	NA	FALSE	NA
Outcome	HDL	rs2339928	2	24049453	G	A	0.293	-0.00326437	0.0328	0.00152893	1244437	NA	NA	NA	NA	FALSE	NA
Outcome	HDL	rs78940216	2	27153318	A	G	0.102	-0.00255852	0.275	0.00234432	1239622	NA	NA	NA	NA	FALSE	NA
Outcome	HDL	rs6714780	2	27189063	A	G	0.0518	-0.00912806	0.00572	0.00330338	1229223	NA	NA	NA	NA	FALSE	NA
Outcome	HDL	rs1260326	2	27730940	T	C	0.391	-0.00645474	4.87e-06	0.00141233	1241912	NA	NA	NA	NA	FALSE	NA
Outcome	HDL	rs780094	2	27741237	T	C	0.381	-0.00644874	5.15e-06	0.00141467	1244541	NA	NA	NA	NA	FALSE	NA
Outcome	HDL	rs11127048	2	27752463	G	A	0.382	-0.00675512	1.76e-05	0.00157323	1069653	NA	NA	NA	NA	FALSE	NA
Outcome	HDL	rs62140396	2	28246841	A	G	0.112	-0.00504215	0.0242	0.0022365	1239625	NA	NA	NA	NA	FALSE	NA
Outcome	HDL	rs139552257	2	43536687	T	C	0.0137	0.00770239	0.21	0.00614609	1232696	NA	NA	NA	NA	FALSE	NA
Outcome	HDL	rs2012398	2	44487911	A	C	0.107	0.00460133	0.0614	0.00245961	1089570	NA	NA	NA	NA	FALSE	NA
Outcome	HDL	rs4337521	2	44856709	C	T	0.394	0.00520954	0.000265	0.00142835	1234739	NA	NA	NA	NA	FALSE	NA
Outcome	HDL	rs112145286	2	44892489	C	T	0.11	-0.00509355	0.0218	0.00222025	1244460	NA	NA	NA	NA	FALSE	NA
Outcome	HDL	rs1629802	2	45138179	A	G	0.384	0.00333098	0.0192	0.00142306	1244399	NA	NA	NA	NA	FALSE	NA
Outcome	HDL	rs540606	2	45138507	A	G	0.426	-0.00184425	0.185	0.0013927	1244451	NA	NA	NA	NA	FALSE	NA
Outcome	HDL	rs549814	2	45153508	T	C	0.354	0.00320795	0.0271	0.00145176	1239624	NA	NA	NA	NA	FALSE	NA
Outcome	HDL	rs56077086	2	45153801	T	G	0.338	0.0019074	0.245	0.00164212	1042422	NA	NA	NA	NA	FALSE	NA
Outcome	HDL	rs504675	2	45154689	T	C	0.377	0.00428414	0.00276	0.00143124	1239624	NA	NA	NA	NA	FALSE	NA
Outcome	HDL	rs4953150	2	45157336	T	C	0.365	0.00375498	0.00928	0.00144334	1239624	NA	NA	NA	NA	FALSE	NA
Outcome	HDL	rs1004787	2	45159091	G	A	0.448	-0.00357376	0.0106	0.00139791	1239624	NA	NA	NA	NA	FALSE	NA
Outcome	HDL	rs17218599	2	47708513	G	A	0.0674	-0.0032862	0.234	0.00276339	1241860	NA	NA	NA	NA	FALSE	NA
Outcome	HDL	rs70954867	2	58004577	A	AT	0.366	-0.0018475	0.237	0.00156395	1071213	NA	NA	NA	NA	FALSE	NA
Outcome	HDL	rs68084872	2	58082205	A	G	0.272	-0.00276955	0.0781	0.00157222	1244517	NA	NA	NA	NA	FALSE	NA
Outcome	HDL	rs4672226	2	58203057	T	C	0.411	-5.23115e-05	0.971	0.00141483	1239048	NA	NA	NA	NA	FALSE	NA
Outcome	HDL	rs11692083	2	59212187	G	A	0.445	-0.00280225	0.0484	0.0014194	1211594	NA	NA	NA	NA	FALSE	NA
Outcome	HDL	rs2110529	2	59497127	C	T	0.462	-0.00399525	0.00396	0.00138657	1244526	NA	NA	NA	NA	FALSE	NA
Outcome	HDL	rs11125813	2	59991047	A	G	0.208	0.0030694	0.0728	0.00171114	1244544	NA	NA	NA	NA	FALSE	NA
Outcome	HDL	rs10206338	2	60209981	G	A	0.409	0.00168592	0.232	0.00141037	1233903	NA	NA	NA	NA	FALSE	NA
Outcome	HDL	rs10189857	2	60713235	G	A	0.442	-0.00462221	0.000824	0.00138199	1243699	NA	NA	NA	NA	FALSE	NA
Outcome	HDL	rs2710641	2	63149265	A	G	0.361	-0.00158419	0.275	0.00145252	1239376	NA	NA	NA	NA	FALSE	NA
Outcome	HDL	rs2268415	2	66791882	T	C	0.266	-0.00186142	0.264	0.00166521	1194917	NA	NA	NA	NA	FALSE	NA
Outcome	HDL	rs4241258	2	74226102	T	C	0.135	-0.00463589	0.0215	0.00201593	1243633	NA	NA	NA	NA	FALSE	NA
Outcome	HDL	rs138799955	2	77319073	G	A	0.269	0.00232082	0.199	0.00180869	1030119	NA	NA	NA	NA	FALSE	NA
Outcome	HDL	rs58449464	2	77334916	C	T	0.263	0.00242735	0.137	0.00163123	1199508	NA	NA	NA	NA	FALSE	NA
Outcome	HDL	rs78873660	2	79691846	C	T	0.314	0.00289671	0.0726	0.0016135	1079192	NA	NA	NA	NA	FALSE	NA
Outcome	HDL	rs445551	2	79697982	A	G	0.3	0.00303789	0.0431	0.00150158	1243698	NA	NA	NA	NA	FALSE	NA
Outcome	HDL	rs7570469	2	79709354	C	T	0.325	0.00396123	0.00689	0.0014659	1241075	NA	NA	NA	NA	FALSE	NA
Outcome	HDL	rs13390019	2	97797680	C	T	0.125	-0.00834768	0.000117	0.00216694	1241138	NA	NA	NA	NA	FALSE	NA
Outcome	HDL	rs11371270	2	99954276	CT	C	0.451	0.0049428	0.00112	0.0015166	1072913	NA	NA	NA	NA	FALSE	NA
Outcome	HDL	rs5832906	2	100927819	GA	G	0.498	0.00587557	0.00014	0.00154309	1041647	NA	NA	NA	NA	FALSE	NA
Outcome	HDL	rs4149513	2	101022726	A	G	0.484	0.00684259	1.08e-06	0.00140312	1214939	NA	NA	NA	NA	FALSE	NA
Outcome	HDL	rs113993820	2	102766634	T	G	0.02	-0.00243608	0.628	0.0050286	1239779	NA	NA	NA	NA	FALSE	NA
Outcome	HDL	rs34389507	2	104092900	CT	C	0.464	0.000865905	0.607	0.00168189	1014027	NA	NA	NA	NA	FALSE	NA
Outcome	HDL	rs4851029	2	104159785	T	G	0.475	0.00149046	0.289	0.00140483	1232067	NA	NA	NA	NA	FALSE	NA
Outcome	HDL	rs10168817	2	104160383	G	A	0.492	0.00167048	0.235	0.00140805	1232044	NA	NA	NA	NA	FALSE	NA
Outcome	HDL	rs921966	2	104319974	T	C	0.402	-0.000875379	0.538	0.00142111	1241850	NA	NA	NA	NA	FALSE	NA
Outcome	HDL	rs801925	2	125010912	A	G	0.342	-0.0019726	0.175	0.00145541	1243662	NA	NA	NA	NA	FALSE	NA
Outcome	HDL	rs17824247	2	144152539	C	T	0.405	-0.00358931	0.011	0.00141216	1243928	NA	NA	NA	NA	FALSE	NA
Outcome	HDL	rs34210137	2	144154917	G	A	0.409	0.00383018	0.0174	0.0016103	1016821	NA	NA	NA	NA	FALSE	NA
Outcome	HDL	rs786272	2	145670892	G	A	0.331	0.0034181	0.0199	0.0014679	1244488	NA	NA	NA	NA	FALSE	NA
Outcome	HDL	rs10192394	2	146298007	C	T	0.457	-0.00302316	0.0336	0.00142283	1232016	NA	NA	NA	NA	FALSE	NA
Outcome	HDL	rs453520	2	147907202	C	T	0.423	-0.0074342	1.14e-07	0.00140188	1232040	NA	NA	NA	NA	FALSE	NA
Outcome	HDL	rs2591131	2	155724392	A	G	0.186	-0.00121097	0.494	0.00177179	1244531	NA	NA	NA	NA	FALSE	NA
Outcome	HDL	rs12993426	2	157019446	G	T	0.476	0.00418732	0.00266	0.00139372	1244496	NA	NA	NA	NA	FALSE	NA
Outcome	HDL	rs1121954	2	159387015	C	T	0.263	0.00524132	0.00257	0.0017384	1056948	NA	NA	NA	NA	FALSE	NA
Outcome	HDL	rs10195287	2	160461478	T	C	0.429	0.000622212	0.657	0.00140137	1241903	NA	NA	NA	NA	FALSE	NA
Outcome	HDL	rs1549579	2	160668661	G	T	0.411	0.00344376	0.0142	0.00140474	1244538	NA	NA	NA	NA	FALSE	NA
Outcome	HDL	rs12616539	2	166163020	A	G	0.236	0.00156585	0.398	0.00185337	930183	NA	NA	NA	NA	FALSE	NA
Outcome	HDL	rs4667812	2	166254401	G	T	0.248	6.3876e-05	0.968	0.00159785	1244438	NA	NA	NA	NA	FALSE	NA
Outcome	HDL	rs4667823	2	166318574	C	T	0.328	-0.000392155	0.789	0.00146457	1244538	NA	NA	NA	NA	FALSE	NA
Outcome	HDL	rs537377427	2	166324449	CTT	C	0.238	-0.000179486	0.92	0.00178586	1053142	NA	NA	NA	NA	FALSE	NA
Outcome	HDL	rs11899261	2	170952024	G	A	0.355	-0.00229304	0.174	0.00168769	1013032	NA	NA	NA	NA	FALSE	NA
Outcome	HDL	rs2102738	2	172525884	C	A	0.17	0.00304971	0.103	0.00187259	1244544	NA	NA	NA	NA	FALSE	NA
Outcome	HDL	rs12616030	2	176445799	A	G	0.248	0.00717101	6.98e-06	0.00159553	1244505	NA	NA	NA	NA	FALSE	NA
Outcome	HDL	rs538158259	2	178155723	CT	C	0.000394	0.0348035	0.553	0.0586357	636703	NA	NA	NA	NA	FALSE	NA
Outcome	HDL	rs1400075	2	188809802	C	T	0.19	-0.000597133	0.739	0.00179416	1232110	NA	NA	NA	NA	FALSE	NA
Outcome	HDL	rs62180988	2	191268152	A	C	0.321	-0.00141634	0.343	0.00149376	1240210	NA	NA	NA	NA	FALSE	NA
Outcome	HDL	rs62180989	2	191271244	T	C	0.321	-0.00145059	0.331	0.00149132	1240208	NA	NA	NA	NA	FALSE	NA
Outcome	HDL	rs59979824	2	193848340	A	C	0.34	-0.00577683	0.00011	0.00149374	1231994	NA	NA	NA	NA	FALSE	NA
Outcome	HDL	rs115067791	2	207033306	A	G	0.0527	0.0035314	0.256	0.00311032	1242870	NA	NA	NA	NA	FALSE	NA
Outcome	HDL	rs13029813	2	207046344	C	T	0.347	0.00393999	0.00655	0.00144922	1243658	NA	NA	NA	NA	FALSE	NA
Outcome	HDL	rs11680516	2	208205711	C	T	0.195	-0.0021675	0.218	0.00176132	1243712	NA	NA	NA	NA	FALSE	NA
Outcome	HDL	rs4309518	2	211454133	A	G	0.469	0.00532391	0.000193	0.00142809	1243702	NA	NA	NA	NA	FALSE	NA
Outcome	HDL	rs13029509	2	215374209	A	G	0.478	-0.00922144	3.03e-11	0.00138771	1231209	NA	NA	NA	NA	FALSE	NA
Outcome	HDL	rs10188314	2	215402926	T	C	0.469	0.00914069	4.06e-11	0.00138457	1241017	NA	NA	NA	NA	FALSE	NA
Outcome	HDL	rs11681451	2	225334104	C	T	0.324	-0.00444002	0.00241	0.00146343	1243701	NA	NA	NA	NA	FALSE	NA
Outcome	HDL	rs113784412	2	228997531	T	C	0.341	-0.00700256	9.42e-06	0.00158065	1079210	NA	NA	NA	NA	FALSE	NA
Outcome	HDL	rs60795232	2	236680476	G	A	0.277	0.000875777	0.57	0.00154118	1243696	NA	NA	NA	NA	FALSE	NA
Outcome	HDL	rs4684095	3	12047765	T	C	0.284	0.00118191	0.44	0.00152915	1244539	NA	NA	NA	NA	FALSE	NA
Outcome	HDL	rs4135294	3	12466715	A	G	0.143	0.00382853	0.0536	0.00198337	1244392	NA	NA	NA	NA	FALSE	NA
Outcome	HDL	rs2733519	3	17249128	G	A	0.449	-0.00115383	0.415	0.00141425	1234708	NA	NA	NA	NA	FALSE	NA
Outcome	HDL	rs2470578	3	17330092	A	G	0.481	-0.00127595	0.364	0.00140687	1232015	NA	NA	NA	NA	FALSE	NA
Outcome	HDL	rs4908963	3	17758260	T	C	0.45	-0.00136457	0.332	0.00140623	1232098	NA	NA	NA	NA	FALSE	NA
Outcome	HDL	rs4532156	3	18783476	T	C	0.286	0.00528922	0.000579	0.00153703	1241905	NA	NA	NA	NA	FALSE	NA
Outcome	HDL	rs4364183	3	18809536	G	A	0.291	0.00507689	0.00092	0.00153193	1241898	NA	NA	NA	NA	FALSE	NA
Outcome	HDL	rs10510554	3	25099776	T	C	0.431	-0.000747385	0.594	0.00140021	1241912	NA	NA	NA	NA	FALSE	NA
Outcome	HDL	rs6808550	3	25107866	A	G	0.428	-0.000856951	0.542	0.00140573	1236342	NA	NA	NA	NA	FALSE	NA
Outcome	HDL	rs1603978	3	25108236	C	A	0.306	-0.00252417	0.101	0.00153802	1202548	NA	NA	NA	NA	FALSE	NA
Outcome	HDL	rs4858697	3	25116582	A	G	0.413	-0.00208823	0.141	0.00141899	1232064	NA	NA	NA	NA	FALSE	NA
Outcome	HDL	rs7429279	3	25118637	A	C	0.401	-0.00180682	0.204	0.00142137	1232086	NA	NA	NA	NA	FALSE	NA
Outcome	HDL	rs12629972	3	25121444	T	C	0.402	-0.00147472	0.3	0.00142245	1232081	NA	NA	NA	NA	FALSE	NA
Outcome	HDL	rs6550951	3	25165957	G	A	0.469	0.00353819	0.0107	0.00138587	1244518	NA	NA	NA	NA	FALSE	NA
Outcome	HDL	rs2218182	3	34204000	G	A	0.21	0.000609478	0.718	0.00168563	1244535	NA	NA	NA	NA	FALSE	NA
Outcome	HDL	rs9985296	3	36889621	T	C	0.389	-0.01116	3.54e-15	0.00141801	1244541	NA	NA	NA	NA	FALSE	NA
Outcome	HDL	rs7630012	3	38552250	G	A	0.43	0.00173271	0.213	0.00139215	1244528	NA	NA	NA	NA	FALSE	NA
Outcome	HDL	rs6765212	3	43931484	T	C	0.279	0.00614791	6.84e-05	0.00154397	1244486	NA	NA	NA	NA	FALSE	NA
Outcome	HDL	rs12630752	3	44303185	G	A	0.238	-0.00402194	0.0142	0.00163935	1244515	NA	NA	NA	NA	FALSE	NA
Outcome	HDL	rs17554407	3	44784591	A	G	0.211	-0.00536976	0.00162	0.00170392	1244545	NA	NA	NA	NA	FALSE	NA
Outcome	HDL	rs76398786	3	48731450	T	C	0.0475	-0.019533	9.73e-07	0.00398881	881593	NA	NA	NA	NA	FALSE	NA
Outcome	HDL	rs7626445	3	49114544	C	T	0.347	0.00798314	4.87e-08	0.0014632	1237565	NA	NA	NA	NA	FALSE	NA
Outcome	HDL	rs7632267	3	49184664	G	A	0.333	0.00648023	1.09e-05	0.00147313	1244502	NA	NA	NA	NA	FALSE	NA
Outcome	HDL	rs113011189	3	49250007	T	C	0.0832	-0.0170162	7.24e-11	0.0026116	1235826	NA	NA	NA	NA	FALSE	NA
Outcome	HDL	rs7623659	3	49414791	T	C	0.312	0.000850782	0.571	0.00150091	1241911	NA	NA	NA	NA	FALSE	NA
Outcome	HDL	rs560923462	3	49873371	CA	C	0.362	-0.0201259	1.83e-15	0.0025309	526247	NA	NA	NA	NA	FALSE	NA
Outcome	HDL	rs7613360	3	49916710	T	C	0.389	-0.0149515	2.96e-25	0.00143999	1227196	NA	NA	NA	NA	FALSE	NA
Outcome	HDL	rs558762233	3	50041739	T	TCCCC	0.000295	0.132029	0.246	0.113736	592506	NA	NA	NA	NA	FALSE	NA
Outcome	HDL	rs112634398	3	50075494	G	A	0.0456	-0.0191758	7.37e-08	0.00356307	1231691	NA	NA	NA	NA	FALSE	NA
Outcome	HDL	rs11919418	3	50233215	G	T	0.336	-0.0126385	1.24e-17	0.00147835	1228626	NA	NA	NA	NA	FALSE	NA
Outcome	HDL	rs12492113	3	50521402	A	G	0.124	-0.0107639	3.3e-07	0.00210838	1244431	NA	NA	NA	NA	FALSE	NA
Outcome	HDL	rs6792502	3	50531201	A	C	0.148	-0.00781328	0.000118	0.00202962	1113241	NA	NA	NA	NA	FALSE	NA
Outcome	HDL	rs4676964	3	71034748	C	T	0.492	-0.0042187	0.0028	0.00141147	1227197	NA	NA	NA	NA	FALSE	NA
Outcome	HDL	rs17653477	3	71170319	G	A	0.03	-0.000362438	0.933	0.00430155	1237356	NA	NA	NA	NA	FALSE	NA
Outcome	HDL	rs35483362	3	71531467	C	T	0.475	0.00947895	5.53e-12	0.00137549	1244535	NA	NA	NA	NA	FALSE	NA
Outcome	HDL	rs62247166	3	71532738	T	C	0.475	0.00945941	6.16e-12	0.00137573	1244532	NA	NA	NA	NA	FALSE	NA
Outcome	HDL	rs73093445	3	71542279	A	C	0.423	0.00897032	1.11e-10	0.00139043	1244540	NA	NA	NA	NA	FALSE	NA
Outcome	HDL	rs11720523	3	71545170	A	C	0.422	0.00896237	1.31e-10	0.00139475	1240225	NA	NA	NA	NA	FALSE	NA
Outcome	HDL	rs9842406	3	71553132	G	T	0.425	0.00892239	1.47e-10	0.00139224	1244519	NA	NA	NA	NA	FALSE	NA
Outcome	HDL	rs6780776	3	71554185	T	C	0.423	0.00887599	2.08e-10	0.0013967	1240211	NA	NA	NA	NA	FALSE	NA
Outcome	HDL	rs7610856	3	71579022	A	C	0.421	0.00919699	6.14e-11	0.00140623	1234660	NA	NA	NA	NA	FALSE	NA
Outcome	HDL	rs6549007	3	85044736	G	A	0.232	-0.00166948	0.317	0.00166834	1238830	NA	NA	NA	NA	FALSE	NA
Outcome	HDL	rs9816652	3	85067018	G	A	0.479	0.00406394	0.00377	0.00140288	1232116	NA	NA	NA	NA	FALSE	NA
Outcome	HDL	rs6791363	3	85073170	C	T	0.37	0.00333441	0.0215	0.00144998	1239027	NA	NA	NA	NA	FALSE	NA
Outcome	HDL	rs4516626	3	85152987	C	T	0.468	-0.00067146	0.629	0.00139107	1234745	NA	NA	NA	NA	FALSE	NA
Outcome	HDL	rs13078384	3	85264266	A	G	0.318	0.00555971	0.000224	0.00150676	1234713	NA	NA	NA	NA	FALSE	NA
Outcome	HDL	rs10433500	3	85546798	G	A	0.362	0.00434828	0.00283	0.00145641	1241881	NA	NA	NA	NA	FALSE	NA
Outcome	HDL	rs76395182	3	85547337	G	T	0.359	0.00241566	0.141	0.00164	1036553	NA	NA	NA	NA	FALSE	NA
Outcome	HDL	rs12629607	3	85583608	T	C	0.348	0.00465864	0.00146	0.00146407	1241912	NA	NA	NA	NA	FALSE	NA
Outcome	HDL	rs2326319	3	85597135	G	A	0.35	0.00459846	0.00162	0.00145843	1244543	NA	NA	NA	NA	FALSE	NA
Outcome	HDL	rs12714629	3	85598424	C	T	0.228	0.00481897	0.00352	0.00165149	1244539	NA	NA	NA	NA	FALSE	NA
Outcome	HDL	rs7652683	3	85603462	T	C	0.348	0.00462252	0.00156	0.0014614	1244537	NA	NA	NA	NA	FALSE	NA
Outcome	HDL	rs1375547	3	85608137	A	G	0.22	0.00493097	0.00331	0.00167852	1244528	NA	NA	NA	NA	FALSE	NA
Outcome	HDL	rs144247499	3	85616790	C	CAGAT	0.369	0.00394205	0.0123	0.00157464	1067042	NA	NA	NA	NA	FALSE	NA
Outcome	HDL	rs9866322	3	85650004	C	T	0.226	0.00474625	0.00442	0.00166738	1244410	NA	NA	NA	NA	FALSE	NA
Outcome	HDL	rs200739311	3	85650323	T	C	0.4	0.00365908	0.029	0.00167591	1011008	NA	NA	NA	NA	FALSE	NA
Outcome	HDL	rs72913870	3	89047588	A	G	0.106	-0.00338846	0.134	0.00226037	1244462	NA	NA	NA	NA	FALSE	NA
Outcome	HDL	rs145311166	3	89240855	G	A	0.0221	-0.00342659	0.482	0.00487883	1237752	NA	NA	NA	NA	FALSE	NA
Outcome	HDL	rs199549728	3	90205570	T	C	0.0603	-0.00419775	0.246	0.00361595	987615	NA	NA	NA	NA	FALSE	NA
Outcome	HDL	rs329922	3	107387116	A	G	0.394	-0.00337044	0.0169	0.00141142	1244503	NA	NA	NA	NA	FALSE	NA
Outcome	HDL	rs260177	3	114665272	T	C	0.22	-0.00218332	0.198	0.00169498	1232060	NA	NA	NA	NA	FALSE	NA
Outcome	HDL	rs9817162	3	115148392	C	T	0.413	-0.00287498	0.0406	0.0014043	1241814	NA	NA	NA	NA	FALSE	NA
Outcome	HDL	rs58781322	3	115185303	C	CAT	0.449	-0.00181398	0.23	0.00151104	1071179	NA	NA	NA	NA	FALSE	NA
Outcome	HDL	rs35334144	3	116599509	GA	G	0.263	-0.00621016	0.000968	0.00188202	894666	NA	NA	NA	NA	FALSE	NA
Outcome	HDL	rs1228589	3	131634826	A	G	0.246	-0.00863987	8.11e-08	0.00161049	1244490	NA	NA	NA	NA	FALSE	NA
Outcome	HDL	rs6791295	3	134161180	G	A	0.36	-0.00194433	0.177	0.00143853	1244378	NA	NA	NA	NA	FALSE	NA
Outcome	HDL	rs6780833	3	137067993	A	G	0.388	-0.00550636	0.000111	0.00142492	1244435	NA	NA	NA	NA	FALSE	NA
Outcome	HDL	rs115353622	3	155356223	T	G	0.0426	0.000263465	0.942	0.00359662	1231671	NA	NA	NA	NA	FALSE	NA
Outcome	HDL	rs115353622	3	155356223	A	G	0.00174	-0.0408763	0.822	0.18178	233024	NA	NA	NA	NA	FALSE	NA
Outcome	HDL	rs13064579	3	167173092	T	C	0.381	0.000730551	0.607	0.00142204	1244447	NA	NA	NA	NA	FALSE	NA
Outcome	HDL	rs545167336	3	183643930	GTT	G	0.338	0.00464083	0.00982	0.0017973	971381	NA	NA	NA	NA	FALSE	NA
Outcome	HDL	rs7647305	3	185834290	T	C	0.211	-0.0169987	3.77e-23	0.00171531	1238792	NA	NA	NA	NA	FALSE	NA
Outcome	HDL	rs6774906	3	194803510	C	A	0.0417	0.00334047	0.336	0.00347371	1234979	NA	NA	NA	NA	FALSE	NA
Outcome	HDL	rs363096	4	3180021	T	C	0.425	-0.00425405	0.00234	0.00139812	1243641	NA	NA	NA	NA	FALSE	NA
Outcome	HDL	rs362307	4	3241845	T	C	0.0743	-0.0181911	1.52e-11	0.00269659	1243538	NA	NA	NA	NA	FALSE	NA
Outcome	HDL	rs2858088	4	3268710	A	G	0.382	-0.00533889	0.000182	0.00142648	1240870	NA	NA	NA	NA	FALSE	NA
Outcome	HDL	rs10013628	4	16886183	G	T	0.402	0.00498895	0.000582	0.00145033	1226366	NA	NA	NA	NA	FALSE	NA
Outcome	HDL	rs73096946	4	17788715	C	T	0.142	-0.0113783	7.02e-09	0.00196502	1243689	NA	NA	NA	NA	FALSE	NA
Outcome	HDL	rs1714081	4	35938175	C	T	0.433	-0.00331352	0.0173	0.00139244	1243697	NA	NA	NA	NA	FALSE	NA
Outcome	HDL	rs11940694	4	39414993	A	G	0.399	-0.0021068	0.138	0.00141935	1236161	NA	NA	NA	NA	FALSE	NA
Outcome	HDL	rs13146907	4	39425248	G	A	0.372	-0.00252827	0.077	0.00142968	1233913	NA	NA	NA	NA	FALSE	NA
Outcome	HDL	rs6447123	4	42078241	G	A	0.145	0.00181567	0.356	0.0019656	1244544	NA	NA	NA	NA	FALSE	NA
Outcome	HDL	rs6827541	4	42126924	G	A	0.259	0.00238522	0.135	0.00159704	1244446	NA	NA	NA	NA	FALSE	NA
Outcome	HDL	rs115465932	4	42479714	T	C	0.0156	-0.00455017	0.463	0.00619392	1231098	NA	NA	NA	NA	FALSE	NA
Outcome	HDL	rs10938397	4	45182527	G	A	0.429	-0.00968159	3.14e-12	0.00138881	1241901	NA	NA	NA	NA	FALSE	NA
Outcome	HDL	rs2237021	4	55561067	C	T	0.495	0.00819615	4.19e-09	0.00139472	1238689	NA	NA	NA	NA	FALSE	NA
Outcome	HDL	rs536973346	4	60041231	C	CG	0.000573	-0.00733907	0.926	0.0791251	616940	NA	NA	NA	NA	FALSE	NA
Outcome	HDL	rs62300963	4	60052810	C	A	0.414	0.00021757	0.928	0.00240289	522514	NA	NA	NA	NA	FALSE	NA
Outcome	HDL	rs2231142	4	89052323	T	G	0.109	-0.00813494	0.000218	0.00220065	1243959	NA	NA	NA	NA	FALSE	NA
Outcome	HDL	rs6841352	4	90781655	T	G	0.461	-0.00203239	0.145	0.00139577	1236387	NA	NA	NA	NA	FALSE	NA
Outcome	HDL	rs2141284	4	99704167	A	G	0.00709	0.0265649	0.00125	0.00822869	1204161	NA	NA	NA	NA	FALSE	NA
Outcome	HDL	rs144198753	4	99713350	T	C	0.0104	0.000334707	0.964	0.00738609	1233075	NA	NA	NA	NA	FALSE	NA
Outcome	HDL	rs1229984	4	100239319	T	C	0.0288	0.00869243	0.0454	0.00434516	1069882	NA	NA	NA	NA	FALSE	NA
Outcome	HDL	rs200576590	4	100800404	CT	C	0.00619	-0.00107514	0.91	0.00946355	1071862	NA	NA	NA	NA	FALSE	NA
Outcome	HDL	rs140280172	4	100832564	A	C	0.00651	-0.000397284	0.963	0.00849404	1199381	NA	NA	NA	NA	FALSE	NA
Outcome	HDL	rs149580409	4	101078246	C	T	0.00542	0.00384299	0.686	0.00952128	1227049	NA	NA	NA	NA	FALSE	NA
Outcome	HDL	rs13107325	4	103188709	T	C	0.0639	-0.0827466	6.04e-196	0.00277092	1244544	NA	NA	NA	NA	FALSE	NA
Outcome	HDL	rs13135092	4	103198082	G	A	0.0709	-0.0737467	3.24e-169	0.00265968	1244513	NA	NA	NA	NA	FALSE	NA
Outcome	HDL	rs4698920	4	105379055	G	A	0.348	-0.00569447	9.53e-05	0.0014593	1231874	NA	NA	NA	NA	FALSE	NA
Outcome	HDL	rs4698921	4	105414222	C	T	0.395	-0.00670201	2.63e-06	0.00142674	1235317	NA	NA	NA	NA	FALSE	NA
Outcome	HDL	rs2189234	4	106075498	T	G	0.376	0.00588667	3.73e-05	0.00142765	1244525	NA	NA	NA	NA	FALSE	NA
Outcome	HDL	rs1391438	4	106151843	T	C	0.321	-0.00388679	0.00841	0.00147498	1241909	NA	NA	NA	NA	FALSE	NA
Outcome	HDL	rs2726513	4	106217358	T	G	0.404	0.00474553	0.000795	0.00141473	1234748	NA	NA	NA	NA	FALSE	NA
Outcome	HDL	rs6534338	4	123026869	T	C	0.314	-0.00371863	0.0146	0.00152242	1238221	NA	NA	NA	NA	FALSE	NA
Outcome	HDL	rs13102973	4	135900688	T	C	0.382	2.6307e-05	0.985	0.00144439	1231110	NA	NA	NA	NA	FALSE	NA
Outcome	HDL	rs144830434	4	137190285	C	CAT	0.375	-0.00244652	0.197	0.00189709	930752	NA	NA	NA	NA	FALSE	NA
Outcome	HDL	rs7655455	4	152967941	C	T	0.337	0.00234649	0.109	0.00146208	1241906	NA	NA	NA	NA	FALSE	NA
Outcome	HDL	rs1425397	4	152984315	A	G	0.333	0.00233931	0.11	0.00146438	1244542	NA	NA	NA	NA	FALSE	NA
Outcome	HDL	rs4692708	4	170228542	C	A	0.25	-0.00137374	0.392	0.00160529	1244540	NA	NA	NA	NA	FALSE	NA
Outcome	HDL	rs13133562	4	170965709	T	C	0.251	-0.00144	0.37	0.00160679	1244480	NA	NA	NA	NA	FALSE	NA
Outcome	HDL	rs13146141	4	171863797	A	G	0.346	0.00206196	0.161	0.00147133	1239624	NA	NA	NA	NA	FALSE	NA
Outcome	HDL	rs10020708	4	178097496	A	C	0.499	-1.10879e-05	0.994	0.001411	1232005	NA	NA	NA	NA	FALSE	NA
Outcome	HDL	rs62339673	4	184828533	C	A	0.372	0.00120532	0.408	0.00145581	1220299	NA	NA	NA	NA	FALSE	NA
Outcome	HDL	rs12514566	5	7391462	A	G	0.332	0.0011896	0.425	0.0014903	1243712	NA	NA	NA	NA	FALSE	NA
Outcome	HDL	rs13358960	5	14025085	C	T	0.322	-0.00229265	0.12	0.00147286	1243582	NA	NA	NA	NA	FALSE	NA
Outcome	HDL	rs148497588	5	18346570	G	GTT	0.466	-0.00118293	0.45	0.00156719	1040811	NA	NA	NA	NA	FALSE	NA
Outcome	HDL	rs150534	5	60503133	G	A	0.474	-0.00239737	0.0846	0.00139015	1232114	NA	NA	NA	NA	FALSE	NA
Outcome	HDL	rs6868457	5	60550041	C	T	0.482	0.00440325	0.00157	0.00139245	1244415	NA	NA	NA	NA	FALSE	NA
Outcome	HDL	rs72783765	5	87027391	T	C	0.087	0.00251252	0.304	0.00244587	1244527	NA	NA	NA	NA	FALSE	NA
Outcome	HDL	rs13170977	5	87455655	A	G	0.376	0.00321127	0.0275	0.0014566	1232115	NA	NA	NA	NA	FALSE	NA
Outcome	HDL	rs33705	5	87504285	T	C	0.36	0.00459166	0.00166	0.00145955	1234727	NA	NA	NA	NA	FALSE	NA
Outcome	HDL	rs369319062	5	87540401	CT	C	0.176	0.0052528	0.0191	0.0022413	893816	NA	NA	NA	NA	FALSE	NA
Outcome	HDL	rs3099437	5	87637449	T	C	0.465	0.00540803	0.000117	0.00140373	1232101	NA	NA	NA	NA	FALSE	NA
Outcome	HDL	rs13166120	5	87948883	A	G	0.154	-0.00834339	1.03e-05	0.00189197	1244542	NA	NA	NA	NA	FALSE	NA
Outcome	HDL	rs6882046	5	87968864	G	A	0.262	-0.00518764	0.00102	0.00157961	1244000	NA	NA	NA	NA	FALSE	NA
Outcome	HDL	rs11372240	5	87987392	G	GA	0.419	-0.00151792	0.337	0.00158261	1041519	NA	NA	NA	NA	FALSE	NA
Outcome	HDL	rs17485836	5	88065130	T	C	0.1	0.00247202	0.284	0.00230578	1244543	NA	NA	NA	NA	FALSE	NA
Outcome	HDL	rs1671542	5	88165095	C	T	0.476	0.000812932	0.626	0.00166917	894823	NA	NA	NA	NA	FALSE	NA
Outcome	HDL	rs2578697	5	95899121	T	C	0.498	-0.00318163	0.0205	0.00137315	1244327	NA	NA	NA	NA	FALSE	NA
Outcome	HDL	rs111633004	5	132257191	A	G	0.166	0.00597139	0.00325	0.0020292	1060351	NA	NA	NA	NA	FALSE	NA
Outcome	HDL	rs329122	5	133864599	A	G	0.426	0.00303957	0.029	0.00139212	1244532	NA	NA	NA	NA	FALSE	NA
Outcome	HDL	rs33947258	5	141194870	A	C	0.253	-0.000437673	0.783	0.00158871	1239995	NA	NA	NA	NA	FALSE	NA
Outcome	HDL	rs6887940	5	144204346	G	A	0.468	-0.00551048	0.000258	0.00150786	1079164	NA	NA	NA	NA	FALSE	NA
Outcome	HDL	rs72806111	5	145619857	G	A	0.267	0.00649302	0.000216	0.00175496	1045511	NA	NA	NA	NA	FALSE	NA
Outcome	HDL	rs6421143	5	153120718	G	A	0.334	-0.00215123	0.143	0.00146707	1243700	NA	NA	NA	NA	FALSE	NA
Outcome	HDL	rs7712317	5	153246661	C	T	0.165	0.00410261	0.0275	0.00186056	1243699	NA	NA	NA	NA	FALSE	NA
Outcome	HDL	rs17714824	5	158254070	T	G	0.175	0.00221445	0.233	0.00185584	1243711	NA	NA	NA	NA	FALSE	NA
Outcome	HDL	rs75422056	5	164709456	A	G	0.104	-0.000600783	0.795	0.00231213	1243500	NA	NA	NA	NA	FALSE	NA
Outcome	HDL	rs2915859	5	166546480	T	C	0.361	-0.000970034	0.507	0.00146305	1231122	NA	NA	NA	NA	FALSE	NA
Outcome	HDL	rs9504124	6	4478478	T	C	0.282	-2.65258e-05	0.986	0.00152615	1243710	NA	NA	NA	NA	FALSE	NA
Outcome	HDL	rs2432801	6	5473964	A	G	0.267	-0.00156966	0.313	0.00155666	1243118	NA	NA	NA	NA	FALSE	NA
Outcome	HDL	rs9463175	6	9510030	T	C	0.348	0.00278179	0.0567	0.00145968	1238221	NA	NA	NA	NA	FALSE	NA
Outcome	HDL	rs9349379	6	12903957	G	A	0.407	0.00307896	0.0297	0.00141653	1217930	NA	NA	NA	NA	FALSE	NA
Outcome	HDL	rs12195577	6	18791044	T	C	0.447	-0.0018689	0.226	0.00154449	1042418	NA	NA	NA	NA	FALSE	NA
Outcome	HDL	rs975303	6	19028788	G	A	0.173	-0.00255445	0.162	0.00182464	1243705	NA	NA	NA	NA	FALSE	NA
Outcome	HDL	rs2328887	6	25430149	T	C	0.085	-0.0087258	0.000495	0.00250509	1243704	NA	NA	NA	NA	FALSE	NA
Outcome	HDL	rs13212936	6	25588815	T	C	0.0871	-0.00902717	0.0003	0.00249692	1243703	NA	NA	NA	NA	FALSE	NA
Outcome	HDL	rs4236040	6	25761209	T	C	0.0929	-0.0111124	5.36e-06	0.00244213	1240129	NA	NA	NA	NA	FALSE	NA
Outcome	HDL	rs34213356	6	26031380	GTA	G	0.112	-0.0116463	7.71e-06	0.00260363	915935	NA	NA	NA	NA	FALSE	NA
Outcome	HDL	rs9379829	6	26172219	T	C	0.229	0.0113465	5.74e-12	0.00164779	1243637	NA	NA	NA	NA	FALSE	NA
Outcome	HDL	rs17598658	6	26175866	C	A	0.083	-0.0154277	2.19e-09	0.00257861	1243708	NA	NA	NA	NA	FALSE	NA
Outcome	HDL	rs806794	6	26200677	G	A	0.289	0.0110885	3.61e-13	0.00152533	1243649	NA	NA	NA	NA	FALSE	NA
Outcome	HDL	rs806789	6	26229161	A	C	0.49	0.00670899	1.48e-06	0.00139349	1238855	NA	NA	NA	NA	FALSE	NA
Outcome	HDL	rs9357004	6	26303319	T	C	0.497	-0.00692766	6.04e-07	0.0013883	1243695	NA	NA	NA	NA	FALSE	NA
Outcome	HDL	rs35942569	6	26339131	G	A	0.0865	-0.0139946	4.61e-08	0.00256044	1243112	NA	NA	NA	NA	FALSE	NA
Outcome	HDL	rs35433030	6	26529890	A	G	0.102	-0.0141485	2.16e-09	0.00236392	1239511	NA	NA	NA	NA	FALSE	NA
Outcome	HDL	rs13198716	6	26582035	T	C	0.0885	-0.0135289	7.08e-08	0.00251036	1243698	NA	NA	NA	NA	FALSE	NA
Outcome	HDL	rs183280845	6	26921528	A	G	0.095	-0.0106736	0.00012	0.00277562	923195	NA	NA	NA	NA	FALSE	NA
Outcome	HDL	rs72839445	6	27249686	A	G	0.0884	-0.0141863	1.73e-08	0.00251665	1243707	NA	NA	NA	NA	FALSE	NA
Outcome	HDL	rs13207082	6	27251379	G	A	0.0891	-0.0139715	2.57e-08	0.00250905	1243706	NA	NA	NA	NA	FALSE	NA
Outcome	HDL	rs145623467	6	27294573	A	G	0.0159	-0.00262156	0.638	0.00556405	1231945	NA	NA	NA	NA	FALSE	NA
Outcome	HDL	rs6904596	6	27491299	A	G	0.103	-0.0129244	3.67e-08	0.00234723	1243694	NA	NA	NA	NA	FALSE	NA
Outcome	HDL	rs140845989	6	27797255	TTTTTTTTG	T	0.113	-0.0115	2.95e-06	0.00246029	1043023	NA	NA	NA	NA	FALSE	NA
Outcome	HDL	rs17763089	6	27835218	A	G	0.0948	-0.016392	1.9e-11	0.00244157	1243689	NA	NA	NA	NA	FALSE	NA
Outcome	HDL	rs200977	6	27854301	C	T	0.11	-0.0133945	4.57e-09	0.0022849	1243675	NA	NA	NA	NA	FALSE	NA
Outcome	HDL	rs202906	6	28011652	C	T	0.124	-0.0132388	7.85e-10	0.00215337	1243688	NA	NA	NA	NA	FALSE	NA
Outcome	HDL	rs34388845	6	28578286	G	A	0.188	-0.0105917	9.94e-09	0.00184789	1240491	NA	NA	NA	NA	FALSE	NA
Outcome	HDL	rs13194504	6	28630691	A	G	0.0939	-0.01779	1.59e-12	0.00251762	1240484	NA	NA	NA	NA	FALSE	NA
Outcome	HDL	rs34953859	6	28657458	G	A	0.14	-0.0123516	4.52e-09	0.00210639	1240474	NA	NA	NA	NA	FALSE	NA
Outcome	HDL	rs4713177	6	28673998	A	G	0.0961	-0.0172376	1.07e-11	0.00253628	1225677	NA	NA	NA	NA	FALSE	NA
Outcome	HDL	rs202065757	6	28766359	CAT	C	0.101	-0.0148623	1.84e-07	0.00284982	884284	NA	NA	NA	NA	FALSE	NA
Outcome	HDL	rs4947263	6	29133642	T	C	0.0993	-0.015609	7.15e-10	0.00253277	1135358	NA	NA	NA	NA	FALSE	NA
Outcome	HDL	rs3117439	6	29266483	A	G	0.098	-0.0157992	3.45e-10	0.00251703	1161275	NA	NA	NA	NA	FALSE	NA
Outcome	HDL	rs3117427	6	29274136	C	T	0.0963	-0.0158184	4.27e-10	0.0025334	1164847	NA	NA	NA	NA	FALSE	NA
Outcome	HDL	rs9257805	6	29346329	G	A	0.116	-0.0147608	2.5e-10	0.00233293	1161275	NA	NA	NA	NA	FALSE	NA
Outcome	HDL	rs2523810	6	29849487	C	T	0.475	0.000221045	0.894	0.0016514	965107	NA	NA	NA	NA	FALSE	NA
Outcome	HDL	rs8321	6	30032522	C	A	0.106	-0.0169447	4.04e-12	0.00244305	1163223	NA	NA	NA	NA	FALSE	NA
Outcome	HDL	rs2517609	6	30170287	G	A	0.111	-0.0159953	3.35e-11	0.00241249	1143923	NA	NA	NA	NA	FALSE	NA
Outcome	HDL	rs138394556	6	30652782	A	G	0.0878	-0.0110342	0.00387	0.00381992	615660	NA	NA	NA	NA	FALSE	NA
Outcome	HDL	rs1264341	6	30802465	C	T	0.124	-0.0146995	1.17e-10	0.00228119	1163271	NA	NA	NA	NA	FALSE	NA
Outcome	HDL	rs2844672	6	31005139	G	A	0.386	-0.00604722	7.35e-05	0.00152531	1152054	NA	NA	NA	NA	FALSE	NA
Outcome	HDL	rs2517521	6	31027336	A	G	0.139	0.000141539	0.947	0.00211778	1240490	NA	NA	NA	NA	FALSE	NA
Outcome	HDL	rs2233956	6	31081205	C	T	0.188	-0.0037038	0.0474	0.00186815	1243706	NA	NA	NA	NA	FALSE	NA
Outcome	HDL	rs9265965	6	31315629	C	T	0.117	-0.0148929	3.21e-09	0.00251557	1074518	NA	NA	NA	NA	FALSE	NA
Outcome	HDL	rs9266252	6	31325822	G	A	0.274	-0.00621041	0.000825	0.0018571	965878	NA	NA	NA	NA	FALSE	NA
Outcome	HDL	rs28703977	6	31472792	T	C	0.344	0.00447286	0.00364	0.00153841	1170694	NA	NA	NA	NA	FALSE	NA
Outcome	HDL	rs2857606	6	31523207	A	G	0.147	0.00429796	0.0602	0.002287	1008360	NA	NA	NA	NA	FALSE	NA
Outcome	HDL	rs2857596	6	31567422	G	T	0.256	0.00296041	0.0788	0.00168454	1171680	NA	NA	NA	NA	FALSE	NA
Outcome	HDL	rs2857700	6	31572481	T	C	0.137	0.00610589	0.00582	0.0022143	1162834	NA	NA	NA	NA	FALSE	NA
Outcome	HDL	rs3130048	6	31613739	C	T	0.264	-0.0118227	1.67e-12	0.0016747	1145051	NA	NA	NA	NA	FALSE	NA
Outcome	HDL	rs1009382	6	32026107	C	T	0.303	0.0025744	0.104	0.00158565	1174371	NA	NA	NA	NA	FALSE	NA
Outcome	HDL	rs204887	6	32029226	A	G	0.318	-0.000465902	0.765	0.00155773	1174372	NA	NA	NA	NA	FALSE	NA
Outcome	HDL	rs1003880	6	32298484	T	G	0.227	-0.00136797	0.437	0.00175834	1166500	NA	NA	NA	NA	FALSE	NA
Outcome	HDL	rs189745093	6	32462127	C	T	0.0819	-0.0180536	0.252	0.0157681	57647	NA	NA	NA	NA	FALSE	NA
Outcome	HDL	rs6933289	6	32604551	T	C	0.124	-0.00289086	0.264	0.0025877	980128	NA	NA	NA	NA	FALSE	NA
Outcome	HDL	rs9272426	6	32605189	G	A	0.428	0.00676552	6.35e-05	0.00169167	1076197	NA	NA	NA	NA	FALSE	NA
Outcome	HDL	rs142591955	6	32609323	A	G	0.0941	-0.00241867	0.765	0.0080898	150140	NA	NA	NA	NA	FALSE	NA
Outcome	HDL	rs185831190	6	32615015	T	C	0.113	0.00372133	0.643	0.00802972	151355	NA	NA	NA	NA	FALSE	NA
Outcome	HDL	rs188694433	6	32617104	T	C	0.282	0.000731166	0.789	0.00272737	592183	NA	NA	NA	NA	FALSE	NA
Outcome	HDL	rs28811643	6	32618592	A	G	0.147	-0.00484789	0.189	0.00368895	506425	NA	NA	NA	NA	FALSE	NA
Outcome	HDL	rs534331448	6	32619089	C	T	0.157	0.0361301	6.53e-09	0.0062265	237744	NA	NA	NA	NA	FALSE	NA
Outcome	HDL	rs57315130	6	32625374	A	G	0.0685	0.0221888	0.000414	0.00628399	272870	NA	NA	NA	NA	FALSE	NA
Outcome	HDL	rs9274171	6	32630349	T	G	0.153	0.00384298	0.386	0.00443232	285122	NA	NA	NA	NA	FALSE	NA
Outcome	HDL	rs9276710	6	32757102	C	T	0.195	-0.000392438	0.83	0.00183272	1174371	NA	NA	NA	NA	FALSE	NA
Outcome	HDL	rs2465037	6	51179260	A	C	0.339	-0.00186429	0.204	0.00146854	1241911	NA	NA	NA	NA	FALSE	NA
Outcome	HDL	rs2504671	6	51205577	A	C	0.233	-0.0024596	0.132	0.00163466	1244543	NA	NA	NA	NA	FALSE	NA
Outcome	HDL	rs1775255	6	51243035	T	G	0.47	-0.000599965	0.664	0.00138311	1244541	NA	NA	NA	NA	FALSE	NA
Outcome	HDL	rs13202107	6	51395463	A	G	0.216	0.00179983	0.288	0.00169421	1244488	NA	NA	NA	NA	FALSE	NA
Outcome	HDL	rs576711227	6	51477552	G	GT	0.00316	0.00979348	0.625	0.0200162	674543	NA	NA	NA	NA	FALSE	NA
Outcome	HDL	rs34255101	6	56576781	T	C	0.214	-0.010208	5.24e-08	0.00187543	1041635	NA	NA	NA	NA	FALSE	NA
Outcome	HDL	rs71552589	6	62665581	G	A	0.449	0.00292119	0.0658	0.00158792	1035837	NA	NA	NA	NA	FALSE	NA
Outcome	HDL	rs3799077	6	69996217	G	T	0.306	0.00182913	0.23	0.0015225	1232088	NA	NA	NA	NA	FALSE	NA
Outcome	HDL	rs1203213	6	75943069	T	G	0.0505	-0.00610061	0.0538	0.00316314	1244539	NA	NA	NA	NA	FALSE	NA
Outcome	HDL	rs13216375	6	77966313	A	C	0.255	7.34749e-05	0.966	0.00174249	1046045	NA	NA	NA	NA	FALSE	NA
Outcome	HDL	rs372860869	6	84196221	C	CA	0.305	0.000818063	0.638	0.0017389	1035963	NA	NA	NA	NA	FALSE	NA
Outcome	HDL	rs806374	6	88857320	C	T	0.337	-0.00377306	0.0108	0.00148052	1210396	NA	NA	NA	NA	FALSE	NA
Outcome	HDL	rs1556623	6	92298780	A	G	0.426	-0.00190664	0.174	0.00140129	1239035	NA	NA	NA	NA	FALSE	NA
Outcome	HDL	rs9359954	6	92318594	G	T	0.495	0.00323684	0.0191	0.00138106	1244527	NA	NA	NA	NA	FALSE	NA
Outcome	HDL	rs1338549	6	98312143	T	G	0.457	0.00534014	0.000142	0.00140343	1232092	NA	NA	NA	NA	FALSE	NA
Outcome	HDL	rs9372625	6	98344031	A	G	0.375	0.00641699	7.91e-06	0.00143637	1234640	NA	NA	NA	NA	FALSE	NA
Outcome	HDL	rs6905544	6	98411631	A	G	0.393	0.00755648	9.49e-08	0.00141608	1241860	NA	NA	NA	NA	FALSE	NA
Outcome	HDL	rs35099767	6	98546547	T	G	0.37	0.00719789	6.88e-07	0.0014498	1232020	NA	NA	NA	NA	FALSE	NA
Outcome	HDL	rs9385269	6	98547979	C	T	0.476	-0.00889922	1.76e-10	0.00139462	1232026	NA	NA	NA	NA	FALSE	NA
Outcome	HDL	rs1487446	6	98565212	C	T	0.478	-0.00972103	9.49e-11	0.00150135	1074403	NA	NA	NA	NA	FALSE	NA
Outcome	HDL	rs6931604	6	98578215	C	T	0.401	-0.00554818	9.06e-05	0.00141735	1232112	NA	NA	NA	NA	FALSE	NA
Outcome	HDL	rs576630385	6	98588281	ATT	A	0.493	0.0107821	4.07e-11	0.0016333	904290	NA	NA	NA	NA	FALSE	NA
Outcome	HDL	rs9398171	6	108983527	C	T	0.293	0.00878205	6.51e-09	0.00151332	1234746	NA	NA	NA	NA	FALSE	NA
Outcome	HDL	rs6569571	6	129208150	T	C	0.0998	0.000324376	0.888	0.00229981	1244492	NA	NA	NA	NA	FALSE	NA
Outcome	HDL	rs7755574	6	153364643	T	G	0.291	-0.0119885	9e-15	0.00154638	1215048	NA	NA	NA	NA	FALSE	NA
Outcome	HDL	rs112545271	6	153389426	CAA	C	0.295	-0.0108785	4.01e-11	0.00164736	1065632	NA	NA	NA	NA	FALSE	NA
Outcome	HDL	rs9397585	6	153396875	C	T	0.354	-0.011188	8.56e-15	0.00144193	1244543	NA	NA	NA	NA	FALSE	NA
Outcome	HDL	rs149328785	6	157326236	T	C	0.261	-0.00313006	0.0465	0.00157235	1244542	NA	NA	NA	NA	FALSE	NA
Outcome	HDL	rs57193069	7	1862417	G	A	0.46	-0.000403042	0.776	0.00141556	1218484	NA	NA	NA	NA	FALSE	NA
Outcome	HDL	rs28432248	7	1897761	C	T	0.188	0.00347816	0.0526	0.00179444	1234124	NA	NA	NA	NA	FALSE	NA
Outcome	HDL	rs6978112	7	1966841	T	C	0.412	-0.00303824	0.0334	0.00142849	1227187	NA	NA	NA	NA	FALSE	NA
Outcome	HDL	rs56305291	7	2048706	G	A	0.193	0.00530182	0.00234	0.00174186	1238965	NA	NA	NA	NA	FALSE	NA
Outcome	HDL	rs34198643	7	2203808	T	C	0.217	-0.00056501	0.735	0.00166985	1239024	NA	NA	NA	NA	FALSE	NA
Outcome	HDL	rs6975898	7	4540687	T	G	0.372	0.000940868	0.515	0.00144394	1235755	NA	NA	NA	NA	FALSE	NA
Outcome	HDL	rs10253861	7	8110475	G	A	0.456	-0.000453914	0.744	0.00138965	1239024	NA	NA	NA	NA	FALSE	NA
Outcome	HDL	rs118134876	7	11500372	T	C	0.0562	-0.00475296	0.107	0.00294864	1239028	NA	NA	NA	NA	FALSE	NA
Outcome	HDL	rs2043539	7	12253880	A	G	0.415	-0.0119615	1.61e-17	0.00140413	1239025	NA	NA	NA	NA	FALSE	NA
Outcome	HDL	rs4410790	7	17284577	T	C	0.368	0.0124384	3.07e-18	0.00142825	1238428	NA	NA	NA	NA	FALSE	NA
Outcome	HDL	rs58221005	7	17458747	A	G	0.189	0.0101826	1.02e-08	0.00177801	1238992	NA	NA	NA	NA	FALSE	NA
Outcome	HDL	rs7784061	7	32974796	A	G	0.385	0.000731041	0.61	0.00143283	1225678	NA	NA	NA	NA	FALSE	NA
Outcome	HDL	rs329274	7	35078743	G	A	0.478	-0.00309059	0.0297	0.00142193	1235542	NA	NA	NA	NA	FALSE	NA
Outcome	HDL	rs563740	7	69168149	G	A	0.286	-0.00593766	0.00013	0.00155197	1229237	NA	NA	NA	NA	FALSE	NA
Outcome	HDL	rs6943610	7	69569109	G	A	0.254	-0.00614091	0.000119	0.00159613	1239044	NA	NA	NA	NA	FALSE	NA
Outcome	HDL	rs2006810	7	69902152	C	T	0.399	-0.00494718	0.00045	0.00140981	1239044	NA	NA	NA	NA	FALSE	NA
Outcome	HDL	rs2067150	7	70051412	AGTATAATTATGATTAG	A	0.176	-0.00175174	0.369	0.00194903	1082719	NA	NA	NA	NA	FALSE	NA
Outcome	HDL	rs34060476	7	73037956	G	A	0.129	0.0430114	1.76e-96	0.00206358	1238992	NA	NA	NA	NA	FALSE	NA
Outcome	HDL	rs62466318	7	73042085	T	C	0.198	0.0375883	3.86e-103	0.00174305	1238385	NA	NA	NA	NA	FALSE	NA
Outcome	HDL	rs36019311	7	73051990	GTA	G	0.125	0.0391434	5.84e-66	0.00228185	1078849	NA	NA	NA	NA	FALSE	NA
Outcome	HDL	rs6957745	7	73056750	C	T	0.196	0.0352346	7.61e-90	0.0017531	1238315	NA	NA	NA	NA	FALSE	NA
Outcome	HDL	rs810368	7	74145313	A	G	0.15	-0.00516501	0.022	0.0022557	1036313	NA	NA	NA	NA	FALSE	NA
Outcome	HDL	rs2529287	7	74358919	T	C	0.252	-0.00931613	2.06e-07	0.00179376	1122287	NA	NA	NA	NA	FALSE	NA
Outcome	HDL	rs1057868	7	75615006	T	C	0.287	-0.00367764	0.0157	0.00152294	1238821	NA	NA	NA	NA	FALSE	NA
Outcome	HDL	rs532043345	7	75618820	C	CA	0.000198	0.206	0.115	0.130717	360811	NA	NA	NA	NA	FALSE	NA
Outcome	HDL	rs62461232	7	77765568	T	C	0.164	-0.000641172	0.732	0.00186987	1239002	NA	NA	NA	NA	FALSE	NA
Outcome	HDL	rs6958768	7	77773693	C	A	0.166	-0.000704231	0.707	0.00187338	1238867	NA	NA	NA	NA	FALSE	NA
Outcome	HDL	rs12531328	7	79058095	C	T	0.48	-0.00190219	0.172	0.00139352	1229248	NA	NA	NA	NA	FALSE	NA
Outcome	HDL	rs1635002	7	86627249	T	C	0.343	0.00104895	0.475	0.001468	1238947	NA	NA	NA	NA	FALSE	NA
Outcome	HDL	rs56016333	7	104596248	C	T	0.346	0.00546196	0.000229	0.00148216	1203993	NA	NA	NA	NA	FALSE	NA
Outcome	HDL	rs13246732	7	113775765	T	C	0.317	0.00179369	0.238	0.0015204	1206808	NA	NA	NA	NA	FALSE	NA
Outcome	HDL	rs12672200	7	115461436	A	G	0.324	-0.000776517	0.61	0.00152386	1229005	NA	NA	NA	NA	FALSE	NA
Outcome	HDL	rs2896395	7	127511705	T	C	0.295	0.00220604	0.151	0.00153619	1239044	NA	NA	NA	NA	FALSE	NA
Outcome	HDL	rs7808586	7	131859496	G	A	0.408	-0.00132793	0.358	0.00144483	1225867	NA	NA	NA	NA	FALSE	NA
Outcome	HDL	rs7806045	7	132610266	C	T	0.248	-0.00246909	0.123	0.00160215	1239040	NA	NA	NA	NA	FALSE	NA
Outcome	HDL	rs56182580	7	132691858	C	T	0.28	-0.00169653	0.273	0.00154727	1238949	NA	NA	NA	NA	FALSE	NA
Outcome	HDL	rs6961517	7	133130940	T	G	0.299	0.00032814	0.828	0.00151267	1239041	NA	NA	NA	NA	FALSE	NA
Outcome	HDL	rs6954610	7	133618986	A	G	0.474	0.000681078	0.625	0.00139295	1239018	NA	NA	NA	NA	FALSE	NA
Outcome	HDL	rs4728309	7	133746609	A	G	0.14	9.23851e-05	0.963	0.00200602	1239010	NA	NA	NA	NA	FALSE	NA
Outcome	HDL	rs60198071	7	140144929	G	A	0.262	-0.00304815	0.0846	0.0017676	1045632	NA	NA	NA	NA	FALSE	NA
Outcome	HDL	rs4726481	7	141668403	T	G	0.39	-0.00117473	0.42	0.00145552	1225020	NA	NA	NA	NA	FALSE	NA
Outcome	HDL	rs6978121	7	143715149	C	A	0.368	-0.00152292	0.291	0.00144091	1236393	NA	NA	NA	NA	FALSE	NA
Outcome	HDL	rs10249294	7	143723137	A	G	0.369	-0.00138239	0.336	0.00143815	1236362	NA	NA	NA	NA	FALSE	NA
Outcome	HDL	rs2533196	7	153489530	A	G	0.467	0.00170792	0.284	0.00159261	1022799	NA	NA	NA	NA	FALSE	NA
Outcome	HDL	rs2533197	7	153493504	T	C	0.467	0.00159331	0.333	0.00164707	998008	NA	NA	NA	NA	FALSE	NA
Outcome	HDL	rs10271924	7	153495206	T	C	0.49	0.00113525	0.455	0.00152076	1141982	NA	NA	NA	NA	FALSE	NA
Outcome	HDL	rs2972184	8	1670693	G	A	0.45	-0.000706014	0.63	0.00146525	1185682	NA	NA	NA	NA	FALSE	NA
Outcome	HDL	rs13267577	8	4847469	T	C	0.372	0.00605851	3.3e-05	0.0014593	1221023	NA	NA	NA	NA	FALSE	NA
Outcome	HDL	rs2945319	8	8088933	C	T	0.477	-0.00308183	0.064	0.00166398	1075005	NA	NA	NA	NA	FALSE	NA
Outcome	HDL	rs2980755	8	8363683	G	A	0.461	8.30047e-05	0.955	0.00146847	1231876	NA	NA	NA	NA	FALSE	NA
Outcome	HDL	rs7826238	8	8387095	T	G	0.467	-0.00145212	0.314	0.00144323	1238979	NA	NA	NA	NA	FALSE	NA
Outcome	HDL	rs4841029	8	8605632	A	G	0.416	0.00186371	0.198	0.00144713	1232063	NA	NA	NA	NA	FALSE	NA
Outcome	HDL	rs12682352	8	8646246	C	T	0.474	-0.000172219	0.905	0.00144339	1234723	NA	NA	NA	NA	FALSE	NA
Outcome	HDL	rs330088	8	9149746	T	C	0.456	-0.00341189	0.0176	0.00143739	1244420	NA	NA	NA	NA	FALSE	NA
Outcome	HDL	rs11774353	8	9153127	T	C	0.372	-0.0019651	0.187	0.00149092	1236288	NA	NA	NA	NA	FALSE	NA
Outcome	HDL	rs7012637	8	9173209	A	G	0.471	0.0378287	1.88e-154	0.00142885	1227194	NA	NA	NA	NA	FALSE	NA
Outcome	HDL	rs7012814	8	9173358	A	G	0.471	0.0377478	1.06e-154	0.00142463	1231895	NA	NA	NA	NA	FALSE	NA
Outcome	HDL	rs1461729	8	9187242	A	G	0.102	-0.0833097	3.91e-294	0.00227285	1244539	NA	NA	NA	NA	FALSE	NA
Outcome	HDL	rs4840439	8	9673841	T	C	0.263	0.0064919	5.38e-05	0.00160743	1232060	NA	NA	NA	NA	FALSE	NA
Outcome	HDL	rs13279794	8	9684014	C	A	0.429	0.00669453	2.63e-06	0.00142503	1244384	NA	NA	NA	NA	FALSE	NA
Outcome	HDL	rs79809011	8	10126532	A	G	0.0257	-0.00193378	0.669	0.00452204	1233909	NA	NA	NA	NA	FALSE	NA
Outcome	HDL	rs4486206	8	10127970	A	G	0.235	-0.000995455	0.543	0.00163848	1244543	NA	NA	NA	NA	FALSE	NA
Outcome	HDL	rs7832708	8	10190040	T	C	0.492	0.000387892	0.787	0.00143728	1244485	NA	NA	NA	NA	FALSE	NA
Outcome	HDL	rs1986972	8	10268805	A	G	0.359	-0.000555273	0.706	0.00147327	1244413	NA	NA	NA	NA	FALSE	NA
Outcome	HDL	rs7005363	8	10283748	C	T	0.454	-0.000513696	0.722	0.00144253	1240830	NA	NA	NA	NA	FALSE	NA
Outcome	HDL	rs11785788	8	10855158	A	G	0.246	-0.00539424	0.000993	0.00163831	1238430	NA	NA	NA	NA	FALSE	NA
Outcome	HDL	rs60383089	8	10983579	T	G	0.448	0.000531242	0.743	0.00162204	1044458	NA	NA	NA	NA	FALSE	NA
Outcome	HDL	rs7000132	8	11030935	C	T	0.463	0.000594004	0.685	0.00146641	1202509	NA	NA	NA	NA	FALSE	NA
Outcome	HDL	rs920047	8	11087475	A	G	0.486	-0.000463927	0.755	0.00148839	1227196	NA	NA	NA	NA	FALSE	NA
Outcome	HDL	rs2409764	8	11281273	G	A	0.444	0.0026143	0.0726	0.00145612	1229826	NA	NA	NA	NA	FALSE	NA
Outcome	HDL	rs111613945	8	11434415	C	CTCGGTTT	0.473	-0.00107364	0.497	0.00158007	1066315	NA	NA	NA	NA	FALSE	NA
Outcome	HDL	rs13259242	8	11593033	G	T	0.466	-0.000837322	0.558	0.00142933	1244534	NA	NA	NA	NA	FALSE	NA
Outcome	HDL	rs11998678	8	11830150	G	C	0.0003	0.034375	0.585	0.0629546	567952	NA	NA	NA	NA	FALSE	NA
Outcome	HDL	rs11998678	8	11830150	T	C	0.468	-0.00047754	0.745	0.00146606	1206240	NA	NA	NA	NA	FALSE	NA
Outcome	HDL	rs11992162	8	11836514	G	A	0.484	-0.000335321	0.816	0.0014439	1232081	NA	NA	NA	NA	FALSE	NA
Outcome	HDL	rs9693693	8	11872004	G	A	0.499	0.000895509	0.597	0.00169474	1040828	NA	NA	NA	NA	FALSE	NA
Outcome	HDL	rs10112502	8	20982409	G	A	0.327	-0.00369457	0.0131	0.00148891	1236719	NA	NA	NA	NA	FALSE	NA
Outcome	HDL	rs2042073	8	30835535	A	G	0.396	-0.00529972	0.00018	0.00141482	1233914	NA	NA	NA	NA	FALSE	NA
Outcome	HDL	rs60695317	8	35057123	TTATATATA	T	0.384	-0.000368424	0.836	0.00177915	877812	NA	NA	NA	NA	FALSE	NA
Outcome	HDL	rs826596	8	59926199	G	A	0.327	0.000500749	0.734	0.00147418	1233797	NA	NA	NA	NA	FALSE	NA
Outcome	HDL	rs4739105	8	64496159	T	C	0.211	-0.00942034	4.44e-08	0.00172147	1232115	NA	NA	NA	NA	FALSE	NA
Outcome	HDL	rs6995556	8	64684819	T	C	0.316	-0.00909324	8.26e-10	0.00148102	1239049	NA	NA	NA	NA	FALSE	NA
Outcome	HDL	rs199865757	8	64688886	T	C	0.29	-0.00851606	3.44e-07	0.00167064	1051627	NA	NA	NA	NA	FALSE	NA
Outcome	HDL	rs536397777	8	64930804	G	GC	4.24e-05	-0.448714	0.145	0.308235	365285	NA	NA	NA	NA	FALSE	NA
Outcome	HDL	rs372068960	8	65557716	G	A	0.293	0.00142662	0.466	0.00195593	919338	NA	NA	NA	NA	FALSE	NA
Outcome	HDL	rs6987861	8	65709467	G	A	0.23	-0.00589267	0.000318	0.0016369	1241900	NA	NA	NA	NA	FALSE	NA
Outcome	HDL	rs10504754	8	83252586	A	G	0.37	4.09239e-05	0.977	0.00144219	1239052	NA	NA	NA	NA	FALSE	NA
Outcome	HDL	rs71526956	8	89633718	G	A	0.13	0.00457117	0.057	0.00240165	1052220	NA	NA	NA	NA	FALSE	NA
Outcome	HDL	rs13271359	8	109114426	T	C	0.248	-0.00436856	0.014	0.00177706	1050475	NA	NA	NA	NA	FALSE	NA
Outcome	HDL	rs2844232	8	110570060	A	G	0.386	0.00212567	0.15	0.0014757	1226674	NA	NA	NA	NA	FALSE	NA
Outcome	HDL	rs35811711	8	127595667	GA	G	0.347	-0.000366587	0.83	0.00170631	1057554	NA	NA	NA	NA	FALSE	NA
Outcome	HDL	rs13252660	8	142239381	T	C	0.39	-0.00068989	0.629	0.00142882	1228995	NA	NA	NA	NA	FALSE	NA
Outcome	HDL	rs13266268	8	142611971	T	C	0.382	-0.00515171	0.000818	0.00153934	1175056	NA	NA	NA	NA	FALSE	NA
Outcome	HDL	rs11787216	8	142615222	T	C	0.366	-0.00552248	0.000218	0.00149386	1226364	NA	NA	NA	NA	FALSE	NA
Outcome	HDL	rs4129585	8	143312933	A	C	0.445	-0.000132116	0.924	0.00138961	1233302	NA	NA	NA	NA	FALSE	NA
Outcome	HDL	rs13262595	8	143316970	A	G	0.445	-0.000162393	0.907	0.00139109	1233303	NA	NA	NA	NA	FALSE	NA
Outcome	HDL	rs143746535	8	143320118	A	ACCCCTGCACGCCCG	0.461	-0.000675671	0.665	0.00156265	1035994	NA	NA	NA	NA	FALSE	NA
Outcome	HDL	rs75826611	8	143323591	G	A	0.368	-0.00131321	0.485	0.00188142	831452	NA	NA	NA	NA	FALSE	NA
Outcome	HDL	rs6985751	8	143328290	G	A	0.438	-0.00240609	0.0836	0.00139047	1238199	NA	NA	NA	NA	FALSE	NA
Outcome	HDL	rs13274119	8	143342967	A	C	0.14	0.00767418	0.000149	0.00202343	1238793	NA	NA	NA	NA	FALSE	NA
Outcome	HDL	rs4350094	8	143378869	T	C	0.454	-0.00466788	0.000839	0.00139773	1233724	NA	NA	NA	NA	FALSE	NA
Outcome	HDL	rs13263946	8	143534117	T	C	0.286	0.00225991	0.152	0.00157856	1232721	NA	NA	NA	NA	FALSE	NA
Outcome	HDL	rs11787024	8	144239099	C	T	0.328	-0.00590527	0.000108	0.00152503	1226364	NA	NA	NA	NA	FALSE	NA
Outcome	HDL	rs7829800	8	144258705	A	G	0.324	-0.00525605	0.000394	0.00148318	1238793	NA	NA	NA	NA	FALSE	NA
Outcome	HDL	rs7849142	9	1772605	T	G	0.345	-0.00236398	0.113	0.00149277	1202538	NA	NA	NA	NA	FALSE	NA
Outcome	HDL	rs10974346	9	4144390	T	C	0.389	-0.00221879	0.117	0.00141401	1244512	NA	NA	NA	NA	FALSE	NA
Outcome	HDL	rs141229573	9	15576114	TATC	T	0.489	0.00357114	0.0244	0.00158612	1041507	NA	NA	NA	NA	FALSE	NA
Outcome	HDL	rs10122339	9	15691712	G	T	0.497	0.00342835	0.015	0.00140954	1232089	NA	NA	NA	NA	FALSE	NA
Outcome	HDL	rs10962121	9	15702704	T	G	0.5	-0.00342125	0.0154	0.00141166	1232101	NA	NA	NA	NA	FALSE	NA
Outcome	HDL	rs7872912	9	15761077	T	C	0.469	-0.00374243	0.0079	0.0014089	1234684	NA	NA	NA	NA	FALSE	NA
Outcome	HDL	rs12338207	9	16449788	C	T	0.371	-0.0023681	0.0984	0.00143297	1244408	NA	NA	NA	NA	FALSE	NA
Outcome	HDL	rs62573521	9	22648200	T	C	0.0384	-0.00400812	0.271	0.00363873	1239064	NA	NA	NA	NA	FALSE	NA
Outcome	HDL	rs6475725	9	23274249	T	G	0.254	0.0042672	0.00692	0.00158003	1241039	NA	NA	NA	NA	FALSE	NA
Outcome	HDL	rs11790555	9	23703152	C	T	0.191	0.000408607	0.816	0.0017513	1243684	NA	NA	NA	NA	FALSE	NA
Outcome	HDL	rs10972033	9	34269732	T	G	0.44	0.00161294	0.245	0.00138673	1243707	NA	NA	NA	NA	FALSE	NA
Outcome	HDL	rs1147198	9	87275348	G	T	0.227	0.00496327	0.00241	0.00163549	1243708	NA	NA	NA	NA	FALSE	NA
Outcome	HDL	rs3911016	9	88029000	G	T	0.126	0.004768	0.023	0.00209748	1243688	NA	NA	NA	NA	FALSE	NA
Outcome	HDL	rs10752651	9	92201811	C	T	0.461	0.00596667	2.03e-05	0.00140016	1231207	NA	NA	NA	NA	FALSE	NA
Outcome	HDL	rs7869969	9	96217447	G	A	0.338	-0.00186036	0.202	0.00145957	1243677	NA	NA	NA	NA	FALSE	NA
Outcome	HDL	rs10156602	9	96345328	G	A	0.369	-0.00150629	0.301	0.00145525	1235490	NA	NA	NA	NA	FALSE	NA
Outcome	HDL	rs4636319	9	100252721	C	T	0.489	0.00178038	0.201	0.00139382	1232097	NA	NA	NA	NA	FALSE	NA
Outcome	HDL	rs12555454	9	116584812	C	T	0.365	0.00197187	0.182	0.00147605	1234642	NA	NA	NA	NA	FALSE	NA
Outcome	HDL	rs10124367	9	128488659	C	T	0.364	0.00815906	1.74e-07	0.00156148	1077297	NA	NA	NA	NA	FALSE	NA
Outcome	HDL	rs6478712	9	128514608	T	C	0.368	0.00823424	1.18e-08	0.00144405	1231243	NA	NA	NA	NA	FALSE	NA
Outcome	HDL	rs7857380	9	128555022	A	C	0.357	0.00870493	2.66e-09	0.00146268	1231250	NA	NA	NA	NA	FALSE	NA
Outcome	HDL	rs2111365	9	128739602	C	T	0.323	0.00800069	6.97e-08	0.00148381	1240989	NA	NA	NA	NA	FALSE	NA
Outcome	HDL	rs138415650	9	131929466	C	CCCCTCCCTCCCTCAGGCA	0.34	0.00484837	0.00659	0.00178458	900128	NA	NA	NA	NA	FALSE	NA
Outcome	HDL	rs16781	9	138012886	A	G	0.286	0.00330053	0.0319	0.00153821	1238209	NA	NA	NA	NA	FALSE	NA
Outcome	HDL	rs10128495	10	21123825	T	G	0.33	0.00120635	0.413	0.00147445	1243694	NA	NA	NA	NA	FALSE	NA
Outcome	HDL	rs112207161	10	21805466	C	CCCTCCT	0.485	0.00444081	0.00888	0.00169721	991773	NA	NA	NA	NA	FALSE	NA
Outcome	HDL	rs10828266	10	22098701	A	G	0.288	-0.0051736	0.000837	0.0015489	1240984	NA	NA	NA	NA	FALSE	NA
Outcome	HDL	rs11012794	10	22105035	A	G	0.293	-0.00464849	0.00266	0.00154739	1231198	NA	NA	NA	NA	FALSE	NA
Outcome	HDL	rs2941732	10	22231670	A	G	0.28	-0.00479208	0.0024	0.00157831	1231256	NA	NA	NA	NA	FALSE	NA
Outcome	HDL	rs2393638	10	62259224	G	A	0.393	-0.000502315	0.723	0.00141626	1244435	NA	NA	NA	NA	FALSE	NA
Outcome	HDL	rs224111	10	64552010	A	G	0.393	0.00205319	0.148	0.00141916	1244521	NA	NA	NA	NA	FALSE	NA
Outcome	HDL	rs12220700	10	64561506	G	A	0.458	-0.00164275	0.238	0.00139352	1244409	NA	NA	NA	NA	FALSE	NA
Outcome	HDL	rs2236295	10	64564892	T	G	0.394	-0.000855564	0.548	0.00142445	1244366	NA	NA	NA	NA	FALSE	NA
Outcome	HDL	rs7898861	10	65319678	C	T	0.477	-0.010985	3.67e-15	0.00139656	1234747	NA	NA	NA	NA	FALSE	NA
Outcome	HDL	rs489062	10	99715744	A	G	0.442	-0.00647284	3.36e-06	0.00139276	1233890	NA	NA	NA	NA	FALSE	NA
Outcome	HDL	rs61873510	10	102626510	T	G	0.34	-0.00850268	4.98e-08	0.0015595	1166918	NA	NA	NA	NA	FALSE	NA
Outcome	HDL	rs191288851	10	106775996	A	G	0.0538	0.00311933	0.35	0.00333784	1088282	NA	NA	NA	NA	FALSE	NA
Outcome	HDL	rs12784301	10	107612666	G	A	0.286	9.80065e-07	0.999	0.00153706	1233833	NA	NA	NA	NA	FALSE	NA
Outcome	HDL	rs11197612	10	118024319	T	C	0.398	0.00592039	2.92e-05	0.00141647	1233913	NA	NA	NA	NA	FALSE	NA
Outcome	HDL	rs7093561	10	119579355	A	G	0.113	-0.00282978	0.203	0.00222213	1241152	NA	NA	NA	NA	FALSE	NA
Outcome	HDL	rs1328600	10	125160933	A	C	0.451	-0.00461102	0.00144	0.00144698	1228993	NA	NA	NA	NA	FALSE	NA
Outcome	HDL	rs112104993	10	126667516	C	CCAG	0.139	6.27504e-05	0.979	0.00239223	1042177	NA	NA	NA	NA	FALSE	NA
Outcome	HDL	rs9422753	10	126960137	C	T	0.199	-0.00486477	0.00502	0.00173404	1238181	NA	NA	NA	NA	FALSE	NA
Outcome	HDL	rs34473884	10	133761285	A	G	0.239	-0.000848249	0.599	0.00161157	1243711	NA	NA	NA	NA	FALSE	NA
Outcome	HDL	rs117810762	10	135315795	A	G	0.0161	-0.0062515	0.342	0.00658154	879936	NA	NA	NA	NA	FALSE	NA
Outcome	HDL	rs10839921	11	7935616	T	C	0.353	0.00321943	0.0494	0.0016385	1044107	NA	NA	NA	NA	FALSE	NA
Outcome	HDL	rs67238148	11	7946480	T	G	0.216	0.00183553	0.272	0.00166985	1243709	NA	NA	NA	NA	FALSE	NA
Outcome	HDL	rs10128597	11	8694830	A	G	0.274	0.0059872	0.000124	0.00156001	1238789	NA	NA	NA	NA	FALSE	NA
Outcome	HDL	rs3763874	11	9546587	A	G	0.409	-0.0027347	0.0549	0.0014243	1233899	NA	NA	NA	NA	FALSE	NA
Outcome	HDL	rs1982350	11	13350131	A	G	0.375	0.00768321	9.64e-08	0.00144061	1243689	NA	NA	NA	NA	FALSE	NA
Outcome	HDL	rs6265	11	27679916	T	C	0.185	0.00996828	1.47e-08	0.00175962	1244543	NA	NA	NA	NA	FALSE	NA
Outcome	HDL	rs11410467	11	30766453	GA	G	0.422	-0.00071909	0.654	0.0016025	1027895	NA	NA	NA	NA	FALSE	NA
Outcome	HDL	rs10767910	11	32039609	G	A	0.448	0.00101629	0.472	0.00141167	1236412	NA	NA	NA	NA	FALSE	NA
Outcome	HDL	rs11032362	11	33759092	A	G	0.0925	0.000401257	0.866	0.00238316	1243959	NA	NA	NA	NA	FALSE	NA
Outcome	HDL	rs7932035	11	39620131	A	G	0.194	-0.0011242	0.521	0.00175238	1241888	NA	NA	NA	NA	FALSE	NA
Outcome	HDL	rs7936836	11	43633645	A	C	0.411	0.0036251	0.0104	0.0014141	1238899	NA	NA	NA	NA	FALSE	NA
Outcome	HDL	rs2932512	11	46080899	G	A	0.073	-0.00872686	0.000975	0.00264639	1244540	NA	NA	NA	NA	FALSE	NA
Outcome	HDL	rs3136487	11	46755464	G	A	0.0798	-0.0225582	1.98e-18	0.00257566	1244461	NA	NA	NA	NA	FALSE	NA
Outcome	HDL	rs111528292	11	46814102	CAA	C	0.0843	-0.0198416	4.57e-13	0.00274144	1044994	NA	NA	NA	NA	FALSE	NA
Outcome	HDL	rs199555322	11	47378474	C	CCT	0.000339	0.0288478	0.654	0.0643663	647379	NA	NA	NA	NA	FALSE	NA
Outcome	HDL	rs35184771	11	47475189	T	G	0.351	-0.0337389	2.6e-116	0.00147169	1234711	NA	NA	NA	NA	FALSE	NA
Outcome	HDL	rs11039265	11	47523214	A	C	0.352	-0.0333583	6.19e-94	0.00162244	1045013	NA	NA	NA	NA	FALSE	NA
Outcome	HDL	rs3817334	11	47650993	T	C	0.409	-0.0312123	4.75e-108	0.0014135	1241899	NA	NA	NA	NA	FALSE	NA
Outcome	HDL	rs7117115	11	47723540	G	A	0.434	0.0126937	9.49e-16	0.00158014	1041756	NA	NA	NA	NA	FALSE	NA
Outcome	HDL	rs643017	11	56267330	C	T	0.316	-0.00607631	6.23e-05	0.0015176	1230537	NA	NA	NA	NA	FALSE	NA
Outcome	HDL	rs643017	11	56267330	A	T	0.000469	-0.0745668	0.222	0.0611204	750035	NA	NA	NA	NA	FALSE	NA
Outcome	HDL	rs73480560	11	57401400	T	C	0.26	0.00279114	0.079	0.00158897	1244309	NA	NA	NA	NA	FALSE	NA
Outcome	HDL	rs1783826	11	57402964	T	G	0.451	0.00172875	0.219	0.00140531	1239053	NA	NA	NA	NA	FALSE	NA
Outcome	HDL	rs35328629	11	57656794	TA	T	0.426	-0.000871799	0.582	0.00158583	1043293	NA	NA	NA	NA	FALSE	NA
Outcome	HDL	rs4963255	11	61507606	A	G	0.142	0.0126664	1.54e-10	0.00197883	1243616	NA	NA	NA	NA	FALSE	NA
Outcome	HDL	rs60452247	11	63981507	A	G	0.347	-2.76454e-05	0.985	0.00144324	1243598	NA	NA	NA	NA	FALSE	NA
Outcome	HDL	rs7123875	11	66239147	T	C	0.349	-0.00334694	0.022	0.00146151	1241046	NA	NA	NA	NA	FALSE	NA
Outcome	HDL	rs2275998	11	66326581	C	T	0.18	0.00618167	0.000564	0.00179255	1243688	NA	NA	NA	NA	FALSE	NA
Outcome	HDL	rs529073727	11	66480017	CA	C	0.266	0.00145017	0.415	0.00178017	1040737	NA	NA	NA	NA	FALSE	NA
Outcome	HDL	rs10160758	11	66673079	C	T	0.263	0.00146114	0.357	0.00158713	1240984	NA	NA	NA	NA	FALSE	NA
Outcome	HDL	rs17144566	11	82798226	T	C	0.194	-0.00225337	0.195	0.00173813	1244536	NA	NA	NA	NA	FALSE	NA
Outcome	HDL	rs10898126	11	83188844	G	T	0.4	0.00158644	0.264	0.0014206	1238942	NA	NA	NA	NA	FALSE	NA
Outcome	HDL	rs565044	11	84827489	A	C	0.365	0.00228862	0.114	0.00144623	1244501	NA	NA	NA	NA	FALSE	NA
Outcome	HDL	rs531214	11	92309425	C	T	0.121	-0.000336626	0.874	0.00211672	1237603	NA	NA	NA	NA	FALSE	NA
Outcome	HDL	rs17207890	11	95490754	A	G	0.341	0.000251901	0.864	0.00147414	1234746	NA	NA	NA	NA	FALSE	NA
Outcome	HDL	rs1254989	11	95508121	G	A	0.468	0.00103972	0.456	0.00139322	1234746	NA	NA	NA	NA	FALSE	NA
Outcome	HDL	rs500054	11	95593806	A	G	0.376	0.00352868	0.0139	0.00143493	1234670	NA	NA	NA	NA	FALSE	NA
Outcome	HDL	rs7110786	11	95656648	T	C	0.417	0.00430787	0.00206	0.00139811	1244407	NA	NA	NA	NA	FALSE	NA
Outcome	HDL	rs142453320	11	113335833	AT	A	0.354	0.000284383	0.865	0.00167563	1037689	NA	NA	NA	NA	FALSE	NA
Outcome	HDL	rs3741298	11	116657561	C	T	0.2	-0.0596252	5.48e-260	0.00173106	1231284	NA	NA	NA	NA	FALSE	NA
Outcome	HDL	rs11216452	11	117424804	A	G	0.447	0.00285401	0.0404	0.0013924	1243653	NA	NA	NA	NA	FALSE	NA
Outcome	HDL	rs73024304	11	124941046	T	C	0.054	-0.0103728	0.000673	0.00305044	1243705	NA	NA	NA	NA	FALSE	NA
Outcome	HDL	rs11223617	11	133780757	A	G	0.209	-0.00388547	0.0221	0.0016977	1243582	NA	NA	NA	NA	FALSE	NA
Outcome	HDL	rs566223734	12	11129231	A	AG	0.00232	0.0394845	0.0986	0.0239092	672370	NA	NA	NA	NA	FALSE	NA
Outcome	HDL	rs1588687	12	17441477	G	A	0.281	0.00022498	0.884	0.00153583	1240478	NA	NA	NA	NA	FALSE	NA
Outcome	HDL	rs201939169	12	23061170	AC	A	0.304	0.00457916	0.00726	0.00170569	1022751	NA	NA	NA	NA	FALSE	NA
Outcome	HDL	rs809407	12	31590266	T	C	0.433	-0.00251946	0.0965	0.00151606	1079323	NA	NA	NA	NA	FALSE	NA
Outcome	HDL	rs10875906	12	49385679	T	C	0.282	0.00197844	0.213	0.0015879	1202173	NA	NA	NA	NA	FALSE	NA
Outcome	HDL	rs1054442	12	49389320	C	A	0.371	0.00339339	0.0179	0.00143262	1234806	NA	NA	NA	NA	FALSE	NA
Outcome	HDL	rs7969091	12	49464449	G	A	0.433	0.00368842	0.00812	0.00139352	1237839	NA	NA	NA	NA	FALSE	NA
Outcome	HDL	rs12296440	12	49927148	A	G	0.18	0.00123423	0.496	0.0018138	1240514	NA	NA	NA	NA	FALSE	NA
Outcome	HDL	rs933738	12	49943122	G	A	0.181	0.0020357	0.262	0.00181677	1240400	NA	NA	NA	NA	FALSE	NA
Outcome	HDL	rs7305229	12	50260264	T	C	0.456	-0.00950545	1.01e-11	0.00139686	1234939	NA	NA	NA	NA	FALSE	NA
Outcome	HDL	rs10876200	12	51988518	C	A	0.267	-0.00239686	0.128	0.00157474	1230087	NA	NA	NA	NA	FALSE	NA
Outcome	HDL	rs58905411	12	54623132	A	G	0.406	0.00736648	2.44e-07	0.00142697	1222677	NA	NA	NA	NA	FALSE	NA
Outcome	HDL	rs17110109	12	54668908	C	T	0.385	0.00813037	1.21e-08	0.00142687	1235056	NA	NA	NA	NA	FALSE	NA
Outcome	HDL	rs3809162	12	54674235	G	A	0.403	0.00754386	9.99e-08	0.00141616	1235088	NA	NA	NA	NA	FALSE	NA
Outcome	HDL	rs11283908	12	60840390	AATTGTGGTACACTTCCTTG	A	0.454	-0.00256175	0.0945	0.00153187	1072214	NA	NA	NA	NA	FALSE	NA
Outcome	HDL	rs11104665	12	88307756	G	A	0.215	-0.00449103	0.0339	0.00211759	987618	NA	NA	NA	NA	FALSE	NA
Outcome	HDL	rs1148672	12	90774625	G	A	0.372	0.000794214	0.581	0.00143763	1235009	NA	NA	NA	NA	FALSE	NA
Outcome	HDL	rs117871274	12	95100449	A	G	0.0253	-0.00162311	0.722	0.00456699	1233310	NA	NA	NA	NA	FALSE	NA
Outcome	HDL	rs3764002	12	108618630	T	C	0.261	0.00224274	0.155	0.00157662	1221329	NA	NA	NA	NA	FALSE	NA
Outcome	HDL	rs35287743	12	110057250	T	G	0.114	0.00794085	0.000327	0.00221008	1239570	NA	NA	NA	NA	FALSE	NA
Outcome	HDL	rs11608727	12	110060984	G	T	0.192	0.00838261	2.58e-06	0.00178277	1210103	NA	NA	NA	NA	FALSE	NA
Outcome	HDL	rs11060255	12	122677724	G	A	0.464	0.00420075	0.00689	0.00155475	1049501	NA	NA	NA	NA	FALSE	NA
Outcome	HDL	rs28569885	12	123897177	A	G	0.209	0.00705543	5.33e-05	0.00174616	1223942	NA	NA	NA	NA	FALSE	NA
Outcome	HDL	rs9512996	13	28618941	A	G	0.379	0.00354122	0.0124	0.00141555	1241901	NA	NA	NA	NA	FALSE	NA
Outcome	HDL	rs7326846	13	28664016	C	T	0.377	0.00307944	0.0416	0.0015115	1201049	NA	NA	NA	NA	FALSE	NA
Outcome	HDL	rs2181328	13	49986118	A	G	0.29	-0.0054508	0.000437	0.00154999	1232110	NA	NA	NA	NA	FALSE	NA
Outcome	HDL	rs7982441	13	55924013	T	C	0.268	0.00990001	3.41e-10	0.00157675	1241856	NA	NA	NA	NA	FALSE	NA
Outcome	HDL	rs3105049	13	55941509	C	T	0.269	0.00999031	4.49e-09	0.00170341	1079307	NA	NA	NA	NA	FALSE	NA
Outcome	HDL	rs3105065	13	55993394	A	G	0.266	0.00945567	4.39e-09	0.00161117	1205250	NA	NA	NA	NA	FALSE	NA
Outcome	HDL	rs9537116	13	56016414	A	G	0.271	0.00874674	3.36e-07	0.00171445	1079317	NA	NA	NA	NA	FALSE	NA
Outcome	HDL	rs77797947	13	56160164	A	C	0.0319	0.00822987	0.0482	0.00416517	1239848	NA	NA	NA	NA	FALSE	NA
Outcome	HDL	rs1572198	13	58330048	T	C	0.265	-0.00914126	7.58e-08	0.00170011	1083634	NA	NA	NA	NA	FALSE	NA
Outcome	HDL	rs6561943	13	58356761	T	C	0.259	-0.010396	4.81e-11	0.00158073	1244524	NA	NA	NA	NA	FALSE	NA
Outcome	HDL	rs60083575	13	58453785	C	T	0.241	-0.0104415	8.34e-08	0.00194821	905598	NA	NA	NA	NA	FALSE	NA
Outcome	HDL	rs12430440	13	58476105	A	G	0.235	-0.0101321	4.95e-10	0.00162874	1244498	NA	NA	NA	NA	FALSE	NA
Outcome	HDL	rs2321149	13	58517668	T	C	0.301	-0.00825575	5.62e-08	0.00152026	1232110	NA	NA	NA	NA	FALSE	NA
Outcome	HDL	rs9537923	13	58606355	C	T	0.297	-0.00805172	1.06e-07	0.00151455	1241912	NA	NA	NA	NA	FALSE	NA
Outcome	HDL	rs142801749	13	59469245	AAAG	A	0.302	-0.00298852	0.0733	0.0016685	1042724	NA	NA	NA	NA	FALSE	NA
Outcome	HDL	rs10161952	13	59474383	C	A	0.305	-0.00252786	0.0928	0.00150385	1244545	NA	NA	NA	NA	FALSE	NA
Outcome	HDL	rs1937523	13	68079356	T	C	0.488	-0.00181874	0.189	0.00138444	1239018	NA	NA	NA	NA	FALSE	NA
Outcome	HDL	rs1937522	13	68080817	A	G	0.48	0.00102969	0.456	0.00138119	1244503	NA	NA	NA	NA	FALSE	NA
Outcome	HDL	rs547424064	13	73342036	G	T	0.00438	0.000373532	0.974	0.0115465	1089769	NA	NA	NA	NA	FALSE	NA
Outcome	HDL	rs9517948	13	100650708	T	C	0.438	0.00207067	0.144	0.00141749	1230750	NA	NA	NA	NA	FALSE	NA
Outcome	HDL	rs2785503	13	104608126	G	A	0.451	0.000120899	0.931	0.00139724	1232116	NA	NA	NA	NA	FALSE	NA
Outcome	HDL	rs7991820	13	108104998	A	C	0.258	-0.00190924	0.225	0.00157319	1241889	NA	NA	NA	NA	FALSE	NA
Outcome	HDL	rs9323534	14	20586432	T	C	0.434	0.000755235	0.587	0.00138999	1241913	NA	NA	NA	NA	FALSE	NA
Outcome	HDL	rs34162196	14	22038125	T	C	0.0997	-0.000506476	0.825	0.00228563	1244543	NA	NA	NA	NA	FALSE	NA
Outcome	HDL	rs35260863	14	22043949	C	T	0.0996	-0.000498735	0.828	0.0022968	1244466	NA	NA	NA	NA	FALSE	NA
Outcome	HDL	rs1191468	14	29502262	G	A	0.172	-0.0067539	0.000412	0.00191191	1231247	NA	NA	NA	NA	FALSE	NA
Outcome	HDL	rs1951283	14	29764926	G	A	0.406	0.00557763	7.97e-05	0.00141372	1232078	NA	NA	NA	NA	FALSE	NA
Outcome	HDL	rs17115145	14	30122409	T	C	0.397	-0.00479617	0.000725	0.00141899	1241893	NA	NA	NA	NA	FALSE	NA
Outcome	HDL	rs12885598	14	32071665	G	A	0.399	-0.00196442	0.17	0.0014328	1232115	NA	NA	NA	NA	FALSE	NA
Outcome	HDL	rs35760956	14	41134168	G	A	0.397	-0.00187665	0.193	0.00144234	1243711	NA	NA	NA	NA	FALSE	NA
Outcome	HDL	rs58734839	14	42179863	C	T	0.271	-0.00155514	0.32	0.00156381	1243661	NA	NA	NA	NA	FALSE	NA
Outcome	HDL	rs17698314	14	56846715	A	C	0.259	0.00206245	0.19	0.00157494	1243711	NA	NA	NA	NA	FALSE	NA
Outcome	HDL	rs10129747	14	77433198	A	G	0.482	-0.00339866	0.0163	0.00141551	1217219	NA	NA	NA	NA	FALSE	NA
Outcome	HDL	rs2370982	14	79890677	T	C	0.208	-0.0116375	9.12e-12	0.00170644	1243696	NA	NA	NA	NA	FALSE	NA
Outcome	HDL	rs2009367	14	79961779	G	T	0.299	-0.00835027	4.81e-08	0.00152986	1208650	NA	NA	NA	NA	FALSE	NA
Outcome	HDL	rs12431390	14	84926370	A	C	0.288	0.00242493	0.113	0.00152829	1243679	NA	NA	NA	NA	FALSE	NA
Outcome	HDL	rs10129582	14	99704427	G	A	0.421	0.0028992	0.0404	0.0014144	1225865	NA	NA	NA	NA	FALSE	NA
Outcome	HDL	rs9745035	15	27029591	A	G	0.354	0.00258492	0.103	0.00158344	1060283	NA	NA	NA	NA	FALSE	NA
Outcome	HDL	rs956362	15	35927655	G	A	0.206	0.00766558	1.59e-05	0.00177638	1242958	NA	NA	NA	NA	FALSE	NA
Outcome	HDL	rs281287	15	47681552	G	A	0.355	-0.000320034	0.825	0.00144463	1234744	NA	NA	NA	NA	FALSE	NA
Outcome	HDL	rs281219	15	47711652	A	G	0.208	0.00363363	0.0327	0.00170162	1244542	NA	NA	NA	NA	FALSE	NA
Outcome	HDL	rs869731	15	47966650	T	C	0.39	-0.0011903	0.407	0.00143428	1232059	NA	NA	NA	NA	FALSE	NA
Outcome	HDL	rs1378893	15	51964788	A	G	0.229	-0.00177732	0.281	0.0016469	1244540	NA	NA	NA	NA	FALSE	NA
Outcome	HDL	rs11637716	15	51965186	T	C	0.434	6.87872e-05	0.961	0.00139869	1244534	NA	NA	NA	NA	FALSE	NA
Outcome	HDL	rs11638106	15	51969295	C	T	0.436	0.000109488	0.937	0.00139311	1244543	NA	NA	NA	NA	FALSE	NA
Outcome	HDL	rs574778696	15	51982848	T	TC	0.00161	0.0156949	0.565	0.0272727	722469	NA	NA	NA	NA	FALSE	NA
Outcome	HDL	rs28376010	15	68063739	T	G	0.208	0.00864444	3.91e-07	0.00170392	1244484	NA	NA	NA	NA	FALSE	NA
Outcome	HDL	rs34004794	15	74525585	T	G	0.213	0.00110758	0.516	0.00170662	1244379	NA	NA	NA	NA	FALSE	NA
Outcome	HDL	rs2472297	15	75027880	T	C	0.255	-0.00095928	0.549	0.00160087	1236397	NA	NA	NA	NA	FALSE	NA
Outcome	HDL	rs111661818	15	75590136	T	C	0.235	0.00199718	0.287	0.00187626	1047478	NA	NA	NA	NA	FALSE	NA
Outcome	HDL	rs78911138	15	76275641	T	G	0.0579	0.00941561	0.00155	0.00297467	1243438	NA	NA	NA	NA	FALSE	NA
Outcome	HDL	rs80292319	15	76508632	C	T	0.0593	0.00811033	0.00576	0.00293733	1244487	NA	NA	NA	NA	FALSE	NA
Outcome	HDL	rs284884	15	76828289	G	A	0.0845	0.00651434	0.00967	0.00251778	1244542	NA	NA	NA	NA	FALSE	NA
Outcome	HDL	rs118188698	15	77164686	C	T	0.057	0.00926784	0.00238	0.00305002	1244485	NA	NA	NA	NA	FALSE	NA
Outcome	HDL	rs2667773	15	77872191	G	A	0.313	0.00109271	0.462	0.00148477	1244405	NA	NA	NA	NA	FALSE	NA
Outcome	HDL	rs62007820	15	78060786	A	G	0.278	0.00196102	0.214	0.00157756	1236331	NA	NA	NA	NA	FALSE	NA
Outcome	HDL	rs1051730	15	78894339	A	G	0.336	-0.00282872	0.0523	0.0014577	1244543	NA	NA	NA	NA	FALSE	NA
Outcome	HDL	rs6227	15	91425232	T	C	0.298	0.00696621	9.87e-06	0.00157605	1230138	NA	NA	NA	NA	FALSE	NA
Outcome	HDL	rs4146837	15	93446869	T	C	0.444	0.00283161	0.0431	0.00139979	1231141	NA	NA	NA	NA	FALSE	NA
Outcome	HDL	rs1437761	15	97010698	C	T	0.242	-0.00276952	0.0849	0.00160723	1243680	NA	NA	NA	NA	FALSE	NA
Outcome	HDL	rs61734410	16	1252369	T	C	0.273	0.00780231	4.92e-06	0.00170803	1142572	NA	NA	NA	NA	FALSE	NA
Outcome	HDL	rs11641267	16	7671299	A	G	0.464	0.0019495	0.162	0.00139387	1241005	NA	NA	NA	NA	FALSE	NA
Outcome	HDL	rs9922390	16	7674624	T	G	0.173	-0.000597037	0.741	0.00180931	1243702	NA	NA	NA	NA	FALSE	NA
Outcome	HDL	rs76632611	16	7742888	T	C	0.125	0.00410991	0.0778	0.00233024	1038577	NA	NA	NA	NA	FALSE	NA
Outcome	HDL	rs11646721	16	9570367	T	C	0.0718	0.00312496	0.253	0.00273406	1243626	NA	NA	NA	NA	FALSE	NA
Outcome	HDL	rs11861627	16	12793139	C	A	0.184	-0.000548378	0.769	0.00186918	1214715	NA	NA	NA	NA	FALSE	NA
Outcome	HDL	rs11864886	16	13751825	G	A	0.224	0.0013175	0.422	0.00164185	1243691	NA	NA	NA	NA	FALSE	NA
Outcome	HDL	rs8045829	16	19271032	T	G	0.384	0.00434153	0.00259	0.00144117	1207457	NA	NA	NA	NA	FALSE	NA
Outcome	HDL	rs889201	16	20054371	G	A	0.254	-0.00281406	0.0829	0.00162285	1236618	NA	NA	NA	NA	FALSE	NA
Outcome	HDL	rs62031389	16	28344855	G	A	0.398	-0.00993332	9.24e-10	0.00162257	1027344	NA	NA	NA	NA	FALSE	NA
Outcome	HDL	rs189278832	16	28539386	A	G	0.382	-0.00629858	8.07e-05	0.00159765	1042396	NA	NA	NA	NA	FALSE	NA
Outcome	HDL	rs35626515	16	28649651	A	C	0.411	-0.0093666	1.16e-10	0.00145337	1223150	NA	NA	NA	NA	FALSE	NA
Outcome	HDL	rs2411440	16	28653523	T	C	0.415	-0.0102083	3.2e-07	0.00199723	702281	NA	NA	NA	NA	FALSE	NA
Outcome	HDL	rs3088215	16	28853996	C	A	0.403	-0.00972259	6.93e-12	0.00141749	1230682	NA	NA	NA	NA	FALSE	NA
Outcome	HDL	rs566320862	16	28923517	A	AG	0.000489	-0.00588934	0.935	0.0726554	395452	NA	NA	NA	NA	FALSE	NA
Outcome	HDL	rs12933575	16	30022564	G	A	0.462	-0.00737924	1.3e-07	0.00139791	1235566	NA	NA	NA	NA	FALSE	NA
Outcome	HDL	rs35105141	16	30057148	T	C	0.398	-0.0108101	2.51e-14	0.00141843	1240916	NA	NA	NA	NA	FALSE	NA
Outcome	HDL	rs7187143	16	31179800	C	A	0.324	-0.00546868	0.000353	0.00153053	1199999	NA	NA	NA	NA	FALSE	NA
Outcome	HDL	rs9940128	16	53800754	A	G	0.429	-0.0189211	3.46e-42	0.00139017	1241079	NA	NA	NA	NA	FALSE	NA
Outcome	HDL	rs1421085	16	53800954	C	T	0.41	-0.0192285	5.35e-43	0.0013988	1241081	NA	NA	NA	NA	FALSE	NA
Outcome	HDL	rs56094641	16	53806453	G	A	0.41	-0.0194015	1.03e-43	0.00139927	1241050	NA	NA	NA	NA	FALSE	NA
Outcome	HDL	rs55872725	16	53809123	T	C	0.41	-0.0192254	4.82e-43	0.00139781	1241079	NA	NA	NA	NA	FALSE	NA
Outcome	HDL	rs9972653	16	53814363	T	G	0.404	-0.01925	6.67e-43	0.00140199	1241077	NA	NA	NA	NA	FALSE	NA
Outcome	HDL	rs7190396	16	53822502	G	T	0.401	-0.0193358	3.54e-42	0.0014208	1211595	NA	NA	NA	NA	FALSE	NA
Outcome	HDL	rs56137030	16	53825905	A	G	0.398	-0.0183797	6.32e-34	0.00151372	1088274	NA	NA	NA	NA	FALSE	NA
Outcome	HDL	rs1397132	16	62054665	T	C	0.429	0.00369796	0.00814	0.00139742	1241801	NA	NA	NA	NA	FALSE	NA
Outcome	HDL	rs4343305	16	64601240	A	G	0.404	-0.000588492	0.675	0.00140219	1244525	NA	NA	NA	NA	FALSE	NA
Outcome	HDL	rs35709707	16	65121952	G	A	0.392	0.00275138	0.052	0.00141617	1234734	NA	NA	NA	NA	FALSE	NA
Outcome	HDL	rs113441031	16	69763280	T	C	0.164	-0.00777519	3.64e-05	0.00188299	1244537	NA	NA	NA	NA	FALSE	NA
Outcome	HDL	rs8056750	16	70927078	T	C	0.353	-0.00147025	0.337	0.00153015	1182333	NA	NA	NA	NA	FALSE	NA
Outcome	HDL	rs9932707	16	71862133	C	A	0.464	0.00146714	0.294	0.00139839	1244488	NA	NA	NA	NA	FALSE	NA
Outcome	HDL	rs72787062	16	72105844	A	G	0.158	0.00644579	0.000661	0.00189299	1244528	NA	NA	NA	NA	FALSE	NA
Outcome	HDL	rs112439757	16	72168337	T	C	0.182	0.0051767	0.00358	0.00177707	1244520	NA	NA	NA	NA	FALSE	NA
Outcome	HDL	rs72803180	16	72628693	A	C	0.158	0.00588665	0.00324	0.00199964	1244420	NA	NA	NA	NA	FALSE	NA
Outcome	HDL	rs862227	16	73602926	G	A	0.448	0.0060041	2.18e-05	0.00141424	1221121	NA	NA	NA	NA	FALSE	NA
Outcome	HDL	rs3964074	16	74166991	T	C	0.457	0.00101059	0.466	0.00138709	1232072	NA	NA	NA	NA	FALSE	NA
Outcome	HDL	rs11859365	16	83683945	C	A	0.251	-0.000974317	0.539	0.00158476	1240044	NA	NA	NA	NA	FALSE	NA
Outcome	HDL	rs2447097	17	2278064	T	G	0.461	-0.00224405	0.108	0.00139625	1236161	NA	NA	NA	NA	FALSE	NA
Outcome	HDL	rs898751	17	2291863	T	C	0.487	0.0027594	0.0479	0.00139463	1226363	NA	NA	NA	NA	FALSE	NA
Outcome	HDL	rs2447094	17	2294048	A	C	0.472	-0.00308805	0.0264	0.00139128	1226364	NA	NA	NA	NA	FALSE	NA
Outcome	HDL	rs2447090	17	2298974	G	A	0.362	0.00493193	0.000702	0.0014554	1215370	NA	NA	NA	NA	FALSE	NA
Outcome	HDL	rs1381247	17	2302387	C	T	0.337	0.0055346	0.000179	0.001477	1226365	NA	NA	NA	NA	FALSE	NA
Outcome	HDL	rs60815182	17	7604471	G	A	0.179	-0.0102612	2.51e-08	0.00184134	1238211	NA	NA	NA	NA	FALSE	NA
Outcome	HDL	rs34121753	17	7733833	A	G	0.432	-0.00276212	0.058	0.00145728	1214785	NA	NA	NA	NA	FALSE	NA
Outcome	HDL	rs62062058	17	11197508	C	T	0.219	-0.000751085	0.653	0.0016699	1243627	NA	NA	NA	NA	FALSE	NA
Outcome	HDL	rs4925114	17	17711270	A	G	0.355	-0.00518902	0.00041	0.0014686	1223586	NA	NA	NA	NA	FALSE	NA
Outcome	HDL	rs8614	17	27588806	A	C	0.185	-0.00301545	0.101	0.00184091	1242986	NA	NA	NA	NA	FALSE	NA
Outcome	HDL	rs61296342	17	29707521	G	A	0.442	-0.00635311	0.000303	0.00175863	889499	NA	NA	NA	NA	FALSE	NA
Outcome	HDL	rs12945575	17	40713071	T	C	0.243	-0.0144801	3.52e-16	0.00177584	1075468	NA	NA	NA	NA	FALSE	NA
Outcome	HDL	rs9635715	17	42517354	C	T	0.434	-0.0021706	0.132	0.00143986	1227196	NA	NA	NA	NA	FALSE	NA
Outcome	HDL	rs56328224	17	43572419	T	C	0.212	-0.00403108	0.0241	0.00178709	1207456	NA	NA	NA	NA	FALSE	NA
Outcome	HDL	rs62065452	17	43573061	C	T	0.208	-0.00424836	0.03	0.00195812	1052793	NA	NA	NA	NA	FALSE	NA
Outcome	HDL	rs62065453	17	43573419	T	C	0.211	-0.00384979	0.0318	0.00179296	1207443	NA	NA	NA	NA	FALSE	NA
Outcome	HDL	rs1971374	17	43659738	C	T	0.168	-0.00340782	0.221	0.00278565	707038	NA	NA	NA	NA	FALSE	NA
Outcome	HDL	rs377112142	17	43663455	CT	C	0.283	-0.0021089	0.29	0.0019946	1008858	NA	NA	NA	NA	FALSE	NA
Outcome	HDL	rs593720	17	43707848	T	G	0.205	-0.00436537	0.0246	0.00194252	1066681	NA	NA	NA	NA	FALSE	NA
Outcome	HDL	rs17690703	17	43925297	T	C	0.246	-0.0042568	0.0103	0.0016582	1241170	NA	NA	NA	NA	FALSE	NA
Outcome	HDL	rs62062288	17	44096553	A	G	0.204	-0.00445128	0.0137	0.00180663	1239967	NA	NA	NA	NA	FALSE	NA
Outcome	HDL	rs7214674	17	44113969	T	C	0.171	-0.000531927	0.778	0.00188518	1228104	NA	NA	NA	NA	FALSE	NA
Outcome	HDL	rs80028338	17	44161470	C	A	0.199	-0.00404953	0.0278	0.00184111	1240078	NA	NA	NA	NA	FALSE	NA
Outcome	HDL	rs377351806	17	44166764	CTTT	C	0.174	-0.00484461	0.0391	0.00234841	999679	NA	NA	NA	NA	FALSE	NA
Outcome	HDL	rs2668658	17	44282472	C	T	0.185	-0.00480768	0.0306	0.00222307	1016367	NA	NA	NA	NA	FALSE	NA
Outcome	HDL	rs2243967	17	44329636	C	T	0.202	-0.00433733	0.0296	0.00199407	1046068	NA	NA	NA	NA	FALSE	NA
Outcome	HDL	rs2463514	17	44338869	T	C	0.179	-0.00408473	0.0691	0.00224734	1011681	NA	NA	NA	NA	FALSE	NA
Outcome	HDL	rs36123991	17	44359663	T	G	0.189	-0.00356558	0.0653	0.00193436	1213258	NA	NA	NA	NA	FALSE	NA
Outcome	HDL	rs141783865	17	44755729	C	A	0.199	-0.00267013	0.175	0.00196901	1052628	NA	NA	NA	NA	FALSE	NA
Outcome	HDL	rs549080390	17	44757058	CA	C	0.211	-0.00304076	0.143	0.00207845	1038337	NA	NA	NA	NA	FALSE	NA
Outcome	HDL	rs113562005	17	44818954	CA	C	0.201	-0.00239126	0.222	0.00195768	1038898	NA	NA	NA	NA	FALSE	NA
Outcome	HDL	rs17698176	17	44819595	G	T	0.22	-0.00112236	0.525	0.00176541	1199848	NA	NA	NA	NA	FALSE	NA
Outcome	HDL	rs111404933	17	44821987	GA	G	0.197	-0.00243039	0.218	0.00197329	1048668	NA	NA	NA	NA	FALSE	NA
Outcome	HDL	rs199528	17	44843136	T	C	0.198	-0.00231669	0.196	0.00179045	1240181	NA	NA	NA	NA	FALSE	NA
Outcome	HDL	rs35841265	17	46150144	CA	C	0.238	-0.00361736	0.0496	0.00184258	1038865	NA	NA	NA	NA	FALSE	NA
Outcome	HDL	rs62084586	17	56419228	C	T	0.171	-0.000524264	0.781	0.00188783	1214946	NA	NA	NA	NA	FALSE	NA
Outcome	HDL	rs721575	17	61782920	C	T	0.445	-0.00494495	0.00058	0.0014371	1228994	NA	NA	NA	NA	FALSE	NA
Outcome	HDL	rs7921	17	62006259	A	G	0.255	0.00237165	0.135	0.00158811	1238792	NA	NA	NA	NA	FALSE	NA
Outcome	HDL	rs1371274	18	1837007	C	A	0.141	-0.00212556	0.282	0.00197536	1243689	NA	NA	NA	NA	FALSE	NA
Outcome	HDL	rs1898874	18	1844240	T	C	0.14	-0.002404	0.229	0.00199668	1243654	NA	NA	NA	NA	FALSE	NA
Outcome	HDL	rs9964229	18	1847408	T	C	0.158	-0.00221673	0.246	0.0019106	1243632	NA	NA	NA	NA	FALSE	NA
Outcome	HDL	rs55804009	18	1848629	A	C	0.144	-0.00216412	0.273	0.00197408	1243628	NA	NA	NA	NA	FALSE	NA
Outcome	HDL	rs341228	18	6395336	T	C	0.328	-0.00301365	0.0419	0.00148136	1241049	NA	NA	NA	NA	FALSE	NA
Outcome	HDL	rs303753	18	21074922	A	G	0.349	-0.00872409	3.26e-09	0.00147414	1227195	NA	NA	NA	NA	FALSE	NA
Outcome	HDL	rs303760	18	21083738	T	C	0.349	-0.00849059	6.37e-09	0.00146218	1232022	NA	NA	NA	NA	FALSE	NA
Outcome	HDL	rs891389	18	21087531	T	C	0.35	-0.00847857	6.51e-09	0.00146107	1232039	NA	NA	NA	NA	FALSE	NA
Outcome	HDL	rs1788823	18	21114917	A	G	0.344	-0.00935152	1.45e-10	0.00145872	1234746	NA	NA	NA	NA	FALSE	NA
Outcome	HDL	rs1788821	18	21120869	A	G	0.352	-0.00859516	2.56e-09	0.00144265	1241903	NA	NA	NA	NA	FALSE	NA
Outcome	HDL	rs1623060	18	21143183	T	C	0.493	0.0130304	3.9e-21	0.00138104	1244538	NA	NA	NA	NA	FALSE	NA
Outcome	HDL	rs2960578	18	21143739	G	T	0.493	0.0129299	9.55e-21	0.00138422	1240234	NA	NA	NA	NA	FALSE	NA
Outcome	HDL	rs4528662	18	22740958	C	T	0.462	-0.000632438	0.651	0.00139807	1232055	NA	NA	NA	NA	FALSE	NA
Outcome	HDL	rs1111207	18	24125857	C	T	0.434	0.00425004	0.00238	0.00139907	1228131	NA	NA	NA	NA	FALSE	NA
Outcome	HDL	rs8095324	18	24131659	G	A	0.391	-0.00211818	0.138	0.00142634	1230050	NA	NA	NA	NA	FALSE	NA
Outcome	HDL	rs7242923	18	35159833	T	C	0.338	-0.00294505	0.0445	0.00146591	1234687	NA	NA	NA	NA	FALSE	NA
Outcome	HDL	rs72900104	18	37109322	A	G	0.324	0.00241719	0.112	0.0015221	1228241	NA	NA	NA	NA	FALSE	NA
Outcome	HDL	rs9646538	18	40700878	T	G	0.41	0.0111837	9.25e-15	0.00144321	1214224	NA	NA	NA	NA	FALSE	NA
Outcome	HDL	rs34211918	18	40722710	TA	T	0.38	0.0110599	6.95e-13	0.00154029	1081175	NA	NA	NA	NA	FALSE	NA
Outcome	HDL	rs67937375	18	40729163	A	G	0.38	0.0110076	9.75e-15	0.00142171	1243707	NA	NA	NA	NA	FALSE	NA
Outcome	HDL	rs630194	18	40950954	C	T	0.347	0.00468008	0.00121	0.00144587	1243713	NA	NA	NA	NA	FALSE	NA
Outcome	HDL	rs5824488	18	40970344	C	CTAAG	0.393	-0.00517176	0.00137	0.00161598	1030036	NA	NA	NA	NA	FALSE	NA
Outcome	HDL	rs10163879	18	44820274	G	A	0.413	6.98844e-05	0.961	0.00141245	1243653	NA	NA	NA	NA	FALSE	NA
Outcome	HDL	rs12455474	18	50705765	G	T	0.382	0.000635401	0.659	0.00143859	1243700	NA	NA	NA	NA	FALSE	NA
Outcome	HDL	rs10221371	18	50726294	A	C	0.437	-0.00253108	0.0715	0.00140444	1243708	NA	NA	NA	NA	FALSE	NA
Outcome	HDL	rs62100779	18	50759317	C	T	0.324	0.000503575	0.857	0.00279604	476234	NA	NA	NA	NA	FALSE	NA
Outcome	HDL	rs1788030	18	53045198	T	C	0.456	-0.00332378	0.0183	0.00140881	1239299	NA	NA	NA	NA	FALSE	NA
Outcome	HDL	rs28758902	18	53408187	T	C	0.433	0.0039662	0.0045	0.00139622	1243588	NA	NA	NA	NA	FALSE	NA
Outcome	HDL	rs6567160	18	57829135	C	T	0.236	-0.0180624	1.88e-28	0.00163259	1243690	NA	NA	NA	NA	FALSE	NA
Outcome	HDL	rs663640	18	57846077	T	C	0.219	-0.0178959	1.52e-26	0.00167833	1243684	NA	NA	NA	NA	FALSE	NA
Outcome	HDL	rs66922415	18	57848651	G	A	0.236	-0.0178401	4.41e-28	0.00162373	1243712	NA	NA	NA	NA	FALSE	NA
Outcome	HDL	rs371326986	18	57851459	GCCTCCCCCTCACCAAACTTAA	G	0.239	-0.0160884	3.84e-20	0.00175017	1081176	NA	NA	NA	NA	FALSE	NA
Outcome	HDL	rs111526888	18	57971625	G	A	0.282	-0.0142114	3.89e-20	0.00154624	1243702	NA	NA	NA	NA	FALSE	NA
Outcome	HDL	rs12172847	18	60223017	A	G	0.325	-0.00141056	0.339	0.00147672	1243708	NA	NA	NA	NA	FALSE	NA
Outcome	HDL	rs71361469	18	77676148	A	G	0.499	-0.00143592	0.408	0.00173571	872798	NA	NA	NA	NA	FALSE	NA
Outcome	HDL	rs12986222	19	10962440	C	T	0.363	0.00606107	0.000167	0.00161039	1044922	NA	NA	NA	NA	FALSE	NA
Outcome	HDL	rs75347775	19	18495908	A	G	0.24	-0.00728752	8.6e-06	0.00163772	1217496	NA	NA	NA	NA	FALSE	NA
Outcome	HDL	rs56113850	19	41353107	T	C	0.433	0.00697206	3.09e-06	0.00149466	1145616	NA	NA	NA	NA	FALSE	NA
Outcome	HDL	rs6857	19	45392254	T	C	0.17	-0.0668601	1.19e-285	0.00185116	1243814	NA	NA	NA	NA	FALSE	NA
Outcome	HDL	rs429358	19	45411941	C	T	0.152	-0.0861765	0	0.00192642	1239623	NA	NA	NA	NA	FALSE	NA
Outcome	HDL	rs4420638	19	45422946	G	A	0.186	-0.0729513	0	0.00177651	1241040	NA	NA	NA	NA	FALSE	NA
Outcome	HDL	rs11879227	19	46193351	G	A	0.193	-0.012312	1.08e-10	0.00190711	1065078	NA	NA	NA	NA	FALSE	NA
Outcome	HDL	rs3810291	19	47569003	G	A	0.326	0.0154015	6.55e-25	0.00149428	1236994	NA	NA	NA	NA	FALSE	NA
Outcome	HDL	rs1532127	19	47571938	G	A	0.32	0.0153423	1.16e-24	0.00149649	1231504	NA	NA	NA	NA	FALSE	NA
Outcome	HDL	rs10407367	19	47778221	C	A	0.429	0.0069089	1.12e-05	0.00157274	1035102	NA	NA	NA	NA	FALSE	NA
Outcome	HDL	rs33988101	19	49218111	G	T	0.465	0.0022897	0.104	0.00140814	1226613	NA	NA	NA	NA	FALSE	NA
Outcome	HDL	rs838145	19	49248730	G	A	0.444	-0.00138911	0.329	0.00142326	1231327	NA	NA	NA	NA	FALSE	NA
Outcome	HDL	rs838144	19	49250239	C	T	0.493	-0.0022691	0.105	0.00139946	1232089	NA	NA	NA	NA	FALSE	NA
Outcome	HDL	rs838133	19	49259529	A	G	0.444	-0.00446941	0.00285	0.00149829	1173279	NA	NA	NA	NA	FALSE	NA
Outcome	HDL	rs739320	19	49261368	T	C	0.381	-0.00178413	0.255	0.00156731	1132304	NA	NA	NA	NA	FALSE	NA
Outcome	HDL	rs1291145	20	35528475	T	C	0.316	-0.000553464	0.71	0.00148779	1241073	NA	NA	NA	NA	FALSE	NA
Outcome	HDL	rs6030200	20	35554361	A	G	0.316	-0.000498935	0.738	0.00148934	1243696	NA	NA	NA	NA	FALSE	NA
Outcome	HDL	rs34423638	20	40025314	G	A	0.211	0.00369657	0.0313	0.00171625	1239323	NA	NA	NA	NA	FALSE	NA
Outcome	HDL	rs2425836	20	44902046	G	A	0.41	-0.00458009	0.00112	0.0014055	1241041	NA	NA	NA	NA	FALSE	NA
Outcome	HDL	rs34772466	20	45824587	AT	A	0.361	0.00132558	0.408	0.00160208	1064197	NA	NA	NA	NA	FALSE	NA
Outcome	HDL	rs2869672	20	47376420	C	T	0.446	-0.00520116	0.00129	0.00161605	868516	NA	NA	NA	NA	FALSE	NA
Outcome	HDL	rs1523539	20	51296548	A	G	0.342	0.00324325	0.0272	0.0014684	1233890	NA	NA	NA	NA	FALSE	NA
Outcome	HDL	rs6092192	20	54421626	A	C	0.244	-0.00153462	0.342	0.00161634	1243681	NA	NA	NA	NA	FALSE	NA
Outcome	HDL	rs6062357	20	62892739	T	C	0.456	-0.00516766	0.000357	0.00144767	1092280	NA	NA	NA	NA	FALSE	NA
Outcome	HDL	rs35058938	21	42497865	CA	C	0.383	-0.00180532	0.276	0.0016558	1023139	NA	NA	NA	NA	FALSE	NA
Outcome	HDL	rs149971103	22	24666311	G	A	0.0154	0.0089472	0.146	0.00614759	1054557	NA	NA	NA	NA	FALSE	NA
Outcome	HDL	rs136872	22	32281568	A	G	0.0908	-0.0132495	1.17e-07	0.00250046	1229489	NA	NA	NA	NA	FALSE	NA
Outcome	HDL	rs3091342	22	40612156	T	C	0.18	0.00169566	0.35	0.00181492	1243710	NA	NA	NA	NA	FALSE	NA
Outcome	HDL	rs13054099	22	41215672	C	T	0.253	-0.00387354	0.0159	0.00160618	1231255	NA	NA	NA	NA	FALSE	NA
Outcome	HDL	rs5758223	22	41489920	G	A	0.283	0.00693828	7.79e-06	0.00155186	1233866	NA	NA	NA	NA	FALSE	NA
Outcome	HDL	rs9611611	22	41950175	T	C	0.192	-0.00570377	0.00126	0.00176902	1238056	NA	NA	NA	NA	FALSE	NA
Outcome	HDL	rs567380043	22	41962470	C	A	0.177	-0.00727747	0.000406	0.00205816	1056070	NA	NA	NA	NA	FALSE	NA
Outcome	HDL	rs62236533	22	41992169	A	G	0.1	0.0124375	2.22e-07	0.00240111	1236232	NA	NA	NA	NA	FALSE	NA
Outcome	HDL	rs28741121	22	42025823	A	G	0.166	0.0100463	1.7e-07	0.00192124	1238790	NA	NA	NA	NA	FALSE	NA
Outcome	HDL	rs55979692	22	42618352	C	A	0.0903	0.0125701	2.72e-07	0.00244458	1238793	NA	NA	NA	NA	FALSE	NA
Outcome	LDL	rs78876700	1	4670487	A	G	0.133	-0.00199043	0.338	0.00207899	1230326	NA	NA	NA	NA	FALSE	NA
Outcome	LDL	rs6673455	1	21361048	C	T	0.4	-0.00190592	0.184	0.00143465	1218827	NA	NA	NA	NA	FALSE	NA
Outcome	LDL	rs6426658	1	21361176	A	G	0.401	-0.00201459	0.161	0.00143554	1218562	NA	NA	NA	NA	FALSE	NA
Outcome	LDL	rs61779135	1	21532625	A	G	0.397	-0.00152031	0.294	0.00144871	1218822	NA	NA	NA	NA	FALSE	NA
Outcome	LDL	rs7554485	1	65945906	T	C	0.402	0.00378076	0.0076	0.00141629	1231238	NA	NA	NA	NA	FALSE	NA
Outcome	LDL	rs2489919	1	66449056	T	C	0.072	-0.00389746	0.146	0.0026798	1231254	NA	NA	NA	NA	FALSE	NA
Outcome	LDL	rs2174602	1	71799403	G	A	0.336	-0.000538946	0.717	0.00148908	1228634	NA	NA	NA	NA	FALSE	NA
Outcome	LDL	rs11209780	1	71876652	A	G	0.221	0.00084184	0.618	0.00169049	1226840	NA	NA	NA	NA	FALSE	NA
Outcome	LDL	rs7542974	1	72544704	A	G	0.245	-0.00049002	0.771	0.00167979	1197298	NA	NA	NA	NA	FALSE	NA
Outcome	LDL	rs147204295	1	72730225	ATTAG	A	0.00276	0.00107576	0.972	0.0308604	333476	NA	NA	NA	NA	FALSE	NA
Outcome	LDL	rs66495454	1	72748567	GTCCT	G	0.366	0.00163641	0.32	0.0016471	1040957	NA	NA	NA	NA	FALSE	NA
Outcome	LDL	rs2613508	1	72833582	C	T	0.189	-0.00318378	0.0757	0.00179261	1228615	NA	NA	NA	NA	FALSE	NA
Outcome	LDL	rs557484545	1	72884009	A	AC	0.00396	-0.0816033	0.00611	0.0297643	411024	NA	NA	NA	NA	FALSE	NA
Outcome	LDL	rs10789340	1	72940273	A	G	0.362	-0.000401368	0.783	0.00145788	1218826	NA	NA	NA	NA	FALSE	NA
Outcome	LDL	rs4649981	1	73652349	A	G	0.479	0.00231375	0.102	0.00141333	1218482	NA	NA	NA	NA	FALSE	NA
Outcome	LDL	rs4655962	1	87890016	T	C	0.401	-0.00185184	0.217	0.00149926	1190794	NA	NA	NA	NA	FALSE	NA
Outcome	LDL	rs664544	1	88716077	C	T	0.329	-0.00200133	0.174	0.0014718	1231232	NA	NA	NA	NA	FALSE	NA
Outcome	LDL	rs511450	1	88775156	G	A	0.296	-0.00480411	0.00157	0.00151921	1228643	NA	NA	NA	NA	FALSE	NA
Outcome	LDL	rs607863	1	88777911	T	C	0.296	-0.00481481	0.00154	0.00152029	1228648	NA	NA	NA	NA	FALSE	NA
Outcome	LDL	rs12024497	1	91151544	G	T	0.418	-0.00363506	0.023	0.00159931	1057775	NA	NA	NA	NA	FALSE	NA
Outcome	LDL	rs114328297	1	91190854	G	T	0.216	-0.00286056	0.0943	0.00170952	1231144	NA	NA	NA	NA	FALSE	NA
Outcome	LDL	rs72720396	1	91191582	G	A	0.222	-0.0027596	0.0989	0.00167245	1231179	NA	NA	NA	NA	FALSE	NA
Outcome	LDL	rs7514579	1	94051350	C	A	0.231	0.000218233	0.895	0.0016513	1230925	NA	NA	NA	NA	FALSE	NA
Outcome	LDL	rs12134520	1	96190605	G	A	0.485	0.00113553	0.414	0.00139052	1221448	NA	NA	NA	NA	FALSE	NA
Outcome	LDL	rs4615895	1	96274668	G	A	0.258	-0.00184513	0.245	0.0015883	1230957	NA	NA	NA	NA	FALSE	NA
Outcome	LDL	rs161107	1	96516578	A	G	0.192	0.00219175	0.217	0.00177687	1231260	NA	NA	NA	NA	FALSE	NA
Outcome	LDL	rs2022864	1	98493785	G	A	0.172	0.00233825	0.236	0.00197381	1099854	NA	NA	NA	NA	FALSE	NA
Outcome	LDL	rs71590245	1	98782893	TG	T	0.335	-0.00181347	0.273	0.00165429	1053752	NA	NA	NA	NA	FALSE	NA
Outcome	LDL	rs11102404	1	112721915	G	A	0.354	-0.00428562	0.00304	0.00144595	1230987	NA	NA	NA	NA	FALSE	NA
Outcome	LDL	rs2252508	1	153913770	G	A	0.481	-0.00186731	0.184	0.0014062	1220617	NA	NA	NA	NA	FALSE	NA
Outcome	LDL	rs2790688	1	153992909	T	C	0.15	-0.00348407	0.0744	0.0019526	1230332	NA	NA	NA	NA	FALSE	NA
Outcome	LDL	rs34172314	1	154115677	CA	C	0.463	0.0011342	0.496	0.00166666	1003690	NA	NA	NA	NA	FALSE	NA
Outcome	LDL	rs5778804	1	174375815	TG	T	0.443	0.00344958	0.0265	0.00155428	1074366	NA	NA	NA	NA	FALSE	NA
Outcome	LDL	rs11378864	1	174887261	CT	C	0.45	0.00298938	0.0574	0.00157287	1074392	NA	NA	NA	NA	FALSE	NA
Outcome	LDL	rs574367	1	177873210	T	G	0.204	-0.0066518	0.000108	0.00171751	1231259	NA	NA	NA	NA	FALSE	NA
Outcome	LDL	rs1534749	1	190028576	T	C	0.474	0.000752604	0.59	0.00139708	1218029	NA	NA	NA	NA	FALSE	NA
Outcome	LDL	rs61421373	1	204560440	T	C	0.222	-0.00051916	0.773	0.00180212	1083642	NA	NA	NA	NA	FALSE	NA
Outcome	LDL	rs140571405	1	204600236	CCTAGT	C	0.221	0.000757616	0.676	0.00181179	1084365	NA	NA	NA	NA	FALSE	NA
Outcome	LDL	rs1411112	1	204679248	A	G	0.111	-0.00144626	0.518	0.00223947	1231261	NA	NA	NA	NA	FALSE	NA
Outcome	LDL	rs2244598	1	216681000	T	C	0.38	0.00428323	0.00405	0.00149029	1212702	NA	NA	NA	NA	FALSE	NA
Outcome	LDL	rs7516954	1	223846564	T	C	0.267	0.000475122	0.762	0.00157002	1230453	NA	NA	NA	NA	FALSE	NA
Outcome	LDL	rs6426538	1	226532848	C	T	0.489	0.00145858	0.358	0.00158606	1105437	NA	NA	NA	NA	FALSE	NA
Outcome	LDL	rs11581076	1	234725135	C	T	0.49	-0.0110034	3.43e-14	0.00145143	1179241	NA	NA	NA	NA	FALSE	NA
Outcome	LDL	rs2799423	1	236747931	A	C	0.298	0.0043555	0.00428	0.00152479	1218029	NA	NA	NA	NA	FALSE	NA
Outcome	LDL	rs62106258	2	417167	C	T	0.0425	0.0102841	0.00312	0.00347954	1219760	NA	NA	NA	NA	FALSE	NA
Outcome	LDL	rs62107261	2	422144	C	T	0.0426	0.0104892	0.00265	0.00348931	1219760	NA	NA	NA	NA	FALSE	NA
Outcome	LDL	rs6548237	2	621461	A	C	0.17	0.00538002	0.00566	0.00194445	1219457	NA	NA	NA	NA	FALSE	NA
Outcome	LDL	rs74676797	2	633063	G	A	0.179	0.00616496	0.000788	0.00183641	1224102	NA	NA	NA	NA	FALSE	NA
Outcome	LDL	rs4407278	2	648607	C	T	0.243	0.00479277	0.0166	0.0020015	1043251	NA	NA	NA	NA	FALSE	NA
Outcome	LDL	rs13387090	2	650974	T	G	0.168	0.00729617	0.000255	0.00199519	1100672	NA	NA	NA	NA	FALSE	NA
Outcome	LDL	rs2867114	2	651380	T	C	0.147	0.0104445	2.43e-05	0.00247419	797608	NA	NA	NA	NA	FALSE	NA
Outcome	LDL	rs2339928	2	24049453	G	A	0.293	0.00218409	0.156	0.00153873	1231155	NA	NA	NA	NA	FALSE	NA
Outcome	LDL	rs78940216	2	27153318	A	G	0.103	-0.0106614	6.37e-06	0.00236204	1226343	NA	NA	NA	NA	FALSE	NA
Outcome	LDL	rs6714780	2	27189063	A	G	0.052	0.0200812	1.47e-09	0.00332071	1220569	NA	NA	NA	NA	FALSE	NA
Outcome	LDL	rs1260326	2	27730940	T	C	0.39	0.0306622	1.76e-103	0.00141948	1228647	NA	NA	NA	NA	FALSE	NA
Outcome	LDL	rs780094	2	27741237	T	C	0.381	0.0287238	9.59e-91	0.0014219	1231261	NA	NA	NA	NA	FALSE	NA
Outcome	LDL	rs11127048	2	27752463	G	A	0.382	0.0288974	4.64e-76	0.00156572	1081363	NA	NA	NA	NA	FALSE	NA
Outcome	LDL	rs62140396	2	28246841	A	G	0.113	0.0189593	3.51e-17	0.00224954	1226342	NA	NA	NA	NA	FALSE	NA
Outcome	LDL	rs139552257	2	43536687	T	C	0.0138	0.002277	0.713	0.00617989	1223325	NA	NA	NA	NA	FALSE	NA
Outcome	LDL	rs2012398	2	44487911	A	C	0.106	-0.00817127	0.00086	0.00245188	1101238	NA	NA	NA	NA	FALSE	NA
Outcome	LDL	rs4337521	2	44856709	C	T	0.394	0.00134078	0.35	0.00143574	1221448	NA	NA	NA	NA	FALSE	NA
Outcome	LDL	rs112145286	2	44892489	C	T	0.11	0.00664975	0.00292	0.00223481	1231181	NA	NA	NA	NA	FALSE	NA
Outcome	LDL	rs1629802	2	45138179	A	G	0.383	0.00141959	0.322	0.00143354	1231116	NA	NA	NA	NA	FALSE	NA
Outcome	LDL	rs540606	2	45138507	A	G	0.426	-0.00302306	0.031	0.00140139	1231168	NA	NA	NA	NA	FALSE	NA
Outcome	LDL	rs549814	2	45153508	T	C	0.354	0.000920253	0.529	0.00146239	1226342	NA	NA	NA	NA	FALSE	NA
Outcome	LDL	rs56077086	2	45153801	T	G	0.336	0.000186764	0.909	0.00163697	1054562	NA	NA	NA	NA	FALSE	NA
Outcome	LDL	rs504675	2	45154689	T	C	0.376	0.00139305	0.334	0.00144172	1226342	NA	NA	NA	NA	FALSE	NA
Outcome	LDL	rs4953150	2	45157336	T	C	0.364	0.000132792	0.927	0.00145371	1226341	NA	NA	NA	NA	FALSE	NA
Outcome	LDL	rs1004787	2	45159091	G	A	0.448	-0.00226239	0.108	0.00140725	1226342	NA	NA	NA	NA	FALSE	NA
Outcome	LDL	rs17218599	2	47708513	G	A	0.0674	-0.00427771	0.125	0.00278548	1228579	NA	NA	NA	NA	FALSE	NA
Outcome	LDL	rs70954867	2	58004577	A	AT	0.367	-0.00215007	0.167	0.00155472	1082919	NA	NA	NA	NA	FALSE	NA
Outcome	LDL	rs68084872	2	58082205	A	G	0.272	-0.00138454	0.381	0.00158101	1231235	NA	NA	NA	NA	FALSE	NA
Outcome	LDL	rs4672226	2	58203057	T	C	0.412	0.00244893	0.0849	0.00142145	1225764	NA	NA	NA	NA	FALSE	NA
Outcome	LDL	rs11692083	2	59212187	G	A	0.444	8.45538e-05	0.953	0.00143	1198303	NA	NA	NA	NA	FALSE	NA
Outcome	LDL	rs2110529	2	59497127	C	T	0.463	-0.00138587	0.321	0.0013951	1231245	NA	NA	NA	NA	FALSE	NA
Outcome	LDL	rs11125813	2	59991047	A	G	0.208	-0.00457947	0.00783	0.00172202	1231263	NA	NA	NA	NA	FALSE	NA
Outcome	LDL	rs10206338	2	60209981	G	A	0.409	-0.0026812	0.0588	0.00141858	1220634	NA	NA	NA	NA	FALSE	NA
Outcome	LDL	rs10189857	2	60713235	G	A	0.442	0.00704261	4.14e-07	0.00139113	1230444	NA	NA	NA	NA	FALSE	NA
Outcome	LDL	rs2710641	2	63149265	A	G	0.361	0.0148673	2.24e-24	0.00145927	1226110	NA	NA	NA	NA	FALSE	NA
Outcome	LDL	rs2268415	2	66791882	T	C	0.264	6.24588e-05	0.97	0.00167748	1182705	NA	NA	NA	NA	FALSE	NA
Outcome	LDL	rs4241258	2	74226102	T	C	0.135	0.00106985	0.598	0.00202982	1230375	NA	NA	NA	NA	FALSE	NA
Outcome	LDL	rs138799955	2	77319073	G	A	0.269	0.00302561	0.0921	0.00179643	1041780	NA	NA	NA	NA	FALSE	NA
Outcome	LDL	rs58449464	2	77334916	C	T	0.264	0.00286946	0.0802	0.00164035	1186732	NA	NA	NA	NA	FALSE	NA
Outcome	LDL	rs78873660	2	79691846	C	T	0.314	-1.42649e-05	0.993	0.00160695	1090865	NA	NA	NA	NA	FALSE	NA
Outcome	LDL	rs445551	2	79697982	A	G	0.3	0.00052011	0.731	0.0015107	1230440	NA	NA	NA	NA	FALSE	NA
Outcome	LDL	rs7570469	2	79709354	C	T	0.325	0.00089533	0.544	0.00147433	1227835	NA	NA	NA	NA	FALSE	NA
Outcome	LDL	rs13390019	2	97797680	C	T	0.125	8.56278e-05	0.969	0.00218346	1227856	NA	NA	NA	NA	FALSE	NA
Outcome	LDL	rs11371270	2	99954276	CT	C	0.451	-0.0027486	0.0684	0.00150831	1084561	NA	NA	NA	NA	FALSE	NA
Outcome	LDL	rs5832906	2	100927819	GA	G	0.499	-0.00102321	0.505	0.00153432	1053846	NA	NA	NA	NA	FALSE	NA
Outcome	LDL	rs4149513	2	101022726	A	G	0.486	-0.00109354	0.438	0.00140888	1202147	NA	NA	NA	NA	FALSE	NA
Outcome	LDL	rs113993820	2	102766634	T	G	0.0201	-0.00551108	0.276	0.00505858	1231178	NA	NA	NA	NA	FALSE	NA
Outcome	LDL	rs34389507	2	104092900	CT	C	0.464	-4.84549e-05	0.977	0.00166059	1039549	NA	NA	NA	NA	FALSE	NA
Outcome	LDL	rs4851029	2	104159785	T	G	0.475	0.00142656	0.312	0.00141074	1218792	NA	NA	NA	NA	FALSE	NA
Outcome	LDL	rs10168817	2	104160383	G	A	0.492	0.00155663	0.271	0.00141407	1218768	NA	NA	NA	NA	FALSE	NA
Outcome	LDL	rs921966	2	104319974	T	C	0.401	-0.000926939	0.516	0.00142787	1228587	NA	NA	NA	NA	FALSE	NA
Outcome	LDL	rs801925	2	125010912	A	G	0.342	0.000250564	0.864	0.00146429	1230403	NA	NA	NA	NA	FALSE	NA
Outcome	LDL	rs17824247	2	144152539	C	T	0.405	-0.00617994	1.37e-05	0.00142107	1231232	NA	NA	NA	NA	FALSE	NA
Outcome	LDL	rs34210137	2	144154917	G	A	0.408	0.00925659	7.71e-09	0.00160299	1029420	NA	NA	NA	NA	FALSE	NA
Outcome	LDL	rs786272	2	145670892	G	A	0.331	-0.00156981	0.288	0.00147619	1231206	NA	NA	NA	NA	FALSE	NA
Outcome	LDL	rs10192394	2	146298007	C	T	0.457	-0.000936685	0.513	0.00143256	1218742	NA	NA	NA	NA	FALSE	NA
Outcome	LDL	rs453520	2	147907202	C	T	0.423	0.000799082	0.571	0.00141085	1218766	NA	NA	NA	NA	FALSE	NA
Outcome	LDL	rs2591131	2	155724392	A	G	0.186	-3.14335e-05	0.986	0.00178365	1231248	NA	NA	NA	NA	FALSE	NA
Outcome	LDL	rs12993426	2	157019446	G	T	0.477	-0.000941928	0.502	0.00140287	1231215	NA	NA	NA	NA	FALSE	NA
Outcome	LDL	rs1121954	2	159387015	C	T	0.263	-0.0040185	0.0201	0.00172822	1069096	NA	NA	NA	NA	FALSE	NA
Outcome	LDL	rs10195287	2	160461478	T	C	0.428	0.00360578	0.0105	0.00140823	1228640	NA	NA	NA	NA	FALSE	NA
Outcome	LDL	rs1549579	2	160668661	G	T	0.411	0.00392059	0.00549	0.00141178	1231256	NA	NA	NA	NA	FALSE	NA
Outcome	LDL	rs12616539	2	166163020	A	G	0.236	-0.00236531	0.2	0.00184615	952088	NA	NA	NA	NA	FALSE	NA
Outcome	LDL	rs4667812	2	166254401	G	T	0.249	-0.00099626	0.535	0.00160553	1231158	NA	NA	NA	NA	FALSE	NA
Outcome	LDL	rs4667823	2	166318574	C	T	0.328	0.00075415	0.608	0.00147215	1231257	NA	NA	NA	NA	FALSE	NA
Outcome	LDL	rs537377427	2	166324449	CTT	C	0.239	0.000413713	0.816	0.00177568	1065290	NA	NA	NA	NA	FALSE	NA
Outcome	LDL	rs11899261	2	170952024	G	A	0.355	-0.000354119	0.833	0.00167684	1025042	NA	NA	NA	NA	FALSE	NA
Outcome	LDL	rs2102738	2	172525884	C	A	0.17	-0.000729876	0.699	0.00188967	1231261	NA	NA	NA	NA	FALSE	NA
Outcome	LDL	rs12616030	2	176445799	A	G	0.248	-0.00234261	0.145	0.0016062	1231223	NA	NA	NA	NA	FALSE	NA
Outcome	LDL	rs538158259	2	178155723	CT	C	0.000387	0.0976915	0.0932	0.0581913	664331	NA	NA	NA	NA	FALSE	NA
Outcome	LDL	rs1400075	2	188809802	C	T	0.19	-0.000128585	0.943	0.00180627	1218833	NA	NA	NA	NA	FALSE	NA
Outcome	LDL	rs62180988	2	191268152	A	C	0.321	0.00717204	1.78e-06	0.00150135	1226920	NA	NA	NA	NA	FALSE	NA
Outcome	LDL	rs62180989	2	191271244	T	C	0.321	0.00721234	1.49e-06	0.0014988	1226918	NA	NA	NA	NA	FALSE	NA
Outcome	LDL	rs59979824	2	193848340	A	C	0.341	0.00244018	0.104	0.00150218	1218719	NA	NA	NA	NA	FALSE	NA
Outcome	LDL	rs115067791	2	207033306	A	G	0.0528	-0.00285293	0.362	0.00313016	1230426	NA	NA	NA	NA	FALSE	NA
Outcome	LDL	rs13029813	2	207046344	C	T	0.346	-0.00369436	0.0112	0.00145729	1230397	NA	NA	NA	NA	FALSE	NA
Outcome	LDL	rs11680516	2	208205711	C	T	0.195	-0.000746043	0.674	0.00177458	1230452	NA	NA	NA	NA	FALSE	NA
Outcome	LDL	rs4309518	2	211454133	A	G	0.469	-9.63898e-05	0.947	0.00143764	1230443	NA	NA	NA	NA	FALSE	NA
Outcome	LDL	rs13029509	2	215374209	A	G	0.478	0.00114577	0.412	0.00139624	1217960	NA	NA	NA	NA	FALSE	NA
Outcome	LDL	rs10188314	2	215402926	T	C	0.469	-0.0013347	0.338	0.00139342	1227776	NA	NA	NA	NA	FALSE	NA
Outcome	LDL	rs11681451	2	225334104	C	T	0.324	0.00032967	0.823	0.00147331	1230443	NA	NA	NA	NA	FALSE	NA
Outcome	LDL	rs113784412	2	228997531	T	C	0.34	0.00331852	0.0351	0.00157458	1090883	NA	NA	NA	NA	FALSE	NA
Outcome	LDL	rs60795232	2	236680476	G	A	0.277	0.00362796	0.0193	0.00154999	1230438	NA	NA	NA	NA	FALSE	NA
Outcome	LDL	rs4684095	3	12047765	T	C	0.285	0.00338293	0.0278	0.00153782	1231257	NA	NA	NA	NA	FALSE	NA
Outcome	LDL	rs4135294	3	12466715	A	G	0.144	0.00703532	0.000424	0.0019959	1231110	NA	NA	NA	NA	FALSE	NA
Outcome	LDL	rs2733519	3	17249128	G	A	0.449	-0.00125433	0.377	0.00142003	1221416	NA	NA	NA	NA	FALSE	NA
Outcome	LDL	rs2470578	3	17330092	A	G	0.482	-0.000595242	0.674	0.0014168	1212122	NA	NA	NA	NA	FALSE	NA
Outcome	LDL	rs4908963	3	17758260	T	C	0.45	-0.000981753	0.487	0.00141142	1218823	NA	NA	NA	NA	FALSE	NA
Outcome	LDL	rs4532156	3	18783476	T	C	0.286	-0.00090678	0.558	0.00154617	1228640	NA	NA	NA	NA	FALSE	NA
Outcome	LDL	rs4364183	3	18809536	G	A	0.291	-0.000719057	0.641	0.00154098	1228632	NA	NA	NA	NA	FALSE	NA
Outcome	LDL	rs10510554	3	25099776	T	C	0.431	0.00318165	0.0239	0.00140868	1228648	NA	NA	NA	NA	FALSE	NA
Outcome	LDL	rs6808550	3	25107866	A	G	0.428	0.00297137	0.0356	0.00141427	1223079	NA	NA	NA	NA	FALSE	NA
Outcome	LDL	rs1603978	3	25108236	C	A	0.305	0.00289771	0.0613	0.00154844	1189763	NA	NA	NA	NA	FALSE	NA
Outcome	LDL	rs4858697	3	25116582	A	G	0.413	0.00230813	0.106	0.0014275	1218790	NA	NA	NA	NA	FALSE	NA
Outcome	LDL	rs7429279	3	25118637	A	C	0.401	0.00258139	0.071	0.00142982	1218809	NA	NA	NA	NA	FALSE	NA
Outcome	LDL	rs12629972	3	25121444	T	C	0.402	0.00262251	0.0668	0.00143093	1218807	NA	NA	NA	NA	FALSE	NA
Outcome	LDL	rs6550951	3	25165957	G	A	0.469	0.000117425	0.933	0.001394	1231236	NA	NA	NA	NA	FALSE	NA
Outcome	LDL	rs2218182	3	34204000	G	A	0.21	0.00285651	0.0921	0.00169563	1231252	NA	NA	NA	NA	FALSE	NA
Outcome	LDL	rs9985296	3	36889621	T	C	0.388	0.00109473	0.443	0.00142741	1231259	NA	NA	NA	NA	FALSE	NA
Outcome	LDL	rs7630012	3	38552250	G	A	0.43	0.00254109	0.0695	0.00139987	1231246	NA	NA	NA	NA	FALSE	NA
Outcome	LDL	rs6765212	3	43931484	T	C	0.279	0.00243772	0.117	0.0015549	1231204	NA	NA	NA	NA	FALSE	NA
Outcome	LDL	rs12630752	3	44303185	G	A	0.238	-0.00195509	0.236	0.00165141	1231231	NA	NA	NA	NA	FALSE	NA
Outcome	LDL	rs17554407	3	44784591	A	G	0.211	0.00286424	0.0948	0.00171429	1231261	NA	NA	NA	NA	FALSE	NA
Outcome	LDL	rs76398786	3	48731450	T	C	0.0474	-0.00235047	0.567	0.00410144	836619	NA	NA	NA	NA	FALSE	NA
Outcome	LDL	rs7626445	3	49114544	C	T	0.347	0.00420606	0.00415	0.00146718	1224292	NA	NA	NA	NA	FALSE	NA
Outcome	LDL	rs7632267	3	49184664	G	A	0.333	0.00269678	0.0679	0.00147689	1231218	NA	NA	NA	NA	FALSE	NA
Outcome	LDL	rs113011189	3	49250007	T	C	0.0832	0.000100521	0.969	0.00262848	1223128	NA	NA	NA	NA	FALSE	NA
Outcome	LDL	rs7623659	3	49414791	T	C	0.312	-0.00114108	0.449	0.00150643	1228647	NA	NA	NA	NA	FALSE	NA
Outcome	LDL	rs560923462	3	49873371	CA	C	0.361	-0.000648729	0.798	0.00253312	523188	NA	NA	NA	NA	FALSE	NA
Outcome	LDL	rs7613360	3	49916710	T	C	0.39	0.00123615	0.393	0.00144574	1213921	NA	NA	NA	NA	FALSE	NA
Outcome	LDL	rs558762233	3	50041739	T	TCCCC	0.000297	0.161492	0.15	0.112126	628919	NA	NA	NA	NA	FALSE	NA
Outcome	LDL	rs112634398	3	50075494	G	A	0.0456	0.00154993	0.666	0.00358508	1219811	NA	NA	NA	NA	FALSE	NA
Outcome	LDL	rs11919418	3	50233215	G	T	0.337	0.00491797	0.000931	0.00148553	1215361	NA	NA	NA	NA	FALSE	NA
Outcome	LDL	rs12492113	3	50521402	A	G	0.125	-0.00720525	0.000654	0.00211414	1231152	NA	NA	NA	NA	FALSE	NA
Outcome	LDL	rs6792502	3	50531201	A	C	0.148	-0.00790698	0.000103	0.00203596	1109725	NA	NA	NA	NA	FALSE	NA
Outcome	LDL	rs4676964	3	71034748	C	T	0.492	0.0049384	0.000512	0.00142144	1213921	NA	NA	NA	NA	FALSE	NA
Outcome	LDL	rs17653477	3	71170319	G	A	0.03	-0.00462259	0.284	0.00431732	1228640	NA	NA	NA	NA	FALSE	NA
Outcome	LDL	rs35483362	3	71531467	C	T	0.475	0.00256834	0.0635	0.00138406	1231252	NA	NA	NA	NA	FALSE	NA
Outcome	LDL	rs62247166	3	71532738	T	C	0.475	0.00259292	0.0611	0.00138431	1231251	NA	NA	NA	NA	FALSE	NA
Outcome	LDL	rs73093445	3	71542279	A	C	0.423	0.0013162	0.347	0.00139931	1231257	NA	NA	NA	NA	FALSE	NA
Outcome	LDL	rs11720523	3	71545170	A	C	0.422	0.00123594	0.378	0.00140307	1226935	NA	NA	NA	NA	FALSE	NA
Outcome	LDL	rs9842406	3	71553132	G	T	0.425	0.00130604	0.351	0.0014008	1231237	NA	NA	NA	NA	FALSE	NA
Outcome	LDL	rs6780776	3	71554185	T	C	0.423	0.00130001	0.355	0.00140539	1226921	NA	NA	NA	NA	FALSE	NA
Outcome	LDL	rs7610856	3	71579022	A	C	0.421	0.00117986	0.404	0.001415	1221369	NA	NA	NA	NA	FALSE	NA
Outcome	LDL	rs6549007	3	85044736	G	A	0.233	0.000220005	0.896	0.0016771	1225546	NA	NA	NA	NA	FALSE	NA
Outcome	LDL	rs9816652	3	85067018	G	A	0.478	0.0010384	0.461	0.00141008	1218839	NA	NA	NA	NA	FALSE	NA
Outcome	LDL	rs6791363	3	85073170	C	T	0.37	-0.000741144	0.611	0.00145742	1225743	NA	NA	NA	NA	FALSE	NA
Outcome	LDL	rs4516626	3	85152987	C	T	0.468	-0.00230724	0.0989	0.00139825	1221454	NA	NA	NA	NA	FALSE	NA
Outcome	LDL	rs13078384	3	85264266	A	G	0.317	0.00153465	0.311	0.00151431	1221421	NA	NA	NA	NA	FALSE	NA
Outcome	LDL	rs10433500	3	85546798	G	A	0.362	4.95563e-05	0.973	0.00146149	1228618	NA	NA	NA	NA	FALSE	NA
Outcome	LDL	rs76395182	3	85547337	G	T	0.359	-0.00112885	0.489	0.00162985	1048153	NA	NA	NA	NA	FALSE	NA
Outcome	LDL	rs12629607	3	85583608	T	C	0.348	-0.000396656	0.787	0.00146902	1228646	NA	NA	NA	NA	FALSE	NA
Outcome	LDL	rs2326319	3	85597135	G	A	0.35	-0.00055009	0.707	0.0014633	1231261	NA	NA	NA	NA	FALSE	NA
Outcome	LDL	rs12714629	3	85598424	C	T	0.228	0.000644565	0.698	0.00165881	1231257	NA	NA	NA	NA	FALSE	NA
Outcome	LDL	rs7652683	3	85603462	T	C	0.348	-0.000444238	0.762	0.00146618	1231254	NA	NA	NA	NA	FALSE	NA
Outcome	LDL	rs1375547	3	85608137	A	G	0.22	0.000305853	0.856	0.00168661	1231246	NA	NA	NA	NA	FALSE	NA
Outcome	LDL	rs144247499	3	85616790	C	CAGAT	0.369	-0.000784233	0.616	0.00156458	1078152	NA	NA	NA	NA	FALSE	NA
Outcome	LDL	rs9866322	3	85650004	C	T	0.226	-3.29136e-05	0.984	0.00167525	1231127	NA	NA	NA	NA	FALSE	NA
Outcome	LDL	rs200739311	3	85650323	T	C	0.398	-0.00100445	0.546	0.00166473	1025144	NA	NA	NA	NA	FALSE	NA
Outcome	LDL	rs72913870	3	89047588	A	G	0.106	0.00234636	0.302	0.00227167	1231180	NA	NA	NA	NA	FALSE	NA
Outcome	LDL	rs145311166	3	89240855	G	A	0.0222	0.00567797	0.247	0.00490157	1229124	NA	NA	NA	NA	FALSE	NA
Outcome	LDL	rs199549728	3	90205570	T	C	0.0604	-0.000118819	0.973	0.00357016	1005498	NA	NA	NA	NA	FALSE	NA
Outcome	LDL	rs329922	3	107387116	A	G	0.394	-0.000985399	0.488	0.00142124	1231222	NA	NA	NA	NA	FALSE	NA
Outcome	LDL	rs260177	3	114665272	T	C	0.22	0.00251399	0.141	0.00170658	1218785	NA	NA	NA	NA	FALSE	NA
Outcome	LDL	rs9817162	3	115148392	C	T	0.414	-0.00162462	0.25	0.00141228	1228547	NA	NA	NA	NA	FALSE	NA
Outcome	LDL	rs58781322	3	115185303	C	CAT	0.45	-0.00217568	0.148	0.00150343	1082885	NA	NA	NA	NA	FALSE	NA
Outcome	LDL	rs35334144	3	116599509	GA	G	0.264	-0.000569971	0.761	0.00187131	916019	NA	NA	NA	NA	FALSE	NA
Outcome	LDL	rs1228589	3	131634826	A	G	0.246	0.00152886	0.345	0.00161908	1231208	NA	NA	NA	NA	FALSE	NA
Outcome	LDL	rs6791295	3	134161180	G	A	0.36	0.00225204	0.119	0.0014463	1231096	NA	NA	NA	NA	FALSE	NA
Outcome	LDL	rs6780833	3	137067993	A	G	0.388	0.00138098	0.335	0.00143253	1231153	NA	NA	NA	NA	FALSE	NA
Outcome	LDL	rs115353622	3	155356223	T	G	0.0429	-0.00413881	0.253	0.00361832	1218983	NA	NA	NA	NA	FALSE	NA
Outcome	LDL	rs115353622	3	155356223	A	G	0.00181	0.322724	0.0761	0.181962	228206	NA	NA	NA	NA	FALSE	NA
Outcome	LDL	rs13064579	3	167173092	T	C	0.381	-0.00216236	0.131	0.00143162	1231164	NA	NA	NA	NA	FALSE	NA
Outcome	LDL	rs545167336	3	183643930	GTT	G	0.34	0.00288011	0.104	0.00177208	996990	NA	NA	NA	NA	FALSE	NA
Outcome	LDL	rs7647305	3	185834290	T	C	0.211	-0.00222795	0.197	0.00172794	1225535	NA	NA	NA	NA	FALSE	NA
Outcome	LDL	rs6774906	3	194803510	C	A	0.0418	0.000474263	0.892	0.0034982	1225470	NA	NA	NA	NA	FALSE	NA
Outcome	LDL	rs363096	4	3180021	T	C	0.425	0.00511976	0.000275	0.00140725	1230386	NA	NA	NA	NA	FALSE	NA
Outcome	LDL	rs362307	4	3241845	T	C	0.0743	0.0149342	3.83e-08	0.00271593	1230279	NA	NA	NA	NA	FALSE	NA
Outcome	LDL	rs2858088	4	3268710	A	G	0.382	0.00383683	0.00754	0.00143604	1227631	NA	NA	NA	NA	FALSE	NA
Outcome	LDL	rs10013628	4	16886183	G	T	0.401	0.00194075	0.184	0.00145988	1213113	NA	NA	NA	NA	FALSE	NA
Outcome	LDL	rs73096946	4	17788715	C	T	0.143	0.00371733	0.06	0.0019761	1230434	NA	NA	NA	NA	FALSE	NA
Outcome	LDL	rs1714081	4	35938175	C	T	0.433	0.00203115	0.147	0.00140096	1230436	NA	NA	NA	NA	FALSE	NA
Outcome	LDL	rs11940694	4	39414993	A	G	0.399	0.00139372	0.329	0.00142906	1222918	NA	NA	NA	NA	FALSE	NA
Outcome	LDL	rs13146907	4	39425248	G	A	0.373	0.000814211	0.571	0.00143841	1220646	NA	NA	NA	NA	FALSE	NA
Outcome	LDL	rs6447123	4	42078241	G	A	0.145	0.00284339	0.151	0.00197792	1231259	NA	NA	NA	NA	FALSE	NA
Outcome	LDL	rs6827541	4	42126924	G	A	0.259	0.00236332	0.141	0.00160612	1231165	NA	NA	NA	NA	FALSE	NA
Outcome	LDL	rs115465932	4	42479714	T	C	0.0157	-0.00277121	0.656	0.00621761	1222319	NA	NA	NA	NA	FALSE	NA
Outcome	LDL	rs10938397	4	45182527	G	A	0.43	0.00356081	0.0108	0.00139774	1228637	NA	NA	NA	NA	FALSE	NA
Outcome	LDL	rs2237021	4	55561067	C	T	0.495	-0.000486686	0.729	0.00140325	1226460	NA	NA	NA	NA	FALSE	NA
Outcome	LDL	rs536973346	4	60041231	C	CG	0.000561	-0.0162478	0.838	0.079223	646419	NA	NA	NA	NA	FALSE	NA
Outcome	LDL	rs62300963	4	60052810	C	A	0.417	0.00312793	0.195	0.0024141	517131	NA	NA	NA	NA	FALSE	NA
Outcome	LDL	rs2231142	4	89052323	T	G	0.109	0.00372088	0.0929	0.00221411	1231261	NA	NA	NA	NA	FALSE	NA
Outcome	LDL	rs6841352	4	90781655	T	G	0.462	0.000596592	0.671	0.0014037	1223122	NA	NA	NA	NA	FALSE	NA
Outcome	LDL	rs2141284	4	99704167	A	G	0.00703	-0.0306804	0.000227	0.00832222	1196068	NA	NA	NA	NA	FALSE	NA
Outcome	LDL	rs144198753	4	99713350	T	C	0.0104	-0.0555826	9.06e-14	0.00745686	1224399	NA	NA	NA	NA	FALSE	NA
Outcome	LDL	rs1229984	4	100239319	T	C	0.0283	-0.0403261	1.8e-20	0.00434858	1075418	NA	NA	NA	NA	FALSE	NA
Outcome	LDL	rs200576590	4	100800404	CT	C	0.00603	-0.0420472	1.1e-05	0.0095633	1077899	NA	NA	NA	NA	FALSE	NA
Outcome	LDL	rs140280172	4	100832564	A	C	0.00643	-0.0448658	1.7e-07	0.0085802	1191003	NA	NA	NA	NA	FALSE	NA
Outcome	LDL	rs149580409	4	101078246	C	T	0.00537	-0.0417756	1.42e-05	0.0096235	1218225	NA	NA	NA	NA	FALSE	NA
Outcome	LDL	rs13107325	4	103188709	T	C	0.0643	-0.0251333	1.97e-19	0.00278802	1231260	NA	NA	NA	NA	FALSE	NA
Outcome	LDL	rs13135092	4	103198082	G	A	0.0714	-0.0213079	1.64e-15	0.00267482	1231230	NA	NA	NA	NA	FALSE	NA
Outcome	LDL	rs4698920	4	105379055	G	A	0.348	-0.000373172	0.8	0.00146969	1218072	NA	NA	NA	NA	FALSE	NA
Outcome	LDL	rs4698921	4	105414222	C	T	0.395	-0.000447009	0.756	0.00143665	1222028	NA	NA	NA	NA	FALSE	NA
Outcome	LDL	rs2189234	4	106075498	T	G	0.376	-0.00569542	7.33e-05	0.00143636	1231244	NA	NA	NA	NA	FALSE	NA
Outcome	LDL	rs1391438	4	106151843	T	C	0.321	0.00832776	2.03e-08	0.00148449	1228645	NA	NA	NA	NA	FALSE	NA
Outcome	LDL	rs2726513	4	106217358	T	G	0.405	-0.0048871	0.000596	0.00142342	1221454	NA	NA	NA	NA	FALSE	NA
Outcome	LDL	rs6534338	4	123026869	T	C	0.315	-0.00244686	0.11	0.00153163	1224961	NA	NA	NA	NA	FALSE	NA
Outcome	LDL	rs13102973	4	135900688	T	C	0.382	-0.00102198	0.482	0.00145505	1217860	NA	NA	NA	NA	FALSE	NA
Outcome	LDL	rs144830434	4	137190285	C	CAT	0.374	-0.0011468	0.544	0.00189083	936767	NA	NA	NA	NA	FALSE	NA
Outcome	LDL	rs7655455	4	152967941	C	T	0.337	-0.00129565	0.378	0.00147045	1228642	NA	NA	NA	NA	FALSE	NA
Outcome	LDL	rs1425397	4	152984315	A	G	0.334	-0.00107095	0.467	0.00147221	1231258	NA	NA	NA	NA	FALSE	NA
Outcome	LDL	rs4692708	4	170228542	C	A	0.251	0.00147312	0.362	0.0016163	1231258	NA	NA	NA	NA	FALSE	NA
Outcome	LDL	rs13133562	4	170965709	T	C	0.252	0.001673	0.301	0.00161653	1231197	NA	NA	NA	NA	FALSE	NA
Outcome	LDL	rs13146141	4	171863797	A	G	0.346	0.0011392	0.441	0.00147936	1226342	NA	NA	NA	NA	FALSE	NA
Outcome	LDL	rs10020708	4	178097496	A	C	0.5	-0.00135055	0.342	0.00142074	1218731	NA	NA	NA	NA	FALSE	NA
Outcome	LDL	rs62339673	4	184828533	C	A	0.371	0.000809518	0.581	0.00146627	1208065	NA	NA	NA	NA	FALSE	NA
Outcome	LDL	rs12514566	5	7391462	A	G	0.332	-0.00201202	0.18	0.00150143	1230453	NA	NA	NA	NA	FALSE	NA
Outcome	LDL	rs13358960	5	14025085	C	T	0.322	-0.00533957	0.000313	0.0014816	1230323	NA	NA	NA	NA	FALSE	NA
Outcome	LDL	rs148497588	5	18346570	G	GTT	0.466	0.000131276	0.933	0.00155942	1053032	NA	NA	NA	NA	FALSE	NA
Outcome	LDL	rs150534	5	60503133	G	A	0.474	0.000448403	0.748	0.00139797	1218837	NA	NA	NA	NA	FALSE	NA
Outcome	LDL	rs6868457	5	60550041	C	T	0.482	-0.000676505	0.629	0.00139994	1231132	NA	NA	NA	NA	FALSE	NA
Outcome	LDL	rs72783765	5	87027391	T	C	0.087	-0.00143891	0.559	0.00246442	1231245	NA	NA	NA	NA	FALSE	NA
Outcome	LDL	rs13170977	5	87455655	A	G	0.375	-0.000521128	0.722	0.00146512	1218843	NA	NA	NA	NA	FALSE	NA
Outcome	LDL	rs33705	5	87504285	T	C	0.36	-0.000769493	0.6	0.00146775	1221436	NA	NA	NA	NA	FALSE	NA
Outcome	LDL	rs369319062	5	87540401	CT	C	0.175	-0.00324347	0.145	0.0022267	918367	NA	NA	NA	NA	FALSE	NA
Outcome	LDL	rs3099437	5	87637449	T	C	0.464	-0.0011989	0.396	0.00141141	1218827	NA	NA	NA	NA	FALSE	NA
Outcome	LDL	rs13166120	5	87948883	A	G	0.154	0.00248551	0.192	0.0019041	1231260	NA	NA	NA	NA	FALSE	NA
Outcome	LDL	rs6882046	5	87968864	G	A	0.262	0.000511399	0.748	0.00159034	1230743	NA	NA	NA	NA	FALSE	NA
Outcome	LDL	rs11372240	5	87987392	G	GA	0.418	0.00102617	0.515	0.001575	1053717	NA	NA	NA	NA	FALSE	NA
Outcome	LDL	rs17485836	5	88065130	T	C	0.1	-0.00224262	0.334	0.00232356	1231258	NA	NA	NA	NA	FALSE	NA
Outcome	LDL	rs1671542	5	88165095	C	T	0.476	0.00309351	0.0621	0.00165793	916846	NA	NA	NA	NA	FALSE	NA
Outcome	LDL	rs2578697	5	95899121	T	C	0.498	0.003844	0.00541	0.00138182	1231049	NA	NA	NA	NA	FALSE	NA
Outcome	LDL	rs111633004	5	132257191	A	G	0.166	0.00400185	0.0475	0.0020193	1072501	NA	NA	NA	NA	FALSE	NA
Outcome	LDL	rs329122	5	133864599	A	G	0.425	-0.00092093	0.511	0.00140158	1231252	NA	NA	NA	NA	FALSE	NA
Outcome	LDL	rs33947258	5	141194870	A	C	0.254	-0.00330222	0.039	0.00160017	1226790	NA	NA	NA	NA	FALSE	NA
Outcome	LDL	rs6887940	5	144204346	G	A	0.468	-0.001633	0.276	0.00149957	1090837	NA	NA	NA	NA	FALSE	NA
Outcome	LDL	rs72806111	5	145619857	G	A	0.266	-0.00117769	0.5	0.00174644	1057077	NA	NA	NA	NA	FALSE	NA
Outcome	LDL	rs6421143	5	153120718	G	A	0.334	0.00364	0.0136	0.00147489	1230441	NA	NA	NA	NA	FALSE	NA
Outcome	LDL	rs7712317	5	153246661	C	T	0.165	0.00367925	0.0495	0.00187305	1230441	NA	NA	NA	NA	FALSE	NA
Outcome	LDL	rs17714824	5	158254070	T	G	0.175	-0.00212253	0.256	0.00187041	1230453	NA	NA	NA	NA	FALSE	NA
Outcome	LDL	rs75422056	5	164709456	A	G	0.104	-0.00401711	0.0844	0.00232779	1230244	NA	NA	NA	NA	FALSE	NA
Outcome	LDL	rs2915859	5	166546480	T	C	0.361	0.00157042	0.286	0.00147306	1217869	NA	NA	NA	NA	FALSE	NA
Outcome	LDL	rs9504124	6	4478478	T	C	0.281	0.00186945	0.224	0.00153741	1230451	NA	NA	NA	NA	FALSE	NA
Outcome	LDL	rs2432801	6	5473964	A	G	0.268	-0.000374265	0.811	0.00156796	1230444	NA	NA	NA	NA	FALSE	NA
Outcome	LDL	rs9463175	6	9510030	T	C	0.348	0.00263478	0.0733	0.001471	1224961	NA	NA	NA	NA	FALSE	NA
Outcome	LDL	rs9349379	6	12903957	G	A	0.407	-0.00475849	0.000849	0.00142626	1204685	NA	NA	NA	NA	FALSE	NA
Outcome	LDL	rs12195577	6	18791044	T	C	0.448	0.00634111	3.55e-05	0.00153348	1060243	NA	NA	NA	NA	FALSE	NA
Outcome	LDL	rs975303	6	19028788	G	A	0.174	-0.00198074	0.281	0.0018355	1230449	NA	NA	NA	NA	FALSE	NA
Outcome	LDL	rs2328887	6	25430149	T	C	0.0857	0.00393636	0.116	0.002501	1230448	NA	NA	NA	NA	FALSE	NA
Outcome	LDL	rs13212936	6	25588815	T	C	0.0879	0.00593647	0.0172	0.00249203	1230445	NA	NA	NA	NA	FALSE	NA
Outcome	LDL	rs4236040	6	25761209	T	C	0.0936	0.00734921	0.00252	0.00243237	1226923	NA	NA	NA	NA	FALSE	NA
Outcome	LDL	rs34213356	6	26031380	GTA	G	0.112	0.00599627	0.0194	0.00256416	943468	NA	NA	NA	NA	FALSE	NA
Outcome	LDL	rs9379829	6	26172219	T	C	0.228	0.00390727	0.0183	0.00165563	1230379	NA	NA	NA	NA	FALSE	NA
Outcome	LDL	rs17598658	6	26175866	C	A	0.0838	0.00242646	0.343	0.0025611	1230450	NA	NA	NA	NA	FALSE	NA
Outcome	LDL	rs806794	6	26200677	G	A	0.289	0.00895289	5.16e-09	0.00153256	1230389	NA	NA	NA	NA	FALSE	NA
Outcome	LDL	rs806789	6	26229161	A	C	0.489	0.00804092	8.84e-09	0.00139803	1225649	NA	NA	NA	NA	FALSE	NA
Outcome	LDL	rs9357004	6	26303319	T	C	0.498	-0.00486863	0.000474	0.00139295	1230439	NA	NA	NA	NA	FALSE	NA
Outcome	LDL	rs35942569	6	26339131	G	A	0.0872	0.00155069	0.542	0.00254308	1230435	NA	NA	NA	NA	FALSE	NA
Outcome	LDL	rs35433030	6	26529890	A	G	0.102	0.00155898	0.507	0.00234966	1226348	NA	NA	NA	NA	FALSE	NA
Outcome	LDL	rs13198716	6	26582035	T	C	0.0893	7.07601e-05	0.977	0.00249028	1230439	NA	NA	NA	NA	FALSE	NA
Outcome	LDL	rs183280845	6	26921528	A	G	0.0958	-0.00178648	0.512	0.00272649	950728	NA	NA	NA	NA	FALSE	NA
Outcome	LDL	rs72839445	6	27249686	A	G	0.0892	-0.00121138	0.627	0.00249544	1230449	NA	NA	NA	NA	FALSE	NA
Outcome	LDL	rs13207082	6	27251379	G	A	0.0899	-0.000999412	0.688	0.00248775	1230449	NA	NA	NA	NA	FALSE	NA
Outcome	LDL	rs145623467	6	27294573	A	G	0.0159	0.0141098	0.0116	0.00559092	1222945	NA	NA	NA	NA	FALSE	NA
Outcome	LDL	rs6904596	6	27491299	A	G	0.104	-0.000565401	0.808	0.00232811	1230433	NA	NA	NA	NA	FALSE	NA
Outcome	LDL	rs140845989	6	27797255	TTTTTTTTG	T	0.115	-0.00113544	0.638	0.00241465	1060799	NA	NA	NA	NA	FALSE	NA
Outcome	LDL	rs17763089	6	27835218	A	G	0.0955	-0.00150965	0.533	0.00241984	1230431	NA	NA	NA	NA	FALSE	NA
Outcome	LDL	rs200977	6	27854301	C	T	0.111	-0.00211176	0.352	0.00226759	1230418	NA	NA	NA	NA	FALSE	NA
Outcome	LDL	rs202906	6	28011652	C	T	0.125	0.00123238	0.565	0.00213961	1230429	NA	NA	NA	NA	FALSE	NA
Outcome	LDL	rs34388845	6	28578286	G	A	0.189	0.00674591	0.000238	0.0018359	1227234	NA	NA	NA	NA	FALSE	NA
Outcome	LDL	rs13194504	6	28630691	A	G	0.0947	-0.00353606	0.155	0.00248401	1227223	NA	NA	NA	NA	FALSE	NA
Outcome	LDL	rs34953859	6	28657458	G	A	0.141	0.0024116	0.247	0.00208525	1227216	NA	NA	NA	NA	FALSE	NA
Outcome	LDL	rs4713177	6	28673998	A	G	0.0965	-0.00307052	0.22	0.00250259	1212517	NA	NA	NA	NA	FALSE	NA
Outcome	LDL	rs202065757	6	28766359	CAT	C	0.102	-0.0046189	0.0959	0.00277375	915953	NA	NA	NA	NA	FALSE	NA
Outcome	LDL	rs4947263	6	29133642	T	C	0.1	-0.00237498	0.34	0.00249108	1126183	NA	NA	NA	NA	FALSE	NA
Outcome	LDL	rs3117439	6	29266483	A	G	0.0989	-0.00236165	0.34	0.0024755	1151662	NA	NA	NA	NA	FALSE	NA
Outcome	LDL	rs3117427	6	29274136	C	T	0.0972	-0.00240587	0.335	0.0024932	1155181	NA	NA	NA	NA	FALSE	NA
Outcome	LDL	rs9257805	6	29346329	G	A	0.117	-0.000198882	0.931	0.00230042	1151665	NA	NA	NA	NA	FALSE	NA
Outcome	LDL	rs2523810	6	29849487	C	T	0.474	0.00367508	0.0232	0.0016192	987735	NA	NA	NA	NA	FALSE	NA
Outcome	LDL	rs8321	6	30032522	C	A	0.107	-0.00644903	0.00721	0.00240025	1154711	NA	NA	NA	NA	FALSE	NA
Outcome	LDL	rs2517609	6	30170287	G	A	0.112	-0.00758006	0.00139	0.00237076	1135962	NA	NA	NA	NA	FALSE	NA
Outcome	LDL	rs138394556	6	30652782	A	G	0.0904	-0.00843898	0.0211	0.00365897	650357	NA	NA	NA	NA	FALSE	NA
Outcome	LDL	rs1264341	6	30802465	C	T	0.125	-0.0122898	4.43e-08	0.00224567	1151518	NA	NA	NA	NA	FALSE	NA
Outcome	LDL	rs2844672	6	31005139	G	A	0.386	-0.0108564	7.52e-13	0.00151422	1141245	NA	NA	NA	NA	FALSE	NA
Outcome	LDL	rs2517521	6	31027336	A	G	0.139	-0.0135836	1.07e-10	0.0021037	1227233	NA	NA	NA	NA	FALSE	NA
Outcome	LDL	rs2233956	6	31081205	C	T	0.189	-0.0028746	0.12	0.00185135	1230449	NA	NA	NA	NA	FALSE	NA
Outcome	LDL	rs9265965	6	31315629	C	T	0.118	-0.0161174	5.86e-11	0.0024617	1091892	NA	NA	NA	NA	FALSE	NA
Outcome	LDL	rs9266252	6	31325822	G	A	0.274	-0.0140681	1.07e-14	0.00181991	984825	NA	NA	NA	NA	FALSE	NA
Outcome	LDL	rs28703977	6	31472792	T	C	0.344	-0.0024791	0.106	0.00153205	1158583	NA	NA	NA	NA	FALSE	NA
Outcome	LDL	rs2857606	6	31523207	A	G	0.146	-0.0146616	6.49e-11	0.00224456	1026826	NA	NA	NA	NA	FALSE	NA
Outcome	LDL	rs2857596	6	31567422	G	T	0.256	-0.0120441	6.22e-13	0.00167384	1159534	NA	NA	NA	NA	FALSE	NA
Outcome	LDL	rs2857700	6	31572481	T	C	0.136	-0.0178842	4.58e-16	0.00220193	1150681	NA	NA	NA	NA	FALSE	NA
Outcome	LDL	rs3130048	6	31613739	C	T	0.265	-0.0029748	0.0739	0.00166427	1133328	NA	NA	NA	NA	FALSE	NA
Outcome	LDL	rs1009382	6	32026107	C	T	0.303	0.00401636	0.011	0.00157989	1162204	NA	NA	NA	NA	FALSE	NA
Outcome	LDL	rs204887	6	32029226	A	G	0.318	0.00186074	0.231	0.00155216	1162206	NA	NA	NA	NA	FALSE	NA
Outcome	LDL	rs1003880	6	32298484	T	G	0.228	-0.00886626	3.63e-07	0.00174277	1155576	NA	NA	NA	NA	FALSE	NA
Outcome	LDL	rs189745093	6	32462127	C	T	0.0835	0.0137162	0.396	0.0161736	53433	NA	NA	NA	NA	FALSE	NA
Outcome	LDL	rs6933289	6	32604551	T	C	0.128	-0.0188712	6.15e-14	0.00251451	1009135	NA	NA	NA	NA	FALSE	NA
Outcome	LDL	rs9272426	6	32605189	G	A	0.433	-0.0152888	9.94e-20	0.00168201	1071063	NA	NA	NA	NA	FALSE	NA
Outcome	LDL	rs142591955	6	32609323	A	G	0.0978	-0.0345736	7.01e-05	0.00869554	134693	NA	NA	NA	NA	FALSE	NA
Outcome	LDL	rs185831190	6	32615015	T	C	0.114	-0.0248664	0.00184	0.00798139	147344	NA	NA	NA	NA	FALSE	NA
Outcome	LDL	rs188694433	6	32617104	T	C	0.288	-0.0128444	1.32e-06	0.00265597	609533	NA	NA	NA	NA	FALSE	NA
Outcome	LDL	rs28811643	6	32618592	A	G	0.151	-0.00978609	0.00554	0.00352798	535811	NA	NA	NA	NA	FALSE	NA
Outcome	LDL	rs534331448	6	32619089	C	T	0.16	-0.0271883	2.11e-05	0.00639331	225547	NA	NA	NA	NA	FALSE	NA
Outcome	LDL	rs57315130	6	32625374	A	G	0.0705	-0.0249887	0.000207	0.00673584	240775	NA	NA	NA	NA	FALSE	NA
Outcome	LDL	rs9274171	6	32630349	T	G	0.153	-0.0222495	2.27e-07	0.00429862	303417	NA	NA	NA	NA	FALSE	NA
Outcome	LDL	rs9276710	6	32757102	C	T	0.195	-0.0114888	3.02e-10	0.00182425	1162206	NA	NA	NA	NA	FALSE	NA
Outcome	LDL	rs2465037	6	51179260	A	C	0.339	-0.00121402	0.411	0.00147755	1228645	NA	NA	NA	NA	FALSE	NA
Outcome	LDL	rs2504671	6	51205577	A	C	0.233	-0.000758201	0.645	0.00164432	1231260	NA	NA	NA	NA	FALSE	NA
Outcome	LDL	rs1775255	6	51243035	T	G	0.471	-0.00075958	0.585	0.00139107	1231257	NA	NA	NA	NA	FALSE	NA
Outcome	LDL	rs13202107	6	51395463	A	G	0.216	-0.00250194	0.142	0.00170407	1231206	NA	NA	NA	NA	FALSE	NA
Outcome	LDL	rs576711227	6	51477552	G	GT	0.00327	0.000358742	0.985	0.019233	706161	NA	NA	NA	NA	FALSE	NA
Outcome	LDL	rs34255101	6	56576781	T	C	0.215	-0.00130699	0.482	0.00185857	1059376	NA	NA	NA	NA	FALSE	NA
Outcome	LDL	rs71552589	6	62665581	G	A	0.45	0.000478445	0.761	0.00157306	1053040	NA	NA	NA	NA	FALSE	NA
Outcome	LDL	rs3799077	6	69996217	G	T	0.306	0.00282898	0.065	0.00153333	1218813	NA	NA	NA	NA	FALSE	NA
Outcome	LDL	rs1203213	6	75943069	T	G	0.0503	-0.00515789	0.106	0.00319022	1231259	NA	NA	NA	NA	FALSE	NA
Outcome	LDL	rs13216375	6	77966313	A	C	0.256	0.00262937	0.128	0.00172778	1063796	NA	NA	NA	NA	FALSE	NA
Outcome	LDL	rs372860869	6	84196221	C	CA	0.304	-0.00596805	0.00054	0.00172494	1053763	NA	NA	NA	NA	FALSE	NA
Outcome	LDL	rs806374	6	88857320	C	T	0.338	-0.000669193	0.654	0.00149123	1197115	NA	NA	NA	NA	FALSE	NA
Outcome	LDL	rs1556623	6	92298780	A	G	0.426	-0.000385761	0.784	0.00140965	1225753	NA	NA	NA	NA	FALSE	NA
Outcome	LDL	rs9359954	6	92318594	G	T	0.495	4.61929e-05	0.973	0.00138951	1231247	NA	NA	NA	NA	FALSE	NA
Outcome	LDL	rs1338549	6	98312143	T	G	0.456	-0.0038073	0.00703	0.00141249	1218816	NA	NA	NA	NA	FALSE	NA
Outcome	LDL	rs9372625	6	98344031	A	G	0.375	-0.00394268	0.00639	0.0014457	1221349	NA	NA	NA	NA	FALSE	NA
Outcome	LDL	rs6905544	6	98411631	A	G	0.393	-0.00370783	0.00926	0.00142484	1228594	NA	NA	NA	NA	FALSE	NA
Outcome	LDL	rs35099767	6	98546547	T	G	0.371	-0.0029335	0.0443	0.00145835	1218743	NA	NA	NA	NA	FALSE	NA
Outcome	LDL	rs9385269	6	98547979	C	T	0.475	0.00218943	0.119	0.00140392	1218752	NA	NA	NA	NA	FALSE	NA
Outcome	LDL	rs1487446	6	98565212	C	T	0.479	0.00208706	0.162	0.00149115	1091652	NA	NA	NA	NA	FALSE	NA
Outcome	LDL	rs6931604	6	98578215	C	T	0.401	0.00383048	0.00723	0.00142614	1218836	NA	NA	NA	NA	FALSE	NA
Outcome	LDL	rs576630385	6	98588281	ATT	A	0.492	-0.00389238	0.0162	0.00161911	931845	NA	NA	NA	NA	FALSE	NA
Outcome	LDL	rs9398171	6	108983527	C	T	0.292	-0.00332735	0.0289	0.00152323	1221454	NA	NA	NA	NA	FALSE	NA
Outcome	LDL	rs6569571	6	129208150	T	C	0.0995	-0.000161118	0.945	0.00232117	1231212	NA	NA	NA	NA	FALSE	NA
Outcome	LDL	rs7755574	6	153364643	T	G	0.29	-0.00221236	0.155	0.00155715	1202258	NA	NA	NA	NA	FALSE	NA
Outcome	LDL	rs112545271	6	153389426	CAA	C	0.294	-0.00265635	0.105	0.00163678	1082941	NA	NA	NA	NA	FALSE	NA
Outcome	LDL	rs9397585	6	153396875	C	T	0.353	-0.00192541	0.185	0.00145113	1231260	NA	NA	NA	NA	FALSE	NA
Outcome	LDL	rs149328785	6	157326236	T	C	0.261	0.00033237	0.834	0.00158174	1231260	NA	NA	NA	NA	FALSE	NA
Outcome	LDL	rs57193069	7	1862417	G	A	0.46	0.00082224	0.563	0.00142029	1210707	NA	NA	NA	NA	FALSE	NA
Outcome	LDL	rs28432248	7	1897761	C	T	0.188	-0.00111591	0.536	0.00180271	1226341	NA	NA	NA	NA	FALSE	NA
Outcome	LDL	rs6978112	7	1966841	T	C	0.412	-0.000367621	0.798	0.00143325	1219412	NA	NA	NA	NA	FALSE	NA
Outcome	LDL	rs56305291	7	2048706	G	A	0.193	0.000804379	0.646	0.00175036	1231183	NA	NA	NA	NA	FALSE	NA
Outcome	LDL	rs34198643	7	2203808	T	C	0.217	-0.00056864	0.734	0.0016765	1231243	NA	NA	NA	NA	FALSE	NA
Outcome	LDL	rs6975898	7	4540687	T	G	0.373	0.00170344	0.24	0.00145033	1228572	NA	NA	NA	NA	FALSE	NA
Outcome	LDL	rs10253861	7	8110475	G	A	0.456	0.00490448	0.000436	0.00139445	1231244	NA	NA	NA	NA	FALSE	NA
Outcome	LDL	rs118134876	7	11500372	T	C	0.0566	-0.000962107	0.745	0.00296018	1231243	NA	NA	NA	NA	FALSE	NA
Outcome	LDL	rs2043539	7	12253880	A	G	0.415	0.00325154	0.021	0.00140921	1231243	NA	NA	NA	NA	FALSE	NA
Outcome	LDL	rs4410790	7	17284577	T	C	0.368	-0.00603401	2.58e-05	0.00143401	1231229	NA	NA	NA	NA	FALSE	NA
Outcome	LDL	rs58221005	7	17458747	A	G	0.189	-0.00528606	0.00304	0.00178366	1231209	NA	NA	NA	NA	FALSE	NA
Outcome	LDL	rs7784061	7	32974796	A	G	0.385	0.00130178	0.366	0.00143899	1217925	NA	NA	NA	NA	FALSE	NA
Outcome	LDL	rs329274	7	35078743	G	A	0.479	-0.000189884	0.894	0.0014287	1227800	NA	NA	NA	NA	FALSE	NA
Outcome	LDL	rs563740	7	69168149	G	A	0.285	0.00152151	0.328	0.00155572	1221444	NA	NA	NA	NA	FALSE	NA
Outcome	LDL	rs6943610	7	69569109	G	A	0.253	0.00181588	0.256	0.00159887	1231262	NA	NA	NA	NA	FALSE	NA
Outcome	LDL	rs2006810	7	69902152	C	T	0.399	0.00264731	0.0613	0.00141442	1231259	NA	NA	NA	NA	FALSE	NA
Outcome	LDL	rs2067150	7	70051412	AGTATAATTATGATTAG	A	0.176	-0.00092586	0.634	0.00194214	1094379	NA	NA	NA	NA	FALSE	NA
Outcome	LDL	rs34060476	7	73037956	G	A	0.13	0.0087897	2.16e-05	0.00206952	1231211	NA	NA	NA	NA	FALSE	NA
Outcome	LDL	rs62466318	7	73042085	T	C	0.198	0.00529854	0.00243	0.00174734	1231185	NA	NA	NA	NA	FALSE	NA
Outcome	LDL	rs36019311	7	73051990	GTA	G	0.126	0.00688084	0.00242	0.00226859	1090511	NA	NA	NA	NA	FALSE	NA
Outcome	LDL	rs6957745	7	73056750	C	T	0.197	0.00503105	0.0042	0.00175743	1231115	NA	NA	NA	NA	FALSE	NA
Outcome	LDL	rs810368	7	74145313	A	G	0.15	0.00480467	0.0317	0.00223598	1048917	NA	NA	NA	NA	FALSE	NA
Outcome	LDL	rs2529287	7	74358919	T	C	0.252	0.00152909	0.392	0.00178486	1133577	NA	NA	NA	NA	FALSE	NA
Outcome	LDL	rs1057868	7	75615006	T	C	0.288	0.0115162	4.69e-14	0.00152729	1231038	NA	NA	NA	NA	FALSE	NA
Outcome	LDL	rs532043345	7	75618820	C	CA	0.000201	0.0243418	0.844	0.123462	392695	NA	NA	NA	NA	FALSE	NA
Outcome	LDL	rs62461232	7	77765568	T	C	0.164	-0.00119668	0.524	0.00187906	1231219	NA	NA	NA	NA	FALSE	NA
Outcome	LDL	rs6958768	7	77773693	C	A	0.166	-0.00125058	0.507	0.00188335	1231084	NA	NA	NA	NA	FALSE	NA
Outcome	LDL	rs12531328	7	79058095	C	T	0.48	0.000653321	0.641	0.00140011	1221454	NA	NA	NA	NA	FALSE	NA
Outcome	LDL	rs1635002	7	86627249	T	C	0.343	-0.00119385	0.417	0.00147201	1231165	NA	NA	NA	NA	FALSE	NA
Outcome	LDL	rs56016333	7	104596248	C	T	0.346	0.00110227	0.459	0.00148845	1196698	NA	NA	NA	NA	FALSE	NA
Outcome	LDL	rs13246732	7	113775765	T	C	0.318	-0.00336621	0.0273	0.0015252	1199977	NA	NA	NA	NA	FALSE	NA
Outcome	LDL	rs12672200	7	115461436	A	G	0.323	0.000112567	0.941	0.0015325	1221212	NA	NA	NA	NA	FALSE	NA
Outcome	LDL	rs2896395	7	127511705	T	C	0.295	0.00230092	0.136	0.00154452	1225769	NA	NA	NA	NA	FALSE	NA
Outcome	LDL	rs7808586	7	131859496	G	A	0.408	2.84636e-05	0.984	0.00145169	1218670	NA	NA	NA	NA	FALSE	NA
Outcome	LDL	rs7806045	7	132610266	C	T	0.248	0.00429294	0.00758	0.00160779	1231258	NA	NA	NA	NA	FALSE	NA
Outcome	LDL	rs56182580	7	132691858	C	T	0.279	0.00365648	0.0186	0.00155305	1231166	NA	NA	NA	NA	FALSE	NA
Outcome	LDL	rs6961517	7	133130940	T	G	0.299	0.00179174	0.238	0.00151716	1231255	NA	NA	NA	NA	FALSE	NA
Outcome	LDL	rs6954610	7	133618986	A	G	0.474	-0.00203239	0.145	0.00139595	1231235	NA	NA	NA	NA	FALSE	NA
Outcome	LDL	rs4728309	7	133746609	A	G	0.139	0.00395117	0.0503	0.00201836	1231227	NA	NA	NA	NA	FALSE	NA
Outcome	LDL	rs60198071	7	140144929	G	A	0.263	-0.00747271	2.1e-05	0.00175678	1063241	NA	NA	NA	NA	FALSE	NA
Outcome	LDL	rs4726481	7	141668403	T	G	0.391	-0.000851141	0.56	0.00146068	1218642	NA	NA	NA	NA	FALSE	NA
Outcome	LDL	rs6978121	7	143715149	C	A	0.368	-0.000693874	0.631	0.0014439	1228627	NA	NA	NA	NA	FALSE	NA
Outcome	LDL	rs10249294	7	143723137	A	G	0.37	-0.000881862	0.541	0.00144115	1228597	NA	NA	NA	NA	FALSE	NA
Outcome	LDL	rs2533196	7	153489530	A	G	0.467	-0.0008665	0.584	0.00158189	1037904	NA	NA	NA	NA	FALSE	NA
Outcome	LDL	rs2533197	7	153493504	T	C	0.466	-0.000572681	0.726	0.00163573	1012237	NA	NA	NA	NA	FALSE	NA
Outcome	LDL	rs10271924	7	153495206	T	C	0.49	4.37672e-05	0.977	0.00151106	1160802	NA	NA	NA	NA	FALSE	NA
Outcome	LDL	rs2972184	8	1670693	G	A	0.449	-0.000750598	0.611	0.00147655	1172519	NA	NA	NA	NA	FALSE	NA
Outcome	LDL	rs13267577	8	4847469	T	C	0.373	0.00125188	0.395	0.00147129	1204459	NA	NA	NA	NA	FALSE	NA
Outcome	LDL	rs2945319	8	8088933	C	T	0.477	0.00532941	0.00121	0.00164681	1086710	NA	NA	NA	NA	FALSE	NA
Outcome	LDL	rs2980755	8	8363683	G	A	0.462	0.00696412	1.98e-06	0.00146452	1218601	NA	NA	NA	NA	FALSE	NA
Outcome	LDL	rs7826238	8	8387095	T	G	0.468	0.00511265	0.000384	0.00143982	1225694	NA	NA	NA	NA	FALSE	NA
Outcome	LDL	rs4841029	8	8605632	A	G	0.415	-0.00821743	1.39e-08	0.00144825	1218787	NA	NA	NA	NA	FALSE	NA
Outcome	LDL	rs12682352	8	8646246	C	T	0.475	0.00903272	3.51e-10	0.00143963	1221431	NA	NA	NA	NA	FALSE	NA
Outcome	LDL	rs330088	8	9149746	T	C	0.455	-0.0099406	4.44e-12	0.00143602	1231136	NA	NA	NA	NA	FALSE	NA
Outcome	LDL	rs11774353	8	9153127	T	C	0.373	0.00589286	7.81e-05	0.0014918	1223024	NA	NA	NA	NA	FALSE	NA
Outcome	LDL	rs7012637	8	9173209	A	G	0.472	0.0323495	2.39e-112	0.00143619	1213922	NA	NA	NA	NA	FALSE	NA
Outcome	LDL	rs7012814	8	9173358	A	G	0.472	0.0323145	8.68e-113	0.00143179	1218620	NA	NA	NA	NA	FALSE	NA
Outcome	LDL	rs1461729	8	9187242	A	G	0.102	-0.0540802	1.2e-123	0.00228675	1231259	NA	NA	NA	NA	FALSE	NA
Outcome	LDL	rs4840439	8	9673841	T	C	0.263	0.00999191	5.6e-10	0.00161123	1218782	NA	NA	NA	NA	FALSE	NA
Outcome	LDL	rs13279794	8	9684014	C	A	0.43	0.00816375	1.05e-08	0.00142645	1231101	NA	NA	NA	NA	FALSE	NA
Outcome	LDL	rs79809011	8	10126532	A	G	0.0259	-0.0169168	0.000192	0.00453569	1225256	NA	NA	NA	NA	FALSE	NA
Outcome	LDL	rs4486206	8	10127970	A	G	0.235	0.00105294	0.523	0.00164824	1231261	NA	NA	NA	NA	FALSE	NA
Outcome	LDL	rs7832708	8	10190040	T	C	0.493	0.00630344	1.08e-05	0.00143256	1231205	NA	NA	NA	NA	FALSE	NA
Outcome	LDL	rs1986972	8	10268805	A	G	0.36	0.00499076	0.000701	0.0014726	1231130	NA	NA	NA	NA	FALSE	NA
Outcome	LDL	rs7005363	8	10283748	C	T	0.455	0.00588484	4.33e-05	0.00143905	1227600	NA	NA	NA	NA	FALSE	NA
Outcome	LDL	rs11785788	8	10855158	A	G	0.246	-0.00612221	0.000201	0.00164683	1225731	NA	NA	NA	NA	FALSE	NA
Outcome	LDL	rs60383089	8	10983579	T	G	0.448	0.00595771	0.000209	0.0016068	1056059	NA	NA	NA	NA	FALSE	NA
Outcome	LDL	rs7000132	8	11030935	C	T	0.462	-0.00651155	8.87e-06	0.00146555	1189723	NA	NA	NA	NA	FALSE	NA
Outcome	LDL	rs920047	8	11087475	A	G	0.486	-0.00666467	7.93e-06	0.001492	1203201	NA	NA	NA	NA	FALSE	NA
Outcome	LDL	rs2409764	8	11281273	G	A	0.444	-0.00683242	2.72e-06	0.00145655	1216535	NA	NA	NA	NA	FALSE	NA
Outcome	LDL	rs111613945	8	11434415	C	CTCGGTTT	0.474	0.00777548	6.55e-07	0.00156313	1079657	NA	NA	NA	NA	FALSE	NA
Outcome	LDL	rs13259242	8	11593033	G	T	0.465	-0.00534087	0.000182	0.00142683	1231251	NA	NA	NA	NA	FALSE	NA
Outcome	LDL	rs11998678	8	11830150	T	C	0.468	0.00713535	9.84e-07	0.00145776	1199145	NA	NA	NA	NA	FALSE	NA
Outcome	LDL	rs11998678	8	11830150	G	C	0.000301	0.0649409	0.31	0.0639124	565827	NA	NA	NA	NA	FALSE	NA
Outcome	LDL	rs11992162	8	11836514	G	A	0.483	-0.00640961	8.93e-06	0.00144311	1218806	NA	NA	NA	NA	FALSE	NA
Outcome	LDL	rs9693693	8	11872004	G	A	0.499	0.00851047	3.82e-07	0.00167606	1053298	NA	NA	NA	NA	FALSE	NA
Outcome	LDL	rs10112502	8	20982409	G	A	0.327	0.00168328	0.262	0.00149922	1223471	NA	NA	NA	NA	FALSE	NA
Outcome	LDL	rs2042073	8	30835535	A	G	0.396	0.00085053	0.55	0.00142328	1220646	NA	NA	NA	NA	FALSE	NA
Outcome	LDL	rs60695317	8	35057123	TTATATATA	T	0.384	0.000792696	0.653	0.00176144	902629	NA	NA	NA	NA	FALSE	NA
Outcome	LDL	rs826596	8	59926199	G	A	0.327	0.00142718	0.336	0.00148384	1220531	NA	NA	NA	NA	FALSE	NA
Outcome	LDL	rs4739105	8	64496159	T	C	0.211	0.00123871	0.475	0.00173386	1218840	NA	NA	NA	NA	FALSE	NA
Outcome	LDL	rs6995556	8	64684819	T	C	0.317	0.00324696	0.0289	0.00148606	1231259	NA	NA	NA	NA	FALSE	NA
Outcome	LDL	rs199865757	8	64688886	T	C	0.291	0.00377366	0.0232	0.00166224	1063776	NA	NA	NA	NA	FALSE	NA
Outcome	LDL	rs536397777	8	64930804	G	GC	4.28e-05	-0.00709554	0.981	0.303551	397494	NA	NA	NA	NA	FALSE	NA
Outcome	LDL	rs372068960	8	65557716	G	A	0.293	-0.00095768	0.621	0.00193676	937877	NA	NA	NA	NA	FALSE	NA
Outcome	LDL	rs6987861	8	65709467	G	A	0.23	0.0025657	0.119	0.00164405	1228634	NA	NA	NA	NA	FALSE	NA
Outcome	LDL	rs10504754	8	83252586	A	G	0.369	-0.00111209	0.443	0.00144877	1231259	NA	NA	NA	NA	FALSE	NA
Outcome	LDL	rs71526956	8	89633718	G	A	0.13	-0.00122932	0.607	0.00238922	1064369	NA	NA	NA	NA	FALSE	NA
Outcome	LDL	rs13271359	8	109114426	T	C	0.249	0.0025919	0.142	0.00176518	1062613	NA	NA	NA	NA	FALSE	NA
Outcome	LDL	rs2844232	8	110570060	A	G	0.385	-0.00519398	0.00047	0.00148508	1213744	NA	NA	NA	NA	FALSE	NA
Outcome	LDL	rs35811711	8	127595667	GA	G	0.346	0.00258863	0.13	0.0017076	1065319	NA	NA	NA	NA	FALSE	NA
Outcome	LDL	rs13252660	8	142239381	T	C	0.39	0.00109649	0.446	0.00143918	1215727	NA	NA	NA	NA	FALSE	NA
Outcome	LDL	rs13266268	8	142611971	T	C	0.382	-0.000971512	0.528	0.00153896	1181095	NA	NA	NA	NA	FALSE	NA
Outcome	LDL	rs11787216	8	142615222	T	C	0.366	-0.00163578	0.278	0.00150671	1213114	NA	NA	NA	NA	FALSE	NA
Outcome	LDL	rs4129585	8	143312933	A	C	0.445	-0.00223084	0.11	0.00139548	1225536	NA	NA	NA	NA	FALSE	NA
Outcome	LDL	rs13262595	8	143316970	A	G	0.445	-0.00216184	0.122	0.00139685	1225535	NA	NA	NA	NA	FALSE	NA
Outcome	LDL	rs143746535	8	143320118	A	ACCCCTGCACGCCCG	0.461	-0.00165726	0.286	0.0015545	1048216	NA	NA	NA	NA	FALSE	NA
Outcome	LDL	rs75826611	8	143323591	G	A	0.367	0.000478656	0.796	0.00184754	872127	NA	NA	NA	NA	FALSE	NA
Outcome	LDL	rs6985751	8	143328290	G	A	0.438	0.00273882	0.0498	0.00139596	1230431	NA	NA	NA	NA	FALSE	NA
Outcome	LDL	rs13274119	8	143342967	A	C	0.141	-0.00319439	0.117	0.00203745	1225533	NA	NA	NA	NA	FALSE	NA
Outcome	LDL	rs4350094	8	143378869	T	C	0.455	0.002585	0.0663	0.00140742	1220456	NA	NA	NA	NA	FALSE	NA
Outcome	LDL	rs13263946	8	143534117	T	C	0.287	0.000331652	0.834	0.00158375	1225533	NA	NA	NA	NA	FALSE	NA
Outcome	LDL	rs11787024	8	144239099	C	T	0.328	0.00250361	0.104	0.00153779	1213112	NA	NA	NA	NA	FALSE	NA
Outcome	LDL	rs7829800	8	144258705	A	G	0.325	0.00315277	0.0348	0.00149361	1225533	NA	NA	NA	NA	FALSE	NA
Outcome	LDL	rs7849142	9	1772605	T	G	0.344	-0.00374783	0.0125	0.00149984	1192368	NA	NA	NA	NA	FALSE	NA
Outcome	LDL	rs10974346	9	4144390	T	C	0.39	-0.000800141	0.574	0.00142253	1231229	NA	NA	NA	NA	FALSE	NA
Outcome	LDL	rs141229573	9	15576114	TATC	T	0.488	-0.00354864	0.0244	0.00157629	1053703	NA	NA	NA	NA	FALSE	NA
Outcome	LDL	rs10122339	9	15691712	G	T	0.497	-0.00236346	0.0948	0.0014147	1218814	NA	NA	NA	NA	FALSE	NA
Outcome	LDL	rs10962121	9	15702704	G	T	0.499	-0.00228952	0.106	0.00141693	1218826	NA	NA	NA	NA	FALSE	NA
Outcome	LDL	rs7872912	9	15761077	T	C	0.47	0.00235971	0.0952	0.00141439	1221389	NA	NA	NA	NA	FALSE	NA
Outcome	LDL	rs12338207	9	16449788	C	T	0.371	0.00135212	0.348	0.00144201	1231124	NA	NA	NA	NA	FALSE	NA
Outcome	LDL	rs62573521	9	22648200	T	C	0.0384	0.00144232	0.693	0.00365651	1230435	NA	NA	NA	NA	FALSE	NA
Outcome	LDL	rs6475725	9	23274249	T	G	0.254	0.00210648	0.185	0.00158982	1227798	NA	NA	NA	NA	FALSE	NA
Outcome	LDL	rs11790555	9	23703152	C	T	0.191	0.00342607	0.0519	0.00176254	1230427	NA	NA	NA	NA	FALSE	NA
Outcome	LDL	rs10972033	9	34269732	T	G	0.441	0.00297868	0.0327	0.00139489	1230448	NA	NA	NA	NA	FALSE	NA
Outcome	LDL	rs1147198	9	87275348	G	T	0.227	0.000704012	0.669	0.00164498	1230448	NA	NA	NA	NA	FALSE	NA
Outcome	LDL	rs3911016	9	88029000	G	T	0.125	0.00271151	0.2	0.00211675	1230430	NA	NA	NA	NA	FALSE	NA
Outcome	LDL	rs10752651	9	92201811	C	T	0.461	0.00577509	4.16e-05	0.00140908	1217959	NA	NA	NA	NA	FALSE	NA
Outcome	LDL	rs7869969	9	96217447	G	A	0.338	-0.00329178	0.0248	0.00146619	1230420	NA	NA	NA	NA	FALSE	NA
Outcome	LDL	rs10156602	9	96345328	G	A	0.37	-0.0024087	0.0996	0.00146273	1222248	NA	NA	NA	NA	FALSE	NA
Outcome	LDL	rs4636319	9	100252721	C	T	0.489	0.00160974	0.251	0.00140237	1218824	NA	NA	NA	NA	FALSE	NA
Outcome	LDL	rs12555454	9	116584812	C	T	0.365	-0.000568824	0.702	0.00148732	1221349	NA	NA	NA	NA	FALSE	NA
Outcome	LDL	rs10124367	9	128488659	C	T	0.364	-0.000640451	0.68	0.00155456	1089027	NA	NA	NA	NA	FALSE	NA
Outcome	LDL	rs6478712	9	128514608	T	C	0.368	-0.000791617	0.586	0.00145234	1217991	NA	NA	NA	NA	FALSE	NA
Outcome	LDL	rs7857380	9	128555022	A	C	0.357	-0.000652937	0.657	0.00147154	1217998	NA	NA	NA	NA	FALSE	NA
Outcome	LDL	rs2111365	9	128739602	C	T	0.323	-0.000414296	0.781	0.00149252	1227751	NA	NA	NA	NA	FALSE	NA
Outcome	LDL	rs138415650	9	131929466	C	CCCCTCCCTCCCTCAGGCA	0.342	-0.000523558	0.768	0.00177289	922172	NA	NA	NA	NA	FALSE	NA
Outcome	LDL	rs16781	9	138012886	A	G	0.285	0.000707694	0.648	0.00154846	1225535	NA	NA	NA	NA	FALSE	NA
Outcome	LDL	rs10128495	10	21123825	T	G	0.33	0.00442395	0.00287	0.00148377	1230436	NA	NA	NA	NA	FALSE	NA
Outcome	LDL	rs112207161	10	21805466	C	CCCTCCT	0.487	0.000490206	0.77	0.00167753	1011977	NA	NA	NA	NA	FALSE	NA
Outcome	LDL	rs10828266	10	22098701	A	G	0.288	-0.00247023	0.113	0.00155841	1227745	NA	NA	NA	NA	FALSE	NA
Outcome	LDL	rs11012794	10	22105035	A	G	0.293	-0.00249199	0.11	0.0015571	1217946	NA	NA	NA	NA	FALSE	NA
Outcome	LDL	rs2941732	10	22231670	A	G	0.28	-0.00303634	0.0559	0.00158824	1218005	NA	NA	NA	NA	FALSE	NA
Outcome	LDL	rs2393638	10	62259224	G	A	0.394	0.00118954	0.404	0.00142416	1231151	NA	NA	NA	NA	FALSE	NA
Outcome	LDL	rs224111	10	64552010	A	G	0.393	0.0027393	0.0555	0.00143021	1226924	NA	NA	NA	NA	FALSE	NA
Outcome	LDL	rs12220700	10	64561506	G	A	0.459	-0.00438508	0.00181	0.00140522	1226815	NA	NA	NA	NA	FALSE	NA
Outcome	LDL	rs2236295	10	64564892	T	G	0.394	-0.00537529	0.000177	0.00143354	1231083	NA	NA	NA	NA	FALSE	NA
Outcome	LDL	rs7898861	10	65319678	C	T	0.477	-0.0117359	6.41e-17	0.00140425	1221450	NA	NA	NA	NA	FALSE	NA
Outcome	LDL	rs489062	10	99715744	A	G	0.442	-0.000213728	0.879	0.00140253	1220623	NA	NA	NA	NA	FALSE	NA
Outcome	LDL	rs61873510	10	102626510	T	G	0.341	-0.0033712	0.0312	0.00156441	1167542	NA	NA	NA	NA	FALSE	NA
Outcome	LDL	rs191288851	10	106775996	A	G	0.0534	-0.00245188	0.462	0.00333262	1100675	NA	NA	NA	NA	FALSE	NA
Outcome	LDL	rs12784301	10	107612666	G	A	0.286	-0.000383379	0.804	0.00154657	1220567	NA	NA	NA	NA	FALSE	NA
Outcome	LDL	rs11197612	10	118024319	T	C	0.399	-0.00205876	0.149	0.00142558	1220646	NA	NA	NA	NA	FALSE	NA
Outcome	LDL	rs7093561	10	119579355	A	G	0.114	0.00142743	0.524	0.00223949	1227893	NA	NA	NA	NA	FALSE	NA
Outcome	LDL	rs1328600	10	125160933	A	C	0.451	-0.000653446	0.654	0.00145931	1215728	NA	NA	NA	NA	FALSE	NA
Outcome	LDL	rs112104993	10	126667516	C	CCAG	0.139	-0.00456363	0.0554	0.00238225	1054822	NA	NA	NA	NA	FALSE	NA
Outcome	LDL	rs9422753	10	126960137	C	T	0.199	-0.00341134	0.0511	0.00174874	1220605	NA	NA	NA	NA	FALSE	NA
Outcome	LDL	rs34473884	10	133761285	A	G	0.24	-0.00273685	0.0914	0.00162153	1230451	NA	NA	NA	NA	FALSE	NA
Outcome	LDL	rs117810762	10	135315795	A	G	0.016	0.021126	0.00182	0.00677361	838995	NA	NA	NA	NA	FALSE	NA
Outcome	LDL	rs10839921	11	7935616	T	C	0.353	-0.00116999	0.473	0.00162996	1056344	NA	NA	NA	NA	FALSE	NA
Outcome	LDL	rs67238148	11	7946480	T	G	0.216	-0.00321583	0.0558	0.00168166	1230451	NA	NA	NA	NA	FALSE	NA
Outcome	LDL	rs10128597	11	8694830	A	G	0.274	0.00192295	0.221	0.00157174	1221219	NA	NA	NA	NA	FALSE	NA
Outcome	LDL	rs3763874	11	9546587	A	G	0.409	0.000275582	0.847	0.00143257	1220631	NA	NA	NA	NA	FALSE	NA
Outcome	LDL	rs1982350	11	13350131	A	G	0.374	0.00165184	0.255	0.00145122	1230431	NA	NA	NA	NA	FALSE	NA
Outcome	LDL	rs6265	11	27679916	T	C	0.185	0.00135594	0.444	0.0017712	1231262	NA	NA	NA	NA	FALSE	NA
Outcome	LDL	rs11410467	11	30766453	GA	G	0.422	-0.000556741	0.727	0.00159467	1038864	NA	NA	NA	NA	FALSE	NA
Outcome	LDL	rs10767910	11	32039609	G	A	0.448	0.000700706	0.623	0.00142402	1223729	NA	NA	NA	NA	FALSE	NA
Outcome	LDL	rs11032362	11	33759092	A	G	0.0923	-0.000390463	0.871	0.00240189	1231262	NA	NA	NA	NA	FALSE	NA
Outcome	LDL	rs7932035	11	39620131	A	G	0.194	0.00121361	0.492	0.00176697	1224308	NA	NA	NA	NA	FALSE	NA
Outcome	LDL	rs7936836	11	43633645	A	C	0.412	0.000223175	0.876	0.00142539	1221301	NA	NA	NA	NA	FALSE	NA
Outcome	LDL	rs2932512	11	46080899	G	A	0.073	-0.0103275	0.000107	0.00266502	1231261	NA	NA	NA	NA	FALSE	NA
Outcome	LDL	rs3136487	11	46755464	G	A	0.0801	-0.0106547	3.8e-05	0.0025865	1231180	NA	NA	NA	NA	FALSE	NA
Outcome	LDL	rs111528292	11	46814102	CAA	C	0.0845	-0.0101005	0.00021	0.002725	1057188	NA	NA	NA	NA	FALSE	NA
Outcome	LDL	rs199555322	11	47378474	C	CCT	0.000324	-0.18496	0.0052	0.0661869	667720	NA	NA	NA	NA	FALSE	NA
Outcome	LDL	rs35184771	11	47475189	T	G	0.35	-0.00504635	0.000639	0.00147787	1221419	NA	NA	NA	NA	FALSE	NA
Outcome	LDL	rs11039265	11	47523214	A	C	0.352	-0.00460382	0.00433	0.00161358	1057211	NA	NA	NA	NA	FALSE	NA
Outcome	LDL	rs3817334	11	47650993	T	C	0.409	-0.00284233	0.0451	0.00141885	1228636	NA	NA	NA	NA	FALSE	NA
Outcome	LDL	rs7117115	11	47723540	G	A	0.434	-0.0013508	0.39	0.00157054	1053953	NA	NA	NA	NA	FALSE	NA
Outcome	LDL	rs643017	11	56267330	C	T	0.317	-0.00691636	5.66e-06	0.0015239	1212968	NA	NA	NA	NA	FALSE	NA
Outcome	LDL	rs643017	11	56267330	A	T	0.000452	0.0861248	0.164	0.0619204	783584	NA	NA	NA	NA	FALSE	NA
Outcome	LDL	rs73480560	11	57401400	T	C	0.261	-0.00127289	0.427	0.00160088	1226712	NA	NA	NA	NA	FALSE	NA
Outcome	LDL	rs1783826	11	57402964	T	G	0.45	-0.000549912	0.698	0.00141543	1221455	NA	NA	NA	NA	FALSE	NA
Outcome	LDL	rs35328629	11	57656794	TA	T	0.426	-0.00313467	0.0467	0.00157596	1055432	NA	NA	NA	NA	FALSE	NA
Outcome	LDL	rs4963255	11	61507606	A	G	0.141	0.00885301	8.84e-06	0.00199218	1230358	NA	NA	NA	NA	FALSE	NA
Outcome	LDL	rs60452247	11	63981507	A	G	0.348	-0.00128957	0.375	0.00145479	1226025	NA	NA	NA	NA	FALSE	NA
Outcome	LDL	rs7123875	11	66239147	T	C	0.349	0.00855213	6.44e-09	0.00147327	1223489	NA	NA	NA	NA	FALSE	NA
Outcome	LDL	rs2275998	11	66326581	C	T	0.18	-0.00691279	0.000124	0.00180089	1230432	NA	NA	NA	NA	FALSE	NA
Outcome	LDL	rs529073727	11	66480017	CA	C	0.267	0.00190695	0.281	0.00177017	1052958	NA	NA	NA	NA	FALSE	NA
Outcome	LDL	rs10160758	11	66673079	C	T	0.263	0.00165124	0.3	0.00159383	1227743	NA	NA	NA	NA	FALSE	NA
Outcome	LDL	rs17144566	11	82798226	T	C	0.193	0.00071541	0.683	0.0017502	1231255	NA	NA	NA	NA	FALSE	NA
Outcome	LDL	rs10898126	11	83188844	G	T	0.4	0.00058814	0.681	0.00143058	1221342	NA	NA	NA	NA	FALSE	NA
Outcome	LDL	rs565044	11	84827489	A	C	0.365	0.00172326	0.237	0.00145746	1226904	NA	NA	NA	NA	FALSE	NA
Outcome	LDL	rs531214	11	92309425	C	T	0.121	-0.00192	0.368	0.00213353	1224332	NA	NA	NA	NA	FALSE	NA
Outcome	LDL	rs17207890	11	95490754	A	G	0.341	-0.00665201	7.29e-06	0.00148317	1221454	NA	NA	NA	NA	FALSE	NA
Outcome	LDL	rs1254989	11	95508121	G	A	0.468	-0.00461514	0.000997	0.00140217	1221454	NA	NA	NA	NA	FALSE	NA
Outcome	LDL	rs500054	11	95593806	A	G	0.376	-0.00467142	0.00121	0.00144318	1221378	NA	NA	NA	NA	FALSE	NA
Outcome	LDL	rs7110786	11	95656648	T	C	0.417	-0.00305427	0.0302	0.0014088	1226811	NA	NA	NA	NA	FALSE	NA
Outcome	LDL	rs142453320	11	113335833	AT	A	0.354	-0.000462377	0.781	0.00166589	1049852	NA	NA	NA	NA	FALSE	NA
Outcome	LDL	rs3741298	11	116657561	C	T	0.199	0.0392444	8.71e-112	0.00174675	1218032	NA	NA	NA	NA	FALSE	NA
Outcome	LDL	rs11216452	11	117424804	A	G	0.447	0.00175161	0.213	0.00140517	1226081	NA	NA	NA	NA	FALSE	NA
Outcome	LDL	rs73024304	11	124941046	T	C	0.054	0.0048458	0.115	0.00307763	1230384	NA	NA	NA	NA	FALSE	NA
Outcome	LDL	rs11223617	11	133780757	A	G	0.209	0.00110092	0.52	0.00171174	1230325	NA	NA	NA	NA	FALSE	NA
Outcome	LDL	rs566223734	12	11129231	A	AG	0.00237	0.0181366	0.433	0.0231418	702423	NA	NA	NA	NA	FALSE	NA
Outcome	LDL	rs1588687	12	17441477	G	A	0.281	3.60426e-05	0.981	0.00154896	1226908	NA	NA	NA	NA	FALSE	NA
Outcome	LDL	rs201939169	12	23061170	AC	A	0.305	0.00112375	0.507	0.00169435	1038251	NA	NA	NA	NA	FALSE	NA
Outcome	LDL	rs809407	12	31590266	T	C	0.433	0.000368542	0.807	0.00150784	1091687	NA	NA	NA	NA	FALSE	NA
Outcome	LDL	rs10875906	12	49385679	T	C	0.283	0.000924504	0.563	0.00159799	1189278	NA	NA	NA	NA	FALSE	NA
Outcome	LDL	rs1054442	12	49389320	C	A	0.372	0.00145221	0.313	0.00144043	1221232	NA	NA	NA	NA	FALSE	NA
Outcome	LDL	rs7969091	12	49464449	G	A	0.433	0.000758142	0.588	0.00139853	1228603	NA	NA	NA	NA	FALSE	NA
Outcome	LDL	rs12296440	12	49927148	A	G	0.18	0.000514626	0.778	0.00182749	1226946	NA	NA	NA	NA	FALSE	NA
Outcome	LDL	rs933738	12	49943122	G	A	0.18	-0.000268657	0.883	0.00183045	1226832	NA	NA	NA	NA	FALSE	NA
Outcome	LDL	rs7305229	12	50260264	T	C	0.456	0.000597114	0.671	0.00140682	1221367	NA	NA	NA	NA	FALSE	NA
Outcome	LDL	rs10876200	12	51988518	C	A	0.268	-0.00163338	0.303	0.00158667	1213694	NA	NA	NA	NA	FALSE	NA
Outcome	LDL	rs58905411	12	54623132	A	G	0.406	-0.000229509	0.873	0.00143268	1213504	NA	NA	NA	NA	FALSE	NA
Outcome	LDL	rs17110109	12	54668908	C	T	0.385	-0.000572143	0.69	0.00143576	1221562	NA	NA	NA	NA	FALSE	NA
Outcome	LDL	rs3809162	12	54674235	G	A	0.404	-4.94051e-05	0.972	0.00142485	1221590	NA	NA	NA	NA	FALSE	NA
Outcome	LDL	rs11283908	12	60840390	AATTGTGGTACACTTCCTTG	A	0.454	0.00235677	0.122	0.00152366	1084577	NA	NA	NA	NA	FALSE	NA
Outcome	LDL	rs11104665	12	88307756	G	A	0.216	0.000962607	0.647	0.00210106	1000132	NA	NA	NA	NA	FALSE	NA
Outcome	LDL	rs1148672	12	90774625	G	A	0.371	-0.00498562	0.000572	0.00144747	1221438	NA	NA	NA	NA	FALSE	NA
Outcome	LDL	rs117871274	12	95100449	A	G	0.0251	0.000318265	0.945	0.00460472	1228622	NA	NA	NA	NA	FALSE	NA
Outcome	LDL	rs3764002	12	108618630	T	C	0.262	-0.00673299	2.15e-05	0.00158458	1212819	NA	NA	NA	NA	FALSE	NA
Outcome	LDL	rs35287743	12	110057250	T	G	0.114	0.0066242	0.00282	0.00221813	1230352	NA	NA	NA	NA	FALSE	NA
Outcome	LDL	rs11608727	12	110060984	G	T	0.192	0.00559083	0.00181	0.00179177	1201374	NA	NA	NA	NA	FALSE	NA
Outcome	LDL	rs11060255	12	122677724	G	A	0.464	-0.00087114	0.571	0.00153849	1075530	NA	NA	NA	NA	FALSE	NA
Outcome	LDL	rs28569885	12	123897177	A	G	0.208	0.00131771	0.451	0.00174933	1214731	NA	NA	NA	NA	FALSE	NA
Outcome	LDL	rs9512996	13	28618941	A	G	0.379	0.00153639	0.281	0.00142461	1228635	NA	NA	NA	NA	FALSE	NA
Outcome	LDL	rs7326846	13	28664016	C	T	0.377	0.00201095	0.183	0.00151185	1207089	NA	NA	NA	NA	FALSE	NA
Outcome	LDL	rs2181328	13	49986118	A	G	0.29	0.000499189	0.749	0.00156106	1218835	NA	NA	NA	NA	FALSE	NA
Outcome	LDL	rs7982441	13	55924013	T	C	0.268	0.00253439	0.11	0.00158491	1224277	NA	NA	NA	NA	FALSE	NA
Outcome	LDL	rs3105049	13	55941509	C	T	0.269	0.00186243	0.271	0.0016916	1091671	NA	NA	NA	NA	FALSE	NA
Outcome	LDL	rs3105065	13	55993394	A	G	0.266	0.00231558	0.152	0.00161738	1192449	NA	NA	NA	NA	FALSE	NA
Outcome	LDL	rs9537116	13	56016414	A	G	0.27	0.000844917	0.62	0.00170355	1091680	NA	NA	NA	NA	FALSE	NA
Outcome	LDL	rs77797947	13	56160164	A	C	0.0319	0.00290673	0.488	0.00418987	1231129	NA	NA	NA	NA	FALSE	NA
Outcome	LDL	rs1572198	13	58330048	T	C	0.266	0.0018862	0.265	0.00169174	1096004	NA	NA	NA	NA	FALSE	NA
Outcome	LDL	rs6561943	13	58356761	T	C	0.258	0.00198251	0.212	0.00158911	1231244	NA	NA	NA	NA	FALSE	NA
Outcome	LDL	rs60083575	13	58453785	C	T	0.241	0.000910187	0.638	0.00193526	928287	NA	NA	NA	NA	FALSE	NA
Outcome	LDL	rs12430440	13	58476105	A	G	0.235	0.0014644	0.371	0.00163733	1231215	NA	NA	NA	NA	FALSE	NA
Outcome	LDL	rs2321149	13	58517668	T	C	0.301	0.00166036	0.277	0.00152865	1218837	NA	NA	NA	NA	FALSE	NA
Outcome	LDL	rs9537923	13	58606355	C	T	0.297	0.00142035	0.352	0.00152529	1224330	NA	NA	NA	NA	FALSE	NA
Outcome	LDL	rs142801749	13	59469245	AAAG	A	0.303	-0.00149534	0.367	0.00165731	1055576	NA	NA	NA	NA	FALSE	NA
Outcome	LDL	rs10161952	13	59474383	C	A	0.305	-0.000696071	0.645	0.00151105	1231258	NA	NA	NA	NA	FALSE	NA
Outcome	LDL	rs1937523	13	68079356	T	C	0.489	0.000539781	0.699	0.00139497	1221421	NA	NA	NA	NA	FALSE	NA
Outcome	LDL	rs1937522	13	68080817	A	G	0.48	-0.00041031	0.768	0.00138869	1231222	NA	NA	NA	NA	FALSE	NA
Outcome	LDL	rs547424064	13	73342036	G	T	0.00447	-0.00166481	0.886	0.0115685	1091177	NA	NA	NA	NA	FALSE	NA
Outcome	LDL	rs9517948	13	100650708	T	C	0.438	-0.00143948	0.314	0.00143062	1213171	NA	NA	NA	NA	FALSE	NA
Outcome	LDL	rs2785503	13	104608126	G	A	0.451	0.000472642	0.737	0.00140699	1218841	NA	NA	NA	NA	FALSE	NA
Outcome	LDL	rs7991820	13	108104998	A	C	0.257	0.00194698	0.22	0.00158756	1224309	NA	NA	NA	NA	FALSE	NA
Outcome	LDL	rs9323534	14	20586432	T	C	0.434	0.00301428	0.0311	0.00139844	1228646	NA	NA	NA	NA	FALSE	NA
Outcome	LDL	rs34162196	14	22038125	T	C	0.0999	-0.00325364	0.157	0.00230148	1231258	NA	NA	NA	NA	FALSE	NA
Outcome	LDL	rs35260863	14	22043949	C	T	0.0997	-0.00361209	0.118	0.00231336	1231182	NA	NA	NA	NA	FALSE	NA
Outcome	LDL	rs1191468	14	29502262	G	A	0.17	0.00798983	3.32e-05	0.00192517	1218372	NA	NA	NA	NA	FALSE	NA
Outcome	LDL	rs1951283	14	29764926	G	A	0.406	0.00197352	0.165	0.00142303	1218802	NA	NA	NA	NA	FALSE	NA
Outcome	LDL	rs17115145	14	30122409	T	C	0.397	-0.000533732	0.709	0.00143008	1224313	NA	NA	NA	NA	FALSE	NA
Outcome	LDL	rs12885598	14	32071665	G	A	0.399	-0.00197258	0.171	0.00144042	1218840	NA	NA	NA	NA	FALSE	NA
Outcome	LDL	rs35760956	14	41134168	G	A	0.398	0.000585609	0.687	0.00145406	1226138	NA	NA	NA	NA	FALSE	NA
Outcome	LDL	rs58734839	14	42179863	C	T	0.269	0.00119649	0.447	0.00157347	1230402	NA	NA	NA	NA	FALSE	NA
Outcome	LDL	rs17698314	14	56846715	A	C	0.259	1.27258e-05	0.994	0.0015893	1226139	NA	NA	NA	NA	FALSE	NA
Outcome	LDL	rs10129747	14	77433198	A	G	0.482	0.0023014	0.106	0.00142276	1210321	NA	NA	NA	NA	FALSE	NA
Outcome	LDL	rs2370982	14	79890677	T	C	0.208	-0.00322988	0.0599	0.00171667	1230439	NA	NA	NA	NA	FALSE	NA
Outcome	LDL	rs2009367	14	79961779	G	T	0.299	-0.00183644	0.234	0.0015437	1191567	NA	NA	NA	NA	FALSE	NA
Outcome	LDL	rs12431390	14	84926370	A	C	0.288	0.00194071	0.208	0.00154121	1226108	NA	NA	NA	NA	FALSE	NA
Outcome	LDL	rs10129582	14	99704427	G	A	0.422	0.000459948	0.747	0.00142359	1212689	NA	NA	NA	NA	FALSE	NA
Outcome	LDL	rs9745035	15	27029591	A	G	0.355	-0.000399074	0.799	0.00156736	1085950	NA	NA	NA	NA	FALSE	NA
Outcome	LDL	rs956362	15	35927655	G	A	0.206	-0.00150177	0.401	0.00178921	1230285	NA	NA	NA	NA	FALSE	NA
Outcome	LDL	rs281287	15	47681552	G	A	0.355	0.00240203	0.0986	0.00145425	1221454	NA	NA	NA	NA	FALSE	NA
Outcome	LDL	rs281219	15	47711652	A	G	0.208	-0.00124205	0.469	0.00171563	1226946	NA	NA	NA	NA	FALSE	NA
Outcome	LDL	rs869731	15	47966650	T	C	0.39	0.00199894	0.166	0.00144254	1218783	NA	NA	NA	NA	FALSE	NA
Outcome	LDL	rs1378893	15	51964788	A	G	0.229	-0.00430521	0.00948	0.00165952	1226944	NA	NA	NA	NA	FALSE	NA
Outcome	LDL	rs11637716	15	51965186	T	C	0.434	-0.00236479	0.0931	0.00140828	1226937	NA	NA	NA	NA	FALSE	NA
Outcome	LDL	rs11638106	15	51969295	C	T	0.436	-0.00229022	0.102	0.00140242	1226944	NA	NA	NA	NA	FALSE	NA
Outcome	LDL	rs574778696	15	51982848	T	TC	0.00156	0.0144236	0.596	0.0271987	753065	NA	NA	NA	NA	FALSE	NA
Outcome	LDL	rs28376010	15	68063739	T	G	0.208	-0.00544956	0.00147	0.00171335	1231202	NA	NA	NA	NA	FALSE	NA
Outcome	LDL	rs34004794	15	74525585	T	G	0.214	0.00184196	0.284	0.00172065	1226782	NA	NA	NA	NA	FALSE	NA
Outcome	LDL	rs2472297	15	75027880	T	C	0.256	0.009678	1.75e-09	0.00160767	1223718	NA	NA	NA	NA	FALSE	NA
Outcome	LDL	rs111661818	15	75590136	T	C	0.236	0.00545297	0.00328	0.00185491	1072600	NA	NA	NA	NA	FALSE	NA
Outcome	LDL	rs78911138	15	76275641	T	G	0.058	-0.00427623	0.153	0.00299006	1230158	NA	NA	NA	NA	FALSE	NA
Outcome	LDL	rs80292319	15	76508632	C	T	0.0593	-0.00387156	0.19	0.00295559	1231204	NA	NA	NA	NA	FALSE	NA
Outcome	LDL	rs284884	15	76828289	G	A	0.0844	-0.00154068	0.543	0.00253084	1231259	NA	NA	NA	NA	FALSE	NA
Outcome	LDL	rs118188698	15	77164686	C	T	0.057	-0.00275545	0.37	0.00307089	1231202	NA	NA	NA	NA	FALSE	NA
Outcome	LDL	rs2667773	15	77872191	G	A	0.313	0.00187257	0.211	0.00149727	1226807	NA	NA	NA	NA	FALSE	NA
Outcome	LDL	rs62007820	15	78060786	A	G	0.279	-0.00567318	0.000378	0.00159598	1215460	NA	NA	NA	NA	FALSE	NA
Outcome	LDL	rs1051730	15	78894339	A	G	0.335	0.00191077	0.192	0.00146586	1231261	NA	NA	NA	NA	FALSE	NA
Outcome	LDL	rs6227	15	91425232	T	C	0.298	-0.00715471	6.82e-06	0.00159023	1217824	NA	NA	NA	NA	FALSE	NA
Outcome	LDL	rs4146837	15	93446869	T	C	0.445	-0.00346717	0.014	0.00141042	1217892	NA	NA	NA	NA	FALSE	NA
Outcome	LDL	rs1437761	15	97010698	C	T	0.242	0.000179113	0.912	0.00161998	1230422	NA	NA	NA	NA	FALSE	NA
Outcome	LDL	rs61734410	16	1252369	T	C	0.273	0.000904484	0.599	0.00171952	1136727	NA	NA	NA	NA	FALSE	NA
Outcome	LDL	rs11641267	16	7671299	A	G	0.463	0.00369343	0.00872	0.00140824	1223448	NA	NA	NA	NA	FALSE	NA
Outcome	LDL	rs9922390	16	7674624	T	G	0.172	0.00385025	0.0348	0.00182467	1230443	NA	NA	NA	NA	FALSE	NA
Outcome	LDL	rs76632611	16	7742888	T	C	0.126	0.0036405	0.116	0.00231602	1053971	NA	NA	NA	NA	FALSE	NA
Outcome	LDL	rs11646721	16	9570367	T	C	0.0717	-4.77962e-05	0.986	0.00276212	1230371	NA	NA	NA	NA	FALSE	NA
Outcome	LDL	rs11861627	16	12793139	C	A	0.183	0.000547214	0.772	0.00188662	1204087	NA	NA	NA	NA	FALSE	NA
Outcome	LDL	rs11864886	16	13751825	G	A	0.224	-0.00171137	0.302	0.0016572	1226118	NA	NA	NA	NA	FALSE	NA
Outcome	LDL	rs8045829	16	19271032	T	G	0.384	-0.000992548	0.494	0.00145138	1195411	NA	NA	NA	NA	FALSE	NA
Outcome	LDL	rs889201	16	20054371	G	A	0.254	-0.00498398	0.00233	0.00163668	1223367	NA	NA	NA	NA	FALSE	NA
Outcome	LDL	rs62031389	16	28344855	G	A	0.399	-0.00226909	0.159	0.00161275	1040642	NA	NA	NA	NA	FALSE	NA
Outcome	LDL	rs189278832	16	28539386	A	G	0.382	-0.00343328	0.0308	0.0015899	1055330	NA	NA	NA	NA	FALSE	NA
Outcome	LDL	rs35626515	16	28649651	A	C	0.412	-0.00253055	0.0833	0.00146131	1209899	NA	NA	NA	NA	FALSE	NA
Outcome	LDL	rs2411440	16	28653523	T	C	0.416	-0.00411629	0.0424	0.00202796	682450	NA	NA	NA	NA	FALSE	NA
Outcome	LDL	rs3088215	16	28853996	C	A	0.403	-0.00531443	0.00019	0.00142428	1218011	NA	NA	NA	NA	FALSE	NA
Outcome	LDL	rs566320862	16	28923517	A	AG	0.000501	0.0391748	0.578	0.0703772	418572	NA	NA	NA	NA	FALSE	NA
Outcome	LDL	rs12933575	16	30022564	G	A	0.463	-0.00552818	8.73e-05	0.00140904	1218595	NA	NA	NA	NA	FALSE	NA
Outcome	LDL	rs35105141	16	30057148	T	C	0.398	-0.00594779	3.16e-05	0.00142931	1223361	NA	NA	NA	NA	FALSE	NA
Outcome	LDL	rs7187143	16	31179800	C	A	0.325	0.00323011	0.0359	0.00153995	1186746	NA	NA	NA	NA	FALSE	NA
Outcome	LDL	rs9940128	16	53800754	A	G	0.429	-0.00171837	0.22	0.00140018	1227838	NA	NA	NA	NA	FALSE	NA
Outcome	LDL	rs1421085	16	53800954	C	T	0.41	-0.00182388	0.195	0.00140864	1227840	NA	NA	NA	NA	FALSE	NA
Outcome	LDL	rs56094641	16	53806453	G	A	0.41	-0.00175065	0.215	0.00141214	1223493	NA	NA	NA	NA	FALSE	NA
Outcome	LDL	rs55872725	16	53809123	T	C	0.41	-0.00191305	0.174	0.00140781	1227841	NA	NA	NA	NA	FALSE	NA
Outcome	LDL	rs9972653	16	53814363	T	G	0.404	-0.00203123	0.15	0.00141199	1227834	NA	NA	NA	NA	FALSE	NA
Outcome	LDL	rs7190396	16	53822502	G	T	0.401	-0.00248085	0.083	0.00143118	1198843	NA	NA	NA	NA	FALSE	NA
Outcome	LDL	rs56137030	16	53825905	A	G	0.398	-0.00230426	0.127	0.00150883	1100671	NA	NA	NA	NA	FALSE	NA
Outcome	LDL	rs1397132	16	62054665	T	C	0.429	-0.000733226	0.603	0.00141112	1224219	NA	NA	NA	NA	FALSE	NA
Outcome	LDL	rs4343305	16	64601240	A	G	0.404	-0.000481291	0.734	0.00141391	1226930	NA	NA	NA	NA	FALSE	NA
Outcome	LDL	rs35709707	16	65121952	G	A	0.393	0.0030699	0.0313	0.00142548	1221441	NA	NA	NA	NA	FALSE	NA
Outcome	LDL	rs113441031	16	69763280	T	C	0.164	0.00428137	0.024	0.00189727	1231257	NA	NA	NA	NA	FALSE	NA
Outcome	LDL	rs8056750	16	70927078	T	C	0.355	-0.00430248	0.00516	0.00153837	1169887	NA	NA	NA	NA	FALSE	NA
Outcome	LDL	rs9932707	16	71862133	C	A	0.463	0.0259765	7.87e-76	0.00140964	1226890	NA	NA	NA	NA	FALSE	NA
Outcome	LDL	rs72787062	16	72105844	A	G	0.157	0.011707	8.08e-10	0.00190566	1231246	NA	NA	NA	NA	FALSE	NA
Outcome	LDL	rs112439757	16	72168337	T	C	0.181	0.00401988	0.0246	0.00178902	1231239	NA	NA	NA	NA	FALSE	NA
Outcome	LDL	rs72803180	16	72628693	A	C	0.157	0.0126964	3.4e-10	0.0020219	1231138	NA	NA	NA	NA	FALSE	NA
Outcome	LDL	rs862227	16	73602926	G	A	0.448	0.00156506	0.273	0.00142687	1207847	NA	NA	NA	NA	FALSE	NA
Outcome	LDL	rs3964074	16	74166991	T	C	0.456	0.00345187	0.0136	0.00139887	1218799	NA	NA	NA	NA	FALSE	NA
Outcome	LDL	rs11859365	16	83683945	C	A	0.251	0.00472159	0.00318	0.0016008	1222524	NA	NA	NA	NA	FALSE	NA
Outcome	LDL	rs2447097	17	2278064	T	G	0.461	-0.00328785	0.0194	0.00140585	1222919	NA	NA	NA	NA	FALSE	NA
Outcome	LDL	rs898751	17	2291863	T	C	0.488	0.00359749	0.0104	0.00140389	1213114	NA	NA	NA	NA	FALSE	NA
Outcome	LDL	rs2447094	17	2294048	A	C	0.472	-0.00426166	0.00234	0.0014003	1213112	NA	NA	NA	NA	FALSE	NA
Outcome	LDL	rs2447090	17	2298974	G	A	0.362	0.00323713	0.0272	0.00146578	1202118	NA	NA	NA	NA	FALSE	NA
Outcome	LDL	rs1381247	17	2302387	C	T	0.338	0.00322781	0.0299	0.0014867	1213113	NA	NA	NA	NA	FALSE	NA
Outcome	LDL	rs60815182	17	7604471	G	A	0.178	0.00376509	0.0425	0.00185567	1225533	NA	NA	NA	NA	FALSE	NA
Outcome	LDL	rs34121753	17	7733833	A	G	0.432	-0.000408816	0.781	0.00146792	1202120	NA	NA	NA	NA	FALSE	NA
Outcome	LDL	rs62062058	17	11197508	C	T	0.219	-0.000852973	0.612	0.00168253	1230368	NA	NA	NA	NA	FALSE	NA
Outcome	LDL	rs4925114	17	17711270	A	G	0.354	0.00428723	0.00366	0.00147541	1210392	NA	NA	NA	NA	FALSE	NA
Outcome	LDL	rs8614	17	27588806	A	C	0.185	0.0123926	2.09e-11	0.00184969	1230309	NA	NA	NA	NA	FALSE	NA
Outcome	LDL	rs61296342	17	29707521	G	A	0.443	-0.011602	2.65e-11	0.00174084	912262	NA	NA	NA	NA	FALSE	NA
Outcome	LDL	rs12945575	17	40713071	T	C	0.244	0.0063221	0.000339	0.00176438	1087835	NA	NA	NA	NA	FALSE	NA
Outcome	LDL	rs9635715	17	42517354	C	T	0.435	0.00210514	0.146	0.00144954	1213922	NA	NA	NA	NA	FALSE	NA
Outcome	LDL	rs56328224	17	43572419	T	C	0.213	0.00520398	0.00351	0.00178288	1194654	NA	NA	NA	NA	FALSE	NA
Outcome	LDL	rs62065452	17	43573061	C	T	0.209	0.00553134	0.00416	0.00192993	1065754	NA	NA	NA	NA	FALSE	NA
Outcome	LDL	rs62065453	17	43573419	T	C	0.212	0.00542011	0.00244	0.00178864	1194644	NA	NA	NA	NA	FALSE	NA
Outcome	LDL	rs1971374	17	43659738	C	T	0.169	0.00521414	0.0608	0.00278144	688972	NA	NA	NA	NA	FALSE	NA
Outcome	LDL	rs377112142	17	43663455	CT	C	0.283	0.0044107	0.0245	0.00196033	1023994	NA	NA	NA	NA	FALSE	NA
Outcome	LDL	rs593720	17	43707848	T	G	0.205	0.0058118	0.00239	0.00191348	1082513	NA	NA	NA	NA	FALSE	NA
Outcome	LDL	rs17690703	17	43925297	T	C	0.247	0.00481708	0.0037	0.00165971	1223574	NA	NA	NA	NA	FALSE	NA
Outcome	LDL	rs62062288	17	44096553	A	G	0.205	0.00552889	0.00215	0.0018019	1226740	NA	NA	NA	NA	FALSE	NA
Outcome	LDL	rs7214674	17	44113969	T	C	0.171	-0.00348374	0.0657	0.00189262	1217325	NA	NA	NA	NA	FALSE	NA
Outcome	LDL	rs80028338	17	44161470	C	A	0.199	0.00571215	0.00188	0.00183735	1226846	NA	NA	NA	NA	FALSE	NA
Outcome	LDL	rs377351806	17	44166764	CTTT	C	0.175	0.00629953	0.00612	0.00229797	1019261	NA	NA	NA	NA	FALSE	NA
Outcome	LDL	rs2668658	17	44282472	C	T	0.186	0.00691866	0.00157	0.00218795	1035907	NA	NA	NA	NA	FALSE	NA
Outcome	LDL	rs2243967	17	44329636	C	T	0.203	0.00647032	0.000969	0.00196103	1065116	NA	NA	NA	NA	FALSE	NA
Outcome	LDL	rs2463514	17	44338869	T	C	0.18	0.00574777	0.0092	0.00220691	1031221	NA	NA	NA	NA	FALSE	NA
Outcome	LDL	rs36123991	17	44359663	T	G	0.19	0.00413535	0.0322	0.00193048	1199974	NA	NA	NA	NA	FALSE	NA
Outcome	LDL	rs141783865	17	44755729	C	A	0.2	0.00547246	0.00489	0.00194455	1065494	NA	NA	NA	NA	FALSE	NA
Outcome	LDL	rs549080390	17	44757058	CA	C	0.213	0.00588272	0.00414	0.00205193	1051201	NA	NA	NA	NA	FALSE	NA
Outcome	LDL	rs113562005	17	44818954	CA	C	0.202	0.00524305	0.00678	0.00193658	1051752	NA	NA	NA	NA	FALSE	NA
Outcome	LDL	rs17698176	17	44819595	G	T	0.22	-0.00276216	0.119	0.00177019	1196449	NA	NA	NA	NA	FALSE	NA
Outcome	LDL	rs111404933	17	44821987	GA	G	0.198	0.00556133	0.00433	0.00194943	1061533	NA	NA	NA	NA	FALSE	NA
Outcome	LDL	rs199528	17	44843136	T	C	0.199	0.00524611	0.00337	0.00178929	1226892	NA	NA	NA	NA	FALSE	NA
Outcome	LDL	rs35841265	17	46150144	CA	C	0.239	-0.0149454	3.16e-16	0.00182998	1051721	NA	NA	NA	NA	FALSE	NA
Outcome	LDL	rs62084586	17	56419228	C	T	0.171	-0.0042999	0.0234	0.0018974	1202153	NA	NA	NA	NA	FALSE	NA
Outcome	LDL	rs721575	17	61782920	C	T	0.444	0.0018945	0.19	0.00144495	1215727	NA	NA	NA	NA	FALSE	NA
Outcome	LDL	rs7921	17	62006259	A	G	0.256	-0.00779305	1.09e-06	0.00159874	1221217	NA	NA	NA	NA	FALSE	NA
Outcome	LDL	rs1371274	18	1837007	C	A	0.141	1.6735e-05	0.993	0.00199044	1230433	NA	NA	NA	NA	FALSE	NA
Outcome	LDL	rs1898874	18	1844240	T	C	0.14	-0.000314715	0.876	0.00201242	1230397	NA	NA	NA	NA	FALSE	NA
Outcome	LDL	rs9964229	18	1847408	T	C	0.158	-0.000849664	0.659	0.0019258	1230377	NA	NA	NA	NA	FALSE	NA
Outcome	LDL	rs55804009	18	1848629	A	C	0.144	-0.000770564	0.699	0.00198965	1230371	NA	NA	NA	NA	FALSE	NA
Outcome	LDL	rs341228	18	6395336	T	C	0.328	0.000178131	0.905	0.00149503	1223492	NA	NA	NA	NA	FALSE	NA
Outcome	LDL	rs303753	18	21074922	A	G	0.349	0.00400318	0.00699	0.00148405	1213920	NA	NA	NA	NA	FALSE	NA
Outcome	LDL	rs303760	18	21083738	T	C	0.349	0.00414617	0.00484	0.00147175	1218749	NA	NA	NA	NA	FALSE	NA
Outcome	LDL	rs891389	18	21087531	T	C	0.349	0.00412013	0.00509	0.00147065	1218766	NA	NA	NA	NA	FALSE	NA
Outcome	LDL	rs1788823	18	21114917	A	G	0.344	0.00369984	0.0117	0.00146782	1221455	NA	NA	NA	NA	FALSE	NA
Outcome	LDL	rs1788821	18	21120869	A	G	0.352	0.00382022	0.0085	0.0014516	1228638	NA	NA	NA	NA	FALSE	NA
Outcome	LDL	rs1623060	18	21143183	T	C	0.493	-0.00520626	0.000183	0.00139155	1226941	NA	NA	NA	NA	FALSE	NA
Outcome	LDL	rs2960578	18	21143739	G	T	0.493	-0.00522978	0.000172	0.00139201	1226943	NA	NA	NA	NA	FALSE	NA
Outcome	LDL	rs4528662	18	22740958	C	T	0.462	-0.00360063	0.0105	0.00140793	1218778	NA	NA	NA	NA	FALSE	NA
Outcome	LDL	rs1111207	18	24125857	C	T	0.434	-0.00209976	0.136	0.00140832	1215070	NA	NA	NA	NA	FALSE	NA
Outcome	LDL	rs8095324	18	24131659	G	A	0.391	0.000439073	0.76	0.00143756	1216824	NA	NA	NA	NA	FALSE	NA
Outcome	LDL	rs7242923	18	35159833	T	C	0.338	0.00453187	0.00212	0.00147498	1221396	NA	NA	NA	NA	FALSE	NA
Outcome	LDL	rs72900104	18	37109322	A	G	0.325	0.000294687	0.848	0.00153434	1210857	NA	NA	NA	NA	FALSE	NA
Outcome	LDL	rs9646538	18	40700878	T	G	0.411	-0.00106565	0.464	0.0014543	1197139	NA	NA	NA	NA	FALSE	NA
Outcome	LDL	rs34211918	18	40722710	TA	T	0.38	-0.000106849	0.944	0.00153225	1093572	NA	NA	NA	NA	FALSE	NA
Outcome	LDL	rs67937375	18	40729163	A	G	0.38	-1.33808e-05	0.993	0.00143192	1226133	NA	NA	NA	NA	FALSE	NA
Outcome	LDL	rs630194	18	40950954	C	T	0.347	-0.00110248	0.45	0.0014581	1226138	NA	NA	NA	NA	FALSE	NA
Outcome	LDL	rs5824488	18	40970344	C	CTAAG	0.393	0.00189806	0.234	0.00159616	1056169	NA	NA	NA	NA	FALSE	NA
Outcome	LDL	rs10163879	18	44820274	G	A	0.414	0.00091081	0.521	0.00142055	1230398	NA	NA	NA	NA	FALSE	NA
Outcome	LDL	rs12455474	18	50705765	G	T	0.383	-0.00080134	0.58	0.00144728	1226125	NA	NA	NA	NA	FALSE	NA
Outcome	LDL	rs10221371	18	50726294	A	C	0.437	0.00100407	0.476	0.00141006	1230451	NA	NA	NA	NA	FALSE	NA
Outcome	LDL	rs62100779	18	50759317	C	T	0.322	0.00136648	0.631	0.00284423	461618	NA	NA	NA	NA	FALSE	NA
Outcome	LDL	rs1788030	18	53045198	T	C	0.457	-0.000205997	0.885	0.00141806	1226033	NA	NA	NA	NA	FALSE	NA
Outcome	LDL	rs28758902	18	53408187	T	C	0.433	0.00119239	0.397	0.00140892	1226015	NA	NA	NA	NA	FALSE	NA
Outcome	LDL	rs6567160	18	57829135	C	T	0.236	-0.0015318	0.352	0.00164561	1226116	NA	NA	NA	NA	FALSE	NA
Outcome	LDL	rs663640	18	57846077	T	C	0.218	-0.00152617	0.366	0.00168849	1230427	NA	NA	NA	NA	FALSE	NA
Outcome	LDL	rs66922415	18	57848651	G	A	0.235	-0.00179909	0.271	0.00163296	1230454	NA	NA	NA	NA	FALSE	NA
Outcome	LDL	rs371326986	18	57851459	GCCTCCCCCTCACCAAACTTAA	G	0.238	-0.000902728	0.604	0.00174215	1093575	NA	NA	NA	NA	FALSE	NA
Outcome	LDL	rs111526888	18	57971625	G	A	0.282	-0.00230452	0.14	0.0015603	1226127	NA	NA	NA	NA	FALSE	NA
Outcome	LDL	rs12172847	18	60223017	A	G	0.324	-0.00319963	0.0319	0.00149084	1226136	NA	NA	NA	NA	FALSE	NA
Outcome	LDL	rs71361469	18	77676148	A	G	0.499	0.00170344	0.323	0.00172186	897434	NA	NA	NA	NA	FALSE	NA
Outcome	LDL	rs12986222	19	10962440	C	T	0.364	-0.0282767	1.07e-69	0.00160232	1056171	NA	NA	NA	NA	FALSE	NA
Outcome	LDL	rs75347775	19	18495908	A	G	0.24	-0.00223314	0.174	0.00164269	1218340	NA	NA	NA	NA	FALSE	NA
Outcome	LDL	rs56113850	19	41353107	T	C	0.433	-0.0142152	1.66e-21	0.00149255	1149399	NA	NA	NA	NA	FALSE	NA
Outcome	LDL	rs6857	19	45392254	T	C	0.17	0.181949	0	0.00186526	1231116	NA	NA	NA	NA	FALSE	NA
Outcome	LDL	rs429358	19	45411941	C	T	0.152	0.22074	0	0.00194052	1226340	NA	NA	NA	NA	FALSE	NA
Outcome	LDL	rs4420638	19	45422946	G	A	0.187	0.193519	0	0.0017877	1227771	NA	NA	NA	NA	FALSE	NA
Outcome	LDL	rs11879227	19	46193351	G	A	0.193	-0.0199307	9.64e-26	0.00190004	1076254	NA	NA	NA	NA	FALSE	NA
Outcome	LDL	rs3810291	19	47569003	G	A	0.326	-0.00350006	0.0199	0.00150392	1223729	NA	NA	NA	NA	FALSE	NA
Outcome	LDL	rs1532127	19	47571938	G	A	0.319	-0.00417277	0.00571	0.00150956	1213921	NA	NA	NA	NA	FALSE	NA
Outcome	LDL	rs10407367	19	47778221	C	A	0.429	-0.00286934	0.0655	0.00155762	1059583	NA	NA	NA	NA	FALSE	NA
Outcome	LDL	rs33988101	19	49218111	G	T	0.465	-0.0279047	1.5e-86	0.00141516	1213922	NA	NA	NA	NA	FALSE	NA
Outcome	LDL	rs838145	19	49248730	G	A	0.443	0.026865	9.8e-79	0.00143004	1218634	NA	NA	NA	NA	FALSE	NA
Outcome	LDL	rs838144	19	49250239	C	T	0.491	0.0263536	2.53e-78	0.00140659	1218810	NA	NA	NA	NA	FALSE	NA
Outcome	LDL	rs838133	19	49259529	A	G	0.444	0.0236895	1.88e-56	0.00149634	1177347	NA	NA	NA	NA	FALSE	NA
Outcome	LDL	rs739320	19	49261368	T	C	0.381	0.0228404	5.72e-49	0.00155291	1153751	NA	NA	NA	NA	FALSE	NA
Outcome	LDL	rs1291145	20	35528475	T	C	0.315	0.00166684	0.267	0.00150119	1223517	NA	NA	NA	NA	FALSE	NA
Outcome	LDL	rs6030200	20	35554361	A	G	0.316	0.00161295	0.282	0.0015	1230439	NA	NA	NA	NA	FALSE	NA
Outcome	LDL	rs34423638	20	40025314	G	A	0.212	0.0040037	0.0205	0.00172763	1226057	NA	NA	NA	NA	FALSE	NA
Outcome	LDL	rs2425836	20	44902046	G	A	0.41	0.000990168	0.485	0.00141747	1223485	NA	NA	NA	NA	FALSE	NA
Outcome	LDL	rs34772466	20	45824587	AT	A	0.361	-0.00100867	0.527	0.00159346	1076255	NA	NA	NA	NA	FALSE	NA
Outcome	LDL	rs2869672	20	47376420	C	T	0.447	-0.000914644	0.582	0.00166013	820365	NA	NA	NA	NA	FALSE	NA
Outcome	LDL	rs1523539	20	51296548	A	G	0.342	-0.00202864	0.17	0.00147863	1220619	NA	NA	NA	NA	FALSE	NA
Outcome	LDL	rs6092192	20	54421626	A	C	0.244	0.00485311	0.00292	0.0016309	1226106	NA	NA	NA	NA	FALSE	NA
Outcome	LDL	rs6062357	20	62892739	T	C	0.456	0.0102402	2.25e-12	0.00145912	1089788	NA	NA	NA	NA	FALSE	NA
Outcome	LDL	rs35058938	21	42497865	CA	C	0.384	-0.0032776	0.0474	0.00165282	1029878	NA	NA	NA	NA	FALSE	NA
Outcome	LDL	rs149971103	22	24666311	G	A	0.0156	-0.00761452	0.214	0.00612839	1065882	NA	NA	NA	NA	FALSE	NA
Outcome	LDL	rs136872	22	32281568	A	G	0.0906	0.00729178	0.00375	0.00251584	1215771	NA	NA	NA	NA	FALSE	NA
Outcome	LDL	rs3091342	22	40612156	T	C	0.179	-0.00415058	0.0232	0.00182809	1230453	NA	NA	NA	NA	FALSE	NA
Outcome	LDL	rs13054099	22	41215672	C	T	0.253	-0.0105208	7.14e-11	0.00161418	1218003	NA	NA	NA	NA	FALSE	NA
Outcome	LDL	rs5758223	22	41489920	G	A	0.282	0.00106908	0.493	0.00155951	1220600	NA	NA	NA	NA	FALSE	NA
Outcome	LDL	rs9611611	22	41950175	T	C	0.192	-0.0050844	0.00417	0.00177444	1224796	NA	NA	NA	NA	FALSE	NA
Outcome	LDL	rs567380043	22	41962470	C	A	0.177	-0.00490515	0.0164	0.00204317	1068243	NA	NA	NA	NA	FALSE	NA
Outcome	LDL	rs62236533	22	41992169	A	G	0.1	-0.00727335	0.00262	0.00241753	1222976	NA	NA	NA	NA	FALSE	NA
Outcome	LDL	rs28741121	22	42025823	A	G	0.166	-0.00506702	0.00877	0.00193343	1225534	NA	NA	NA	NA	FALSE	NA
Outcome	LDL	rs55979692	22	42618352	C	A	0.0904	-0.0115965	2.42e-06	0.00245976	1225534	NA	NA	NA	NA	FALSE	NA
Outcome	Liverfat	rs59239970	1	952494	AT	A	0.3902	0.00985322	0.21	0.00791692	32858	NA	NA	NA	NA	FALSE	NA
Outcome	Liverfat	rs78876700	1	4670487	A	G	0.137068	-0.0062481	0.58	0.0113139	32858	NA	NA	NA	NA	FALSE	NA
Outcome	Liverfat	rs549297861	1	21264496	CT	C	0.394124	-0.012363	0.12	0.00793409	32858	NA	NA	NA	NA	FALSE	NA
Outcome	Liverfat	rs6673455	1	21361048	C	T	0.400701	-0.00975533	0.22	0.00787874	32858	NA	NA	NA	NA	FALSE	NA
Outcome	Liverfat	rs6426658	1	21361176	A	G	0.400963	-0.00953688	0.23	0.00788125	32858	NA	NA	NA	NA	FALSE	NA
Outcome	Liverfat	rs61779135	1	21532625	A	G	0.397365	-0.0109287	0.17	0.00792366	32858	NA	NA	NA	NA	FALSE	NA
Outcome	Liverfat	rs7554485	1	65945906	C	T	0.612598	-0.00737103	0.35	0.00788483	32858	NA	NA	NA	NA	FALSE	NA
Outcome	Liverfat	rs2489919	1	66449056	T	C	0.072451	-0.0170723	0.25	0.014857	32858	NA	NA	NA	NA	FALSE	NA
Outcome	Liverfat	rs2174602	1	71799403	G	A	0.328569	-0.0041015	0.62	0.00818172	32858	NA	NA	NA	NA	FALSE	NA
Outcome	Liverfat	rs11209780	1	71876652	A	G	0.216164	-0.00803026	0.39	0.00944014	32858	NA	NA	NA	NA	FALSE	NA
Outcome	Liverfat	rs7542974	1	72544704	A	G	0.246404	-0.0143162	0.11	0.0090046	32858	NA	NA	NA	NA	FALSE	NA
Outcome	Liverfat	rs147204295	1	72730225	ATTAG	A	0.36026	-0.00199598	0.83	0.00918163	32858	NA	NA	NA	NA	FALSE	NA
Outcome	Liverfat	rs66495454	1	72748567	GTCCT	G	0.377796	-0.00822419	0.3	0.00797864	32858	NA	NA	NA	NA	FALSE	NA
Outcome	Liverfat	rs2613508	1	72833582	T	C	0.799948	0.00982477	0.3	0.00957704	32858	NA	NA	NA	NA	FALSE	NA
Outcome	Liverfat	rs557484545	1	72884010	C	CA	0.795369	0.00741877	0.45	0.00982645	32858	NA	NA	NA	NA	FALSE	NA
Outcome	Liverfat	rs10789340	1	72940273	G	A	0.621447	0.00144089	0.86	0.0079143	32858	NA	NA	NA	NA	FALSE	NA
Outcome	Liverfat	rs4649981	1	73652349	A	G	0.463397	-0.00461179	0.55	0.00770535	32858	NA	NA	NA	NA	FALSE	NA
Outcome	Liverfat	rs4655962	1	87890016	T	C	0.401305	-0.00219052	0.78	0.00793716	32858	NA	NA	NA	NA	FALSE	NA
Outcome	Liverfat	rs664544	1	88716077	T	C	0.671137	0.0156193	0.058	0.00823082	32858	NA	NA	NA	NA	FALSE	NA
Outcome	Liverfat	rs511450	1	88775156	A	G	0.706124	0.0116034	0.17	0.00846068	32858	NA	NA	NA	NA	FALSE	NA
Outcome	Liverfat	rs607863	1	88777911	C	T	0.706233	0.0116789	0.17	0.00846344	32858	NA	NA	NA	NA	FALSE	NA
Outcome	Liverfat	rs12024497	1	91151544	G	T	0.415995	-0.00246493	0.76	0.00799164	32858	NA	NA	NA	NA	FALSE	NA
Outcome	Liverfat	rs114328297	1	91190854	G	T	0.224032	-0.0142951	0.13	0.00934607	32858	NA	NA	NA	NA	FALSE	NA
Outcome	Liverfat	rs72720396	1	91191582	G	A	0.23316	-0.013603	0.13	0.00908536	32858	NA	NA	NA	NA	FALSE	NA
Outcome	Liverfat	rs7514579	1	94051350	C	A	0.229934	-0.00215349	0.81	0.00914733	32858	NA	NA	NA	NA	FALSE	NA
Outcome	Liverfat	rs12134520	1	96190605	G	A	0.488819	0.0116174	0.13	0.00767919	32858	NA	NA	NA	NA	FALSE	NA
Outcome	Liverfat	rs4615895	1	96274668	A	G	0.740619	-0.00942585	0.28	0.00880026	32858	NA	NA	NA	NA	FALSE	NA
Outcome	Liverfat	rs161107	1	96516578	A	G	0.187696	0.00183463	0.85	0.00986144	32858	NA	NA	NA	NA	FALSE	NA
Outcome	Liverfat	rs2022864	1	98493785	A	G	0.840977	-0.0120784	0.25	0.0105729	32858	NA	NA	NA	NA	FALSE	NA
Outcome	Liverfat	rs71590245	1	98782893	TG	T	0.358697	0.00112998	0.89	0.00814036	32858	NA	NA	NA	NA	FALSE	NA
Outcome	Liverfat	rs11102404	1	112721915	A	G	0.646877	0.00415516	0.6	0.0080076	32858	NA	NA	NA	NA	FALSE	NA
Outcome	Liverfat	rs2252508	1	153913770	G	A	0.476955	0.00464399	0.55	0.00768567	32858	NA	NA	NA	NA	FALSE	NA
Outcome	Liverfat	rs2790688	1	153992909	T	C	0.158209	0.00197689	0.85	0.0104956	32858	NA	NA	NA	NA	FALSE	NA
Outcome	Liverfat	rs34172314	1	154115677	CA	C	0.48105	-0.00268023	0.73	0.00785904	32858	NA	NA	NA	NA	FALSE	NA
Outcome	Liverfat	rs5778804	1	174375815	TG	T	0.451061	0.00271468	0.72	0.00768216	32858	NA	NA	NA	NA	FALSE	NA
Outcome	Liverfat	rs11378864	1	174887261	CT	C	0.455684	0.00310815	0.69	0.00771043	32858	NA	NA	NA	NA	FALSE	NA
Outcome	Liverfat	rs574367	1	177873210	T	G	0.211247	0.00544971	0.56	0.00942516	32858	NA	NA	NA	NA	FALSE	NA
Outcome	Liverfat	rs1534749	1	190028576	C	T	0.532675	-3.75605e-05	1	0.00769578	32858	NA	NA	NA	NA	FALSE	NA
Outcome	Liverfat	rs61421373	1	204560440	T	C	0.220134	-6.08595e-06	1	0.00928846	32858	NA	NA	NA	NA	FALSE	NA
Outcome	Liverfat	rs140571405	1	204600236	CCTAGT	C	0.222084	0.000285394	0.98	0.00929657	32858	NA	NA	NA	NA	FALSE	NA
Outcome	Liverfat	rs1411112	1	204679248	A	G	0.111542	0.0127689	0.3	0.0123804	32858	NA	NA	NA	NA	FALSE	NA
Outcome	Liverfat	rs2244598	1	216681000	C	T	0.601488	0.00115996	0.88	0.00792123	32858	NA	NA	NA	NA	FALSE	NA
Outcome	Liverfat	rs7516954	1	223846564	T	C	0.2657	-0.00254838	0.77	0.00863403	32858	NA	NA	NA	NA	FALSE	NA
Outcome	Liverfat	rs6426538	1	226532848	C	T	0.508114	0.00111674	0.89	0.00812891	32858	NA	NA	NA	NA	FALSE	NA
Outcome	Liverfat	rs11581076	1	234725135	T	C	0.520891	0.0076664	0.33	0.00780501	32858	NA	NA	NA	NA	FALSE	NA
Outcome	Liverfat	rs2799423	1	236747931	C	A	0.704499	0.00486412	0.56	0.00839294	32858	NA	NA	NA	NA	FALSE	NA
Outcome	Liverfat	rs10128495	10	21123825	T	G	0.335638	0.0192709	0.018	0.0081391	32858	NA	NA	NA	NA	FALSE	NA
Outcome	Liverfat	rs112207161	10	21805466	CCCTCCT	C	0.486189	0.00905577	0.25	0.0078526	32858	NA	NA	NA	NA	FALSE	NA
Outcome	Liverfat	rs10828266	10	22098701	G	A	0.719494	-0.0106259	0.21	0.00854376	32858	NA	NA	NA	NA	FALSE	NA
Outcome	Liverfat	rs11012794	10	22105035	G	A	0.709908	-0.0109215	0.2	0.00845708	32858	NA	NA	NA	NA	FALSE	NA
Outcome	Liverfat	rs2941732	10	22231670	G	A	0.730976	-0.0085414	0.32	0.00864147	32858	NA	NA	NA	NA	FALSE	NA
Outcome	Liverfat	rs2393638	10	62259224	A	G	0.606399	-0.010639	0.18	0.00788565	32858	NA	NA	NA	NA	FALSE	NA
Outcome	Liverfat	rs224111	10	64552010	A	G	0.387897	0.0113314	0.15	0.0079017	32858	NA	NA	NA	NA	FALSE	NA
Outcome	Liverfat	rs12220700	10	64561506	G	A	0.468955	-0.00984397	0.2	0.00773521	32858	NA	NA	NA	NA	FALSE	NA
Outcome	Liverfat	rs2236295	10	64564892	T	G	0.400562	-0.00718123	0.36	0.00788206	32858	NA	NA	NA	NA	FALSE	NA
Outcome	Liverfat	rs538711822	10	65255514	CA	C	0.441885	0.0044323	0.58	0.00792927	32858	NA	NA	NA	NA	FALSE	NA
Outcome	Liverfat	rs7898861	10	65319678	C	T	0.485737	-0.0161436	0.036	0.00769514	32858	NA	NA	NA	NA	FALSE	NA
Outcome	Liverfat	rs489062	10	99715744	A	G	0.442249	0.0230837	0.0027	0.00770849	32858	NA	NA	NA	NA	FALSE	NA
Outcome	Liverfat	rs61873510	10	102626510	T	G	0.327225	0.00802129	0.34	0.00840173	32858	NA	NA	NA	NA	FALSE	NA
Outcome	Liverfat	rs191288851	10	106775996	A	G	0.052425	-0.0129635	0.45	0.0172913	32858	NA	NA	NA	NA	FALSE	NA
Outcome	Liverfat	rs12784301	10	107612666	G	A	0.285235	-0.0127492	0.13	0.00848053	32858	NA	NA	NA	NA	FALSE	NA
Outcome	Liverfat	rs11197612	10	118024319	T	C	0.403852	-0.00978756	0.21	0.00782963	32858	NA	NA	NA	NA	FALSE	NA
Outcome	Liverfat	rs7093561	10	119579355	A	G	0.122346	0.00226156	0.85	0.0119863	32858	NA	NA	NA	NA	FALSE	NA
Outcome	Liverfat	rs1328600	10	125160933	A	C	0.451472	-0.00683309	0.38	0.00785171	32858	NA	NA	NA	NA	FALSE	NA
Outcome	Liverfat	rs112104993	10	126667516	CCAG	C	0.885418	0.00656339	0.6	0.0125346	32858	NA	NA	NA	NA	FALSE	NA
Outcome	Liverfat	rs9422753	10	126960137	C	T	0.190292	-0.00549334	0.57	0.0097695	32858	NA	NA	NA	NA	FALSE	NA
Outcome	Liverfat	rs34473884	10	133761285	A	G	0.248508	-0.0101392	0.26	0.00892292	32858	NA	NA	NA	NA	FALSE	NA
Outcome	Liverfat	rs117810762	10	135315795	A	G	0.017485	-0.0207185	0.49	0.0296862	32858	NA	NA	NA	NA	FALSE	NA
Outcome	Liverfat	rs10839921	11	7935616	T	C	0.357853	0.0217444	0.0075	0.0081347	32858	NA	NA	NA	NA	FALSE	NA
Outcome	Liverfat	rs67238148	11	7946480	T	G	0.219289	0.0187212	0.045	0.00931709	32858	NA	NA	NA	NA	FALSE	NA
Outcome	Liverfat	rs10128597	11	8694830	A	G	0.275079	-0.0170732	0.048	0.00863212	32858	NA	NA	NA	NA	FALSE	NA
Outcome	Liverfat	rs3763874	11	9546587	A	G	0.412999	-0.0021902	0.78	0.00779758	32858	NA	NA	NA	NA	FALSE	NA
Outcome	Liverfat	rs1982350	11	13350131	G	A	0.635677	0.0119187	0.14	0.00801731	32858	NA	NA	NA	NA	FALSE	NA
Outcome	Liverfat	rs6265	11	27679916	T	C	0.189717	-0.0215958	0.027	0.00979325	32858	NA	NA	NA	NA	FALSE	NA
Outcome	Liverfat	rs11410467	11	30766453	GA	G	0.422327	-0.00756581	0.33	0.00782735	32858	NA	NA	NA	NA	FALSE	NA
Outcome	Liverfat	rs10767910	11	32039609	G	A	0.440878	-0.0128478	0.1	0.00784491	32858	NA	NA	NA	NA	FALSE	NA
Outcome	Liverfat	rs11032362	11	33759092	A	G	0.090635	-0.0247895	0.063	0.01335	32858	NA	NA	NA	NA	FALSE	NA
Outcome	Liverfat	rs7932035	11	39620131	G	A	0.800647	0.000657428	0.95	0.00964632	32858	NA	NA	NA	NA	FALSE	NA
Outcome	Liverfat	rs7936836	11	43633645	A	C	0.423606	-0.0177874	0.023	0.00782129	32858	NA	NA	NA	NA	FALSE	NA
Outcome	Liverfat	rs2932512	11	46080899	A	G	0.926606	0.0169757	0.25	0.0146889	32858	NA	NA	NA	NA	FALSE	NA
Outcome	Liverfat	rs3136487	11	46755464	G	A	0.083726	-0.0158126	0.26	0.0139813	32858	NA	NA	NA	NA	FALSE	NA
Outcome	Liverfat	rs111528292	11	46814102	CAA	C	0.086197	-0.0160373	0.24	0.013692	32858	NA	NA	NA	NA	FALSE	NA
Outcome	Liverfat	rs199555322	11	47378476	T	TCA	0.306879	0.0064964	0.44	0.00847005	32858	NA	NA	NA	NA	FALSE	NA
Outcome	Liverfat	rs35184771	11	47475189	T	G	0.352845	0.00418984	0.6	0.0080334	32858	NA	NA	NA	NA	FALSE	NA
Outcome	Liverfat	rs11039265	11	47523214	A	C	0.353162	0.00362095	0.65	0.00806091	32858	NA	NA	NA	NA	FALSE	NA
Outcome	Liverfat	rs3817334	11	47650993	T	C	0.407666	0.00464141	0.55	0.0078193	32858	NA	NA	NA	NA	FALSE	NA
Outcome	Liverfat	rs7117115	11	47723540	G	A	0.439846	-0.00497936	0.53	0.00783951	32858	NA	NA	NA	NA	FALSE	NA
Outcome	Liverfat	rs643017	11	56267330	C	T	0.316046	0.00383893	0.64	0.00827118	32858	NA	NA	NA	NA	FALSE	NA
Outcome	Liverfat	rs73480560	11	57401400	T	C	0.258252	-0.00121027	0.89	0.00886266	32858	NA	NA	NA	NA	FALSE	NA
Outcome	Liverfat	rs1783826	11	57402964	G	T	0.533864	-0.0100045	0.19	0.0076599	32858	NA	NA	NA	NA	FALSE	NA
Outcome	Liverfat	rs35328629	11	57656794	TA	T	0.442814	-0.00502686	0.52	0.00775014	32858	NA	NA	NA	NA	FALSE	NA
Outcome	Liverfat	rs4963255	11	61507606	A	G	0.138362	-0.0182037	0.1	0.0111791	32858	NA	NA	NA	NA	FALSE	NA
Outcome	Liverfat	rs60452247	11	63981507	A	G	0.364819	-0.00232554	0.77	0.00790884	32858	NA	NA	NA	NA	FALSE	NA
Outcome	Liverfat	rs7123875	11	66239147	T	C	0.348579	0.00512789	0.53	0.00806746	32858	NA	NA	NA	NA	FALSE	NA
Outcome	Liverfat	rs2275998	11	66326581	C	T	0.185432	-0.0157145	0.11	0.00993645	32858	NA	NA	NA	NA	FALSE	NA
Outcome	Liverfat	rs529073727	11	66480017	CA	C	0.277055	0.0022098	0.8	0.0087174	32858	NA	NA	NA	NA	FALSE	NA
Outcome	Liverfat	rs10160758	11	66673079	C	T	0.267386	0.0035568	0.68	0.00872841	32858	NA	NA	NA	NA	FALSE	NA
Outcome	Liverfat	rs17144566	11	82798226	T	C	0.19166	0.00780592	0.42	0.00975944	32858	NA	NA	NA	NA	FALSE	NA
Outcome	Liverfat	rs10898126	11	83188844	T	G	0.591367	0.00397598	0.61	0.00779536	32858	NA	NA	NA	NA	FALSE	NA
Outcome	Liverfat	rs565044	11	84827489	A	C	0.370118	-0.00956963	0.23	0.00794423	32858	NA	NA	NA	NA	FALSE	NA
Outcome	Liverfat	rs531214	11	92309425	T	C	0.885837	-0.00071734	0.95	0.0121401	32858	NA	NA	NA	NA	FALSE	NA
Outcome	Liverfat	rs17207890	11	95490754	A	G	0.348454	-0.00794187	0.33	0.00813165	32858	NA	NA	NA	NA	FALSE	NA
Outcome	Liverfat	rs1254989	11	95508121	G	A	0.466024	-0.00291372	0.71	0.00771779	32858	NA	NA	NA	NA	FALSE	NA
Outcome	Liverfat	rs500054	11	95593806	A	G	0.386545	-0.0105888	0.18	0.00792975	32858	NA	NA	NA	NA	FALSE	NA
Outcome	Liverfat	rs7110786	11	95656648	T	C	0.425417	-0.00632096	0.42	0.00778279	32858	NA	NA	NA	NA	FALSE	NA
Outcome	Liverfat	rs142453320	11	113335833	AT	A	0.366934	-0.0138268	0.091	0.00817833	32858	NA	NA	NA	NA	FALSE	NA
Outcome	Liverfat	rs3741298	11	116657561	T	C	0.8103	-0.0120152	0.22	0.00982597	32858	NA	NA	NA	NA	FALSE	NA
Outcome	Liverfat	rs11216452	11	117424804	A	G	0.44208	-0.0175315	0.024	0.00775418	32858	NA	NA	NA	NA	FALSE	NA
Outcome	Liverfat	rs73024304	11	124941046	T	C	0.052453	-0.00747914	0.67	0.0173291	32858	NA	NA	NA	NA	FALSE	NA
Outcome	Liverfat	rs11223617	11	133780757	A	G	0.202193	6.93614e-05	0.99	0.00964507	32858	NA	NA	NA	NA	FALSE	NA
Outcome	Liverfat	rs566223734	12	11129232	G	GT	0.532783	0.0119968	0.12	0.00771874	32858	NA	NA	NA	NA	FALSE	NA
Outcome	Liverfat	rs77809017	12	11345348	TAAC	T	0.835703	0.0228985	0.027	0.0103331	32858	NA	NA	NA	NA	FALSE	NA
Outcome	Liverfat	rs1588687	12	17441477	G	A	0.290377	0.00666381	0.43	0.00852167	32858	NA	NA	NA	NA	FALSE	NA
Outcome	Liverfat	rs201939169	12	23061170	AC	A	0.314175	-0.00162911	0.85	0.00838167	32858	NA	NA	NA	NA	FALSE	NA
Outcome	Liverfat	rs809407	12	31590266	T	C	0.44235	0.000900884	0.91	0.00774853	32858	NA	NA	NA	NA	FALSE	NA
Outcome	Liverfat	rs10875906	12	49385679	T	C	0.277658	-0.00218642	0.8	0.0086686	32858	NA	NA	NA	NA	FALSE	NA
Outcome	Liverfat	rs1054442	12	49389320	C	A	0.374078	-0.0058805	0.46	0.00794974	32858	NA	NA	NA	NA	FALSE	NA
Outcome	Liverfat	rs7969091	12	49464449	G	A	0.432731	-0.0094511	0.22	0.00777279	32858	NA	NA	NA	NA	FALSE	NA
Outcome	Liverfat	rs12296440	12	49927148	A	G	0.163997	-0.00728583	0.48	0.0104084	32858	NA	NA	NA	NA	FALSE	NA
Outcome	Liverfat	rs933738	12	49943122	G	A	0.168905	-0.00740987	0.47	0.0102686	32858	NA	NA	NA	NA	FALSE	NA
Outcome	Liverfat	rs7305229	12	50260264	T	C	0.448529	-0.00484709	0.53	0.00775159	32858	NA	NA	NA	NA	FALSE	NA
Outcome	Liverfat	rs10876200	12	51988518	C	A	0.274813	0.00366006	0.67	0.0086058	32858	NA	NA	NA	NA	FALSE	NA
Outcome	Liverfat	rs58905411	12	54623132	A	G	0.416529	-0.00774203	0.32	0.00776655	32858	NA	NA	NA	NA	FALSE	NA
Outcome	Liverfat	rs17110109	12	54668908	C	T	0.395286	-0.00919374	0.24	0.00783472	32858	NA	NA	NA	NA	FALSE	NA
Outcome	Liverfat	rs3809162	12	54674235	G	A	0.413789	-0.00504403	0.52	0.00777574	32858	NA	NA	NA	NA	FALSE	NA
Outcome	Liverfat	rs11283908	12	60840390	AATTGTGGTACACTTCCTTG	A	0.449614	0.00530061	0.5	0.00783914	32858	NA	NA	NA	NA	FALSE	NA
Outcome	Liverfat	rs11104665	12	88307756	A	G	0.772474	-0.0107815	0.28	0.00996573	32858	NA	NA	NA	NA	FALSE	NA
Outcome	Liverfat	rs1148672	12	90774625	A	G	0.632799	0.00165225	0.84	0.00801467	32858	NA	NA	NA	NA	FALSE	NA
Outcome	Liverfat	rs117871274	12	95100449	A	G	0.029046	-0.0161835	0.48	0.0229578	32858	NA	NA	NA	NA	FALSE	NA
Outcome	Liverfat	rs3764002	12	108618630	T	C	0.263856	-0.0107614	0.21	0.00867045	32858	NA	NA	NA	NA	FALSE	NA
Outcome	Liverfat	rs35287743	12	110057250	T	G	0.116811	0.0110189	0.36	0.0120649	32858	NA	NA	NA	NA	FALSE	NA
Outcome	Liverfat	rs11608727	12	110060984	G	T	0.196904	0.018421	0.058	0.0097144	32858	NA	NA	NA	NA	FALSE	NA
Outcome	Liverfat	rs11060255	12	122677724	A	G	0.531352	-0.0104092	0.18	0.00773853	32858	NA	NA	NA	NA	FALSE	NA
Outcome	Liverfat	rs28569885	12	123897177	G	A	0.797441	0.00358125	0.71	0.00951708	32858	NA	NA	NA	NA	FALSE	NA
Outcome	Liverfat	rs9512996	13	28618941	G	A	0.633621	0.00169769	0.83	0.00794178	32858	NA	NA	NA	NA	FALSE	NA
Outcome	Liverfat	rs7326846	13	28664016	T	C	0.632701	0.000617804	0.94	0.00841413	32858	NA	NA	NA	NA	FALSE	NA
Outcome	Liverfat	rs2181328	13	49986118	G	A	0.713579	-0.00813655	0.34	0.00856089	32858	NA	NA	NA	NA	FALSE	NA
Outcome	Liverfat	rs7982441	13	55924013	C	T	0.733321	0.0121067	0.16	0.00867252	32858	NA	NA	NA	NA	FALSE	NA
Outcome	Liverfat	rs3105049	13	55941509	T	C	0.729998	0.012946	0.14	0.00866182	32858	NA	NA	NA	NA	FALSE	NA
Outcome	Liverfat	rs3105065	13	55993394	G	A	0.73815	0.01373	0.12	0.00879356	32858	NA	NA	NA	NA	FALSE	NA
Outcome	Liverfat	rs9537116	13	56016414	A	G	0.264466	-0.0143964	0.1	0.0088243	32858	NA	NA	NA	NA	FALSE	NA
Outcome	Liverfat	rs77797947	13	56160164	A	C	0.033605	-0.011595	0.61	0.0230308	32858	NA	NA	NA	NA	FALSE	NA
Outcome	Liverfat	rs1572198	13	58330048	T	C	0.261078	0.0151127	0.086	0.00881588	32858	NA	NA	NA	NA	FALSE	NA
Outcome	Liverfat	rs6561943	13	58356761	T	C	0.255717	0.0144912	0.1	0.00882543	32858	NA	NA	NA	NA	FALSE	NA
Outcome	Liverfat	rs60083575	13	58453785	C	T	0.234101	0.00564438	0.55	0.00938483	32858	NA	NA	NA	NA	FALSE	NA
Outcome	Liverfat	rs12430440	13	58476105	A	G	0.231403	0.0158792	0.082	0.00913846	32858	NA	NA	NA	NA	FALSE	NA
Outcome	Liverfat	rs2321149	13	58517668	C	T	0.706333	-0.0136879	0.11	0.00846555	32858	NA	NA	NA	NA	FALSE	NA
Outcome	Liverfat	rs9537923	13	58606355	C	T	0.292908	0.0137913	0.1	0.00847152	32858	NA	NA	NA	NA	FALSE	NA
Outcome	Liverfat	rs142801749	13	59469245	AAAG	A	0.313955	0.00873057	0.29	0.00831484	32858	NA	NA	NA	NA	FALSE	NA
Outcome	Liverfat	rs10161952	13	59474383	C	A	0.314073	0.011478	0.17	0.00828015	32858	NA	NA	NA	NA	FALSE	NA
Outcome	Liverfat	rs5804277	13	66925979	CT	C	0.476306	0.00183077	0.81	0.00769055	32858	NA	NA	NA	NA	FALSE	NA
Outcome	Liverfat	rs1937523	13	68079356	T	C	0.497177	-0.001456	0.85	0.00764521	32858	NA	NA	NA	NA	FALSE	NA
Outcome	Liverfat	rs1937522	13	68080817	G	A	0.531132	-0.00297847	0.7	0.00767616	32858	NA	NA	NA	NA	FALSE	NA
Outcome	Liverfat	rs9517948	13	100650708	T	C	0.456105	-0.00175488	0.82	0.00775617	32858	NA	NA	NA	NA	FALSE	NA
Outcome	Liverfat	rs2785503	13	104608126	A	G	0.544555	0.00294008	0.7	0.00774039	32858	NA	NA	NA	NA	FALSE	NA
Outcome	Liverfat	rs7991820	13	108104998	C	A	0.743041	0.00981645	0.27	0.00882302	32858	NA	NA	NA	NA	FALSE	NA
Outcome	Liverfat	rs9323534	14	20586432	T	C	0.43328	-0.010661	0.17	0.0077399	32858	NA	NA	NA	NA	FALSE	NA
Outcome	Liverfat	rs34162196	14	22038125	T	C	0.10075	-0.000365805	0.98	0.012802	32858	NA	NA	NA	NA	FALSE	NA
Outcome	Liverfat	rs35260863	14	22043949	C	T	0.101649	-0.00184149	0.89	0.0128252	32858	NA	NA	NA	NA	FALSE	NA
Outcome	Liverfat	rs1191468	14	29502262	A	G	0.831859	-0.00813502	0.43	0.010311	32858	NA	NA	NA	NA	FALSE	NA
Outcome	Liverfat	rs1951283	14	29764926	A	G	0.58881	0.00906793	0.25	0.00783826	32858	NA	NA	NA	NA	FALSE	NA
Outcome	Liverfat	rs17115145	14	30122409	T	C	0.402581	0.010523	0.18	0.00785037	32858	NA	NA	NA	NA	FALSE	NA
Outcome	Liverfat	rs12885598	14	32071665	A	G	0.598817	-0.00398782	0.61	0.00782155	32858	NA	NA	NA	NA	FALSE	NA
Outcome	Liverfat	rs35760956	14	41134168	G	A	0.401955	0.00101986	0.9	0.00788507	32858	NA	NA	NA	NA	FALSE	NA
Outcome	Liverfat	rs58734839	14	42179863	C	T	0.262811	-0.021302	0.014	0.0087055	32858	NA	NA	NA	NA	FALSE	NA
Outcome	Liverfat	rs17698314	14	56846715	A	C	0.245448	0.0112363	0.21	0.00892009	32858	NA	NA	NA	NA	FALSE	NA
Outcome	Liverfat	rs565888917	14	73690645	C	CA	0.680607	0.00383945	0.64	0.00831809	32858	NA	NA	NA	NA	FALSE	NA
Outcome	Liverfat	rs10129747	14	77433198	G	A	0.533437	-0.0069242	0.37	0.00773618	32858	NA	NA	NA	NA	FALSE	NA
Outcome	Liverfat	rs2370982	14	79890677	T	C	0.213934	0.00466176	0.62	0.0094213	32858	NA	NA	NA	NA	FALSE	NA
Outcome	Liverfat	rs2009367	14	79961779	G	T	0.305016	-0.000107092	0.99	0.00836378	32858	NA	NA	NA	NA	FALSE	NA
Outcome	Liverfat	rs12431390	14	84926370	A	C	0.283842	-0.00704846	0.41	0.00856284	32858	NA	NA	NA	NA	FALSE	NA
Outcome	Liverfat	rs10129582	14	99704427	G	A	0.43428	0.00928495	0.23	0.00780933	32858	NA	NA	NA	NA	FALSE	NA
Outcome	Liverfat	rs9745035	15	27029591	A	G	0.363933	-0.00566473	0.48	0.00800749	32858	NA	NA	NA	NA	FALSE	NA
Outcome	Liverfat	rs956362	15	35927655	G	A	0.212443	-0.0101032	0.29	0.00946406	32858	NA	NA	NA	NA	FALSE	NA
Outcome	Liverfat	rs281287	15	47681552	G	A	0.352438	-0.00340682	0.67	0.00801454	32858	NA	NA	NA	NA	FALSE	NA
Outcome	Liverfat	rs281219	15	47711652	G	A	0.784667	0.0256218	0.0062	0.00936154	32858	NA	NA	NA	NA	FALSE	NA
Outcome	Liverfat	rs869731	15	47966650	T	C	0.393188	0.00419483	0.59	0.00787425	32858	NA	NA	NA	NA	FALSE	NA
Outcome	Liverfat	rs59213061	15	48071392	GA	G	0.262412	-0.020345	0.021	0.00881196	32858	NA	NA	NA	NA	FALSE	NA
Outcome	Liverfat	rs1378893	15	51964788	G	A	0.759175	-0.000805454	0.93	0.00900604	32858	NA	NA	NA	NA	FALSE	NA
Outcome	Liverfat	rs11637716	15	51965186	C	T	0.558922	-0.0072233	0.35	0.0077925	32858	NA	NA	NA	NA	FALSE	NA
Outcome	Liverfat	rs11638106	15	51969295	T	C	0.557523	-0.00633454	0.42	0.00778094	32858	NA	NA	NA	NA	FALSE	NA
Outcome	Liverfat	rs574778696	15	51982849	C	CA	0.764416	0.000410892	0.96	0.00918715	32858	NA	NA	NA	NA	FALSE	NA
Outcome	Liverfat	rs28376010	15	68063739	T	G	0.213746	-0.00436037	0.64	0.00938967	32858	NA	NA	NA	NA	FALSE	NA
Outcome	Liverfat	rs34004794	15	74525585	T	G	0.21875	0.0124495	0.19	0.00940688	32858	NA	NA	NA	NA	FALSE	NA
Outcome	Liverfat	rs2472297	15	75027880	T	C	0.267406	0.0110959	0.2	0.0086966	32858	NA	NA	NA	NA	FALSE	NA
Outcome	Liverfat	rs111661818	15	75590136	T	C	0.24659	0.00677051	0.45	0.00904198	32858	NA	NA	NA	NA	FALSE	NA
Outcome	Liverfat	rs78911138	15	76275641	T	G	0.060122	0.0283264	0.078	0.0160561	32858	NA	NA	NA	NA	FALSE	NA
Outcome	Liverfat	rs80292319	15	76508632	C	T	0.05922	0.0115721	0.48	0.0162356	32858	NA	NA	NA	NA	FALSE	NA
Outcome	Liverfat	rs284884	15	76828289	G	A	0.084443	0.0139062	0.32	0.0138491	32858	NA	NA	NA	NA	FALSE	NA
Outcome	Liverfat	rs118188698	15	77164686	C	T	0.056756	0.01343	0.43	0.0169658	32858	NA	NA	NA	NA	FALSE	NA
Outcome	Liverfat	rs2667773	15	77872191	G	A	0.310814	-0.0111571	0.18	0.00829585	32858	NA	NA	NA	NA	FALSE	NA
Outcome	Liverfat	rs62007820	15	78060786	A	G	0.293431	-0.0127441	0.13	0.00852477	32858	NA	NA	NA	NA	FALSE	NA
Outcome	Liverfat	rs1051730	15	78894339	A	G	0.328936	-0.0035798	0.66	0.00817886	32858	NA	NA	NA	NA	FALSE	NA
Outcome	Liverfat	rs6227	15	91425232	T	C	0.322748	-0.000624079	0.94	0.00825677	32858	NA	NA	NA	NA	FALSE	NA
Outcome	Liverfat	rs4146837	15	93446869	T	C	0.45279	-0.0021787	0.78	0.0078089	32858	NA	NA	NA	NA	FALSE	NA
Outcome	Liverfat	rs1437761	15	97010698	C	T	0.248986	-0.00325161	0.72	0.00894169	32858	NA	NA	NA	NA	FALSE	NA
Outcome	Liverfat	rs61734410	16	1252369	T	C	0.255547	-0.00248853	0.78	0.00901586	32858	NA	NA	NA	NA	FALSE	NA
Outcome	Liverfat	rs11641267	16	7671299	G	A	0.537343	-0.0234241	0.0025	0.00775032	32858	NA	NA	NA	NA	FALSE	NA
Outcome	Liverfat	rs9922390	16	7674624	T	G	0.171446	0.0196624	0.053	0.0101687	32858	NA	NA	NA	NA	FALSE	NA
Outcome	Liverfat	rs76632611	16	7742888	T	C	0.134841	0.0112902	0.32	0.0114133	32858	NA	NA	NA	NA	FALSE	NA
Outcome	Liverfat	rs11646721	16	9570367	T	C	0.073127	-0.00199795	0.89	0.0148132	32858	NA	NA	NA	NA	FALSE	NA
Outcome	Liverfat	rs11861627	16	12793139	C	A	0.182388	0.000396224	0.97	0.0101831	32858	NA	NA	NA	NA	FALSE	NA
Outcome	Liverfat	rs11864886	16	13751825	G	A	0.222289	-0.00977566	0.29	0.00927912	32858	NA	NA	NA	NA	FALSE	NA
Outcome	Liverfat	rs8045829	16	19271032	G	T	0.613512	0.019075	0.015	0.00785222	32858	NA	NA	NA	NA	FALSE	NA
Outcome	Liverfat	rs889201	16	20054371	G	A	0.245874	0.0105764	0.24	0.00907706	32858	NA	NA	NA	NA	FALSE	NA
Outcome	Liverfat	rs62031389	16	28344855	G	A	0.396206	0.00806951	0.31	0.00790953	32858	NA	NA	NA	NA	FALSE	NA
Outcome	Liverfat	rs542594336	16	28529461	TA	T	0.402612	0.00801507	0.31	0.00797661	32858	NA	NA	NA	NA	FALSE	NA
Outcome	Liverfat	rs189278832	16	28539386	A	G	0.371938	0.00572599	0.48	0.00805745	32858	NA	NA	NA	NA	FALSE	NA
Outcome	Liverfat	rs35626515	16	28649651	A	C	0.403273	0.00504884	0.52	0.0078678	32858	NA	NA	NA	NA	FALSE	NA
Outcome	Liverfat	rs2411440	16	28653523	T	C	0.396684	0.00491337	0.54	0.00792134	32858	NA	NA	NA	NA	FALSE	NA
Outcome	Liverfat	rs3088215	16	28853996	C	A	0.397215	0.0124208	0.11	0.00787351	32858	NA	NA	NA	NA	FALSE	NA
Outcome	Liverfat	rs566320862	16	28923518	G	GA	0.667343	-0.0129736	0.11	0.00818002	32858	NA	NA	NA	NA	FALSE	NA
Outcome	Liverfat	rs12933575	16	30022564	G	A	0.47198	0.00461567	0.55	0.00768827	32858	NA	NA	NA	NA	FALSE	NA
Outcome	Liverfat	rs35105141	16	30057148	T	C	0.405258	-0.000537854	0.95	0.00781002	32858	NA	NA	NA	NA	FALSE	NA
Outcome	Liverfat	rs7187143	16	31179800	C	A	0.326768	-0.00799675	0.33	0.00823372	32858	NA	NA	NA	NA	FALSE	NA
Outcome	Liverfat	rs9940128	16	53800754	A	G	0.419878	0.0220766	0.0047	0.00780947	32858	NA	NA	NA	NA	FALSE	NA
Outcome	Liverfat	rs1421085	16	53800954	C	T	0.399419	0.0238696	0.0024	0.00787484	32858	NA	NA	NA	NA	FALSE	NA
Outcome	Liverfat	rs56094641	16	53806453	G	A	0.400499	0.0237066	0.0026	0.00787018	32858	NA	NA	NA	NA	FALSE	NA
Outcome	Liverfat	rs55872725	16	53809123	T	C	0.399595	0.0235588	0.0028	0.00787238	32858	NA	NA	NA	NA	FALSE	NA
Outcome	Liverfat	rs9972653	16	53814363	T	G	0.395653	0.0232054	0.0033	0.00790433	32858	NA	NA	NA	NA	FALSE	NA
Outcome	Liverfat	rs7190396	16	53822502	G	T	0.390157	0.0239717	0.0025	0.00791499	32858	NA	NA	NA	NA	FALSE	NA
Outcome	Liverfat	rs56137030	16	53825905	A	G	0.389588	0.0240928	0.0023	0.00791844	32858	NA	NA	NA	NA	FALSE	NA
Outcome	Liverfat	rs1397132	16	62054665	C	T	0.572738	0.0146344	0.06	0.0077826	32858	NA	NA	NA	NA	FALSE	NA
Outcome	Liverfat	rs4343305	16	64601240	G	A	0.600574	-0.00628185	0.42	0.00783066	32858	NA	NA	NA	NA	FALSE	NA
Outcome	Liverfat	rs35709707	16	65121952	G	A	0.401747	-0.0113452	0.15	0.00784221	32858	NA	NA	NA	NA	FALSE	NA
Outcome	Liverfat	rs113441031	16	69763280	T	C	0.16937	0.0134833	0.19	0.0103393	32858	NA	NA	NA	NA	FALSE	NA
Outcome	Liverfat	rs8056750	16	70927078	T	C	0.36314	-0.00688502	0.41	0.00830074	32858	NA	NA	NA	NA	FALSE	NA
Outcome	Liverfat	rs9932707	16	71862133	C	A	0.456837	0.0169647	0.028	0.00772539	32858	NA	NA	NA	NA	FALSE	NA
Outcome	Liverfat	rs72787062	16	72105844	A	G	0.160141	0.0122065	0.24	0.0104875	32858	NA	NA	NA	NA	FALSE	NA
Outcome	Liverfat	rs112439757	16	72168337	T	C	0.178144	0.0132205	0.19	0.0100409	32858	NA	NA	NA	NA	FALSE	NA
Outcome	Liverfat	rs72803180	16	72628693	A	C	0.160159	0.018963	0.073	0.0105732	32858	NA	NA	NA	NA	FALSE	NA
Outcome	Liverfat	rs862227	16	73602926	G	A	0.456572	-0.00145797	0.85	0.00768651	32858	NA	NA	NA	NA	FALSE	NA
Outcome	Liverfat	rs3964074	16	74166991	C	T	0.548751	-0.00543156	0.48	0.00773192	32858	NA	NA	NA	NA	FALSE	NA
Outcome	Liverfat	rs11859365	16	83683945	C	A	0.253481	0.0087795	0.32	0.00883341	32858	NA	NA	NA	NA	FALSE	NA
Outcome	Liverfat	rs2447097	17	2278064	G	T	0.533558	0.00900181	0.25	0.00776732	32858	NA	NA	NA	NA	FALSE	NA
Outcome	Liverfat	rs898751	17	2291863	T	C	0.484101	0.00750893	0.33	0.00770287	32858	NA	NA	NA	NA	FALSE	NA
Outcome	Liverfat	rs2447094	17	2294048	C	A	0.521872	0.0102504	0.18	0.0077242	32858	NA	NA	NA	NA	FALSE	NA
Outcome	Liverfat	rs2447090	17	2298974	G	A	0.355088	0.00213752	0.79	0.00806826	32858	NA	NA	NA	NA	FALSE	NA
Outcome	Liverfat	rs1381247	17	2302387	C	T	0.328202	0.000678755	0.93	0.00818227	32858	NA	NA	NA	NA	FALSE	NA
Outcome	Liverfat	rs60815182	17	7604471	G	A	0.168497	0.00761241	0.46	0.0103582	32858	NA	NA	NA	NA	FALSE	NA
Outcome	Liverfat	rs34121753	17	7733833	G	A	0.579866	-0.0102286	0.19	0.00780338	32858	NA	NA	NA	NA	FALSE	NA
Outcome	Liverfat	rs62062058	17	11197508	C	T	0.215207	-0.00423658	0.65	0.0093981	32858	NA	NA	NA	NA	FALSE	NA
Outcome	Liverfat	rs4925114	17	17711270	G	A	0.657827	-0.0217171	0.0074	0.00811114	32858	NA	NA	NA	NA	FALSE	NA
Outcome	Liverfat	rs8614	17	27588806	A	C	0.182357	-0.00135218	0.89	0.00994524	32858	NA	NA	NA	NA	FALSE	NA
Outcome	Liverfat	rs61296342	17	29707521	A	G	0.550849	-0.00478413	0.55	0.00798437	32858	NA	NA	NA	NA	FALSE	NA
Outcome	Liverfat	rs12945575	17	40713071	T	C	0.247083	0.00975226	0.27	0.00891256	32858	NA	NA	NA	NA	FALSE	NA
Outcome	Liverfat	rs9635715	17	42517354	C	T	0.449067	0.00877729	0.26	0.0077319	32858	NA	NA	NA	NA	FALSE	NA
Outcome	Liverfat	rs56328224	17	43572419	T	C	0.223278	0.00853522	0.35	0.00922329	32858	NA	NA	NA	NA	FALSE	NA
Outcome	Liverfat	rs62065452	17	43573061	C	T	0.221296	0.00884928	0.34	0.00924709	32858	NA	NA	NA	NA	FALSE	NA
Outcome	Liverfat	rs62065453	17	43573419	T	C	0.222367	0.00758053	0.41	0.00924919	32858	NA	NA	NA	NA	FALSE	NA
Outcome	Liverfat	rs1971374	17	43659738	C	T	0.210423	0.0100807	0.28	0.00937889	32858	NA	NA	NA	NA	FALSE	NA
Outcome	Liverfat	rs377112142	17	43663455	CT	C	0.288792	-0.00437276	0.63	0.00901277	32858	NA	NA	NA	NA	FALSE	NA
Outcome	Liverfat	rs593720	17	43707848	T	G	0.216672	0.00604228	0.52	0.00935383	32858	NA	NA	NA	NA	FALSE	NA
Outcome	Liverfat	rs17690703	17	43925297	T	C	0.259725	0.00543164	0.53	0.00872529	32858	NA	NA	NA	NA	FALSE	NA
Outcome	Liverfat	rs62062288	17	44096553	A	G	0.216648	0.00865733	0.36	0.00938317	32858	NA	NA	NA	NA	FALSE	NA
Outcome	Liverfat	rs7214674	17	44113969	T	C	0.183943	-0.0104279	0.3	0.00995981	32858	NA	NA	NA	NA	FALSE	NA
Outcome	Liverfat	rs80028338	17	44161470	C	A	0.20373	0.00731606	0.45	0.00979143	32858	NA	NA	NA	NA	FALSE	NA
Outcome	Liverfat	rs377351806	17	44166764	CTTT	C	0.195198	0.00506671	0.62	0.0100881	32858	NA	NA	NA	NA	FALSE	NA
Outcome	Liverfat	rs2668658	17	44282472	C	T	0.179827	0.0106185	0.32	0.0106091	32858	NA	NA	NA	NA	FALSE	NA
Outcome	Liverfat	rs2243967	17	44329636	C	T	0.217411	0.00873809	0.35	0.00930812	32858	NA	NA	NA	NA	FALSE	NA
Outcome	Liverfat	rs2463514	17	44338869	T	C	0.187334	0.00775822	0.45	0.0103041	32858	NA	NA	NA	NA	FALSE	NA
Outcome	Liverfat	rs36123991	17	44359663	T	G	0.199289	0.0134899	0.18	0.0100542	32858	NA	NA	NA	NA	FALSE	NA
Outcome	Liverfat	rs141783865	17	44755729	C	A	0.211178	0.00839282	0.37	0.00941701	32858	NA	NA	NA	NA	FALSE	NA
Outcome	Liverfat	rs549080390	17	44757058	CA	C	0.230214	0.00734565	0.45	0.00968392	32858	NA	NA	NA	NA	FALSE	NA
Outcome	Liverfat	rs113562005	17	44818954	CA	C	0.21113	0.00795756	0.4	0.00940526	32858	NA	NA	NA	NA	FALSE	NA
Outcome	Liverfat	rs17698176	17	44819595	G	T	0.230372	-0.00661176	0.47	0.00921356	32858	NA	NA	NA	NA	FALSE	NA
Outcome	Liverfat	rs111404933	17	44821987	GA	G	0.209186	0.00834516	0.38	0.00947032	32858	NA	NA	NA	NA	FALSE	NA
Outcome	Liverfat	rs199528	17	44843136	T	C	0.212511	0.00566753	0.55	0.00937837	32858	NA	NA	NA	NA	FALSE	NA
Outcome	Liverfat	rs35841265	17	46150144	CA	C	0.245432	0.0160904	0.073	0.00896741	32858	NA	NA	NA	NA	FALSE	NA
Outcome	Liverfat	rs62084586	17	56419228	C	T	0.169299	-0.0146117	0.16	0.0103116	32858	NA	NA	NA	NA	FALSE	NA
Outcome	Liverfat	rs721575	17	61782920	T	C	0.555731	0.0133364	0.083	0.00770008	32858	NA	NA	NA	NA	FALSE	NA
Outcome	Liverfat	rs7921	17	62006259	A	G	0.257988	0.00421958	0.63	0.00875772	32858	NA	NA	NA	NA	FALSE	NA
Outcome	Liverfat	rs1371274	18	1837007	C	A	0.134067	-0.0083504	0.46	0.0112633	32858	NA	NA	NA	NA	FALSE	NA
Outcome	Liverfat	rs1898874	18	1844240	T	C	0.131901	-0.00846509	0.46	0.0114504	32858	NA	NA	NA	NA	FALSE	NA
Outcome	Liverfat	rs9964229	18	1847408	T	C	0.148952	-0.00801548	0.46	0.010883	32858	NA	NA	NA	NA	FALSE	NA
Outcome	Liverfat	rs55804009	18	1848629	A	C	0.136707	-0.00958666	0.39	0.0112502	32858	NA	NA	NA	NA	FALSE	NA
Outcome	Liverfat	rs341228	18	6395336	C	T	0.665716	0.00340816	0.68	0.0081793	32858	NA	NA	NA	NA	FALSE	NA
Outcome	Liverfat	rs303753	18	21074922	A	G	0.342524	0.00647789	0.43	0.00813556	32858	NA	NA	NA	NA	FALSE	NA
Outcome	Liverfat	rs303760	18	21083738	T	C	0.341777	0.00629318	0.44	0.00809183	32858	NA	NA	NA	NA	FALSE	NA
Outcome	Liverfat	rs891389	18	21087531	T	C	0.341934	0.00633596	0.43	0.00808514	32858	NA	NA	NA	NA	FALSE	NA
Outcome	Liverfat	rs1788823	18	21114917	G	A	0.665249	-0.00377299	0.64	0.00811717	32858	NA	NA	NA	NA	FALSE	NA
Outcome	Liverfat	rs1788821	18	21120869	G	A	0.65751	-0.00641914	0.43	0.00806777	32858	NA	NA	NA	NA	FALSE	NA
Outcome	Liverfat	rs1623060	18	21143183	T	C	0.502358	-0.00850812	0.27	0.00766502	32858	NA	NA	NA	NA	FALSE	NA
Outcome	Liverfat	rs2960578	18	21143739	G	T	0.50272	-0.00877038	0.25	0.00766592	32858	NA	NA	NA	NA	FALSE	NA
Outcome	Liverfat	rs4528662	18	22740958	C	T	0.448505	-0.00781205	0.31	0.00776745	32858	NA	NA	NA	NA	FALSE	NA
Outcome	Liverfat	rs1111207	18	24125857	C	T	0.431994	-0.00200944	0.8	0.00779792	32858	NA	NA	NA	NA	FALSE	NA
Outcome	Liverfat	rs8095324	18	24131659	G	A	0.405604	0.00636996	0.42	0.00786119	32858	NA	NA	NA	NA	FALSE	NA
Outcome	Liverfat	rs7242923	18	35159833	C	T	0.666583	0.00391731	0.63	0.00811796	32858	NA	NA	NA	NA	FALSE	NA
Outcome	Liverfat	rs72900104	18	37109322	A	G	0.320911	-0.00634641	0.45	0.00836129	32858	NA	NA	NA	NA	FALSE	NA
Outcome	Liverfat	rs9646538	18	40700878	T	G	0.40538	-0.01307	0.099	0.00793358	32858	NA	NA	NA	NA	FALSE	NA
Outcome	Liverfat	rs34211918	18	40722710	TA	T	0.377233	-0.0108473	0.17	0.00792289	32858	NA	NA	NA	NA	FALSE	NA
Outcome	Liverfat	rs67937375	18	40729163	A	G	0.378434	-0.0107399	0.17	0.00791447	32858	NA	NA	NA	NA	FALSE	NA
Outcome	Liverfat	rs630194	18	40950954	C	T	0.343187	-0.010694	0.19	0.00809426	32858	NA	NA	NA	NA	FALSE	NA
Outcome	Liverfat	rs5824488	18	40970344	CTAAG	C	0.603396	-0.0180076	0.023	0.00792469	32858	NA	NA	NA	NA	FALSE	NA
Outcome	Liverfat	rs10163879	18	44820274	A	G	0.580339	-0.00851718	0.28	0.00784054	32858	NA	NA	NA	NA	FALSE	NA
Outcome	Liverfat	rs12455474	18	50705765	G	T	0.401868	-0.00160464	0.84	0.00783797	32858	NA	NA	NA	NA	FALSE	NA
Outcome	Liverfat	rs10221371	18	50726294	A	C	0.433155	-0.00575234	0.46	0.00777556	32858	NA	NA	NA	NA	FALSE	NA
Outcome	Liverfat	rs62100779	18	50759317	T	C	0.706291	-0.00626734	0.49	0.0090681	32858	NA	NA	NA	NA	FALSE	NA
Outcome	Liverfat	rs1788030	18	53045198	T	C	0.454512	0.00365364	0.64	0.00782088	32858	NA	NA	NA	NA	FALSE	NA
Outcome	Liverfat	rs28758902	18	53408187	T	C	0.431734	0.00261626	0.74	0.00777872	32858	NA	NA	NA	NA	FALSE	NA
Outcome	Liverfat	rs6567160	18	57829135	C	T	0.233336	0.00211233	0.82	0.00912501	32858	NA	NA	NA	NA	FALSE	NA
Outcome	Liverfat	rs663640	18	57846077	T	C	0.219674	0.00314979	0.74	0.0093356	32858	NA	NA	NA	NA	FALSE	NA
Outcome	Liverfat	rs66922415	18	57848651	G	A	0.233535	0.00223632	0.81	0.00911445	32858	NA	NA	NA	NA	FALSE	NA
Outcome	Liverfat	rs371326986	18	57851459	GCCTCCCCCTCACCAAACTTAA	G	0.236453	0.00236637	0.79	0.00907767	32858	NA	NA	NA	NA	FALSE	NA
Outcome	Liverfat	rs71336393	18	57855319	GA	G	0.235392	0.00240244	0.79	0.00915233	32858	NA	NA	NA	NA	FALSE	NA
Outcome	Liverfat	rs111526888	18	57971625	G	A	0.28151	0.0118003	0.17	0.00859244	32858	NA	NA	NA	NA	FALSE	NA
Outcome	Liverfat	rs12172847	18	60223017	A	G	0.322301	-0.000947301	0.91	0.00822203	32858	NA	NA	NA	NA	FALSE	NA
Outcome	Liverfat	rs71361469	18	77676148	A	G	0.498888	0.0022273	0.78	0.00793876	32858	NA	NA	NA	NA	FALSE	NA
Outcome	Liverfat	rs12986222	19	10962440	C	T	0.382458	0.0183063	0.021	0.00791054	32858	NA	NA	NA	NA	FALSE	NA
Outcome	Liverfat	rs75347775	19	18495908	A	G	0.243606	0.0189409	0.034	0.00893457	32858	NA	NA	NA	NA	FALSE	NA
Outcome	Liverfat	rs56113850	19	41353107	C	T	0.574805	0.0103686	0.18	0.00777521	32858	NA	NA	NA	NA	FALSE	NA
Outcome	Liverfat	rs6857	19	45392254	T	C	0.169501	-0.108789	3.3e-26	0.0102721	32858	NA	NA	NA	NA	FALSE	NA
Outcome	Liverfat	rs429358	19	45411941	C	T	0.152548	-0.123029	1e-30	0.010679	32858	NA	NA	NA	NA	FALSE	NA
Outcome	Liverfat	rs4420638	19	45422946	G	A	0.187269	-0.0979927	2.4e-23	0.00984171	32858	NA	NA	NA	NA	FALSE	NA
Outcome	Liverfat	rs11879227	19	46193351	G	A	0.182857	-0.00494438	0.62	0.00993409	32858	NA	NA	NA	NA	FALSE	NA
Outcome	Liverfat	rs3810291	19	47569003	A	G	0.675425	-0.00537081	0.51	0.00816615	32858	NA	NA	NA	NA	FALSE	NA
Outcome	Liverfat	rs1532127	19	47571938	A	G	0.684269	-0.00519217	0.53	0.00824557	32858	NA	NA	NA	NA	FALSE	NA
Outcome	Liverfat	rs10407367	19	47778221	C	A	0.419586	-0.0161604	0.042	0.00793335	32858	NA	NA	NA	NA	FALSE	NA
Outcome	Liverfat	rs33988101	19	49218111	T	G	0.545898	0.010538	0.17	0.00770709	32858	NA	NA	NA	NA	FALSE	NA
Outcome	Liverfat	rs838145	19	49248730	A	G	0.544399	-0.00753798	0.33	0.00772529	32858	NA	NA	NA	NA	FALSE	NA
Outcome	Liverfat	rs838144	19	49250239	T	C	0.501713	-0.010729	0.16	0.00767201	32858	NA	NA	NA	NA	FALSE	NA
Outcome	Liverfat	rs838133	19	49259529	G	A	0.548151	-0.0159361	0.045	0.00794987	32858	NA	NA	NA	NA	FALSE	NA
Outcome	Liverfat	rs739320	19	49261368	C	T	0.602447	-0.0143318	0.073	0.0080067	32858	NA	NA	NA	NA	FALSE	NA
Outcome	Liverfat	rs62106258	2	417167	C	T	0.04964	-0.0452055	0.01	0.0176267	32858	NA	NA	NA	NA	FALSE	NA
Outcome	Liverfat	rs62107261	2	422144	C	T	0.049604	-0.0449651	0.011	0.0176955	32858	NA	NA	NA	NA	FALSE	NA
Outcome	Liverfat	rs6548237	2	621461	C	A	0.827453	0.00495519	0.63	0.010142	32858	NA	NA	NA	NA	FALSE	NA
Outcome	Liverfat	rs74676797	2	633063	A	G	0.809713	0.00850902	0.4	0.0100706	32858	NA	NA	NA	NA	FALSE	NA
Outcome	Liverfat	rs4407278	2	648607	T	C	0.801349	0.0073689	0.46	0.00997813	32858	NA	NA	NA	NA	FALSE	NA
Outcome	Liverfat	rs13387090	2	650974	T	G	0.169355	-0.00614444	0.55	0.0102514	32858	NA	NA	NA	NA	FALSE	NA
Outcome	Liverfat	rs2867114	2	651380	T	C	0.118301	-0.00868041	0.51	0.0131638	32858	NA	NA	NA	NA	FALSE	NA
Outcome	Liverfat	rs2339928	2	24049453	A	G	0.708749	-0.0142669	0.092	0.00845615	32858	NA	NA	NA	NA	FALSE	NA
Outcome	Liverfat	rs78940216	2	27153318	A	G	0.111115	-0.0231395	0.064	0.0124893	32858	NA	NA	NA	NA	FALSE	NA
Outcome	Liverfat	rs6714780	2	27189063	A	G	0.05429	0.0507754	0.0039	0.0175822	32858	NA	NA	NA	NA	FALSE	NA
Outcome	Liverfat	rs1260326	2	27730940	C	T	0.608936	-0.0442715	1.9e-08	0.00787311	32858	NA	NA	NA	NA	FALSE	NA
Outcome	Liverfat	rs780094	2	27741237	C	T	0.621025	-0.0390565	8.3e-07	0.00792438	32858	NA	NA	NA	NA	FALSE	NA
Outcome	Liverfat	rs11127048	2	27752463	A	G	0.620348	-0.04054	4.6e-07	0.00804194	32858	NA	NA	NA	NA	FALSE	NA
Outcome	Liverfat	rs62140396	2	28246841	A	G	0.116618	0.00614257	0.61	0.0119582	32858	NA	NA	NA	NA	FALSE	NA
Outcome	Liverfat	rs139552257	2	43536687	T	C	0.013777	0.00762474	0.82	0.0339652	32858	NA	NA	NA	NA	FALSE	NA
Outcome	Liverfat	rs2012398	2	44487911	A	C	0.098832	-0.0336918	0.0093	0.0129485	32858	NA	NA	NA	NA	FALSE	NA
Outcome	Liverfat	rs4337521	2	44856709	T	C	0.605548	0.0223262	0.0044	0.00784644	32858	NA	NA	NA	NA	FALSE	NA
Outcome	Liverfat	rs112145286	2	44892489	C	T	0.114337	0.0125873	0.3	0.0121603	32858	NA	NA	NA	NA	FALSE	NA
Outcome	Liverfat	rs1629802	2	45138179	A	G	0.361273	0.00484816	0.55	0.00801418	32858	NA	NA	NA	NA	FALSE	NA
Outcome	Liverfat	rs540606	2	45138507	G	A	0.54817	0.011366	0.14	0.00770955	32858	NA	NA	NA	NA	FALSE	NA
Outcome	Liverfat	rs549814	2	45153508	T	C	0.324552	0.00967115	0.24	0.00823614	32858	NA	NA	NA	NA	FALSE	NA
Outcome	Liverfat	rs56077086	2	45153801	T	G	0.304614	0.010403	0.22	0.00839177	32858	NA	NA	NA	NA	FALSE	NA
Outcome	Liverfat	rs504675	2	45154689	T	C	0.346974	0.00821935	0.31	0.00807246	32858	NA	NA	NA	NA	FALSE	NA
Outcome	Liverfat	rs4953150	2	45157336	T	C	0.340983	0.00500549	0.54	0.00813638	32858	NA	NA	NA	NA	FALSE	NA
Outcome	Liverfat	rs1004787	2	45159091	A	G	0.525054	0.01455	0.059	0.00772084	32858	NA	NA	NA	NA	FALSE	NA
Outcome	Liverfat	rs17218599	2	47708513	G	A	0.065562	-0.0325088	0.036	0.0154708	32858	NA	NA	NA	NA	FALSE	NA
Outcome	Liverfat	rs70954867	2	58004577	AT	A	0.630482	0.0111148	0.16	0.00798859	32858	NA	NA	NA	NA	FALSE	NA
Outcome	Liverfat	rs68084872	2	58082205	A	G	0.273272	-0.00592103	0.49	0.00865082	32858	NA	NA	NA	NA	FALSE	NA
Outcome	Liverfat	rs4672226	2	58203057	T	C	0.416203	0.00603411	0.44	0.00783429	32858	NA	NA	NA	NA	FALSE	NA
Outcome	Liverfat	rs11692083	2	59212187	A	G	0.562167	-0.00172854	0.82	0.00773893	32858	NA	NA	NA	NA	FALSE	NA
Outcome	Liverfat	rs2110529	2	59497127	C	T	0.470272	0.011904	0.12	0.00770832	32858	NA	NA	NA	NA	FALSE	NA
Outcome	Liverfat	rs11125813	2	59991047	A	G	0.218983	-0.00713566	0.44	0.00931999	32858	NA	NA	NA	NA	FALSE	NA
Outcome	Liverfat	rs10206338	2	60209981	A	G	0.579607	0.00399364	0.61	0.00777666	32858	NA	NA	NA	NA	FALSE	NA
Outcome	Liverfat	rs10189857	2	60713235	G	A	0.426718	-0.0111047	0.15	0.00779295	32858	NA	NA	NA	NA	FALSE	NA
Outcome	Liverfat	rs2710641	2	63149265	A	G	0.36697	0.0166166	0.037	0.00798338	32858	NA	NA	NA	NA	FALSE	NA
Outcome	Liverfat	rs2268415	2	66791882	C	T	0.737059	-0.0055717	0.53	0.00890293	32858	NA	NA	NA	NA	FALSE	NA
Outcome	Liverfat	rs4241258	2	74226102	T	C	0.13862	0.00016374	0.99	0.0111665	32858	NA	NA	NA	NA	FALSE	NA
Outcome	Liverfat	rs138799955	2	77319073	G	A	0.272361	0.0105154	0.24	0.00887719	32858	NA	NA	NA	NA	FALSE	NA
Outcome	Liverfat	rs58449464	2	77334916	C	T	0.263057	0.00429032	0.63	0.00893279	32858	NA	NA	NA	NA	FALSE	NA
Outcome	Liverfat	rs78873660	2	79691846	C	T	0.316044	0.0101934	0.22	0.00827662	32858	NA	NA	NA	NA	FALSE	NA
Outcome	Liverfat	rs445551	2	79697982	A	G	0.306274	0.0074078	0.37	0.00832668	32858	NA	NA	NA	NA	FALSE	NA
Outcome	Liverfat	rs7570469	2	79709354	T	C	0.668661	-0.00786906	0.34	0.00816273	32858	NA	NA	NA	NA	FALSE	NA
Outcome	Liverfat	rs13390019	2	97797680	C	T	0.13213	0.0168095	0.14	0.0115216	32858	NA	NA	NA	NA	FALSE	NA
Outcome	Liverfat	rs11371270	2	99954276	CT	C	0.454674	-0.0110918	0.15	0.00765616	32858	NA	NA	NA	NA	FALSE	NA
Outcome	Liverfat	rs5832906	2	100927819	GA	G	0.515431	-0.0162134	0.035	0.00767981	32858	NA	NA	NA	NA	FALSE	NA
Outcome	Liverfat	rs4149513	2	101022726	A	G	0.501168	-0.0181024	0.018	0.00765618	32858	NA	NA	NA	NA	FALSE	NA
Outcome	Liverfat	rs113993820	2	102766634	T	G	0.018194	0.00125342	0.97	0.0288719	32858	NA	NA	NA	NA	FALSE	NA
Outcome	Liverfat	rs34389507	2	104092900	CT	C	0.464175	-0.00402039	0.62	0.00808766	32858	NA	NA	NA	NA	FALSE	NA
Outcome	Liverfat	rs4851029	2	104159785	G	T	0.525291	0.00272069	0.72	0.00767958	32858	NA	NA	NA	NA	FALSE	NA
Outcome	Liverfat	rs10168817	2	104160383	A	G	0.505284	0.00251957	0.74	0.00770736	32858	NA	NA	NA	NA	FALSE	NA
Outcome	Liverfat	rs921966	2	104319974	C	T	0.604993	-0.00785849	0.32	0.00784732	32858	NA	NA	NA	NA	FALSE	NA
Outcome	Liverfat	rs801925	2	125010912	G	A	0.651763	-0.00569007	0.48	0.00807632	32858	NA	NA	NA	NA	FALSE	NA
Outcome	Liverfat	rs17824247	2	144152539	C	T	0.414795	0.00734143	0.35	0.00779142	32858	NA	NA	NA	NA	FALSE	NA
Outcome	Liverfat	rs34210137	2	144154917	G	A	0.398904	-0.000994566	0.9	0.00792525	32858	NA	NA	NA	NA	FALSE	NA
Outcome	Liverfat	rs786272	2	145670892	A	G	0.661493	-0.00285338	0.73	0.00812282	32858	NA	NA	NA	NA	FALSE	NA
Outcome	Liverfat	rs10192394	2	146298007	T	C	0.530238	0.00170559	0.83	0.00771638	32858	NA	NA	NA	NA	FALSE	NA
Outcome	Liverfat	rs453520	2	147907202	T	C	0.584039	-0.00184702	0.81	0.00781851	32858	NA	NA	NA	NA	FALSE	NA
Outcome	Liverfat	rs2591131	2	155724392	A	G	0.185674	0.00158416	0.87	0.00986161	32858	NA	NA	NA	NA	FALSE	NA
Outcome	Liverfat	rs12993426	2	157019446	G	T	0.483892	-0.00491538	0.53	0.00780088	32858	NA	NA	NA	NA	FALSE	NA
Outcome	Liverfat	rs1121954	2	159387015	C	T	0.269474	-0.0213355	0.015	0.00873409	32858	NA	NA	NA	NA	FALSE	NA
Outcome	Liverfat	rs10195287	2	160461478	T	C	0.423468	-0.00795582	0.31	0.00777383	32858	NA	NA	NA	NA	FALSE	NA
Outcome	Liverfat	rs1549579	2	160668661	G	T	0.401599	-0.0104834	0.18	0.00784455	32858	NA	NA	NA	NA	FALSE	NA
Outcome	Liverfat	rs554034362	2	162213587	CTTTT	C	0.864027	0.00785752	0.49	0.0113874	32858	NA	NA	NA	NA	FALSE	NA
Outcome	Liverfat	rs12616539	2	166163020	A	G	0.219146	-0.00888445	0.35	0.00959652	32858	NA	NA	NA	NA	FALSE	NA
Outcome	Liverfat	rs4667812	2	166254401	G	T	0.247391	-0.00608194	0.49	0.00887437	32858	NA	NA	NA	NA	FALSE	NA
Outcome	Liverfat	rs4667823	2	166318574	C	T	0.328484	0.00238764	0.77	0.00814935	32858	NA	NA	NA	NA	FALSE	NA
Outcome	Liverfat	rs537377427	2	166324449	CTT	C	0.242324	0.00396186	0.66	0.0089702	32858	NA	NA	NA	NA	FALSE	NA
Outcome	Liverfat	rs11899261	2	170952024	G	A	0.357791	0.0106596	0.19	0.00810109	32858	NA	NA	NA	NA	FALSE	NA
Outcome	Liverfat	rs2102738	2	172525884	C	A	0.168434	0.00785863	0.45	0.0103551	32858	NA	NA	NA	NA	FALSE	NA
Outcome	Liverfat	rs12616030	2	176445799	A	G	0.242223	-0.0052983	0.55	0.00896848	32858	NA	NA	NA	NA	FALSE	NA
Outcome	Liverfat	rs538158259	2	178155723	C	CTTTT	0.196331	0.0197045	0.045	0.0098184	32858	NA	NA	NA	NA	FALSE	NA
Outcome	Liverfat	rs1400075	2	188809802	T	C	0.813196	-0.0114114	0.25	0.00998281	32858	NA	NA	NA	NA	FALSE	NA
Outcome	Liverfat	rs62180988	2	191268152	A	C	0.323375	0.00011927	0.99	0.00825228	32858	NA	NA	NA	NA	FALSE	NA
Outcome	Liverfat	rs62180989	2	191271244	T	C	0.323542	-0.000378407	0.96	0.00824605	32858	NA	NA	NA	NA	FALSE	NA
Outcome	Liverfat	rs59979824	2	193848340	A	C	0.337532	0.00810258	0.32	0.0081289	32858	NA	NA	NA	NA	FALSE	NA
Outcome	Liverfat	rs115067791	2	207033306	A	G	0.058953	-0.00537437	0.74	0.0164302	32858	NA	NA	NA	NA	FALSE	NA
Outcome	Liverfat	rs13029813	2	207046344	C	T	0.338689	-0.00222048	0.78	0.00811897	32858	NA	NA	NA	NA	FALSE	NA
Outcome	Liverfat	rs11680516	2	208205711	C	T	0.200557	-0.00401019	0.68	0.00964347	32858	NA	NA	NA	NA	FALSE	NA
Outcome	Liverfat	rs561597834	2	208411452	CA	C	0.460013	-0.00330516	0.67	0.00775928	32858	NA	NA	NA	NA	FALSE	NA
Outcome	Liverfat	rs4309518	2	211454133	A	G	0.468279	0.0159316	0.039	0.00770011	32858	NA	NA	NA	NA	FALSE	NA
Outcome	Liverfat	rs13029509	2	215374209	A	G	0.477305	0.00561491	0.46	0.00765099	32858	NA	NA	NA	NA	FALSE	NA
Outcome	Liverfat	rs10188314	2	215402926	T	C	0.473068	-0.00644441	0.4	0.00764846	32858	NA	NA	NA	NA	FALSE	NA
Outcome	Liverfat	rs11681451	2	225334104	C	T	0.31521	-0.012639	0.12	0.00823168	32858	NA	NA	NA	NA	FALSE	NA
Outcome	Liverfat	rs113784412	2	228997531	T	C	0.325146	0.0115664	0.16	0.00832524	32858	NA	NA	NA	NA	FALSE	NA
Outcome	Liverfat	rs60795232	2	236680476	G	A	0.274652	0.00753643	0.38	0.00861965	32858	NA	NA	NA	NA	FALSE	NA
Outcome	Liverfat	rs531138545	20	34120613	A	AT	0.067743	0.0164076	0.29	0.015481	32858	NA	NA	NA	NA	FALSE	NA
Outcome	Liverfat	rs56054421	20	34159129	AG	A	0.072678	0.0115412	0.44	0.0149624	32858	NA	NA	NA	NA	FALSE	NA
Outcome	Liverfat	rs1291145	20	35528475	C	T	0.687747	0.0204552	0.014	0.00829748	32858	NA	NA	NA	NA	FALSE	NA
Outcome	Liverfat	rs6030200	20	35554361	A	G	0.312397	-0.0209464	0.012	0.00831105	32858	NA	NA	NA	NA	FALSE	NA
Outcome	Liverfat	rs34423638	20	40025314	G	A	0.223835	-0.00867242	0.35	0.00923242	32858	NA	NA	NA	NA	FALSE	NA
Outcome	Liverfat	rs2425836	20	44902046	G	A	0.410889	0.00545197	0.49	0.00783851	32858	NA	NA	NA	NA	FALSE	NA
Outcome	Liverfat	rs34772466	20	45824587	AT	A	0.368276	0.0306806	0.00012	0.00799474	32858	NA	NA	NA	NA	FALSE	NA
Outcome	Liverfat	rs2869672	20	47376420	C	T	0.455809	-0.00445482	0.56	0.00767729	32858	NA	NA	NA	NA	FALSE	NA
Outcome	Liverfat	rs1523539	20	51296548	A	G	0.335589	-0.00858111	0.3	0.00824871	32858	NA	NA	NA	NA	FALSE	NA
Outcome	Liverfat	rs6092192	20	54421626	A	C	0.243332	0.00226474	0.8	0.00894697	32858	NA	NA	NA	NA	FALSE	NA
Outcome	Liverfat	rs6062357	20	62892739	T	C	0.472145	0.00403736	0.61	0.00781486	32858	NA	NA	NA	NA	FALSE	NA
Outcome	Liverfat	rs35058938	21	42497865	CA	C	0.393811	-0.0126353	0.12	0.00806253	32858	NA	NA	NA	NA	FALSE	NA
Outcome	Liverfat	rs149971103	22	24666311	G	A	0.017438	-0.0391745	0.19	0.0296426	32858	NA	NA	NA	NA	FALSE	NA
Outcome	Liverfat	rs5844872	22	30223888	G	GAC	0.559128	-0.00556375	0.48	0.00787495	32858	NA	NA	NA	NA	FALSE	NA
Outcome	Liverfat	rs136872	22	32281568	G	A	0.899219	0.00233011	0.86	0.0129706	32858	NA	NA	NA	NA	FALSE	NA
Outcome	Liverfat	rs3091342	22	40612156	T	C	0.187578	0.000177401	0.99	0.00986643	32858	NA	NA	NA	NA	FALSE	NA
Outcome	Liverfat	rs13054099	22	41215672	C	T	0.259449	-0.0113461	0.19	0.00875155	32858	NA	NA	NA	NA	FALSE	NA
Outcome	Liverfat	rs5758223	22	41489920	A	G	0.720814	0.00269632	0.75	0.00854705	32858	NA	NA	NA	NA	FALSE	NA
Outcome	Liverfat	rs9611611	22	41950175	T	C	0.194182	-0.00480179	0.62	0.00975921	32858	NA	NA	NA	NA	FALSE	NA
Outcome	Liverfat	rs567380043	22	41962470	C	A	0.183075	-0.00421017	0.68	0.0100518	32858	NA	NA	NA	NA	FALSE	NA
Outcome	Liverfat	rs62236533	22	41992169	A	G	0.110143	-0.0190695	0.13	0.0124574	32858	NA	NA	NA	NA	FALSE	NA
Outcome	Liverfat	rs28741121	22	42025823	A	G	0.17265	-0.0174783	0.087	0.0102124	32858	NA	NA	NA	NA	FALSE	NA
Outcome	Liverfat	rs55979692	22	42618352	C	A	0.100764	0.00698373	0.59	0.0128581	32858	NA	NA	NA	NA	FALSE	NA
Outcome	Liverfat	rs4684095	3	12047765	C	T	0.715661	0.0036982	0.66	0.00852812	32858	NA	NA	NA	NA	FALSE	NA
Outcome	Liverfat	rs4135294	3	12466715	A	G	0.147715	-0.00906604	0.41	0.0109542	32858	NA	NA	NA	NA	FALSE	NA
Outcome	Liverfat	rs2733519	3	17249128	G	A	0.4486	0.0133826	0.083	0.00771797	32858	NA	NA	NA	NA	FALSE	NA
Outcome	Liverfat	rs2470578	3	17330092	A	G	0.485321	0.0153906	0.046	0.00770037	32858	NA	NA	NA	NA	FALSE	NA
Outcome	Liverfat	rs4908963	3	17758260	C	T	0.552682	-0.0128667	0.095	0.00771269	32858	NA	NA	NA	NA	FALSE	NA
Outcome	Liverfat	rs4532156	3	18783476	C	T	0.719143	-0.00531914	0.53	0.00854441	32858	NA	NA	NA	NA	FALSE	NA
Outcome	Liverfat	rs4364183	3	18809536	A	G	0.713892	-0.005537	0.51	0.00847849	32858	NA	NA	NA	NA	FALSE	NA
Outcome	Liverfat	rs10510554	3	25099776	C	T	0.569948	-0.0146986	0.058	0.00776898	32858	NA	NA	NA	NA	FALSE	NA
Outcome	Liverfat	rs6808550	3	25107866	G	A	0.572871	-0.0158148	0.042	0.00777753	32858	NA	NA	NA	NA	FALSE	NA
Outcome	Liverfat	rs1603978	3	25108236	A	C	0.695773	-0.0166285	0.048	0.00839263	32858	NA	NA	NA	NA	FALSE	NA
Outcome	Liverfat	rs4858697	3	25116582	G	A	0.581625	-0.0132642	0.09	0.00782631	32858	NA	NA	NA	NA	FALSE	NA
Outcome	Liverfat	rs7429279	3	25118637	C	A	0.58873	-0.0134534	0.087	0.0078487	32858	NA	NA	NA	NA	FALSE	NA
Outcome	Liverfat	rs12629972	3	25121444	C	T	0.587577	-0.0145814	0.063	0.0078447	32858	NA	NA	NA	NA	FALSE	NA
Outcome	Liverfat	rs6550951	3	25165957	G	A	0.461838	-0.016281	0.035	0.00774011	32858	NA	NA	NA	NA	FALSE	NA
Outcome	Liverfat	rs2218182	3	34204000	A	G	0.797445	-0.00442292	0.64	0.00951519	32858	NA	NA	NA	NA	FALSE	NA
Outcome	Liverfat	rs9985296	3	36889621	C	T	0.627021	0.00668091	0.4	0.00792743	32858	NA	NA	NA	NA	FALSE	NA
Outcome	Liverfat	rs7630012	3	38552250	G	A	0.431066	-0.0111591	0.15	0.00772967	32858	NA	NA	NA	NA	FALSE	NA
Outcome	Liverfat	rs6765212	3	43931484	T	C	0.269108	-0.00605136	0.49	0.00868844	32858	NA	NA	NA	NA	FALSE	NA
Outcome	Liverfat	rs12630752	3	44303185	G	A	0.237174	0.00125434	0.89	0.00903047	32858	NA	NA	NA	NA	FALSE	NA
Outcome	Liverfat	rs17554407	3	44784591	A	G	0.206376	0.0055446	0.56	0.00947898	32858	NA	NA	NA	NA	FALSE	NA
Outcome	Liverfat	rs76398786	3	48731450	T	C	0.050436	-0.00953216	0.59	0.0178617	32858	NA	NA	NA	NA	FALSE	NA
Outcome	Liverfat	rs7626445	3	49114544	T	C	0.65829	0.0151833	0.061	0.00811164	32858	NA	NA	NA	NA	FALSE	NA
Outcome	Liverfat	rs7632267	3	49184664	A	G	0.669637	0.0142226	0.082	0.00816831	32858	NA	NA	NA	NA	FALSE	NA
Outcome	Liverfat	rs113011189	3	49250007	T	C	0.089193	0.0091868	0.5	0.013584	32858	NA	NA	NA	NA	FALSE	NA
Outcome	Liverfat	rs7623659	3	49414791	T	C	0.308021	0.00169125	0.84	0.00831337	32858	NA	NA	NA	NA	FALSE	NA
Outcome	Liverfat	rs560923462	3	49873371	CA	C	0.349998	0.0264873	0.0031	0.00895385	32858	NA	NA	NA	NA	FALSE	NA
Outcome	Liverfat	rs7613360	3	49916710	T	C	0.392708	0.012228	0.12	0.00789379	32858	NA	NA	NA	NA	FALSE	NA
Outcome	Liverfat	rs558762233	3	50041743	CT	C	0.558998	-0.0162556	0.036	0.00776227	32858	NA	NA	NA	NA	FALSE	NA
Outcome	Liverfat	rs112634398	3	50075494	G	A	0.046868	-0.000226964	0.99	0.0189866	32858	NA	NA	NA	NA	FALSE	NA
Outcome	Liverfat	rs11919418	3	50233215	G	T	0.337945	0.00440731	0.59	0.00810367	32858	NA	NA	NA	NA	FALSE	NA
Outcome	Liverfat	rs12492113	3	50521402	A	G	0.12428	0.0118953	0.31	0.0116803	32858	NA	NA	NA	NA	FALSE	NA
Outcome	Liverfat	rs6792502	3	50531201	A	C	0.144489	0.00570001	0.6	0.0109523	32858	NA	NA	NA	NA	FALSE	NA
Outcome	Liverfat	rs4676964	3	71034748	T	C	0.510743	0.0175431	0.023	0.00773745	32858	NA	NA	NA	NA	FALSE	NA
Outcome	Liverfat	rs17653477	3	71170319	G	A	0.030543	0.018206	0.41	0.0222739	32858	NA	NA	NA	NA	FALSE	NA
Outcome	Liverfat	rs35483362	3	71531467	C	T	0.479843	0.00521856	0.5	0.00767656	32858	NA	NA	NA	NA	FALSE	NA
Outcome	Liverfat	rs62247166	3	71532738	T	C	0.479837	0.00561669	0.46	0.00767586	32858	NA	NA	NA	NA	FALSE	NA
Outcome	Liverfat	rs73093445	3	71542279	A	C	0.433864	-3.70714e-08	1	0.00773216	32858	NA	NA	NA	NA	FALSE	NA
Outcome	Liverfat	rs11720523	3	71545170	A	C	0.433036	-0.000176577	0.98	0.00774235	32858	NA	NA	NA	NA	FALSE	NA
Outcome	Liverfat	rs9842406	3	71553132	G	T	0.43543	-0.000872528	0.91	0.0077405	32858	NA	NA	NA	NA	FALSE	NA
Outcome	Liverfat	rs6780776	3	71554185	T	C	0.433148	-0.000653793	0.93	0.00775165	32858	NA	NA	NA	NA	FALSE	NA
Outcome	Liverfat	rs7610856	3	71579022	A	C	0.43204	-0.00311278	0.69	0.00776187	32858	NA	NA	NA	NA	FALSE	NA
Outcome	Liverfat	rs6549007	3	85044736	A	G	0.766562	-0.0135402	0.14	0.00910537	32858	NA	NA	NA	NA	FALSE	NA
Outcome	Liverfat	rs9816652	3	85067018	G	A	0.476829	-0.00582162	0.45	0.007702	32858	NA	NA	NA	NA	FALSE	NA
Outcome	Liverfat	rs6791363	3	85073170	C	T	0.376524	0.00762031	0.34	0.0079368	32858	NA	NA	NA	NA	FALSE	NA
Outcome	Liverfat	rs4516626	3	85152987	T	C	0.534347	0.00356694	0.64	0.00770119	32858	NA	NA	NA	NA	FALSE	NA
Outcome	Liverfat	rs13078384	3	85264266	A	G	0.312575	-0.000398861	0.96	0.00831715	32858	NA	NA	NA	NA	FALSE	NA
Outcome	Liverfat	rs57401290	3	85509883	GGTGTGT	G	0.559602	-0.0092125	0.26	0.00815756	32858	NA	NA	NA	NA	FALSE	NA
Outcome	Liverfat	rs201247614	3	85528593	TG	TGG	0.62724	-0.00703233	0.38	0.00797201	32858	NA	NA	NA	NA	FALSE	NA
Outcome	Liverfat	rs10433500	3	85546798	A	G	0.634648	-0.00519257	0.52	0.00803231	32858	NA	NA	NA	NA	FALSE	NA
Outcome	Liverfat	rs76395182	3	85547337	G	T	0.352796	-0.0143054	0.079	0.00813617	32858	NA	NA	NA	NA	FALSE	NA
Outcome	Liverfat	rs12629607	3	85583608	C	T	0.647611	-0.005626	0.49	0.00807108	32858	NA	NA	NA	NA	FALSE	NA
Outcome	Liverfat	rs2326319	3	85597135	A	G	0.646528	-0.00565877	0.48	0.00806612	32858	NA	NA	NA	NA	FALSE	NA
Outcome	Liverfat	rs12714629	3	85598424	C	T	0.229078	0.00699736	0.45	0.00918566	32858	NA	NA	NA	NA	FALSE	NA
Outcome	Liverfat	rs7652683	3	85603462	C	T	0.647645	-0.00552435	0.49	0.00806995	32858	NA	NA	NA	NA	FALSE	NA
Outcome	Liverfat	rs1375547	3	85608137	A	G	0.219481	0.00605253	0.52	0.00936881	32858	NA	NA	NA	NA	FALSE	NA
Outcome	Liverfat	rs144247499	3	85616790	CAGAT	C	0.626332	-0.00575715	0.47	0.00797667	32858	NA	NA	NA	NA	FALSE	NA
Outcome	Liverfat	rs9866322	3	85650004	C	T	0.228916	0.00588643	0.52	0.00924071	32858	NA	NA	NA	NA	FALSE	NA
Outcome	Liverfat	rs200739311	3	85650323	C	T	0.618618	-0.000271091	0.97	0.00819552	32858	NA	NA	NA	NA	FALSE	NA
Outcome	Liverfat	rs72913870	3	89047588	A	G	0.109104	0.00856342	0.49	0.0123503	32858	NA	NA	NA	NA	FALSE	NA
Outcome	Liverfat	rs145311166	3	89240855	G	A	0.023724	0.0712078	0.0058	0.025834	32858	NA	NA	NA	NA	FALSE	NA
Outcome	Liverfat	rs199549728	3	90205570	T	C	0.060711	0.019299	0.24	0.0163976	32858	NA	NA	NA	NA	FALSE	NA
Outcome	Liverfat	rs329922	3	107387116	A	G	0.385515	0.00145749	0.85	0.00791926	32858	NA	NA	NA	NA	FALSE	NA
Outcome	Liverfat	rs260177	3	114665272	C	T	0.793308	-0.00260773	0.78	0.0094576	32858	NA	NA	NA	NA	FALSE	NA
Outcome	Liverfat	rs9817162	3	115148392	T	C	0.566733	-0.00146052	0.85	0.00776299	32858	NA	NA	NA	NA	FALSE	NA
Outcome	Liverfat	rs58781322	3	115185303	CAT	C	0.533334	-0.0107566	0.16	0.00772057	32858	NA	NA	NA	NA	FALSE	NA
Outcome	Liverfat	rs35334144	3	116599509	GA	G	0.271162	0.0134515	0.13	0.00889634	32858	NA	NA	NA	NA	FALSE	NA
Outcome	Liverfat	rs1228589	3	131634826	A	G	0.244929	0.00304839	0.73	0.00893901	32858	NA	NA	NA	NA	FALSE	NA
Outcome	Liverfat	rs6791295	3	134161180	G	A	0.371422	0.000269694	0.97	0.00798663	32858	NA	NA	NA	NA	FALSE	NA
Outcome	Liverfat	rs6780833	3	137067993	A	G	0.391845	0.0164192	0.037	0.00788143	32858	NA	NA	NA	NA	FALSE	NA
Outcome	Liverfat	rs115353622	3	155356223	T	G	0.049396	0.0472147	0.0077	0.0177266	32858	NA	NA	NA	NA	FALSE	NA
Outcome	Liverfat	rs13064579	3	167173092	T	C	0.372584	-0.00921558	0.25	0.00795471	32858	NA	NA	NA	NA	FALSE	NA
Outcome	Liverfat	rs545167336	3	183643930	GTT	G	0.357512	-0.00669287	0.42	0.008367	32858	NA	NA	NA	NA	FALSE	NA
Outcome	Liverfat	rs7647305	3	185834290	C	T	0.783001	-0.00890946	0.34	0.00934767	32858	NA	NA	NA	NA	FALSE	NA
Outcome	Liverfat	rs6774906	3	194803510	C	A	0.040675	0.0118461	0.54	0.0194855	32858	NA	NA	NA	NA	FALSE	NA
Outcome	Liverfat	rs363096	4	3180021	C	T	0.57643	0.000777579	0.92	0.0077875	32858	NA	NA	NA	NA	FALSE	NA
Outcome	Liverfat	rs362307	4	3241845	T	C	0.073187	-0.00431876	0.77	0.0147576	32858	NA	NA	NA	NA	FALSE	NA
Outcome	Liverfat	rs2858088	4	3268710	G	A	0.620646	-0.000212858	0.98	0.00794554	32858	NA	NA	NA	NA	FALSE	NA
Outcome	Liverfat	rs10013628	4	16886183	T	G	0.579128	0.00977937	0.21	0.00780007	32858	NA	NA	NA	NA	FALSE	NA
Outcome	Liverfat	rs73096946	4	17788715	C	T	0.153847	0.0118941	0.26	0.0106511	32858	NA	NA	NA	NA	FALSE	NA
Outcome	Liverfat	rs1714081	4	35938175	T	C	0.558741	-0.0119013	0.12	0.00772558	32858	NA	NA	NA	NA	FALSE	NA
Outcome	Liverfat	rs11940694	4	39414993	G	A	0.603244	0.00721313	0.36	0.00791463	32858	NA	NA	NA	NA	FALSE	NA
Outcome	Liverfat	rs13146907	4	39425248	G	A	0.372441	-0.00460451	0.56	0.00794331	32858	NA	NA	NA	NA	FALSE	NA
Outcome	Liverfat	rs6447123	4	42078241	G	A	0.138054	0.000228918	0.98	0.0111458	32858	NA	NA	NA	NA	FALSE	NA
Outcome	Liverfat	rs6827541	4	42126924	G	A	0.258704	0.00223559	0.8	0.00882565	32858	NA	NA	NA	NA	FALSE	NA
Outcome	Liverfat	rs115465932	4	42479714	T	C	0.015681	-0.0505804	0.14	0.0343735	32858	NA	NA	NA	NA	FALSE	NA
Outcome	Liverfat	rs10938397	4	45182527	G	A	0.43394	0.01343	0.084	0.00777532	32858	NA	NA	NA	NA	FALSE	NA
Outcome	Liverfat	rs2237021	4	55561067	C	T	0.501404	0.00137866	0.86	0.00768889	32858	NA	NA	NA	NA	FALSE	NA
Outcome	Liverfat	rs536973346	4	60041232	G	GA	0.659532	-0.0202334	0.013	0.00815441	32858	NA	NA	NA	NA	FALSE	NA
Outcome	Liverfat	rs62300963	4	60052810	A	C	0.528136	-0.0174759	0.037	0.00838307	32858	NA	NA	NA	NA	FALSE	NA
Outcome	Liverfat	rs2231142	4	89052323	T	G	0.114966	-0.019754	0.099	0.0119772	32858	NA	NA	NA	NA	FALSE	NA
Outcome	Liverfat	rs6841352	4	90781655	T	G	0.46294	0.00942311	0.22	0.00770977	32858	NA	NA	NA	NA	FALSE	NA
Outcome	Liverfat	rs144198753	4	99713350	T	C	0.010097	-0.126825	0.0017	0.0405215	32858	NA	NA	NA	NA	FALSE	NA
Outcome	Liverfat	rs1229984	4	100239319	C	T	0.975807	0.120544	1.4e-06	0.0249591	32858	NA	NA	NA	NA	FALSE	NA
Outcome	Liverfat	rs13107325	4	103188709	T	C	0.070972	0.00156047	0.92	0.0149813	32858	NA	NA	NA	NA	FALSE	NA
Outcome	Liverfat	rs13135092	4	103198082	G	A	0.079393	0.00130951	0.93	0.0142918	32858	NA	NA	NA	NA	FALSE	NA
Outcome	Liverfat	rs4698920	4	105379055	A	G	0.659622	-0.0217076	0.0074	0.0081042	32858	NA	NA	NA	NA	FALSE	NA
Outcome	Liverfat	rs4698921	4	105414222	T	C	0.608914	-0.0193816	0.015	0.00793169	32858	NA	NA	NA	NA	FALSE	NA
Outcome	Liverfat	rs2189234	4	106075498	G	T	0.618637	-0.00385642	0.62	0.00787335	32858	NA	NA	NA	NA	FALSE	NA
Outcome	Liverfat	rs1391438	4	106151843	C	T	0.686841	0.00671452	0.42	0.00825907	32858	NA	NA	NA	NA	FALSE	NA
Outcome	Liverfat	rs2726513	4	106217358	T	G	0.409359	-0.00336496	0.67	0.00783629	32858	NA	NA	NA	NA	FALSE	NA
Outcome	Liverfat	rs6534338	4	123026869	C	T	0.70028	-0.0123809	0.14	0.00843992	32858	NA	NA	NA	NA	FALSE	NA
Outcome	Liverfat	rs13102973	4	135900688	C	T	0.61912	0.000838837	0.92	0.00795792	32858	NA	NA	NA	NA	FALSE	NA
Outcome	Liverfat	rs144830434	4	137190285	CAT	C	0.630615	-0.0271092	0.0016	0.00857433	32858	NA	NA	NA	NA	FALSE	NA
Outcome	Liverfat	rs7655455	4	152967941	T	C	0.663281	-0.00311584	0.7	0.00812799	32858	NA	NA	NA	NA	FALSE	NA
Outcome	Liverfat	rs1425397	4	152984315	A	G	0.336286	0.00411598	0.61	0.00812782	32858	NA	NA	NA	NA	FALSE	NA
Outcome	Liverfat	rs4692708	4	170228542	C	A	0.253182	0.000134982	0.99	0.00889896	32858	NA	NA	NA	NA	FALSE	NA
Outcome	Liverfat	rs13133562	4	170965709	T	C	0.260949	-0.00158891	0.86	0.00876687	32858	NA	NA	NA	NA	FALSE	NA
Outcome	Liverfat	rs13146141	4	171863797	A	G	0.346714	-0.00594193	0.46	0.00807237	32858	NA	NA	NA	NA	FALSE	NA
Outcome	Liverfat	rs10020708	4	178097496	A	C	0.493093	0.00812395	0.29	0.00773186	32858	NA	NA	NA	NA	FALSE	NA
Outcome	Liverfat	rs62339673	4	184828533	A	C	0.624833	0.000956028	0.9	0.00799318	32858	NA	NA	NA	NA	FALSE	NA
Outcome	Liverfat	rs12514566	5	7391462	A	G	0.331612	-0.0177272	0.028	0.00809229	32858	NA	NA	NA	NA	FALSE	NA
Outcome	Liverfat	rs13358960	5	14025085	C	T	0.325538	-0.00350393	0.67	0.00815608	32858	NA	NA	NA	NA	FALSE	NA
Outcome	Liverfat	rs148497588	5	18346570	GTT	G	0.541034	-0.00730161	0.35	0.00776709	32858	NA	NA	NA	NA	FALSE	NA
Outcome	Liverfat	rs150534	5	60503133	A	G	0.527557	-0.00723395	0.35	0.00769604	32858	NA	NA	NA	NA	FALSE	NA
Outcome	Liverfat	rs6868457	5	60550041	C	T	0.482613	-0.00586298	0.45	0.00770771	32858	NA	NA	NA	NA	FALSE	NA
Outcome	Liverfat	rs72783765	5	87027391	T	C	0.089288	0.0107094	0.43	0.013509	32858	NA	NA	NA	NA	FALSE	NA
Outcome	Liverfat	rs13170977	5	87455655	G	A	0.628661	0.011315	0.16	0.0079957	32858	NA	NA	NA	NA	FALSE	NA
Outcome	Liverfat	rs33705	5	87504285	C	T	0.646214	0.0101187	0.21	0.00807402	32858	NA	NA	NA	NA	FALSE	NA
Outcome	Liverfat	rs369319062	5	87540401	CT	C	0.167613	0.00121382	0.91	0.0106665	32858	NA	NA	NA	NA	FALSE	NA
Outcome	Liverfat	rs3099437	5	87637449	T	C	0.458921	-0.0133795	0.082	0.00769027	32858	NA	NA	NA	NA	FALSE	NA
Outcome	Liverfat	rs13166120	5	87948883	A	G	0.156911	0.0197301	0.062	0.010587	32858	NA	NA	NA	NA	FALSE	NA
Outcome	Liverfat	rs6882046	5	87968864	G	A	0.263784	0.0184864	0.036	0.00883424	32858	NA	NA	NA	NA	FALSE	NA
Outcome	Liverfat	rs11372240	5	87987392	GA	G	0.588063	-0.00696734	0.38	0.00797886	32858	NA	NA	NA	NA	FALSE	NA
Outcome	Liverfat	rs17485836	5	88065130	T	C	0.103908	0.015781	0.22	0.0127335	32858	NA	NA	NA	NA	FALSE	NA
Outcome	Liverfat	rs1671542	5	88165095	T	C	0.527953	-0.000495454	0.95	0.00788247	32858	NA	NA	NA	NA	FALSE	NA
Outcome	Liverfat	rs548410247	5	93444081	AT	A	0.133406	0.000611319	0.96	0.0113916	32858	NA	NA	NA	NA	FALSE	NA
Outcome	Liverfat	rs2578697	5	95899121	C	T	0.493588	0.00461428	0.54	0.00761659	32858	NA	NA	NA	NA	FALSE	NA
Outcome	Liverfat	rs111633004	5	132257191	A	G	0.164331	-0.00141755	0.89	0.0102917	32858	NA	NA	NA	NA	FALSE	NA
Outcome	Liverfat	rs329122	5	133864599	A	G	0.423594	-0.0104283	0.18	0.0077804	32858	NA	NA	NA	NA	FALSE	NA
Outcome	Liverfat	rs33947258	5	141194870	A	C	0.260456	-0.0171053	0.051	0.00877891	32858	NA	NA	NA	NA	FALSE	NA
Outcome	Liverfat	rs6887940	5	144204346	A	G	0.53167	-0.00684646	0.37	0.00770193	32858	NA	NA	NA	NA	FALSE	NA
Outcome	Liverfat	rs72806111	5	145619857	G	A	0.255273	0.0135472	0.14	0.00907687	32858	NA	NA	NA	NA	FALSE	NA
Outcome	Liverfat	rs6421143	5	153120718	G	A	0.332061	-0.0143232	0.079	0.00815672	32858	NA	NA	NA	NA	FALSE	NA
Outcome	Liverfat	rs7712317	5	153246661	C	T	0.167103	-0.018782	0.07	0.010353	32858	NA	NA	NA	NA	FALSE	NA
Outcome	Liverfat	rs17714824	5	158254070	T	G	0.175481	0.000661037	0.95	0.010081	32858	NA	NA	NA	NA	FALSE	NA
Outcome	Liverfat	rs75422056	5	164709456	A	G	0.108166	0.0223703	0.074	0.012538	32858	NA	NA	NA	NA	FALSE	NA
Outcome	Liverfat	rs2915859	5	166546480	T	C	0.354989	-0.00767467	0.34	0.00804047	32858	NA	NA	NA	NA	FALSE	NA
Outcome	Liverfat	rs9504124	6	4478478	T	C	0.275352	0.00538245	0.53	0.00863627	32858	NA	NA	NA	NA	FALSE	NA
Outcome	Liverfat	rs2432801	6	5473964	A	G	0.277724	0.00437197	0.61	0.00860616	32858	NA	NA	NA	NA	FALSE	NA
Outcome	Liverfat	rs9463175	6	9510030	T	C	0.336101	-0.0133422	0.1	0.00819818	32858	NA	NA	NA	NA	FALSE	NA
Outcome	Liverfat	rs9349379	6	12903957	G	A	0.40505	-0.013403	0.087	0.00784356	32858	NA	NA	NA	NA	FALSE	NA
Outcome	Liverfat	rs12195577	6	18791044	C	T	0.539894	0.00148323	0.85	0.00780911	32858	NA	NA	NA	NA	FALSE	NA
Outcome	Liverfat	rs975303	6	19028788	G	A	0.187728	-4.81373e-05	1	0.00985759	32858	NA	NA	NA	NA	FALSE	NA
Outcome	Liverfat	rs2328887	6	25430149	C	T	0.896361	0.0102854	0.42	0.0126688	32858	NA	NA	NA	NA	FALSE	NA
Outcome	Liverfat	rs13212936	6	25588815	T	C	0.108116	-0.00142329	0.91	0.0125476	32858	NA	NA	NA	NA	FALSE	NA
Outcome	Liverfat	rs4236040	6	25761209	C	T	0.88579	0.00662211	0.59	0.0121511	32858	NA	NA	NA	NA	FALSE	NA
Outcome	Liverfat	rs34213356	6	26031380	GTA	G	0.130977	-0.00115888	0.92	0.0115294	32858	NA	NA	NA	NA	FALSE	NA
Outcome	Liverfat	rs9379829	6	26172219	T	C	0.219587	-0.0209611	0.024	0.00928237	32858	NA	NA	NA	NA	FALSE	NA
Outcome	Liverfat	rs17598658	6	26175866	C	A	0.105857	-0.00137241	0.91	0.0125024	32858	NA	NA	NA	NA	FALSE	NA
Outcome	Liverfat	rs806794	6	26200677	G	A	0.274262	-0.0211729	0.015	0.00866149	32858	NA	NA	NA	NA	FALSE	NA
Outcome	Liverfat	rs806789	6	26229161	A	C	0.471448	-0.0169297	0.028	0.00771631	32858	NA	NA	NA	NA	FALSE	NA
Outcome	Liverfat	rs9357004	6	26303319	C	T	0.486871	-0.0141286	0.065	0.00766533	32858	NA	NA	NA	NA	FALSE	NA
Outcome	Liverfat	rs35942569	6	26339131	G	A	0.109759	-0.00441579	0.72	0.0123972	32858	NA	NA	NA	NA	FALSE	NA
Outcome	Liverfat	rs35433030	6	26529890	A	G	0.123218	-0.00960695	0.41	0.0116713	32858	NA	NA	NA	NA	FALSE	NA
Outcome	Liverfat	rs13198716	6	26582035	T	C	0.112563	-0.00702174	0.56	0.0121445	32858	NA	NA	NA	NA	FALSE	NA
Outcome	Liverfat	rs566171073	6	26747550	GA	G	0.124987	-0.0060078	0.61	0.0118419	32858	NA	NA	NA	NA	FALSE	NA
Outcome	Liverfat	rs183280845	6	26921528	A	G	0.113198	-0.00741025	0.54	0.0121447	32858	NA	NA	NA	NA	FALSE	NA
Outcome	Liverfat	rs72839445	6	27249686	A	G	0.112453	-0.00745732	0.54	0.0121479	32858	NA	NA	NA	NA	FALSE	NA
Outcome	Liverfat	rs13207082	6	27251379	G	A	0.113313	-0.00675771	0.58	0.0120808	32858	NA	NA	NA	NA	FALSE	NA
Outcome	Liverfat	rs145623467	6	27294573	A	G	0.01774	-0.0127091	0.66	0.0293273	32858	NA	NA	NA	NA	FALSE	NA
Outcome	Liverfat	rs6904596	6	27491299	A	G	0.130054	-0.0029768	0.79	0.0114297	32858	NA	NA	NA	NA	FALSE	NA
Outcome	Liverfat	rs140845989	6	27797255	TTTTTTTTG	T	0.13972	0.00544205	0.62	0.0111213	32858	NA	NA	NA	NA	FALSE	NA
Outcome	Liverfat	rs17763089	6	27835218	A	G	0.120168	-0.00349249	0.77	0.0117647	32858	NA	NA	NA	NA	FALSE	NA
Outcome	Liverfat	rs200977	6	27854301	C	T	0.135827	0.00450537	0.69	0.0112236	32858	NA	NA	NA	NA	FALSE	NA
Outcome	Liverfat	rs202906	6	28011652	C	T	0.152196	0.00264506	0.8	0.0107027	32858	NA	NA	NA	NA	FALSE	NA
Outcome	Liverfat	rs34388845	6	28578286	G	A	0.215058	0.00682022	0.47	0.00936649	32858	NA	NA	NA	NA	FALSE	NA
Outcome	Liverfat	rs13194504	6	28630691	A	G	0.11951	-0.00710535	0.55	0.0118372	32858	NA	NA	NA	NA	FALSE	NA
Outcome	Liverfat	rs34953859	6	28657458	G	A	0.168811	0.00207105	0.84	0.0103047	32858	NA	NA	NA	NA	FALSE	NA
Outcome	Liverfat	rs4713177	6	28673998	G	A	0.87899	0.00670037	0.57	0.0117987	32858	NA	NA	NA	NA	FALSE	NA
Outcome	Liverfat	rs202065757	6	28766359	CAT	C	0.121133	-0.00791512	0.5	0.0117961	32858	NA	NA	NA	NA	FALSE	NA
Outcome	Liverfat	rs4947263	6	29133642	T	C	0.12434	-0.00526676	0.65	0.0116429	32858	NA	NA	NA	NA	FALSE	NA
Outcome	Liverfat	rs3117439	6	29266483	A	G	0.125539	-0.00469281	0.69	0.0116006	32858	NA	NA	NA	NA	FALSE	NA
Outcome	Liverfat	rs3117427	6	29274136	C	T	0.122494	-0.00511408	0.66	0.0117298	32858	NA	NA	NA	NA	FALSE	NA
Outcome	Liverfat	rs9257805	6	29346329	G	A	0.13977	0.00561296	0.61	0.011093	32858	NA	NA	NA	NA	FALSE	NA
Outcome	Liverfat	rs2523810	6	29849487	T	C	0.538225	0.00174332	0.82	0.00775121	32858	NA	NA	NA	NA	FALSE	NA
Outcome	Liverfat	rs8321	6	30032522	C	A	0.135348	0.000768584	0.95	0.0112333	32858	NA	NA	NA	NA	FALSE	NA
Outcome	Liverfat	rs2517609	6	30170287	G	A	0.138962	0.000616379	0.96	0.0110915	32858	NA	NA	NA	NA	FALSE	NA
Outcome	Liverfat	rs138394556	6	30652782	A	G	0.149166	-0.00919509	0.39	0.0107798	32858	NA	NA	NA	NA	FALSE	NA
Outcome	Liverfat	rs1264341	6	30802465	C	T	0.153236	-0.00676735	0.53	0.0106501	32858	NA	NA	NA	NA	FALSE	NA
Outcome	Liverfat	rs2844672	6	31005139	A	G	0.621855	2.09711e-05	1	0.00793863	32858	NA	NA	NA	NA	FALSE	NA
Outcome	Liverfat	rs2517521	6	31027336	G	A	0.853845	0.00694413	0.52	0.0109027	32858	NA	NA	NA	NA	FALSE	NA
Outcome	Liverfat	rs2233956	6	31081205	C	T	0.220949	-0.00492458	0.6	0.00926709	32858	NA	NA	NA	NA	FALSE	NA
Outcome	Liverfat	rs9265965	6	31315629	C	T	0.134227	-0.00546565	0.64	0.0116323	32858	NA	NA	NA	NA	FALSE	NA
Outcome	Liverfat	rs9266252	6	31325822	A	G	0.699327	0.0121987	0.15	0.00837326	32858	NA	NA	NA	NA	FALSE	NA
Outcome	Liverfat	rs28703977	6	31472792	C	T	0.653402	-8.71045e-05	0.99	0.00808981	32858	NA	NA	NA	NA	FALSE	NA
Outcome	Liverfat	rs2857606	6	31523207	G	A	0.848023	0.00953096	0.37	0.010723	32858	NA	NA	NA	NA	FALSE	NA
Outcome	Liverfat	rs530924163	6	31524004	G	GC	0.65009	-0.0109824	0.17	0.0080622	32858	NA	NA	NA	NA	FALSE	NA
Outcome	Liverfat	rs536378929	6	31562165	C	T	0.078041	0.0092984	0.6	0.0178082	32858	NA	NA	NA	NA	FALSE	NA
Outcome	Liverfat	rs2857596	6	31567422	T	G	0.729674	-0.00349242	0.69	0.00866179	32858	NA	NA	NA	NA	FALSE	NA
Outcome	Liverfat	rs2857700	6	31572481	C	T	0.859428	0.0070129	0.54	0.0113814	32858	NA	NA	NA	NA	FALSE	NA
Outcome	Liverfat	rs3130048	6	31613739	C	T	0.281852	0.0257414	0.0025	0.00852833	32858	NA	NA	NA	NA	FALSE	NA
Outcome	Liverfat	rs1009382	6	32026107	T	C	0.699434	0.0150376	0.074	0.00841071	32858	NA	NA	NA	NA	FALSE	NA
Outcome	Liverfat	rs204887	6	32029226	G	A	0.676894	0.0130759	0.11	0.00820731	32858	NA	NA	NA	NA	FALSE	NA
Outcome	Liverfat	rs1003880	6	32298484	T	G	0.249197	0.00788913	0.37	0.00884891	32858	NA	NA	NA	NA	FALSE	NA
Outcome	Liverfat	rs189745093	6	32462127	C	T	0.306108	-0.00485709	0.63	0.010163	32858	NA	NA	NA	NA	FALSE	NA
Outcome	Liverfat	rs6933289	6	32604551	T	C	0.185464	-0.00651732	0.52	0.0101576	32858	NA	NA	NA	NA	FALSE	NA
Outcome	Liverfat	rs9272426	6	32605189	G	A	0.451657	0.00518575	0.51	0.0078639	32858	NA	NA	NA	NA	FALSE	NA
Outcome	Liverfat	rs142591955	6	32609323	A	G	0.245249	-4.05635e-05	1	0.010445	32858	NA	NA	NA	NA	FALSE	NA
Outcome	Liverfat	rs185831190	6	32615015	T	C	0.162359	0.000317601	0.98	0.0127381	32858	NA	NA	NA	NA	FALSE	NA
Outcome	Liverfat	rs188694433	6	32617104	T	C	0.327418	0.00735184	0.4	0.00879694	32858	NA	NA	NA	NA	FALSE	NA
Outcome	Liverfat	rs28811643	6	32618592	A	G	0.196232	-0.00375185	0.73	0.0106772	32858	NA	NA	NA	NA	FALSE	NA
Outcome	Liverfat	rs534331448	6	32619089	C	T	0.420345	0.0046196	0.59	0.00859611	32858	NA	NA	NA	NA	FALSE	NA
Outcome	Liverfat	rs57315130	6	32625374	A	G	0.283454	0.00921928	0.36	0.0100105	32858	NA	NA	NA	NA	FALSE	NA
Outcome	Liverfat	rs9274171	6	32630349	T	G	0.225613	-0.0023531	0.81	0.00965013	32858	NA	NA	NA	NA	FALSE	NA
Outcome	Liverfat	rs9276710	6	32757102	C	T	0.20136	-0.00718619	0.45	0.00957866	32858	NA	NA	NA	NA	FALSE	NA
Outcome	Liverfat	rs2465037	6	51179260	A	C	0.346896	-0.0016578	0.84	0.00807071	32858	NA	NA	NA	NA	FALSE	NA
Outcome	Liverfat	rs2504671	6	51205577	A	C	0.238255	-0.00306689	0.73	0.00902893	32858	NA	NA	NA	NA	FALSE	NA
Outcome	Liverfat	rs1775255	6	51243035	T	G	0.475277	0.0130798	0.09	0.00771415	32858	NA	NA	NA	NA	FALSE	NA
Outcome	Liverfat	rs13202107	6	51395463	A	G	0.2182	0.006267	0.5	0.00936804	32858	NA	NA	NA	NA	FALSE	NA
Outcome	Liverfat	rs576711227	6	51477553	T	TG	0.606075	0.0115795	0.14	0.00786551	32858	NA	NA	NA	NA	FALSE	NA
Outcome	Liverfat	rs34255101	6	56576781	T	C	0.225024	0.00850677	0.36	0.00926007	32858	NA	NA	NA	NA	FALSE	NA
Outcome	Liverfat	rs71552589	6	62665581	G	A	0.470383	-0.00589477	0.44	0.0076897	32858	NA	NA	NA	NA	FALSE	NA
Outcome	Liverfat	rs3799077	6	69996217	G	T	0.310522	-0.00817588	0.33	0.00832951	32858	NA	NA	NA	NA	FALSE	NA
Outcome	Liverfat	rs1203213	6	75943069	G	T	0.955079	-0.0395645	0.033	0.0185366	32858	NA	NA	NA	NA	FALSE	NA
Outcome	Liverfat	rs13216375	6	77966313	A	C	0.260962	-0.00395615	0.65	0.0087381	32858	NA	NA	NA	NA	FALSE	NA
Outcome	Liverfat	rs372860869	6	84196221	CA	C	0.710091	0.00113117	0.9	0.00866939	32858	NA	NA	NA	NA	FALSE	NA
Outcome	Liverfat	rs806374	6	88857320	C	T	0.342969	0.00780148	0.34	0.00809422	32858	NA	NA	NA	NA	FALSE	NA
Outcome	Liverfat	rs1556623	6	92298780	A	G	0.439134	-0.00123387	0.87	0.00774369	32858	NA	NA	NA	NA	FALSE	NA
Outcome	Liverfat	rs9359954	6	92318594	G	T	0.478782	0.00693048	0.37	0.00766403	32858	NA	NA	NA	NA	FALSE	NA
Outcome	Liverfat	rs1338549	6	98312143	G	T	0.525818	0.0157736	0.041	0.00772837	32858	NA	NA	NA	NA	FALSE	NA
Outcome	Liverfat	rs9372625	6	98344031	A	G	0.390891	-0.0159619	0.044	0.00793467	32858	NA	NA	NA	NA	FALSE	NA
Outcome	Liverfat	rs6905544	6	98411631	G	A	0.593579	0.0155244	0.049	0.00787833	32858	NA	NA	NA	NA	FALSE	NA
Outcome	Liverfat	rs543340915	6	98509782	CT	C	0.380463	-0.0198712	0.013	0.00799223	32858	NA	NA	NA	NA	FALSE	NA
Outcome	Liverfat	rs35099767	6	98546547	T	G	0.385413	-0.0166111	0.036	0.0079409	32858	NA	NA	NA	NA	FALSE	NA
Outcome	Liverfat	rs9385269	6	98547979	T	C	0.53027	-0.0176152	0.023	0.00775406	32858	NA	NA	NA	NA	FALSE	NA
Outcome	Liverfat	rs1487446	6	98565212	T	C	0.526936	-0.0176874	0.022	0.00771725	32858	NA	NA	NA	NA	FALSE	NA
Outcome	Liverfat	rs6931604	6	98578215	T	C	0.607971	-0.0156477	0.047	0.00787884	32858	NA	NA	NA	NA	FALSE	NA
Outcome	Liverfat	rs576630385	6	98588281	ATT	A	0.496118	-0.0226188	0.0038	0.00782419	32858	NA	NA	NA	NA	FALSE	NA
Outcome	Liverfat	rs77320613	6	98797080	CT	C	0.370391	-0.0148642	0.064	0.00802386	32858	NA	NA	NA	NA	FALSE	NA
Outcome	Liverfat	rs9398171	6	108983527	T	C	0.708248	-0.00572103	0.5	0.00843048	32858	NA	NA	NA	NA	FALSE	NA
Outcome	Liverfat	rs6569571	6	129208150	T	C	0.102982	-0.00252547	0.84	0.0126097	32858	NA	NA	NA	NA	FALSE	NA
Outcome	Liverfat	rs7755574	6	153364643	T	G	0.283317	-0.000472006	0.96	0.00855684	32858	NA	NA	NA	NA	FALSE	NA
Outcome	Liverfat	rs112545271	6	153389426	CAA	C	0.285757	0.000433614	0.96	0.00852206	32858	NA	NA	NA	NA	FALSE	NA
Outcome	Liverfat	rs9397585	6	153396875	C	T	0.342706	0.00392838	0.63	0.00813514	32858	NA	NA	NA	NA	FALSE	NA
Outcome	Liverfat	rs149328785	6	157326236	T	C	0.2719	0.0046188	0.59	0.00863793	32858	NA	NA	NA	NA	FALSE	NA
Outcome	Liverfat	rs57193069	7	1862417	G	A	0.460351	-0.00863687	0.26	0.00773813	32858	NA	NA	NA	NA	FALSE	NA
Outcome	Liverfat	rs28432248	7	1897761	C	T	0.180559	0.0109565	0.28	0.0100851	32858	NA	NA	NA	NA	FALSE	NA
Outcome	Liverfat	rs6978112	7	1966841	T	C	0.412632	-0.00854271	0.28	0.00786283	32858	NA	NA	NA	NA	FALSE	NA
Outcome	Liverfat	rs56305291	7	2048706	G	A	0.184669	0.0080665	0.41	0.00988499	32858	NA	NA	NA	NA	FALSE	NA
Outcome	Liverfat	rs34198643	7	2203808	T	C	0.223657	-0.00716388	0.44	0.00921888	32858	NA	NA	NA	NA	FALSE	NA
Outcome	Liverfat	rs6975898	7	4540687	G	T	0.625414	-0.0048313	0.54	0.00797086	32858	NA	NA	NA	NA	FALSE	NA
Outcome	Liverfat	rs10253861	7	8110475	A	G	0.553866	-0.00957987	0.22	0.00775162	32858	NA	NA	NA	NA	FALSE	NA
Outcome	Liverfat	rs118134876	7	11500372	T	C	0.061484	0.0186413	0.24	0.0159716	32858	NA	NA	NA	NA	FALSE	NA
Outcome	Liverfat	rs2043539	7	12253880	A	G	0.42057	0.00636895	0.41	0.00777525	32858	NA	NA	NA	NA	FALSE	NA
Outcome	Liverfat	rs4410790	7	17284577	C	T	0.6314	0.00425239	0.59	0.00797845	32858	NA	NA	NA	NA	FALSE	NA
Outcome	Liverfat	rs58221005	7	17458747	A	G	0.203227	0.00397743	0.68	0.00960464	32858	NA	NA	NA	NA	FALSE	NA
Outcome	Liverfat	rs7784061	7	32974796	G	A	0.620516	-0.012582	0.11	0.00791485	32858	NA	NA	NA	NA	FALSE	NA
Outcome	Liverfat	rs329274	7	35078743	G	A	0.48304	-0.00221856	0.77	0.00768774	32858	NA	NA	NA	NA	FALSE	NA
Outcome	Liverfat	rs563740	7	69168149	A	G	0.719991	-0.0163133	0.056	0.00853524	32858	NA	NA	NA	NA	FALSE	NA
Outcome	Liverfat	rs6943610	7	69569109	G	A	0.252644	0.0205092	0.02	0.00883059	32858	NA	NA	NA	NA	FALSE	NA
Outcome	Liverfat	rs2006810	7	69902152	C	T	0.393834	0.00575816	0.46	0.00787517	32858	NA	NA	NA	NA	FALSE	NA
Outcome	Liverfat	rs2067150	7	70051412	AGTATAATTATGATTAG	A	0.170771	-0.0124725	0.23	0.0103344	32858	NA	NA	NA	NA	FALSE	NA
Outcome	Liverfat	rs34060476	7	73037956	G	A	0.131878	0.0139683	0.22	0.0113996	32858	NA	NA	NA	NA	FALSE	NA
Outcome	Liverfat	rs62466318	7	73042085	T	C	0.202085	0.00464748	0.63	0.0095853	32858	NA	NA	NA	NA	FALSE	NA
Outcome	Liverfat	rs36019311	7	73051990	GTA	G	0.127677	0.0188534	0.1	0.0116098	32858	NA	NA	NA	NA	FALSE	NA
Outcome	Liverfat	rs6957745	7	73056750	C	T	0.202019	0.00739953	0.44	0.00961723	32858	NA	NA	NA	NA	FALSE	NA
Outcome	Liverfat	rs810368	7	74145313	A	G	0.161146	-0.013195	0.21	0.0105957	32858	NA	NA	NA	NA	FALSE	NA
Outcome	Liverfat	rs2529287	7	74358919	T	C	0.253682	0.000710772	0.94	0.00891352	32858	NA	NA	NA	NA	FALSE	NA
Outcome	Liverfat	rs1057868	7	75615006	T	C	0.284575	0.00445084	0.6	0.00851075	32858	NA	NA	NA	NA	FALSE	NA
Outcome	Liverfat	rs532043345	7	75618821	A	AC	0.900869	0.0148402	0.25	0.0129029	32858	NA	NA	NA	NA	FALSE	NA
Outcome	Liverfat	rs62461232	7	77765568	T	C	0.166516	0.00549939	0.59	0.0102601	32858	NA	NA	NA	NA	FALSE	NA
Outcome	Liverfat	rs6958768	7	77773693	C	A	0.167971	0.00703399	0.5	0.0103118	32858	NA	NA	NA	NA	FALSE	NA
Outcome	Liverfat	rs12531328	7	79058095	T	C	0.519379	-0.00896513	0.25	0.00772984	32858	NA	NA	NA	NA	FALSE	NA
Outcome	Liverfat	rs1635002	7	86627249	T	C	0.342585	0.00295461	0.72	0.00811637	32858	NA	NA	NA	NA	FALSE	NA
Outcome	Liverfat	rs56016333	7	104596248	C	T	0.343369	-0.00611579	0.45	0.00810942	32858	NA	NA	NA	NA	FALSE	NA
Outcome	Liverfat	rs13246732	7	113775765	T	C	0.319541	-0.00313267	0.7	0.00822979	32858	NA	NA	NA	NA	FALSE	NA
Outcome	Liverfat	rs5886719	7	114301107	CT	C	0.489404	0.00903849	0.26	0.00802244	32858	NA	NA	NA	NA	FALSE	NA
Outcome	Liverfat	rs541389210	7	115016295	GT	G	0.261473	-0.0136796	0.17	0.0098757	32858	NA	NA	NA	NA	FALSE	NA
Outcome	Liverfat	rs12672200	7	115461436	A	G	0.32623	-0.00951164	0.25	0.00821751	32858	NA	NA	NA	NA	FALSE	NA
Outcome	Liverfat	rs2896395	7	127511705	C	T	0.704223	0.0102005	0.23	0.00841942	32858	NA	NA	NA	NA	FALSE	NA
Outcome	Liverfat	rs7808586	7	131859496	A	G	0.580158	0.00694692	0.38	0.00788176	32858	NA	NA	NA	NA	FALSE	NA
Outcome	Liverfat	rs7806045	7	132610266	C	T	0.247658	0.00977597	0.27	0.00888769	32858	NA	NA	NA	NA	FALSE	NA
Outcome	Liverfat	rs56182580	7	132691858	C	T	0.286171	0.00431024	0.61	0.00851088	32858	NA	NA	NA	NA	FALSE	NA
Outcome	Liverfat	rs6961517	7	133130940	T	G	0.300168	0.00583836	0.49	0.00840248	32858	NA	NA	NA	NA	FALSE	NA
Outcome	Liverfat	rs6954610	7	133618986	G	A	0.531088	-0.00327138	0.67	0.0076974	32858	NA	NA	NA	NA	FALSE	NA
Outcome	Liverfat	rs4728309	7	133746609	A	G	0.140546	-0.0201874	0.069	0.0111053	32858	NA	NA	NA	NA	FALSE	NA
Outcome	Liverfat	rs60198071	7	140144929	G	A	0.278341	0.00722175	0.4	0.00866651	32858	NA	NA	NA	NA	FALSE	NA
Outcome	Liverfat	rs4726481	7	141668403	T	G	0.397646	0.00399548	0.61	0.00791139	32858	NA	NA	NA	NA	FALSE	NA
Outcome	Liverfat	rs6978121	7	143715149	C	A	0.372219	0.00283097	0.72	0.00794708	32858	NA	NA	NA	NA	FALSE	NA
Outcome	Liverfat	rs10249294	7	143723137	A	G	0.373614	0.00186818	0.81	0.00793557	32858	NA	NA	NA	NA	FALSE	NA
Outcome	Liverfat	rs558230923	7	143768258	A	AC	0.209177	-0.00795	0.4	0.00953484	32858	NA	NA	NA	NA	FALSE	NA
Outcome	Liverfat	rs2533196	7	153489530	A	G	0.461507	-0.00600734	0.44	0.0078273	32858	NA	NA	NA	NA	FALSE	NA
Outcome	Liverfat	rs2533197	7	153493504	T	C	0.461548	-0.00623322	0.43	0.00785431	32858	NA	NA	NA	NA	FALSE	NA
Outcome	Liverfat	rs10271924	7	153495206	T	C	0.488737	-0.0068478	0.39	0.0078873	32858	NA	NA	NA	NA	FALSE	NA
Outcome	Liverfat	rs2972184	8	1670693	A	G	0.57143	-0.00538353	0.49	0.00783885	32858	NA	NA	NA	NA	FALSE	NA
Outcome	Liverfat	rs13267577	8	4847469	T	C	0.380156	-0.0129389	0.11	0.00799691	32858	NA	NA	NA	NA	FALSE	NA
Outcome	Liverfat	rs2945319	8	8088933	C	T	0.469543	-0.0103791	0.19	0.00785464	32858	NA	NA	NA	NA	FALSE	NA
Outcome	Liverfat	rs2980755	8	8363683	G	A	0.455564	-0.00882139	0.26	0.00778624	32858	NA	NA	NA	NA	FALSE	NA
Outcome	Liverfat	rs7826238	8	8387095	T	G	0.458363	-0.00369041	0.63	0.00773494	32858	NA	NA	NA	NA	FALSE	NA
Outcome	Liverfat	rs4841029	8	8605632	A	G	0.423751	0.00831154	0.29	0.00780493	32858	NA	NA	NA	NA	FALSE	NA
Outcome	Liverfat	rs12682352	8	8646246	C	T	0.470182	-0.0104386	0.18	0.00772715	32858	NA	NA	NA	NA	FALSE	NA
Outcome	Liverfat	rs330088	8	9149746	C	T	0.544005	-0.00202451	0.79	0.00774096	32858	NA	NA	NA	NA	FALSE	NA
Outcome	Liverfat	rs11774353	8	9153127	T	C	0.365469	-0.00224456	0.78	0.00802308	32858	NA	NA	NA	NA	FALSE	NA
Outcome	Liverfat	rs7012637	8	9173209	A	G	0.473783	0.00977628	0.21	0.00775121	32858	NA	NA	NA	NA	FALSE	NA
Outcome	Liverfat	rs7012814	8	9173358	A	G	0.473885	0.00966974	0.21	0.00774932	32858	NA	NA	NA	NA	FALSE	NA
Outcome	Liverfat	rs1461729	8	9187242	G	A	0.899747	0.0322517	0.012	0.0128112	32858	NA	NA	NA	NA	FALSE	NA
Outcome	Liverfat	rs4840439	8	9673841	C	T	0.740475	0.0138485	0.11	0.00876841	32858	NA	NA	NA	NA	FALSE	NA
Outcome	Liverfat	rs13279794	8	9684014	C	A	0.43517	-0.000896547	0.91	0.00773277	32858	NA	NA	NA	NA	FALSE	NA
Outcome	Liverfat	rs79809011	8	10126532	A	G	0.029317	-0.00354575	0.88	0.0229074	32858	NA	NA	NA	NA	FALSE	NA
Outcome	Liverfat	rs4486206	8	10127970	G	A	0.762795	-0.0140965	0.12	0.00912236	32858	NA	NA	NA	NA	FALSE	NA
Outcome	Liverfat	rs7832708	8	10190040	T	C	0.488498	-0.015319	0.047	0.00769963	32858	NA	NA	NA	NA	FALSE	NA
Outcome	Liverfat	rs531625906	8	10197291	TC	T	0.235724	0.0117259	0.2	0.00913675	32858	NA	NA	NA	NA	FALSE	NA
Outcome	Liverfat	rs1986972	8	10268805	A	G	0.368072	-0.0146412	0.066	0.00797475	32858	NA	NA	NA	NA	FALSE	NA
Outcome	Liverfat	rs7005363	8	10283748	C	T	0.457814	-0.0145195	0.06	0.00771631	32858	NA	NA	NA	NA	FALSE	NA
Outcome	Liverfat	rs11785788	8	10855158	A	G	0.258663	0.0225491	0.011	0.00881223	32858	NA	NA	NA	NA	FALSE	NA
Outcome	Liverfat	rs60383089	8	10983579	G	T	0.556135	0.00687444	0.38	0.00777167	32858	NA	NA	NA	NA	FALSE	NA
Outcome	Liverfat	rs7000132	8	11030935	C	T	0.46444	0.00883448	0.25	0.00773225	32858	NA	NA	NA	NA	FALSE	NA
Outcome	Liverfat	rs920047	8	11087475	A	G	0.493078	0.0068286	0.38	0.00781626	32858	NA	NA	NA	NA	FALSE	NA
Outcome	Liverfat	rs2409764	8	11281273	G	A	0.44945	0.0114208	0.14	0.00782875	32858	NA	NA	NA	NA	FALSE	NA
Outcome	Liverfat	rs111613945	8	11434415	CTCGGTTT	C	0.53341	0.0105374	0.17	0.00776318	32858	NA	NA	NA	NA	FALSE	NA
Outcome	Liverfat	rs13259242	8	11593033	G	T	0.481537	0.0120272	0.12	0.00771813	32858	NA	NA	NA	NA	FALSE	NA
Outcome	Liverfat	rs11998678	8	11830150	T	C	0.4615	-0.016727	0.03	0.00769789	32858	NA	NA	NA	NA	FALSE	NA
Outcome	Liverfat	rs11992162	8	11836514	A	G	0.506966	-0.0158852	0.039	0.00771438	32858	NA	NA	NA	NA	FALSE	NA
Outcome	Liverfat	rs9693693	8	11872004	G	A	0.484262	-0.00888962	0.25	0.00779542	32858	NA	NA	NA	NA	FALSE	NA
Outcome	Liverfat	rs10112502	8	20982409	G	A	0.321671	0.00428011	0.6	0.00826302	32858	NA	NA	NA	NA	FALSE	NA
Outcome	Liverfat	rs2042073	8	30835535	G	A	0.608586	-0.00098834	0.9	0.00784793	32858	NA	NA	NA	NA	FALSE	NA
Outcome	Liverfat	rs60695317	8	35057123	TTATATATA	T	0.390478	-0.00794213	0.32	0.00800906	32858	NA	NA	NA	NA	FALSE	NA
Outcome	Liverfat	rs826596	8	59926199	A	G	0.658773	-0.00188803	0.82	0.00810903	32858	NA	NA	NA	NA	FALSE	NA
Outcome	Liverfat	rs4739105	8	64496159	C	T	0.783334	-0.000913434	0.92	0.00945581	32858	NA	NA	NA	NA	FALSE	NA
Outcome	Liverfat	rs6995556	8	64684819	T	C	0.329694	0.00518167	0.53	0.00819994	32858	NA	NA	NA	NA	FALSE	NA
Outcome	Liverfat	rs199865757	8	64688886	T	C	0.303539	0.00257161	0.76	0.00837815	32858	NA	NA	NA	NA	FALSE	NA
Outcome	Liverfat	rs536397777	8	64930805	C	CA	0.50912	-0.00400824	0.61	0.00776538	32858	NA	NA	NA	NA	FALSE	NA
Outcome	Liverfat	rs372068960	8	65557716	G	A	0.293499	-0.0149185	0.083	0.0086119	32858	NA	NA	NA	NA	FALSE	NA
Outcome	Liverfat	rs6987861	8	65709467	A	G	0.769824	-0.00357288	0.7	0.00917123	32858	NA	NA	NA	NA	FALSE	NA
Outcome	Liverfat	rs10504754	8	83252586	A	G	0.348695	-0.00790772	0.33	0.00805914	32858	NA	NA	NA	NA	FALSE	NA
Outcome	Liverfat	rs71526956	8	89633718	G	A	0.13581	-0.00974351	0.41	0.0117868	32858	NA	NA	NA	NA	FALSE	NA
Outcome	Liverfat	rs13271359	8	109114426	T	C	0.260058	0.00577683	0.51	0.00880675	32858	NA	NA	NA	NA	FALSE	NA
Outcome	Liverfat	rs2844232	8	110570060	G	A	0.622214	0.00231487	0.77	0.0079827	32858	NA	NA	NA	NA	FALSE	NA
Outcome	Liverfat	rs35811711	8	127595667	GA	G	0.331314	-0.00862716	0.33	0.00878957	32858	NA	NA	NA	NA	FALSE	NA
Outcome	Liverfat	rs13252660	8	142239381	T	C	0.38846	-0.000422555	0.96	0.00790088	32858	NA	NA	NA	NA	FALSE	NA
Outcome	Liverfat	rs13266268	8	142611971	T	C	0.389648	-0.00154833	0.85	0.00814331	32858	NA	NA	NA	NA	FALSE	NA
Outcome	Liverfat	rs11787216	8	142615222	T	C	0.369511	-0.000769895	0.92	0.00814026	32858	NA	NA	NA	NA	FALSE	NA
Outcome	Liverfat	rs4129585	8	143312933	C	A	0.559617	0.00981505	0.2	0.00773196	32858	NA	NA	NA	NA	FALSE	NA
Outcome	Liverfat	rs13262595	8	143316970	G	A	0.559821	0.00980009	0.21	0.00773295	32858	NA	NA	NA	NA	FALSE	NA
Outcome	Liverfat	rs143746535	8	143320118	ACCCCTGCACGCCCG	A	0.545282	0.00854233	0.27	0.0077288	32858	NA	NA	NA	NA	FALSE	NA
Outcome	Liverfat	rs75826611	8	143323591	G	A	0.362896	-0.00127484	0.88	0.00840005	32858	NA	NA	NA	NA	FALSE	NA
Outcome	Liverfat	rs6985751	8	143328290	G	A	0.43996	0.00513778	0.51	0.00774598	32858	NA	NA	NA	NA	FALSE	NA
Outcome	Liverfat	rs13274119	8	143342967	A	C	0.140924	0.00432156	0.7	0.0110522	32858	NA	NA	NA	NA	FALSE	NA
Outcome	Liverfat	rs4350094	8	143378869	T	C	0.468989	-0.00207798	0.79	0.00772908	32858	NA	NA	NA	NA	FALSE	NA
Outcome	Liverfat	rs13263946	8	143534117	T	C	0.2965	0.00747101	0.38	0.00845492	32858	NA	NA	NA	NA	FALSE	NA
Outcome	Liverfat	rs11787024	8	144239099	C	T	0.340523	0.00403089	0.63	0.00827371	32858	NA	NA	NA	NA	FALSE	NA
Outcome	Liverfat	rs7829800	8	144258705	G	A	0.663842	-0.00136386	0.87	0.00823058	32858	NA	NA	NA	NA	FALSE	NA
Outcome	Liverfat	rs7849142	9	1772605	T	G	0.337649	-0.0054057	0.51	0.00817926	32858	NA	NA	NA	NA	FALSE	NA
Outcome	Liverfat	rs10974346	9	4144390	T	C	0.396263	0.00252028	0.75	0.00788952	32858	NA	NA	NA	NA	FALSE	NA
Outcome	Liverfat	rs141229573	9	15576114	TATC	T	0.477523	-0.0134936	0.082	0.0077506	32858	NA	NA	NA	NA	FALSE	NA
Outcome	Liverfat	rs10122339	9	15691712	T	G	0.510048	0.0125879	0.1	0.00769068	32858	NA	NA	NA	NA	FALSE	NA
Outcome	Liverfat	rs10962121	9	15702704	T	G	0.506989	0.0128117	0.096	0.00769165	32858	NA	NA	NA	NA	FALSE	NA
Outcome	Liverfat	rs7872912	9	15761077	T	C	0.474164	0.0176916	0.022	0.00772349	32858	NA	NA	NA	NA	FALSE	NA
Outcome	Liverfat	rs12338207	9	16449788	C	T	0.362676	0.00910548	0.26	0.00803354	32858	NA	NA	NA	NA	FALSE	NA
Outcome	Liverfat	rs62573521	9	22648200	T	C	0.041377	0.0073101	0.71	0.0194314	32858	NA	NA	NA	NA	FALSE	NA
Outcome	Liverfat	rs6475725	9	23274249	G	T	0.745106	0.00756983	0.39	0.00883524	32858	NA	NA	NA	NA	FALSE	NA
Outcome	Liverfat	rs11790555	9	23703152	C	T	0.196018	0.00537	0.58	0.00964011	32858	NA	NA	NA	NA	FALSE	NA
Outcome	Liverfat	rs10972033	9	34269732	T	G	0.460409	-0.0104686	0.18	0.0077346	32858	NA	NA	NA	NA	FALSE	NA
Outcome	Liverfat	rs1147198	9	87275348	T	G	0.76641	-0.0111702	0.22	0.00905246	32858	NA	NA	NA	NA	FALSE	NA
Outcome	Liverfat	rs3911016	9	88029000	G	T	0.121161	-0.0195722	0.098	0.0118433	32858	NA	NA	NA	NA	FALSE	NA
Outcome	Liverfat	rs10752651	9	92201811	T	C	0.536884	0.0119945	0.12	0.00775837	32858	NA	NA	NA	NA	FALSE	NA
Outcome	Liverfat	rs7869969	9	96217447	G	A	0.329053	-0.00686987	0.4	0.00813414	32858	NA	NA	NA	NA	FALSE	NA
Outcome	Liverfat	rs10156602	9	96345328	G	A	0.361416	-0.0123049	0.13	0.00803337	32858	NA	NA	NA	NA	FALSE	NA
Outcome	Liverfat	rs4636319	9	100252721	C	T	0.484652	-0.00974026	0.21	0.0077108	32858	NA	NA	NA	NA	FALSE	NA
Outcome	Liverfat	rs12555454	9	116584812	C	T	0.373518	-0.00087025	0.91	0.00796907	32858	NA	NA	NA	NA	FALSE	NA
Outcome	Liverfat	rs528113128	9	124596761	CT	C	0.553121	0.00289396	0.72	0.00792685	32858	NA	NA	NA	NA	FALSE	NA
Outcome	Liverfat	rs10124367	9	128488659	T	C	0.633614	-0.0162928	0.041	0.00795393	32858	NA	NA	NA	NA	FALSE	NA
Outcome	Liverfat	rs6478712	9	128514608	C	T	0.62802	-0.0143037	0.071	0.007919	32858	NA	NA	NA	NA	FALSE	NA
Outcome	Liverfat	rs7857380	9	128555022	C	A	0.637585	-0.0118456	0.14	0.00797035	32858	NA	NA	NA	NA	FALSE	NA
Outcome	Liverfat	rs2111365	9	128739602	T	C	0.673697	-0.00111348	0.89	0.00820543	32858	NA	NA	NA	NA	FALSE	NA
Outcome	Liverfat	rs138415650	9	131929466	CCCCTCCCTCCCTCAGGCA	C	0.636868	0.0010512	0.9	0.00821821	32858	NA	NA	NA	NA	FALSE	NA
Outcome	Liverfat	rs16781	9	138012886	A	G	0.297744	-0.0072031	0.39	0.00843802	32858	NA	NA	NA	NA	FALSE	NA
Outcome	Liveriron	rs59239970	1	952494	AT	A	0.3902	0.0088004	0.27	0.00793719	32858	NA	NA	NA	NA	FALSE	NA
Outcome	Liveriron	rs78876700	1	4670487	A	G	0.137068	-0.013377	0.24	0.0113428	32858	NA	NA	NA	NA	FALSE	NA
Outcome	Liveriron	rs549297861	1	21264496	CT	C	0.394124	0.00241022	0.76	0.0079544	32858	NA	NA	NA	NA	FALSE	NA
Outcome	Liveriron	rs6673455	1	21361048	C	T	0.400701	0.00291081	0.71	0.00789892	32858	NA	NA	NA	NA	FALSE	NA
Outcome	Liveriron	rs6426658	1	21361176	A	G	0.400963	0.00278565	0.72	0.00790143	32858	NA	NA	NA	NA	FALSE	NA
Outcome	Liveriron	rs61779135	1	21532625	A	G	0.397365	0.0015591	0.84	0.00794395	32858	NA	NA	NA	NA	FALSE	NA
Outcome	Liveriron	rs7554485	1	65945906	C	T	0.612598	-0.0125555	0.11	0.00790502	32858	NA	NA	NA	NA	FALSE	NA
Outcome	Liveriron	rs2489919	1	66449056	T	C	0.072451	0.00678426	0.65	0.014895	32858	NA	NA	NA	NA	FALSE	NA
Outcome	Liveriron	rs2174602	1	71799403	G	A	0.328569	-0.00578013	0.48	0.00820267	32858	NA	NA	NA	NA	FALSE	NA
Outcome	Liveriron	rs11209780	1	71876652	A	G	0.216164	-0.00161408	0.86	0.00946432	32858	NA	NA	NA	NA	FALSE	NA
Outcome	Liveriron	rs7542974	1	72544704	A	G	0.246404	0.00922536	0.31	0.00902766	32858	NA	NA	NA	NA	FALSE	NA
Outcome	Liveriron	rs147204295	1	72730225	ATTAG	A	0.36026	-0.00426817	0.64	0.00920514	32858	NA	NA	NA	NA	FALSE	NA
Outcome	Liveriron	rs66495454	1	72748567	GTCCT	G	0.377796	-0.00462526	0.56	0.00799907	32858	NA	NA	NA	NA	FALSE	NA
Outcome	Liveriron	rs2613508	1	72833582	T	C	0.799948	-0.00884252	0.36	0.00960156	32858	NA	NA	NA	NA	FALSE	NA
Outcome	Liveriron	rs557484545	1	72884010	C	CA	0.795369	-0.00868131	0.38	0.00985161	32858	NA	NA	NA	NA	FALSE	NA
Outcome	Liveriron	rs10789340	1	72940273	G	A	0.621447	-0.00398848	0.62	0.00793456	32858	NA	NA	NA	NA	FALSE	NA
Outcome	Liveriron	rs4649981	1	73652349	A	G	0.463397	-0.0230318	0.0029	0.00772508	32858	NA	NA	NA	NA	FALSE	NA
Outcome	Liveriron	rs4655962	1	87890016	T	C	0.401305	0.00511303	0.52	0.00795749	32858	NA	NA	NA	NA	FALSE	NA
Outcome	Liveriron	rs664544	1	88716077	T	C	0.671137	0.000579756	0.94	0.0082519	32858	NA	NA	NA	NA	FALSE	NA
Outcome	Liveriron	rs511450	1	88775156	A	G	0.706124	-0.00657792	0.44	0.00848234	32858	NA	NA	NA	NA	FALSE	NA
Outcome	Liveriron	rs607863	1	88777911	C	T	0.706233	-0.00666642	0.43	0.00848511	32858	NA	NA	NA	NA	FALSE	NA
Outcome	Liveriron	rs12024497	1	91151544	G	T	0.415995	-0.0120583	0.13	0.0080121	32858	NA	NA	NA	NA	FALSE	NA
Outcome	Liveriron	rs114328297	1	91190854	G	T	0.224032	-0.0150924	0.11	0.00937	32858	NA	NA	NA	NA	FALSE	NA
Outcome	Liveriron	rs72720396	1	91191582	G	A	0.23316	-0.0146231	0.11	0.00910862	32858	NA	NA	NA	NA	FALSE	NA
Outcome	Liveriron	rs7514579	1	94051350	C	A	0.229934	-0.00391702	0.67	0.00917075	32858	NA	NA	NA	NA	FALSE	NA
Outcome	Liveriron	rs12134520	1	96190605	G	A	0.488819	0.00317741	0.68	0.00769886	32858	NA	NA	NA	NA	FALSE	NA
Outcome	Liveriron	rs4615895	1	96274668	A	G	0.740619	0.00119833	0.89	0.00882279	32858	NA	NA	NA	NA	FALSE	NA
Outcome	Liveriron	rs161107	1	96516578	A	G	0.187696	0.000287867	0.98	0.00988669	32858	NA	NA	NA	NA	FALSE	NA
Outcome	Liveriron	rs2022864	1	98493785	A	G	0.840977	0.00509879	0.63	0.0106	32858	NA	NA	NA	NA	FALSE	NA
Outcome	Liveriron	rs71590245	1	98782893	TG	T	0.358697	0.0092666	0.26	0.0081612	32858	NA	NA	NA	NA	FALSE	NA
Outcome	Liveriron	rs11102404	1	112721915	A	G	0.646877	-0.0114051	0.16	0.0080281	32858	NA	NA	NA	NA	FALSE	NA
Outcome	Liveriron	rs2252508	1	153913770	G	A	0.476955	0.0117733	0.13	0.00770535	32858	NA	NA	NA	NA	FALSE	NA
Outcome	Liveriron	rs2790688	1	153992909	T	C	0.158209	0.0129752	0.22	0.0105224	32858	NA	NA	NA	NA	FALSE	NA
Outcome	Liveriron	rs34172314	1	154115677	CA	C	0.48105	-0.0112686	0.15	0.00787916	32858	NA	NA	NA	NA	FALSE	NA
Outcome	Liveriron	rs5778804	1	174375815	TG	T	0.451061	0.00367399	0.63	0.00770183	32858	NA	NA	NA	NA	FALSE	NA
Outcome	Liveriron	rs11378864	1	174887261	CT	C	0.455684	0.00259968	0.74	0.00773017	32858	NA	NA	NA	NA	FALSE	NA
Outcome	Liveriron	rs574367	1	177873210	T	G	0.211247	5.44677e-05	1	0.0094493	32858	NA	NA	NA	NA	FALSE	NA
Outcome	Liveriron	rs1534749	1	190028576	C	T	0.532675	0.00475039	0.54	0.00771549	32858	NA	NA	NA	NA	FALSE	NA
Outcome	Liveriron	rs61421373	1	204560440	T	C	0.220134	-0.00824104	0.38	0.00931225	32858	NA	NA	NA	NA	FALSE	NA
Outcome	Liveriron	rs140571405	1	204600236	CCTAGT	C	0.222084	-0.0111002	0.23	0.00932037	32858	NA	NA	NA	NA	FALSE	NA
Outcome	Liveriron	rs1411112	1	204679248	A	G	0.111542	-0.0161883	0.19	0.0124121	32858	NA	NA	NA	NA	FALSE	NA
Outcome	Liveriron	rs2244598	1	216681000	C	T	0.601488	-0.000407537	0.96	0.00794151	32858	NA	NA	NA	NA	FALSE	NA
Outcome	Liveriron	rs7516954	1	223846564	T	C	0.2657	-0.00134088	0.88	0.00865614	32858	NA	NA	NA	NA	FALSE	NA
Outcome	Liveriron	rs6426538	1	226532848	C	T	0.508114	0.00638488	0.43	0.00814972	32858	NA	NA	NA	NA	FALSE	NA
Outcome	Liveriron	rs11581076	1	234725135	T	C	0.520891	0.00182448	0.82	0.00782499	32858	NA	NA	NA	NA	FALSE	NA
Outcome	Liveriron	rs2799423	1	236747931	C	A	0.704499	-0.00196015	0.82	0.00841443	32858	NA	NA	NA	NA	FALSE	NA
Outcome	Liveriron	rs10128495	10	21123825	T	G	0.335638	-0.00678889	0.41	0.00815683	32858	NA	NA	NA	NA	FALSE	NA
Outcome	Liveriron	rs112207161	10	21805466	CCCTCCT	C	0.486189	0.00250007	0.75	0.0078697	32858	NA	NA	NA	NA	FALSE	NA
Outcome	Liveriron	rs10828266	10	22098701	G	A	0.719494	-0.00167577	0.84	0.00856237	32858	NA	NA	NA	NA	FALSE	NA
Outcome	Liveriron	rs11012794	10	22105035	G	A	0.709908	-0.0011211	0.89	0.0084755	32858	NA	NA	NA	NA	FALSE	NA
Outcome	Liveriron	rs2941732	10	22231670	G	A	0.730976	-0.00386269	0.66	0.00866029	32858	NA	NA	NA	NA	FALSE	NA
Outcome	Liveriron	rs2393638	10	62259224	A	G	0.606399	-0.0115936	0.14	0.00790283	32858	NA	NA	NA	NA	FALSE	NA
Outcome	Liveriron	rs224111	10	64552010	A	G	0.387897	-0.00570119	0.47	0.00791891	32858	NA	NA	NA	NA	FALSE	NA
Outcome	Liveriron	rs12220700	10	64561506	G	A	0.468955	-0.00780845	0.31	0.00775206	32858	NA	NA	NA	NA	FALSE	NA
Outcome	Liveriron	rs2236295	10	64564892	T	G	0.400562	-0.00640753	0.42	0.00789924	32858	NA	NA	NA	NA	FALSE	NA
Outcome	Liveriron	rs538711822	10	65255514	CA	C	0.441885	0.0117155	0.14	0.00794654	32858	NA	NA	NA	NA	FALSE	NA
Outcome	Liveriron	rs7898861	10	65319678	C	T	0.485737	-0.00853225	0.27	0.0077119	32858	NA	NA	NA	NA	FALSE	NA
Outcome	Liveriron	rs489062	10	99715744	A	G	0.442249	-0.00359964	0.64	0.00772528	32858	NA	NA	NA	NA	FALSE	NA
Outcome	Liveriron	rs61873510	10	102626510	T	G	0.327225	-0.00169582	0.84	0.00842003	32858	NA	NA	NA	NA	FALSE	NA
Outcome	Liveriron	rs191288851	10	106775996	A	G	0.052425	0.0145332	0.4	0.017329	32858	NA	NA	NA	NA	FALSE	NA
Outcome	Liveriron	rs12784301	10	107612666	G	A	0.285235	0.000184357	0.98	0.00849901	32858	NA	NA	NA	NA	FALSE	NA
Outcome	Liveriron	rs11197612	10	118024319	T	C	0.403852	-0.0119498	0.13	0.00784669	32858	NA	NA	NA	NA	FALSE	NA
Outcome	Liveriron	rs7093561	10	119579355	A	G	0.122346	-0.00636508	0.6	0.0120124	32858	NA	NA	NA	NA	FALSE	NA
Outcome	Liveriron	rs1328600	10	125160933	A	C	0.451472	0.00908758	0.25	0.00786881	32858	NA	NA	NA	NA	FALSE	NA
Outcome	Liveriron	rs112104993	10	126667516	CCAG	C	0.885418	-0.002911	0.82	0.0125619	32858	NA	NA	NA	NA	FALSE	NA
Outcome	Liveriron	rs9422753	10	126960137	C	T	0.190292	0.00389909	0.69	0.00979078	32858	NA	NA	NA	NA	FALSE	NA
Outcome	Liveriron	rs34473884	10	133761285	A	G	0.248508	-0.00738659	0.41	0.00894236	32858	NA	NA	NA	NA	FALSE	NA
Outcome	Liveriron	rs117810762	10	135315795	A	G	0.017485	-0.0458614	0.12	0.0297509	32858	NA	NA	NA	NA	FALSE	NA
Outcome	Liveriron	rs10839921	11	7935616	T	C	0.357853	0.0189787	0.02	0.00815267	32858	NA	NA	NA	NA	FALSE	NA
Outcome	Liveriron	rs67238148	11	7946480	T	G	0.219289	0.0103159	0.27	0.00933766	32858	NA	NA	NA	NA	FALSE	NA
Outcome	Liveriron	rs10128597	11	8694830	A	G	0.275079	-0.0202008	0.02	0.00865119	32858	NA	NA	NA	NA	FALSE	NA
Outcome	Liveriron	rs3763874	11	9546587	A	G	0.412999	-0.010374	0.18	0.00781481	32858	NA	NA	NA	NA	FALSE	NA
Outcome	Liveriron	rs1982350	11	13350131	G	A	0.635677	0.00582034	0.47	0.00803501	32858	NA	NA	NA	NA	FALSE	NA
Outcome	Liveriron	rs6265	11	27679916	T	C	0.189717	-0.00276102	0.78	0.00981488	32858	NA	NA	NA	NA	FALSE	NA
Outcome	Liveriron	rs11410467	11	30766453	GA	G	0.422327	0.00793287	0.31	0.00784464	32858	NA	NA	NA	NA	FALSE	NA
Outcome	Liveriron	rs10767910	11	32039609	G	A	0.440878	-0.00697006	0.38	0.00786224	32858	NA	NA	NA	NA	FALSE	NA
Outcome	Liveriron	rs11032362	11	33759092	A	G	0.090635	0.014078	0.29	0.0133794	32858	NA	NA	NA	NA	FALSE	NA
Outcome	Liveriron	rs7932035	11	39620131	G	A	0.800647	-0.0205511	0.034	0.00966763	32858	NA	NA	NA	NA	FALSE	NA
Outcome	Liveriron	rs7936836	11	43633645	A	C	0.423606	-0.00792657	0.31	0.00783856	32858	NA	NA	NA	NA	FALSE	NA
Outcome	Liveriron	rs2932512	11	46080899	A	G	0.926606	-0.0118457	0.42	0.0147214	32858	NA	NA	NA	NA	FALSE	NA
Outcome	Liveriron	rs3136487	11	46755464	G	A	0.083726	0.0029069	0.84	0.0140122	32858	NA	NA	NA	NA	FALSE	NA
Outcome	Liveriron	rs111528292	11	46814102	CAA	C	0.086197	0.00359295	0.79	0.0137223	32858	NA	NA	NA	NA	FALSE	NA
Outcome	Liveriron	rs199555322	11	47378476	T	TCA	0.306879	-0.0142177	0.094	0.00848875	32858	NA	NA	NA	NA	FALSE	NA
Outcome	Liveriron	rs35184771	11	47475189	T	G	0.352845	-0.0105546	0.19	0.00805114	32858	NA	NA	NA	NA	FALSE	NA
Outcome	Liveriron	rs11039265	11	47523214	A	C	0.353162	-0.00792849	0.33	0.00807871	32858	NA	NA	NA	NA	FALSE	NA
Outcome	Liveriron	rs3817334	11	47650993	T	C	0.407666	-0.00787961	0.31	0.00783657	32858	NA	NA	NA	NA	FALSE	NA
Outcome	Liveriron	rs7117115	11	47723540	G	A	0.439846	0.00640489	0.41	0.00785682	32858	NA	NA	NA	NA	FALSE	NA
Outcome	Liveriron	rs643017	11	56267330	C	T	0.316046	0.0139295	0.093	0.00828945	32858	NA	NA	NA	NA	FALSE	NA
Outcome	Liveriron	rs73480560	11	57401400	T	C	0.258252	0.00479809	0.59	0.00888224	32858	NA	NA	NA	NA	FALSE	NA
Outcome	Liveriron	rs1783826	11	57402964	G	T	0.533864	-0.00274627	0.72	0.00767682	32858	NA	NA	NA	NA	FALSE	NA
Outcome	Liveriron	rs35328629	11	57656794	TA	T	0.442814	0.00137141	0.86	0.00776726	32858	NA	NA	NA	NA	FALSE	NA
Outcome	Liveriron	rs4963255	11	61507606	A	G	0.138362	-0.00477392	0.67	0.0112038	32858	NA	NA	NA	NA	FALSE	NA
Outcome	Liveriron	rs60452247	11	63981507	A	G	0.364819	0.00784644	0.32	0.00792631	32858	NA	NA	NA	NA	FALSE	NA
Outcome	Liveriron	rs7123875	11	66239147	T	C	0.348579	0.0215659	0.0076	0.00808528	32858	NA	NA	NA	NA	FALSE	NA
Outcome	Liveriron	rs2275998	11	66326581	C	T	0.185432	-0.0271227	0.0065	0.00995839	32858	NA	NA	NA	NA	FALSE	NA
Outcome	Liveriron	rs529073727	11	66480017	CA	C	0.277055	0.0186917	0.032	0.00873665	32858	NA	NA	NA	NA	FALSE	NA
Outcome	Liveriron	rs10160758	11	66673079	C	T	0.267386	0.0210246	0.016	0.00874769	32858	NA	NA	NA	NA	FALSE	NA
Outcome	Liveriron	rs17144566	11	82798226	T	C	0.19166	0.00248189	0.8	0.00978099	32858	NA	NA	NA	NA	FALSE	NA
Outcome	Liveriron	rs10898126	11	83188844	T	G	0.591367	8.43353e-05	0.99	0.00781258	32858	NA	NA	NA	NA	FALSE	NA
Outcome	Liveriron	rs565044	11	84827489	A	C	0.370118	0.00276606	0.73	0.00796177	32858	NA	NA	NA	NA	FALSE	NA
Outcome	Liveriron	rs531214	11	92309425	T	C	0.885837	0.00343846	0.78	0.0121669	32858	NA	NA	NA	NA	FALSE	NA
Outcome	Liveriron	rs17207890	11	95490754	A	G	0.348454	-0.00169068	0.84	0.00814961	32858	NA	NA	NA	NA	FALSE	NA
Outcome	Liveriron	rs1254989	11	95508121	G	A	0.466024	-0.00495615	0.52	0.00773483	32858	NA	NA	NA	NA	FALSE	NA
Outcome	Liveriron	rs500054	11	95593806	A	G	0.386545	-0.0069278	0.38	0.00794726	32858	NA	NA	NA	NA	FALSE	NA
Outcome	Liveriron	rs7110786	11	95656648	T	C	0.425417	-0.00474116	0.54	0.00779997	32858	NA	NA	NA	NA	FALSE	NA
Outcome	Liveriron	rs142453320	11	113335833	AT	A	0.366934	0.00746566	0.36	0.00819639	32858	NA	NA	NA	NA	FALSE	NA
Outcome	Liveriron	rs3741298	11	116657561	T	C	0.8103	0.0155046	0.12	0.00984767	32858	NA	NA	NA	NA	FALSE	NA
Outcome	Liveriron	rs11216452	11	117424804	A	G	0.44208	-0.0024591	0.75	0.0077713	32858	NA	NA	NA	NA	FALSE	NA
Outcome	Liveriron	rs73024304	11	124941046	T	C	0.052453	-0.011309	0.51	0.0173673	32858	NA	NA	NA	NA	FALSE	NA
Outcome	Liveriron	rs11223617	11	133780757	A	G	0.202193	-0.00565942	0.56	0.00966637	32858	NA	NA	NA	NA	FALSE	NA
Outcome	Liveriron	rs566223734	12	11129232	G	GT	0.532783	0.0092475	0.23	0.00773987	32858	NA	NA	NA	NA	FALSE	NA
Outcome	Liveriron	rs77809017	12	11345348	TAAC	T	0.835703	0.010875	0.29	0.0103614	32858	NA	NA	NA	NA	FALSE	NA
Outcome	Liveriron	rs1588687	12	17441477	G	A	0.290377	0.00895528	0.29	0.008545	32858	NA	NA	NA	NA	FALSE	NA
Outcome	Liveriron	rs201939169	12	23061170	AC	A	0.314175	0.000148123	0.99	0.00840462	32858	NA	NA	NA	NA	FALSE	NA
Outcome	Liveriron	rs809407	12	31590266	T	C	0.44235	-0.00709158	0.36	0.00776974	32858	NA	NA	NA	NA	FALSE	NA
Outcome	Liveriron	rs10875906	12	49385679	T	C	0.277658	0.00660594	0.45	0.00869233	32858	NA	NA	NA	NA	FALSE	NA
Outcome	Liveriron	rs1054442	12	49389320	C	A	0.374078	0.0159071	0.046	0.0079715	32858	NA	NA	NA	NA	FALSE	NA
Outcome	Liveriron	rs7969091	12	49464449	G	A	0.432731	0.0149234	0.056	0.00779407	32858	NA	NA	NA	NA	FALSE	NA
Outcome	Liveriron	rs12296440	12	49927148	A	G	0.163997	-0.00877848	0.4	0.0104369	32858	NA	NA	NA	NA	FALSE	NA
Outcome	Liveriron	rs933738	12	49943122	G	A	0.168905	-0.0187052	0.069	0.0102967	32858	NA	NA	NA	NA	FALSE	NA
Outcome	Liveriron	rs7305229	12	50260264	T	C	0.448529	-0.0111245	0.15	0.00777281	32858	NA	NA	NA	NA	FALSE	NA
Outcome	Liveriron	rs10876200	12	51988518	C	A	0.274813	-0.0118815	0.17	0.00862936	32858	NA	NA	NA	NA	FALSE	NA
Outcome	Liveriron	rs58905411	12	54623132	A	G	0.416529	0.00283545	0.72	0.00778781	32858	NA	NA	NA	NA	FALSE	NA
Outcome	Liveriron	rs17110109	12	54668908	C	T	0.395286	0.00321928	0.68	0.00785617	32858	NA	NA	NA	NA	FALSE	NA
Outcome	Liveriron	rs3809162	12	54674235	G	A	0.413789	0.00501812	0.52	0.00779703	32858	NA	NA	NA	NA	FALSE	NA
Outcome	Liveriron	rs11283908	12	60840390	AATTGTGGTACACTTCCTTG	A	0.449614	0.0114135	0.15	0.00786061	32858	NA	NA	NA	NA	FALSE	NA
Outcome	Liveriron	rs11104665	12	88307756	A	G	0.772474	0.00665231	0.51	0.00999301	32858	NA	NA	NA	NA	FALSE	NA
Outcome	Liveriron	rs1148672	12	90774625	A	G	0.632799	0.0136664	0.089	0.00803662	32858	NA	NA	NA	NA	FALSE	NA
Outcome	Liveriron	rs117871274	12	95100449	A	G	0.029046	-0.00369784	0.87	0.0230206	32858	NA	NA	NA	NA	FALSE	NA
Outcome	Liveriron	rs3764002	12	108618630	T	C	0.263856	-0.00526058	0.55	0.00869419	32858	NA	NA	NA	NA	FALSE	NA
Outcome	Liveriron	rs35287743	12	110057250	T	G	0.116811	-0.00477773	0.69	0.0120979	32858	NA	NA	NA	NA	FALSE	NA
Outcome	Liveriron	rs11608727	12	110060984	G	T	0.196904	0.00464824	0.63	0.00974099	32858	NA	NA	NA	NA	FALSE	NA
Outcome	Liveriron	rs11060255	12	122677724	A	G	0.531352	0.00689683	0.37	0.00775972	32858	NA	NA	NA	NA	FALSE	NA
Outcome	Liveriron	rs28569885	12	123897177	G	A	0.797441	0.0113561	0.23	0.00954314	32858	NA	NA	NA	NA	FALSE	NA
Outcome	Liveriron	rs9512996	13	28618941	G	A	0.633621	0.00758077	0.34	0.0079578	32858	NA	NA	NA	NA	FALSE	NA
Outcome	Liveriron	rs7326846	13	28664016	T	C	0.632701	0.00124178	0.88	0.0084311	32858	NA	NA	NA	NA	FALSE	NA
Outcome	Liveriron	rs2181328	13	49986118	G	A	0.713579	0.00187399	0.83	0.00857815	32858	NA	NA	NA	NA	FALSE	NA
Outcome	Liveriron	rs7982441	13	55924013	C	T	0.733321	-0.00405872	0.64	0.00869001	32858	NA	NA	NA	NA	FALSE	NA
Outcome	Liveriron	rs3105049	13	55941509	T	C	0.729998	-0.00325921	0.71	0.00867929	32858	NA	NA	NA	NA	FALSE	NA
Outcome	Liveriron	rs3105065	13	55993394	G	A	0.73815	-0.00458738	0.6	0.00881129	32858	NA	NA	NA	NA	FALSE	NA
Outcome	Liveriron	rs9537116	13	56016414	A	G	0.264466	0.00165299	0.85	0.00884209	32858	NA	NA	NA	NA	FALSE	NA
Outcome	Liveriron	rs77797947	13	56160164	A	C	0.033605	-0.0158853	0.49	0.0230773	32858	NA	NA	NA	NA	FALSE	NA
Outcome	Liveriron	rs1572198	13	58330048	T	C	0.261078	0.00910874	0.3	0.00883366	32858	NA	NA	NA	NA	FALSE	NA
Outcome	Liveriron	rs6561943	13	58356761	T	C	0.255717	0.00863636	0.33	0.00884323	32858	NA	NA	NA	NA	FALSE	NA
Outcome	Liveriron	rs60083575	13	58453785	C	T	0.234101	0.0127962	0.17	0.00940376	32858	NA	NA	NA	NA	FALSE	NA
Outcome	Liveriron	rs12430440	13	58476105	A	G	0.231403	0.00764097	0.4	0.0091569	32858	NA	NA	NA	NA	FALSE	NA
Outcome	Liveriron	rs2321149	13	58517668	C	T	0.706333	0.00217618	0.8	0.00848263	32858	NA	NA	NA	NA	FALSE	NA
Outcome	Liveriron	rs9537923	13	58606355	C	T	0.292908	-0.00111812	0.9	0.0084886	32858	NA	NA	NA	NA	FALSE	NA
Outcome	Liveriron	rs142801749	13	59469245	AAAG	A	0.313955	-0.00547394	0.51	0.00833162	32858	NA	NA	NA	NA	FALSE	NA
Outcome	Liveriron	rs10161952	13	59474383	C	A	0.314073	-0.00319162	0.7	0.00829685	32858	NA	NA	NA	NA	FALSE	NA
Outcome	Liveriron	rs5804277	13	66925979	CT	C	0.476306	0.00317987	0.68	0.00770606	32858	NA	NA	NA	NA	FALSE	NA
Outcome	Liveriron	rs1937523	13	68079356	T	C	0.497177	-0.00261558	0.73	0.00766063	32858	NA	NA	NA	NA	FALSE	NA
Outcome	Liveriron	rs1937522	13	68080817	G	A	0.531132	-0.00553476	0.47	0.00769165	32858	NA	NA	NA	NA	FALSE	NA
Outcome	Liveriron	rs9517948	13	100650708	T	C	0.456105	-0.00595964	0.44	0.00777181	32858	NA	NA	NA	NA	FALSE	NA
Outcome	Liveriron	rs2785503	13	104608126	A	G	0.544555	0.00341195	0.66	0.007756	32858	NA	NA	NA	NA	FALSE	NA
Outcome	Liveriron	rs7991820	13	108104998	C	A	0.743041	0.0152167	0.085	0.00884082	32858	NA	NA	NA	NA	FALSE	NA
Outcome	Liveriron	rs9323534	14	20586432	T	C	0.43328	-0.0055495	0.47	0.00775762	32858	NA	NA	NA	NA	FALSE	NA
Outcome	Liveriron	rs34162196	14	22038125	T	C	0.10075	0.0183501	0.15	0.0128314	32858	NA	NA	NA	NA	FALSE	NA
Outcome	Liveriron	rs35260863	14	22043949	C	T	0.101649	0.0167408	0.19	0.0128546	32858	NA	NA	NA	NA	FALSE	NA
Outcome	Liveriron	rs1191468	14	29502262	A	G	0.831859	-0.0015472	0.88	0.0103346	32858	NA	NA	NA	NA	FALSE	NA
Outcome	Liveriron	rs1951283	14	29764926	A	G	0.58881	-0.0105332	0.18	0.00785621	32858	NA	NA	NA	NA	FALSE	NA
Outcome	Liveriron	rs17115145	14	30122409	T	C	0.402581	0.00800913	0.31	0.00786834	32858	NA	NA	NA	NA	FALSE	NA
Outcome	Liveriron	rs12885598	14	32071665	A	G	0.598817	0.00625056	0.43	0.00783946	32858	NA	NA	NA	NA	FALSE	NA
Outcome	Liveriron	rs35760956	14	41134168	G	A	0.401955	0.0149569	0.058	0.00790312	32858	NA	NA	NA	NA	FALSE	NA
Outcome	Liveriron	rs58734839	14	42179863	C	T	0.262811	0.010379	0.23	0.00872543	32858	NA	NA	NA	NA	FALSE	NA
Outcome	Liveriron	rs17698314	14	56846715	A	C	0.245448	0.00110742	0.9	0.00894052	32858	NA	NA	NA	NA	FALSE	NA
Outcome	Liveriron	rs565888917	14	73690645	C	CA	0.680607	0.00926804	0.27	0.00833713	32858	NA	NA	NA	NA	FALSE	NA
Outcome	Liveriron	rs10129747	14	77433198	G	A	0.533437	-0.00104183	0.89	0.00775389	32858	NA	NA	NA	NA	FALSE	NA
Outcome	Liveriron	rs2370982	14	79890677	T	C	0.213934	-0.00639077	0.5	0.00944287	32858	NA	NA	NA	NA	FALSE	NA
Outcome	Liveriron	rs2009367	14	79961779	G	T	0.305016	-0.0107978	0.2	0.00838293	32858	NA	NA	NA	NA	FALSE	NA
Outcome	Liveriron	rs12431390	14	84926370	A	C	0.283842	0.00422448	0.62	0.00858245	32858	NA	NA	NA	NA	FALSE	NA
Outcome	Liveriron	rs10129582	14	99704427	G	A	0.43428	-0.00786196	0.32	0.00782721	32858	NA	NA	NA	NA	FALSE	NA
Outcome	Liveriron	rs9745035	15	27029591	A	G	0.363933	-0.0102825	0.2	0.00802389	32858	NA	NA	NA	NA	FALSE	NA
Outcome	Liveriron	rs956362	15	35927655	G	A	0.212443	-0.00360519	0.7	0.00948343	32858	NA	NA	NA	NA	FALSE	NA
Outcome	Liveriron	rs281287	15	47681552	G	A	0.352438	0.00252485	0.75	0.00803095	32858	NA	NA	NA	NA	FALSE	NA
Outcome	Liveriron	rs281219	15	47711652	G	A	0.784667	0.0101569	0.28	0.00938071	32858	NA	NA	NA	NA	FALSE	NA
Outcome	Liveriron	rs869731	15	47966650	T	C	0.393188	-0.0102777	0.19	0.00789038	32858	NA	NA	NA	NA	FALSE	NA
Outcome	Liveriron	rs59213061	15	48071392	GA	G	0.262412	0.00284462	0.75	0.00883	32858	NA	NA	NA	NA	FALSE	NA
Outcome	Liveriron	rs1378893	15	51964788	G	A	0.759175	0.00226065	0.8	0.00902448	32858	NA	NA	NA	NA	FALSE	NA
Outcome	Liveriron	rs11637716	15	51965186	C	T	0.558922	-0.00244011	0.75	0.00780846	32858	NA	NA	NA	NA	FALSE	NA
Outcome	Liveriron	rs11638106	15	51969295	T	C	0.557523	-0.00328728	0.67	0.00779687	32858	NA	NA	NA	NA	FALSE	NA
Outcome	Liveriron	rs574778696	15	51982849	C	CA	0.764416	0.00368346	0.69	0.00920596	32858	NA	NA	NA	NA	FALSE	NA
Outcome	Liveriron	rs28376010	15	68063739	T	G	0.213746	0.00736973	0.43	0.0094089	32858	NA	NA	NA	NA	FALSE	NA
Outcome	Liveriron	rs34004794	15	74525585	T	G	0.21875	0.000726077	0.94	0.00942614	32858	NA	NA	NA	NA	FALSE	NA
Outcome	Liveriron	rs2472297	15	75027880	T	C	0.267406	-0.00238059	0.78	0.00871441	32858	NA	NA	NA	NA	FALSE	NA
Outcome	Liveriron	rs111661818	15	75590136	T	C	0.24659	-0.00651808	0.47	0.00906049	32858	NA	NA	NA	NA	FALSE	NA
Outcome	Liveriron	rs78911138	15	76275641	T	G	0.060122	0.0139255	0.39	0.016089	32858	NA	NA	NA	NA	FALSE	NA
Outcome	Liveriron	rs80292319	15	76508632	C	T	0.05922	0.00736172	0.65	0.0162688	32858	NA	NA	NA	NA	FALSE	NA
Outcome	Liveriron	rs284884	15	76828289	G	A	0.084443	0.0109503	0.43	0.0138774	32858	NA	NA	NA	NA	FALSE	NA
Outcome	Liveriron	rs118188698	15	77164686	C	T	0.056756	0.0148541	0.38	0.0170005	32858	NA	NA	NA	NA	FALSE	NA
Outcome	Liveriron	rs2667773	15	77872191	G	A	0.310814	0.00188534	0.82	0.00831284	32858	NA	NA	NA	NA	FALSE	NA
Outcome	Liveriron	rs62007820	15	78060786	A	G	0.293431	0.00434633	0.61	0.00854223	32858	NA	NA	NA	NA	FALSE	NA
Outcome	Liveriron	rs1051730	15	78894339	A	G	0.328936	0.0023357	0.78	0.00819561	32858	NA	NA	NA	NA	FALSE	NA
Outcome	Liveriron	rs6227	15	91425232	T	C	0.322748	0.000862542	0.92	0.00827367	32858	NA	NA	NA	NA	FALSE	NA
Outcome	Liveriron	rs4146837	15	93446869	T	C	0.45279	-0.0181674	0.02	0.00782489	32858	NA	NA	NA	NA	FALSE	NA
Outcome	Liveriron	rs1437761	15	97010698	C	T	0.248986	-0.00352283	0.69	0.00895999	32858	NA	NA	NA	NA	FALSE	NA
Outcome	Liveriron	rs61734410	16	1252369	T	C	0.255547	0.00289167	0.75	0.0090366	32858	NA	NA	NA	NA	FALSE	NA
Outcome	Liveriron	rs11641267	16	7671299	G	A	0.537343	0.00106077	0.89	0.00776815	32858	NA	NA	NA	NA	FALSE	NA
Outcome	Liveriron	rs9922390	16	7674624	T	G	0.171446	-0.00552386	0.59	0.0101921	32858	NA	NA	NA	NA	FALSE	NA
Outcome	Liveriron	rs76632611	16	7742888	T	C	0.134841	0.0108471	0.34	0.0114396	32858	NA	NA	NA	NA	FALSE	NA
Outcome	Liveriron	rs11646721	16	9570367	T	C	0.073127	0.00807211	0.59	0.0148473	32858	NA	NA	NA	NA	FALSE	NA
Outcome	Liveriron	rs11861627	16	12793139	C	A	0.182388	0.00814141	0.43	0.0102065	32858	NA	NA	NA	NA	FALSE	NA
Outcome	Liveriron	rs11864886	16	13751825	G	A	0.222289	-0.00745634	0.42	0.00930047	32858	NA	NA	NA	NA	FALSE	NA
Outcome	Liveriron	rs8045829	16	19271032	G	T	0.613512	0.00306576	0.7	0.00787029	32858	NA	NA	NA	NA	FALSE	NA
Outcome	Liveriron	rs889201	16	20054371	G	A	0.245874	0.000284436	0.98	0.00909794	32858	NA	NA	NA	NA	FALSE	NA
Outcome	Liveriron	rs62031389	16	28344855	G	A	0.396206	-0.00965175	0.22	0.00792773	32858	NA	NA	NA	NA	FALSE	NA
Outcome	Liveriron	rs542594336	16	28529461	TA	T	0.402612	-0.00147533	0.85	0.00799496	32858	NA	NA	NA	NA	FALSE	NA
Outcome	Liveriron	rs189278832	16	28539386	A	G	0.371938	0.000554021	0.95	0.00807599	32858	NA	NA	NA	NA	FALSE	NA
Outcome	Liveriron	rs35626515	16	28649651	A	C	0.403273	-0.005157	0.51	0.00788591	32858	NA	NA	NA	NA	FALSE	NA
Outcome	Liveriron	rs2411440	16	28653523	T	C	0.396684	-0.00698701	0.38	0.00793957	32858	NA	NA	NA	NA	FALSE	NA
Outcome	Liveriron	rs3088215	16	28853996	C	A	0.397215	-0.000224374	0.98	0.00789163	32858	NA	NA	NA	NA	FALSE	NA
Outcome	Liveriron	rs566320862	16	28923518	G	GA	0.667343	-0.000417177	0.96	0.00819884	32858	NA	NA	NA	NA	FALSE	NA
Outcome	Liveriron	rs12933575	16	30022564	G	A	0.47198	-0.0117529	0.13	0.00770596	32858	NA	NA	NA	NA	FALSE	NA
Outcome	Liveriron	rs35105141	16	30057148	T	C	0.405258	-0.00727701	0.35	0.00782799	32858	NA	NA	NA	NA	FALSE	NA
Outcome	Liveriron	rs7187143	16	31179800	C	A	0.326768	0.000221424	0.98	0.00825266	32858	NA	NA	NA	NA	FALSE	NA
Outcome	Liveriron	rs9940128	16	53800754	A	G	0.419878	-0.0162383	0.038	0.00782744	32858	NA	NA	NA	NA	FALSE	NA
Outcome	Liveriron	rs1421085	16	53800954	C	T	0.399419	-0.0135979	0.085	0.00789296	32858	NA	NA	NA	NA	FALSE	NA
Outcome	Liveriron	rs56094641	16	53806453	G	A	0.400499	-0.0132671	0.093	0.00788829	32858	NA	NA	NA	NA	FALSE	NA
Outcome	Liveriron	rs55872725	16	53809123	T	C	0.399595	-0.0131008	0.097	0.00789049	32858	NA	NA	NA	NA	FALSE	NA
Outcome	Liveriron	rs9972653	16	53814363	T	G	0.395653	-0.0145125	0.067	0.00792252	32858	NA	NA	NA	NA	FALSE	NA
Outcome	Liveriron	rs7190396	16	53822502	G	T	0.390157	-0.0141673	0.074	0.0079332	32858	NA	NA	NA	NA	FALSE	NA
Outcome	Liveriron	rs56137030	16	53825905	A	G	0.389588	-0.0141624	0.074	0.00793666	32858	NA	NA	NA	NA	FALSE	NA
Outcome	Liveriron	rs1397132	16	62054665	C	T	0.572738	0.00529109	0.5	0.00780051	32858	NA	NA	NA	NA	FALSE	NA
Outcome	Liveriron	rs4343305	16	64601240	G	A	0.600574	-0.00803777	0.31	0.00784868	32858	NA	NA	NA	NA	FALSE	NA
Outcome	Liveriron	rs35709707	16	65121952	G	A	0.401747	-2.15206e-06	1	0.00786026	32858	NA	NA	NA	NA	FALSE	NA
Outcome	Liveriron	rs113441031	16	69763280	T	C	0.16937	-0.0162193	0.12	0.0103631	32858	NA	NA	NA	NA	FALSE	NA
Outcome	Liveriron	rs8056750	16	70927078	T	C	0.36314	-0.000698895	0.93	0.00831984	32858	NA	NA	NA	NA	FALSE	NA
Outcome	Liveriron	rs9932707	16	71862133	C	A	0.456837	0.00184243	0.81	0.00774317	32858	NA	NA	NA	NA	FALSE	NA
Outcome	Liveriron	rs72787062	16	72105844	A	G	0.160141	-0.00147495	0.89	0.0105116	32858	NA	NA	NA	NA	FALSE	NA
Outcome	Liveriron	rs112439757	16	72168337	T	C	0.178144	0.00118171	0.91	0.010064	32858	NA	NA	NA	NA	FALSE	NA
Outcome	Liveriron	rs72803180	16	72628693	A	C	0.160159	-0.0119773	0.26	0.0105975	32858	NA	NA	NA	NA	FALSE	NA
Outcome	Liveriron	rs862227	16	73602926	G	A	0.456572	-0.00257298	0.74	0.00770419	32858	NA	NA	NA	NA	FALSE	NA
Outcome	Liveriron	rs3964074	16	74166991	C	T	0.548751	-0.00888096	0.25	0.00774971	32858	NA	NA	NA	NA	FALSE	NA
Outcome	Liveriron	rs11859365	16	83683945	C	A	0.253481	0.00906411	0.31	0.00885373	32858	NA	NA	NA	NA	FALSE	NA
Outcome	Liveriron	rs2447097	17	2278064	G	T	0.533558	-0.0145192	0.062	0.00778514	32858	NA	NA	NA	NA	FALSE	NA
Outcome	Liveriron	rs898751	17	2291863	T	C	0.484101	-0.0141733	0.066	0.00772055	32858	NA	NA	NA	NA	FALSE	NA
Outcome	Liveriron	rs2447094	17	2294048	C	A	0.521872	-0.0137948	0.075	0.00774193	32858	NA	NA	NA	NA	FALSE	NA
Outcome	Liveriron	rs2447090	17	2298974	G	A	0.355088	-0.00120983	0.88	0.00808677	32858	NA	NA	NA	NA	FALSE	NA
Outcome	Liveriron	rs1381247	17	2302387	C	T	0.328202	-0.0012833	0.88	0.00820105	32858	NA	NA	NA	NA	FALSE	NA
Outcome	Liveriron	rs60815182	17	7604471	G	A	0.168497	-0.00812144	0.43	0.010382	32858	NA	NA	NA	NA	FALSE	NA
Outcome	Liveriron	rs34121753	17	7733833	G	A	0.579866	0.014141	0.071	0.00782129	32858	NA	NA	NA	NA	FALSE	NA
Outcome	Liveriron	rs62062058	17	11197508	C	T	0.215207	-0.000186857	0.98	0.00941967	32858	NA	NA	NA	NA	FALSE	NA
Outcome	Liveriron	rs4925114	17	17711270	G	A	0.657827	0.00744455	0.36	0.00812975	32858	NA	NA	NA	NA	FALSE	NA
Outcome	Liveriron	rs8614	17	27588806	A	C	0.182357	0.00861721	0.39	0.00996806	32858	NA	NA	NA	NA	FALSE	NA
Outcome	Liveriron	rs61296342	17	29707521	A	G	0.550849	0.00774693	0.33	0.0080027	32858	NA	NA	NA	NA	FALSE	NA
Outcome	Liveriron	rs12945575	17	40713071	T	C	0.247083	-0.0111704	0.21	0.00893302	32858	NA	NA	NA	NA	FALSE	NA
Outcome	Liveriron	rs9635715	17	42517354	C	T	0.449067	-6.94777e-05	0.99	0.00774964	32858	NA	NA	NA	NA	FALSE	NA
Outcome	Liveriron	rs56328224	17	43572419	T	C	0.223278	-0.00971562	0.29	0.00924446	32858	NA	NA	NA	NA	FALSE	NA
Outcome	Liveriron	rs62065452	17	43573061	C	T	0.221296	-0.00989243	0.29	0.00926831	32858	NA	NA	NA	NA	FALSE	NA
Outcome	Liveriron	rs62065453	17	43573419	T	C	0.222367	-0.00899735	0.33	0.00927041	32858	NA	NA	NA	NA	FALSE	NA
Outcome	Liveriron	rs1971374	17	43659738	C	T	0.210423	-0.0117714	0.21	0.00940041	32858	NA	NA	NA	NA	FALSE	NA
Outcome	Liveriron	rs377112142	17	43663455	CT	C	0.288792	-0.0152064	0.092	0.00903346	32858	NA	NA	NA	NA	FALSE	NA
Outcome	Liveriron	rs593720	17	43707848	T	G	0.216672	-0.0116828	0.21	0.0093753	32858	NA	NA	NA	NA	FALSE	NA
Outcome	Liveriron	rs17690703	17	43925297	T	C	0.259725	-0.0121474	0.16	0.00874531	32858	NA	NA	NA	NA	FALSE	NA
Outcome	Liveriron	rs62062288	17	44096553	A	G	0.216648	-0.0148251	0.11	0.00940471	32858	NA	NA	NA	NA	FALSE	NA
Outcome	Liveriron	rs7214674	17	44113969	T	C	0.183943	0.00025426	0.98	0.00998266	32858	NA	NA	NA	NA	FALSE	NA
Outcome	Liveriron	rs80028338	17	44161470	C	A	0.20373	-0.00921475	0.35	0.0098139	32858	NA	NA	NA	NA	FALSE	NA
Outcome	Liveriron	rs377351806	17	44166764	CTTT	C	0.195198	-0.00885771	0.38	0.0101112	32858	NA	NA	NA	NA	FALSE	NA
Outcome	Liveriron	rs2668658	17	44282472	C	T	0.179827	-0.0120673	0.26	0.0106335	32858	NA	NA	NA	NA	FALSE	NA
Outcome	Liveriron	rs2243967	17	44329636	C	T	0.217411	-0.00956375	0.31	0.00932949	32858	NA	NA	NA	NA	FALSE	NA
Outcome	Liveriron	rs2463514	17	44338869	T	C	0.187334	-0.0111483	0.28	0.0103278	32858	NA	NA	NA	NA	FALSE	NA
Outcome	Liveriron	rs36123991	17	44359663	T	G	0.199289	-0.0167755	0.096	0.0100773	32858	NA	NA	NA	NA	FALSE	NA
Outcome	Liveriron	rs141783865	17	44755729	C	A	0.211178	-0.0158082	0.094	0.00943862	32858	NA	NA	NA	NA	FALSE	NA
Outcome	Liveriron	rs549080390	17	44757058	CA	C	0.230214	-0.0188797	0.052	0.00970615	32858	NA	NA	NA	NA	FALSE	NA
Outcome	Liveriron	rs113562005	17	44818954	CA	C	0.21113	-0.016401	0.082	0.00942684	32858	NA	NA	NA	NA	FALSE	NA
Outcome	Liveriron	rs17698176	17	44819595	G	T	0.230372	0.00890135	0.34	0.00923471	32858	NA	NA	NA	NA	FALSE	NA
Outcome	Liveriron	rs111404933	17	44821987	GA	G	0.209186	-0.0164078	0.084	0.00949205	32858	NA	NA	NA	NA	FALSE	NA
Outcome	Liveriron	rs199528	17	44843136	T	C	0.212511	-0.0167334	0.075	0.00939989	32858	NA	NA	NA	NA	FALSE	NA
Outcome	Liveriron	rs35841265	17	46150144	CA	C	0.245432	0.00965614	0.28	0.00898799	32858	NA	NA	NA	NA	FALSE	NA
Outcome	Liveriron	rs62084586	17	56419228	C	T	0.169299	-0.0387874	0.00017	0.0103353	32858	NA	NA	NA	NA	FALSE	NA
Outcome	Liveriron	rs721575	17	61782920	T	C	0.555731	0.00216173	0.78	0.00771775	32858	NA	NA	NA	NA	FALSE	NA
Outcome	Liveriron	rs7921	17	62006259	A	G	0.257988	-0.00974043	0.27	0.00877782	32858	NA	NA	NA	NA	FALSE	NA
Outcome	Liveriron	rs1371274	18	1837007	C	A	0.134067	0.00927851	0.41	0.0112866	32858	NA	NA	NA	NA	FALSE	NA
Outcome	Liveriron	rs1898874	18	1844240	T	C	0.131901	0.00546108	0.63	0.011474	32858	NA	NA	NA	NA	FALSE	NA
Outcome	Liveriron	rs9964229	18	1847408	T	C	0.148952	0.00302865	0.78	0.0109054	32858	NA	NA	NA	NA	FALSE	NA
Outcome	Liveriron	rs55804009	18	1848629	A	C	0.136707	0.00861693	0.44	0.0112734	32858	NA	NA	NA	NA	FALSE	NA
Outcome	Liveriron	rs341228	18	6395336	C	T	0.665716	0.000864746	0.92	0.00819617	32858	NA	NA	NA	NA	FALSE	NA
Outcome	Liveriron	rs303753	18	21074922	A	G	0.342524	0.00376447	0.64	0.00815234	32858	NA	NA	NA	NA	FALSE	NA
Outcome	Liveriron	rs303760	18	21083738	T	C	0.341777	0.00298701	0.71	0.00810852	32858	NA	NA	NA	NA	FALSE	NA
Outcome	Liveriron	rs891389	18	21087531	T	C	0.341934	0.00202589	0.8	0.00810181	32858	NA	NA	NA	NA	FALSE	NA
Outcome	Liveriron	rs1788823	18	21114917	G	A	0.665249	0.00104541	0.9	0.00813391	32858	NA	NA	NA	NA	FALSE	NA
Outcome	Liveriron	rs1788821	18	21120869	G	A	0.65751	-0.0021658	0.79	0.00808441	32858	NA	NA	NA	NA	FALSE	NA
Outcome	Liveriron	rs1623060	18	21143183	T	C	0.502358	0.00617069	0.42	0.00768083	32858	NA	NA	NA	NA	FALSE	NA
Outcome	Liveriron	rs2960578	18	21143739	G	T	0.50272	0.0057341	0.46	0.00768173	32858	NA	NA	NA	NA	FALSE	NA
Outcome	Liveriron	rs4528662	18	22740958	C	T	0.448505	-0.00693167	0.37	0.00778347	32858	NA	NA	NA	NA	FALSE	NA
Outcome	Liveriron	rs1111207	18	24125857	C	T	0.431994	-0.00248598	0.75	0.007814	32858	NA	NA	NA	NA	FALSE	NA
Outcome	Liveriron	rs8095324	18	24131659	G	A	0.405604	-0.0063987	0.42	0.0078774	32858	NA	NA	NA	NA	FALSE	NA
Outcome	Liveriron	rs7242923	18	35159833	C	T	0.666583	0.0144008	0.077	0.00813471	32858	NA	NA	NA	NA	FALSE	NA
Outcome	Liveriron	rs72900104	18	37109322	A	G	0.320911	0.0156416	0.062	0.00837853	32858	NA	NA	NA	NA	FALSE	NA
Outcome	Liveriron	rs9646538	18	40700878	T	G	0.40538	0.00465053	0.56	0.00794994	32858	NA	NA	NA	NA	FALSE	NA
Outcome	Liveriron	rs34211918	18	40722710	TA	T	0.377233	0.00357154	0.65	0.00793923	32858	NA	NA	NA	NA	FALSE	NA
Outcome	Liveriron	rs67937375	18	40729163	A	G	0.378434	0.00268862	0.73	0.00793079	32858	NA	NA	NA	NA	FALSE	NA
Outcome	Liveriron	rs630194	18	40950954	C	T	0.343187	-0.000450351	0.96	0.00811096	32858	NA	NA	NA	NA	FALSE	NA
Outcome	Liveriron	rs5824488	18	40970344	CTAAG	C	0.603396	-0.00243527	0.76	0.00794104	32858	NA	NA	NA	NA	FALSE	NA
Outcome	Liveriron	rs10163879	18	44820274	A	G	0.580339	0.00421217	0.59	0.00785671	32858	NA	NA	NA	NA	FALSE	NA
Outcome	Liveriron	rs12455474	18	50705765	G	T	0.401868	0.00827647	0.29	0.00785413	32858	NA	NA	NA	NA	FALSE	NA
Outcome	Liveriron	rs10221371	18	50726294	A	C	0.433155	0.00257568	0.74	0.0077916	32858	NA	NA	NA	NA	FALSE	NA
Outcome	Liveriron	rs62100779	18	50759317	T	C	0.706291	0.00262677	0.77	0.0090868	32858	NA	NA	NA	NA	FALSE	NA
Outcome	Liveriron	rs1788030	18	53045198	T	C	0.454512	0.0048537	0.54	0.00783701	32858	NA	NA	NA	NA	FALSE	NA
Outcome	Liveriron	rs28758902	18	53408187	T	C	0.431734	0.00686989	0.38	0.00779476	32858	NA	NA	NA	NA	FALSE	NA
Outcome	Liveriron	rs6567160	18	57829135	C	T	0.233336	-0.0214631	0.019	0.00914382	32858	NA	NA	NA	NA	FALSE	NA
Outcome	Liveriron	rs663640	18	57846077	T	C	0.219674	-0.0197224	0.035	0.00935485	32858	NA	NA	NA	NA	FALSE	NA
Outcome	Liveriron	rs66922415	18	57848651	G	A	0.233535	-0.0212107	0.02	0.00913324	32858	NA	NA	NA	NA	FALSE	NA
Outcome	Liveriron	rs371326986	18	57851459	GCCTCCCCCTCACCAAACTTAA	G	0.236453	-0.0206662	0.023	0.00909639	32858	NA	NA	NA	NA	FALSE	NA
Outcome	Liveriron	rs71336393	18	57855319	GA	G	0.235392	-0.0176427	0.054	0.00917121	32858	NA	NA	NA	NA	FALSE	NA
Outcome	Liveriron	rs111526888	18	57971625	G	A	0.28151	-0.00682294	0.43	0.00861016	32858	NA	NA	NA	NA	FALSE	NA
Outcome	Liveriron	rs12172847	18	60223017	A	G	0.322301	-0.0155121	0.06	0.00823899	32858	NA	NA	NA	NA	FALSE	NA
Outcome	Liveriron	rs71361469	18	77676148	A	G	0.498888	-0.0007115	0.93	0.00795514	32858	NA	NA	NA	NA	FALSE	NA
Outcome	Liveriron	rs12986222	19	10962440	C	T	0.382458	-0.00927065	0.24	0.0079427	32858	NA	NA	NA	NA	FALSE	NA
Outcome	Liveriron	rs75347775	19	18495908	A	G	0.243606	-0.0106441	0.24	0.00897089	32858	NA	NA	NA	NA	FALSE	NA
Outcome	Liveriron	rs56113850	19	41353107	C	T	0.574805	-0.0191606	0.014	0.00780682	32858	NA	NA	NA	NA	FALSE	NA
Outcome	Liveriron	rs6857	19	45392254	T	C	0.169501	-0.0186496	0.071	0.0103138	32858	NA	NA	NA	NA	FALSE	NA
Outcome	Liveriron	rs429358	19	45411941	C	T	0.152548	-0.0228148	0.033	0.0107224	32858	NA	NA	NA	NA	FALSE	NA
Outcome	Liveriron	rs4420638	19	45422946	G	A	0.187269	-0.00915775	0.35	0.00988172	32858	NA	NA	NA	NA	FALSE	NA
Outcome	Liveriron	rs11879227	19	46193351	G	A	0.182857	0.0109444	0.27	0.00997447	32858	NA	NA	NA	NA	FALSE	NA
Outcome	Liveriron	rs3810291	19	47569003	A	G	0.675425	-0.00089423	0.91	0.00819934	32858	NA	NA	NA	NA	FALSE	NA
Outcome	Liveriron	rs1532127	19	47571938	A	G	0.684269	-0.00158836	0.85	0.00827909	32858	NA	NA	NA	NA	FALSE	NA
Outcome	Liveriron	rs10407367	19	47778221	C	A	0.419586	0.0092364	0.25	0.0079656	32858	NA	NA	NA	NA	FALSE	NA
Outcome	Liveriron	rs33988101	19	49218111	T	G	0.545898	-0.0236222	0.0023	0.00773841	32858	NA	NA	NA	NA	FALSE	NA
Outcome	Liveriron	rs838145	19	49248730	A	G	0.544399	0.029996	0.00011	0.00775669	32858	NA	NA	NA	NA	FALSE	NA
Outcome	Liveriron	rs838144	19	49250239	T	C	0.501713	0.0327814	2.1e-05	0.00770319	32858	NA	NA	NA	NA	FALSE	NA
Outcome	Liveriron	rs838133	19	49259529	G	A	0.548151	0.0356347	8e-06	0.00798218	32858	NA	NA	NA	NA	FALSE	NA
Outcome	Liveriron	rs739320	19	49261368	C	T	0.602447	0.0313928	9.4e-05	0.00803925	32858	NA	NA	NA	NA	FALSE	NA
Outcome	Liveriron	rs62106258	2	417167	C	T	0.04964	-0.0170132	0.34	0.0176667	32858	NA	NA	NA	NA	FALSE	NA
Outcome	Liveriron	rs62107261	2	422144	C	T	0.049604	-0.0165211	0.35	0.0177357	32858	NA	NA	NA	NA	FALSE	NA
Outcome	Liveriron	rs6548237	2	621461	C	A	0.827453	-0.0176412	0.083	0.010165	32858	NA	NA	NA	NA	FALSE	NA
Outcome	Liveriron	rs74676797	2	633063	A	G	0.809713	-0.0168642	0.095	0.0100934	32858	NA	NA	NA	NA	FALSE	NA
Outcome	Liveriron	rs4407278	2	648607	T	C	0.801349	-0.017007	0.089	0.0100008	32858	NA	NA	NA	NA	FALSE	NA
Outcome	Liveriron	rs13387090	2	650974	T	G	0.169355	0.0175554	0.088	0.0102747	32858	NA	NA	NA	NA	FALSE	NA
Outcome	Liveriron	rs2867114	2	651380	T	C	0.118301	0.0231758	0.079	0.0131937	32858	NA	NA	NA	NA	FALSE	NA
Outcome	Liveriron	rs2339928	2	24049453	A	G	0.708749	0.00774456	0.36	0.00847534	32858	NA	NA	NA	NA	FALSE	NA
Outcome	Liveriron	rs78940216	2	27153318	A	G	0.111115	0.00398986	0.75	0.0125177	32858	NA	NA	NA	NA	FALSE	NA
Outcome	Liveriron	rs6714780	2	27189063	A	G	0.05429	-0.00065251	0.97	0.0176221	32858	NA	NA	NA	NA	FALSE	NA
Outcome	Liveriron	rs1260326	2	27730940	C	T	0.608936	-0.0232064	0.0033	0.00789098	32858	NA	NA	NA	NA	FALSE	NA
Outcome	Liveriron	rs780094	2	27741237	C	T	0.621025	-0.0184988	0.02	0.00794236	32858	NA	NA	NA	NA	FALSE	NA
Outcome	Liveriron	rs11127048	2	27752463	A	G	0.620348	-0.0192219	0.017	0.00806019	32858	NA	NA	NA	NA	FALSE	NA
Outcome	Liveriron	rs62140396	2	28246841	A	G	0.116618	-0.000553406	0.96	0.0119854	32858	NA	NA	NA	NA	FALSE	NA
Outcome	Liveriron	rs139552257	2	43536687	T	C	0.013777	-0.015505	0.65	0.0340423	32858	NA	NA	NA	NA	FALSE	NA
Outcome	Liveriron	rs2012398	2	44487911	A	C	0.098832	0.00135214	0.92	0.0129779	32858	NA	NA	NA	NA	FALSE	NA
Outcome	Liveriron	rs4337521	2	44856709	T	C	0.605548	0.0151749	0.054	0.00786425	32858	NA	NA	NA	NA	FALSE	NA
Outcome	Liveriron	rs112145286	2	44892489	C	T	0.114337	-5.40971e-05	1	0.0121879	32858	NA	NA	NA	NA	FALSE	NA
Outcome	Liveriron	rs1629802	2	45138179	A	G	0.361273	-0.00338448	0.67	0.00803237	32858	NA	NA	NA	NA	FALSE	NA
Outcome	Liveriron	rs540606	2	45138507	G	A	0.54817	0.0027259	0.72	0.00772705	32858	NA	NA	NA	NA	FALSE	NA
Outcome	Liveriron	rs549814	2	45153508	T	C	0.324552	-0.00138146	0.87	0.00825483	32858	NA	NA	NA	NA	FALSE	NA
Outcome	Liveriron	rs56077086	2	45153801	T	G	0.304614	-0.00152733	0.86	0.00841081	32858	NA	NA	NA	NA	FALSE	NA
Outcome	Liveriron	rs504675	2	45154689	T	C	0.346974	-0.0023821	0.77	0.00809078	32858	NA	NA	NA	NA	FALSE	NA
Outcome	Liveriron	rs4953150	2	45157336	T	C	0.340983	0.00102319	0.9	0.00815485	32858	NA	NA	NA	NA	FALSE	NA
Outcome	Liveriron	rs1004787	2	45159091	A	G	0.525054	0.00430816	0.58	0.00773837	32858	NA	NA	NA	NA	FALSE	NA
Outcome	Liveriron	rs17218599	2	47708513	G	A	0.065562	0.00121653	0.94	0.0155059	32858	NA	NA	NA	NA	FALSE	NA
Outcome	Liveriron	rs70954867	2	58004577	AT	A	0.630482	0.0206792	0.0098	0.00800671	32858	NA	NA	NA	NA	FALSE	NA
Outcome	Liveriron	rs68084872	2	58082205	A	G	0.273272	-0.0114592	0.19	0.00867046	32858	NA	NA	NA	NA	FALSE	NA
Outcome	Liveriron	rs4672226	2	58203057	T	C	0.416203	0.018464	0.019	0.00785207	32858	NA	NA	NA	NA	FALSE	NA
Outcome	Liveriron	rs11692083	2	59212187	A	G	0.562167	0.00686356	0.38	0.0077565	32858	NA	NA	NA	NA	FALSE	NA
Outcome	Liveriron	rs2110529	2	59497127	C	T	0.470272	0.00176587	0.82	0.00772582	32858	NA	NA	NA	NA	FALSE	NA
Outcome	Liveriron	rs11125813	2	59991047	A	G	0.218983	-0.0125089	0.18	0.00934114	32858	NA	NA	NA	NA	FALSE	NA
Outcome	Liveriron	rs10206338	2	60209981	A	G	0.579607	0.00143719	0.85	0.00779431	32858	NA	NA	NA	NA	FALSE	NA
Outcome	Liveriron	rs10189857	2	60713235	G	A	0.426718	-0.0141734	0.07	0.00781064	32858	NA	NA	NA	NA	FALSE	NA
Outcome	Liveriron	rs2710641	2	63149265	A	G	0.36697	0.00676478	0.4	0.0080015	32858	NA	NA	NA	NA	FALSE	NA
Outcome	Liveriron	rs2268415	2	66791882	C	T	0.737059	0.0153777	0.085	0.00892313	32858	NA	NA	NA	NA	FALSE	NA
Outcome	Liveriron	rs4241258	2	74226102	T	C	0.13862	0.00512799	0.65	0.0111919	32858	NA	NA	NA	NA	FALSE	NA
Outcome	Liveriron	rs138799955	2	77319073	G	A	0.272361	-0.00129323	0.88	0.00889734	32858	NA	NA	NA	NA	FALSE	NA
Outcome	Liveriron	rs58449464	2	77334916	C	T	0.263057	-0.0042522	0.63	0.00895307	32858	NA	NA	NA	NA	FALSE	NA
Outcome	Liveriron	rs78873660	2	79691846	C	T	0.316044	0.00412124	0.62	0.0082954	32858	NA	NA	NA	NA	FALSE	NA
Outcome	Liveriron	rs445551	2	79697982	A	G	0.306274	0.00559215	0.5	0.00834558	32858	NA	NA	NA	NA	FALSE	NA
Outcome	Liveriron	rs7570469	2	79709354	T	C	0.668661	-0.00431366	0.6	0.00818125	32858	NA	NA	NA	NA	FALSE	NA
Outcome	Liveriron	rs13390019	2	97797680	C	T	0.13213	-0.0196465	0.089	0.0115478	32858	NA	NA	NA	NA	FALSE	NA
Outcome	Liveriron	rs11371270	2	99954276	CT	C	0.454674	0.00580998	0.45	0.00767353	32858	NA	NA	NA	NA	FALSE	NA
Outcome	Liveriron	rs5832906	2	100927819	GA	G	0.515431	0.0023495	0.76	0.00769724	32858	NA	NA	NA	NA	FALSE	NA
Outcome	Liveriron	rs4149513	2	101022726	A	G	0.501168	0.00486664	0.53	0.00767356	32858	NA	NA	NA	NA	FALSE	NA
Outcome	Liveriron	rs113993820	2	102766634	T	G	0.018194	0.0231726	0.42	0.0289374	32858	NA	NA	NA	NA	FALSE	NA
Outcome	Liveriron	rs34389507	2	104092900	CT	C	0.464175	3.85934e-05	1	0.00810602	32858	NA	NA	NA	NA	FALSE	NA
Outcome	Liveriron	rs4851029	2	104159785	G	T	0.525291	-0.00545512	0.48	0.00769701	32858	NA	NA	NA	NA	FALSE	NA
Outcome	Liveriron	rs10168817	2	104160383	A	G	0.505284	-0.00322309	0.68	0.00772485	32858	NA	NA	NA	NA	FALSE	NA
Outcome	Liveriron	rs921966	2	104319974	C	T	0.604993	0.00472809	0.55	0.00786512	32858	NA	NA	NA	NA	FALSE	NA
Outcome	Liveriron	rs801925	2	125010912	G	A	0.651763	0.0123917	0.13	0.00809464	32858	NA	NA	NA	NA	FALSE	NA
Outcome	Liveriron	rs17824247	2	144152539	C	T	0.414795	0.00212901	0.79	0.0078091	32858	NA	NA	NA	NA	FALSE	NA
Outcome	Liveriron	rs34210137	2	144154917	G	A	0.398904	0.00162985	0.84	0.00794323	32858	NA	NA	NA	NA	FALSE	NA
Outcome	Liveriron	rs786272	2	145670892	A	G	0.661493	-0.00990759	0.22	0.00814126	32858	NA	NA	NA	NA	FALSE	NA
Outcome	Liveriron	rs10192394	2	146298007	T	C	0.530238	0.00691938	0.37	0.00773389	32858	NA	NA	NA	NA	FALSE	NA
Outcome	Liveriron	rs453520	2	147907202	T	C	0.584039	-0.0122536	0.12	0.00783625	32858	NA	NA	NA	NA	FALSE	NA
Outcome	Liveriron	rs2591131	2	155724392	A	G	0.185674	-0.0130429	0.19	0.00988399	32858	NA	NA	NA	NA	FALSE	NA
Outcome	Liveriron	rs12993426	2	157019446	G	T	0.483892	-0.00294754	0.71	0.00781859	32858	NA	NA	NA	NA	FALSE	NA
Outcome	Liveriron	rs1121954	2	159387015	C	T	0.269474	0.00501215	0.57	0.00875391	32858	NA	NA	NA	NA	FALSE	NA
Outcome	Liveriron	rs10195287	2	160461478	T	C	0.423468	0.000155336	0.98	0.00779147	32858	NA	NA	NA	NA	FALSE	NA
Outcome	Liveriron	rs1549579	2	160668661	G	T	0.401599	-0.00160013	0.84	0.00786235	32858	NA	NA	NA	NA	FALSE	NA
Outcome	Liveriron	rs554034362	2	162213587	CTTTT	C	0.864027	0.0105631	0.35	0.0114133	32858	NA	NA	NA	NA	FALSE	NA
Outcome	Liveriron	rs12616539	2	166163020	A	G	0.219146	-0.0039791	0.68	0.0096183	32858	NA	NA	NA	NA	FALSE	NA
Outcome	Liveriron	rs4667812	2	166254401	G	T	0.247391	-0.000517009	0.95	0.00889451	32858	NA	NA	NA	NA	FALSE	NA
Outcome	Liveriron	rs4667823	2	166318574	C	T	0.328484	-0.00631199	0.44	0.00816784	32858	NA	NA	NA	NA	FALSE	NA
Outcome	Liveriron	rs537377427	2	166324449	CTT	C	0.242324	-0.00115418	0.9	0.00899056	32858	NA	NA	NA	NA	FALSE	NA
Outcome	Liveriron	rs11899261	2	170952024	G	A	0.357791	3.242e-05	1	0.00811948	32858	NA	NA	NA	NA	FALSE	NA
Outcome	Liveriron	rs2102738	2	172525884	C	A	0.168434	-0.00759908	0.46	0.0103786	32858	NA	NA	NA	NA	FALSE	NA
Outcome	Liveriron	rs12616030	2	176445799	A	G	0.242223	0.00193505	0.83	0.00898883	32858	NA	NA	NA	NA	FALSE	NA
Outcome	Liveriron	rs538158259	2	178155723	C	CTTTT	0.196331	-0.0160744	0.1	0.00984068	32858	NA	NA	NA	NA	FALSE	NA
Outcome	Liveriron	rs1400075	2	188809802	T	C	0.813196	0.00426618	0.67	0.0100055	32858	NA	NA	NA	NA	FALSE	NA
Outcome	Liveriron	rs62180988	2	191268152	A	C	0.323375	-0.0113595	0.17	0.00827101	32858	NA	NA	NA	NA	FALSE	NA
Outcome	Liveriron	rs62180989	2	191271244	T	C	0.323542	-0.0114357	0.17	0.00826477	32858	NA	NA	NA	NA	FALSE	NA
Outcome	Liveriron	rs59979824	2	193848340	A	C	0.337532	0.00186979	0.82	0.00814735	32858	NA	NA	NA	NA	FALSE	NA
Outcome	Liveriron	rs115067791	2	207033306	A	G	0.058953	0.0130803	0.43	0.0164675	32858	NA	NA	NA	NA	FALSE	NA
Outcome	Liveriron	rs13029813	2	207046344	C	T	0.338689	0.0060447	0.46	0.0081374	32858	NA	NA	NA	NA	FALSE	NA
Outcome	Liveriron	rs11680516	2	208205711	C	T	0.200557	-0.0074887	0.44	0.00966535	32858	NA	NA	NA	NA	FALSE	NA
Outcome	Liveriron	rs561597834	2	208411452	CA	C	0.460013	0.00533655	0.49	0.00777689	32858	NA	NA	NA	NA	FALSE	NA
Outcome	Liveriron	rs4309518	2	211454133	A	G	0.468279	-0.00843581	0.27	0.00771758	32858	NA	NA	NA	NA	FALSE	NA
Outcome	Liveriron	rs13029509	2	215374209	A	G	0.477305	0.00153146	0.84	0.00766836	32858	NA	NA	NA	NA	FALSE	NA
Outcome	Liveriron	rs10188314	2	215402926	T	C	0.473068	-0.00768905	0.32	0.00766582	32858	NA	NA	NA	NA	FALSE	NA
Outcome	Liveriron	rs11681451	2	225334104	C	T	0.31521	-0.00759866	0.36	0.00825037	32858	NA	NA	NA	NA	FALSE	NA
Outcome	Liveriron	rs113784412	2	228997531	T	C	0.325146	-0.000223928	0.98	0.00834413	32858	NA	NA	NA	NA	FALSE	NA
Outcome	Liveriron	rs60795232	2	236680476	G	A	0.274652	-0.0050079	0.56	0.00863921	32858	NA	NA	NA	NA	FALSE	NA
Outcome	Liveriron	rs531138545	20	34120613	A	AT	0.067743	0.0358382	0.021	0.0155128	32858	NA	NA	NA	NA	FALSE	NA
Outcome	Liveriron	rs56054421	20	34159129	AG	A	0.072678	0.0306536	0.041	0.0149931	32858	NA	NA	NA	NA	FALSE	NA
Outcome	Liveriron	rs1291145	20	35528475	C	T	0.687747	-0.00192799	0.82	0.00831453	32858	NA	NA	NA	NA	FALSE	NA
Outcome	Liveriron	rs6030200	20	35554361	A	G	0.312397	0.00154949	0.85	0.00832812	32858	NA	NA	NA	NA	FALSE	NA
Outcome	Liveriron	rs34423638	20	40025314	G	A	0.223835	-0.00615941	0.51	0.00925139	32858	NA	NA	NA	NA	FALSE	NA
Outcome	Liveriron	rs2425836	20	44902046	G	A	0.410889	-2.49346e-05	1	0.00785462	32858	NA	NA	NA	NA	FALSE	NA
Outcome	Liveriron	rs34772466	20	45824587	AT	A	0.368276	-0.00420227	0.6	0.00801117	32858	NA	NA	NA	NA	FALSE	NA
Outcome	Liveriron	rs2869672	20	47376420	C	T	0.455809	0.00116112	0.88	0.00769306	32858	NA	NA	NA	NA	FALSE	NA
Outcome	Liveriron	rs1523539	20	51296548	A	G	0.335589	0.000129952	0.99	0.00826565	32858	NA	NA	NA	NA	FALSE	NA
Outcome	Liveriron	rs6092192	20	54421626	A	C	0.243332	0.00749673	0.4	0.00896536	32858	NA	NA	NA	NA	FALSE	NA
Outcome	Liveriron	rs6062357	20	62892739	T	C	0.472145	0.00516112	0.51	0.00783092	32858	NA	NA	NA	NA	FALSE	NA
Outcome	Liveriron	rs35058938	21	42497865	CA	C	0.393811	-0.00757866	0.35	0.00807883	32858	NA	NA	NA	NA	FALSE	NA
Outcome	Liveriron	rs149971103	22	24666311	G	A	0.017438	-0.0765693	0.01	0.0297276	32858	NA	NA	NA	NA	FALSE	NA
Outcome	Liveriron	rs5844872	22	30223888	G	GAC	0.559128	0.00122599	0.88	0.00789754	32858	NA	NA	NA	NA	FALSE	NA
Outcome	Liveriron	rs136872	22	32281568	G	A	0.899219	0.0139696	0.28	0.0130078	32858	NA	NA	NA	NA	FALSE	NA
Outcome	Liveriron	rs3091342	22	40612156	T	C	0.187578	0.0089487	0.37	0.00989474	32858	NA	NA	NA	NA	FALSE	NA
Outcome	Liveriron	rs13054099	22	41215672	C	T	0.259449	0.000988239	0.91	0.00877667	32858	NA	NA	NA	NA	FALSE	NA
Outcome	Liveriron	rs5758223	22	41489920	A	G	0.720814	0.00345604	0.69	0.00857157	32858	NA	NA	NA	NA	FALSE	NA
Outcome	Liveriron	rs9611611	22	41950175	T	C	0.194182	-0.00125378	0.9	0.00978722	32858	NA	NA	NA	NA	FALSE	NA
Outcome	Liveriron	rs567380043	22	41962470	C	A	0.183075	0.00484346	0.63	0.0100806	32858	NA	NA	NA	NA	FALSE	NA
Outcome	Liveriron	rs62236533	22	41992169	A	G	0.110143	-0.0203562	0.1	0.0124931	32858	NA	NA	NA	NA	FALSE	NA
Outcome	Liveriron	rs28741121	22	42025823	A	G	0.17265	-0.0102429	0.32	0.0102417	32858	NA	NA	NA	NA	FALSE	NA
Outcome	Liveriron	rs55979692	22	42618352	C	A	0.100764	-0.0241758	0.061	0.012895	32858	NA	NA	NA	NA	FALSE	NA
Outcome	Liveriron	rs4684095	3	12047765	C	T	0.715661	-0.00580299	0.5	0.00854841	32858	NA	NA	NA	NA	FALSE	NA
Outcome	Liveriron	rs4135294	3	12466715	A	G	0.147715	0.00483824	0.66	0.0109803	32858	NA	NA	NA	NA	FALSE	NA
Outcome	Liveriron	rs2733519	3	17249128	G	A	0.4486	-0.0205404	0.0079	0.00773633	32858	NA	NA	NA	NA	FALSE	NA
Outcome	Liveriron	rs2470578	3	17330092	A	G	0.485321	-0.0230468	0.0028	0.00771869	32858	NA	NA	NA	NA	FALSE	NA
Outcome	Liveriron	rs4908963	3	17758260	C	T	0.552682	0.0229917	0.0029	0.00773104	32858	NA	NA	NA	NA	FALSE	NA
Outcome	Liveriron	rs4532156	3	18783476	C	T	0.719143	0.0095112	0.27	0.00856474	32858	NA	NA	NA	NA	FALSE	NA
Outcome	Liveriron	rs4364183	3	18809536	A	G	0.713892	0.0102935	0.23	0.00849866	32858	NA	NA	NA	NA	FALSE	NA
Outcome	Liveriron	rs10510554	3	25099776	C	T	0.569948	-0.0183392	0.019	0.00778747	32858	NA	NA	NA	NA	FALSE	NA
Outcome	Liveriron	rs6808550	3	25107866	G	A	0.572871	-0.0172441	0.027	0.00779604	32858	NA	NA	NA	NA	FALSE	NA
Outcome	Liveriron	rs1603978	3	25108236	A	C	0.695773	-0.00664613	0.43	0.00841259	32858	NA	NA	NA	NA	FALSE	NA
Outcome	Liveriron	rs4858697	3	25116582	G	A	0.581625	-0.0195384	0.013	0.00784493	32858	NA	NA	NA	NA	FALSE	NA
Outcome	Liveriron	rs7429279	3	25118637	C	A	0.58873	-0.0155428	0.048	0.00786737	32858	NA	NA	NA	NA	FALSE	NA
Outcome	Liveriron	rs12629972	3	25121444	C	T	0.587577	-0.0152746	0.052	0.00786337	32858	NA	NA	NA	NA	FALSE	NA
Outcome	Liveriron	rs6550951	3	25165957	G	A	0.461838	-0.0117832	0.13	0.00775853	32858	NA	NA	NA	NA	FALSE	NA
Outcome	Liveriron	rs2218182	3	34204000	A	G	0.797445	-0.0138258	0.15	0.00953783	32858	NA	NA	NA	NA	FALSE	NA
Outcome	Liveriron	rs9985296	3	36889621	C	T	0.627021	-0.0120671	0.13	0.00794629	32858	NA	NA	NA	NA	FALSE	NA
Outcome	Liveriron	rs7630012	3	38552250	G	A	0.431066	-0.00989362	0.2	0.00774806	32858	NA	NA	NA	NA	FALSE	NA
Outcome	Liveriron	rs6765212	3	43931484	T	C	0.269108	-0.00457284	0.6	0.00870911	32858	NA	NA	NA	NA	FALSE	NA
Outcome	Liveriron	rs12630752	3	44303185	G	A	0.237174	-0.021556	0.017	0.00905195	32858	NA	NA	NA	NA	FALSE	NA
Outcome	Liveriron	rs17554407	3	44784591	A	G	0.206376	-0.0123436	0.19	0.00950153	32858	NA	NA	NA	NA	FALSE	NA
Outcome	Liveriron	rs76398786	3	48731450	T	C	0.050436	-0.00517133	0.77	0.0179042	32858	NA	NA	NA	NA	FALSE	NA
Outcome	Liveriron	rs7626445	3	49114544	T	C	0.65829	-0.0212504	0.009	0.00813094	32858	NA	NA	NA	NA	FALSE	NA
Outcome	Liveriron	rs7632267	3	49184664	A	G	0.669637	-0.0195713	0.017	0.00818775	32858	NA	NA	NA	NA	FALSE	NA
Outcome	Liveriron	rs113011189	3	49250007	T	C	0.089193	0.00829847	0.54	0.0136163	32858	NA	NA	NA	NA	FALSE	NA
Outcome	Liveriron	rs7623659	3	49414791	T	C	0.308021	-0.00771865	0.35	0.00833315	32858	NA	NA	NA	NA	FALSE	NA
Outcome	Liveriron	rs560923462	3	49873371	CA	C	0.349998	-0.00497139	0.58	0.00897515	32858	NA	NA	NA	NA	FALSE	NA
Outcome	Liveriron	rs7613360	3	49916710	T	C	0.392708	0.0103125	0.19	0.00791257	32858	NA	NA	NA	NA	FALSE	NA
Outcome	Liveriron	rs558762233	3	50041743	CT	C	0.558998	-0.00979446	0.21	0.00778074	32858	NA	NA	NA	NA	FALSE	NA
Outcome	Liveriron	rs112634398	3	50075494	G	A	0.046868	0.0245607	0.2	0.0190318	32858	NA	NA	NA	NA	FALSE	NA
Outcome	Liveriron	rs11919418	3	50233215	G	T	0.337945	0.025118	0.002	0.00812295	32858	NA	NA	NA	NA	FALSE	NA
Outcome	Liveriron	rs12492113	3	50521402	A	G	0.12428	-0.0010696	0.93	0.011708	32858	NA	NA	NA	NA	FALSE	NA
Outcome	Liveriron	rs6792502	3	50531201	A	C	0.144489	0.00695213	0.53	0.0109783	32858	NA	NA	NA	NA	FALSE	NA
Outcome	Liveriron	rs4676964	3	71034748	T	C	0.510743	0.0121738	0.12	0.00775586	32858	NA	NA	NA	NA	FALSE	NA
Outcome	Liveriron	rs17653477	3	71170319	G	A	0.030543	-0.0434124	0.052	0.0223269	32858	NA	NA	NA	NA	FALSE	NA
Outcome	Liveriron	rs35483362	3	71531467	C	T	0.479843	0.00356778	0.64	0.00769482	32858	NA	NA	NA	NA	FALSE	NA
Outcome	Liveriron	rs62247166	3	71532738	T	C	0.479837	0.00353243	0.65	0.00769413	32858	NA	NA	NA	NA	FALSE	NA
Outcome	Liveriron	rs73093445	3	71542279	A	C	0.433864	0.00818843	0.29	0.00775056	32858	NA	NA	NA	NA	FALSE	NA
Outcome	Liveriron	rs11720523	3	71545170	A	C	0.433036	0.00824868	0.29	0.00776077	32858	NA	NA	NA	NA	FALSE	NA
Outcome	Liveriron	rs9842406	3	71553132	G	T	0.43543	0.00858047	0.27	0.00775892	32858	NA	NA	NA	NA	FALSE	NA
Outcome	Liveriron	rs6780776	3	71554185	T	C	0.433148	0.00734977	0.34	0.00777009	32858	NA	NA	NA	NA	FALSE	NA
Outcome	Liveriron	rs7610856	3	71579022	A	C	0.43204	0.00818805	0.29	0.00778034	32858	NA	NA	NA	NA	FALSE	NA
Outcome	Liveriron	rs6549007	3	85044736	A	G	0.766562	-0.00331211	0.72	0.00912703	32858	NA	NA	NA	NA	FALSE	NA
Outcome	Liveriron	rs9816652	3	85067018	G	A	0.476829	-0.00556052	0.47	0.00772033	32858	NA	NA	NA	NA	FALSE	NA
Outcome	Liveriron	rs6791363	3	85073170	C	T	0.376524	-0.00207041	0.79	0.00795568	32858	NA	NA	NA	NA	FALSE	NA
Outcome	Liveriron	rs4516626	3	85152987	T	C	0.534347	-0.00538398	0.49	0.00771951	32858	NA	NA	NA	NA	FALSE	NA
Outcome	Liveriron	rs13078384	3	85264266	A	G	0.312575	-0.0052388	0.53	0.00833694	32858	NA	NA	NA	NA	FALSE	NA
Outcome	Liveriron	rs57401290	3	85509883	GGTGTGT	G	0.559602	-0.000994402	0.9	0.00817697	32858	NA	NA	NA	NA	FALSE	NA
Outcome	Liveriron	rs201247614	3	85528593	TG	TGG	0.62724	0.00234854	0.77	0.00799097	32858	NA	NA	NA	NA	FALSE	NA
Outcome	Liveriron	rs10433500	3	85546798	A	G	0.634648	0.00391294	0.63	0.00805142	32858	NA	NA	NA	NA	FALSE	NA
Outcome	Liveriron	rs76395182	3	85547337	G	T	0.352796	-0.00736215	0.37	0.00815553	32858	NA	NA	NA	NA	FALSE	NA
Outcome	Liveriron	rs12629607	3	85583608	C	T	0.647611	0.00385228	0.63	0.00809028	32858	NA	NA	NA	NA	FALSE	NA
Outcome	Liveriron	rs2326319	3	85597135	A	G	0.646528	0.00264017	0.74	0.00808531	32858	NA	NA	NA	NA	FALSE	NA
Outcome	Liveriron	rs12714629	3	85598424	C	T	0.229078	-0.00385816	0.68	0.00920751	32858	NA	NA	NA	NA	FALSE	NA
Outcome	Liveriron	rs7652683	3	85603462	C	T	0.647645	0.00372185	0.65	0.00808915	32858	NA	NA	NA	NA	FALSE	NA
Outcome	Liveriron	rs1375547	3	85608137	A	G	0.219481	-0.00571379	0.54	0.0093911	32858	NA	NA	NA	NA	FALSE	NA
Outcome	Liveriron	rs144247499	3	85616790	CAGAT	C	0.626332	0.00248985	0.76	0.00799565	32858	NA	NA	NA	NA	FALSE	NA
Outcome	Liveriron	rs9866322	3	85650004	C	T	0.228916	-0.00315673	0.73	0.0092627	32858	NA	NA	NA	NA	FALSE	NA
Outcome	Liveriron	rs200739311	3	85650323	C	T	0.618618	-0.0040743	0.62	0.00821502	32858	NA	NA	NA	NA	FALSE	NA
Outcome	Liveriron	rs72913870	3	89047588	A	G	0.109104	-0.0192161	0.12	0.0123797	32858	NA	NA	NA	NA	FALSE	NA
Outcome	Liveriron	rs145311166	3	89240855	G	A	0.023724	-0.00478842	0.85	0.0258954	32858	NA	NA	NA	NA	FALSE	NA
Outcome	Liveriron	rs199549728	3	90205570	T	C	0.060711	0.00130619	0.94	0.0164366	32858	NA	NA	NA	NA	FALSE	NA
Outcome	Liveriron	rs329922	3	107387116	A	G	0.385515	-0.0132014	0.096	0.0079381	32858	NA	NA	NA	NA	FALSE	NA
Outcome	Liveriron	rs260177	3	114665272	C	T	0.793308	-0.00330047	0.73	0.0094801	32858	NA	NA	NA	NA	FALSE	NA
Outcome	Liveriron	rs9817162	3	115148392	T	C	0.566733	0.0031393	0.69	0.00778146	32858	NA	NA	NA	NA	FALSE	NA
Outcome	Liveriron	rs58781322	3	115185303	CAT	C	0.533334	4.85056e-05	0.99	0.00773894	32858	NA	NA	NA	NA	FALSE	NA
Outcome	Liveriron	rs35334144	3	116599509	GA	G	0.271162	0.00971801	0.28	0.00891751	32858	NA	NA	NA	NA	FALSE	NA
Outcome	Liveriron	rs1228589	3	131634826	A	G	0.244929	-0.00428648	0.63	0.00896028	32858	NA	NA	NA	NA	FALSE	NA
Outcome	Liveriron	rs6791295	3	134161180	G	A	0.371422	-0.00272948	0.73	0.00800563	32858	NA	NA	NA	NA	FALSE	NA
Outcome	Liveriron	rs6780833	3	137067993	A	G	0.391845	-0.00627082	0.43	0.00790018	32858	NA	NA	NA	NA	FALSE	NA
Outcome	Liveriron	rs115353622	3	155356223	T	G	0.049396	-0.00418278	0.81	0.0177688	32858	NA	NA	NA	NA	FALSE	NA
Outcome	Liveriron	rs13064579	3	167173092	T	C	0.372584	0.00620348	0.44	0.00797364	32858	NA	NA	NA	NA	FALSE	NA
Outcome	Liveriron	rs545167336	3	183643930	GTT	G	0.357512	-0.00924459	0.27	0.0083869	32858	NA	NA	NA	NA	FALSE	NA
Outcome	Liveriron	rs7647305	3	185834290	C	T	0.783001	-0.00551155	0.56	0.00936991	32858	NA	NA	NA	NA	FALSE	NA
Outcome	Liveriron	rs6774906	3	194803510	C	A	0.040675	-0.015325	0.43	0.0195319	32858	NA	NA	NA	NA	FALSE	NA
Outcome	Liveriron	rs363096	4	3180021	C	T	0.57643	-0.00353904	0.65	0.0078067	32858	NA	NA	NA	NA	FALSE	NA
Outcome	Liveriron	rs362307	4	3241845	T	C	0.073187	-0.0059154	0.69	0.014794	32858	NA	NA	NA	NA	FALSE	NA
Outcome	Liveriron	rs2858088	4	3268710	G	A	0.620646	0.00241684	0.76	0.00796513	32858	NA	NA	NA	NA	FALSE	NA
Outcome	Liveriron	rs10013628	4	16886183	T	G	0.579128	0.00698803	0.37	0.0078193	32858	NA	NA	NA	NA	FALSE	NA
Outcome	Liveriron	rs73096946	4	17788715	C	T	0.153847	-0.0162021	0.13	0.0106774	32858	NA	NA	NA	NA	FALSE	NA
Outcome	Liveriron	rs1714081	4	35938175	T	C	0.558741	-0.00123405	0.87	0.00774462	32858	NA	NA	NA	NA	FALSE	NA
Outcome	Liveriron	rs11940694	4	39414993	G	A	0.603244	0.0242298	0.0023	0.00793414	32858	NA	NA	NA	NA	FALSE	NA
Outcome	Liveriron	rs13146907	4	39425248	G	A	0.372441	-0.021816	0.0061	0.0079629	32858	NA	NA	NA	NA	FALSE	NA
Outcome	Liveriron	rs6447123	4	42078241	G	A	0.138054	-0.00238818	0.83	0.0111733	32858	NA	NA	NA	NA	FALSE	NA
Outcome	Liveriron	rs6827541	4	42126924	G	A	0.258704	0.00700486	0.43	0.00884741	32858	NA	NA	NA	NA	FALSE	NA
Outcome	Liveriron	rs115465932	4	42479714	T	C	0.015681	-0.0294791	0.39	0.0344582	32858	NA	NA	NA	NA	FALSE	NA
Outcome	Liveriron	rs10938397	4	45182527	G	A	0.43394	-0.00709412	0.36	0.00779449	32858	NA	NA	NA	NA	FALSE	NA
Outcome	Liveriron	rs2237021	4	55561067	C	T	0.501404	-0.00112609	0.88	0.00770785	32858	NA	NA	NA	NA	FALSE	NA
Outcome	Liveriron	rs536973346	4	60041232	G	GA	0.659532	0.0151979	0.063	0.00817452	32858	NA	NA	NA	NA	FALSE	NA
Outcome	Liveriron	rs62300963	4	60052810	A	C	0.528136	0.0125757	0.13	0.00840374	32858	NA	NA	NA	NA	FALSE	NA
Outcome	Liveriron	rs2231142	4	89052323	T	G	0.114966	0.00147603	0.9	0.0120067	32858	NA	NA	NA	NA	FALSE	NA
Outcome	Liveriron	rs6841352	4	90781655	T	G	0.46294	-0.00151401	0.84	0.00772878	32858	NA	NA	NA	NA	FALSE	NA
Outcome	Liveriron	rs144198753	4	99713350	T	C	0.010097	-0.0390346	0.34	0.0406214	32858	NA	NA	NA	NA	FALSE	NA
Outcome	Liveriron	rs1229984	4	100239319	C	T	0.975807	0.0567195	0.023	0.0250206	32858	NA	NA	NA	NA	FALSE	NA
Outcome	Liveriron	rs13107325	4	103188709	T	C	0.070972	0.00352999	0.81	0.0150182	32858	NA	NA	NA	NA	FALSE	NA
Outcome	Liveriron	rs13135092	4	103198082	G	A	0.079393	0.00411008	0.77	0.0143271	32858	NA	NA	NA	NA	FALSE	NA
Outcome	Liveriron	rs4698920	4	105379055	A	G	0.659622	-0.00653346	0.42	0.00812418	32858	NA	NA	NA	NA	FALSE	NA
Outcome	Liveriron	rs4698921	4	105414222	T	C	0.608914	-0.00346023	0.66	0.00795125	32858	NA	NA	NA	NA	FALSE	NA
Outcome	Liveriron	rs2189234	4	106075498	G	T	0.618637	0.0104873	0.18	0.00789276	32858	NA	NA	NA	NA	FALSE	NA
Outcome	Liveriron	rs1391438	4	106151843	C	T	0.686841	-0.0115427	0.16	0.00827943	32858	NA	NA	NA	NA	FALSE	NA
Outcome	Liveriron	rs2726513	4	106217358	T	G	0.409359	-0.0201758	0.01	0.00785561	32858	NA	NA	NA	NA	FALSE	NA
Outcome	Liveriron	rs6534338	4	123026869	C	T	0.70028	-0.0114379	0.18	0.00846073	32858	NA	NA	NA	NA	FALSE	NA
Outcome	Liveriron	rs13102973	4	135900688	C	T	0.61912	-0.00255773	0.75	0.00797754	32858	NA	NA	NA	NA	FALSE	NA
Outcome	Liveriron	rs144830434	4	137190285	CAT	C	0.630615	0.00833335	0.33	0.00859547	32858	NA	NA	NA	NA	FALSE	NA
Outcome	Liveriron	rs7655455	4	152967941	T	C	0.663281	0.00125453	0.88	0.00814803	32858	NA	NA	NA	NA	FALSE	NA
Outcome	Liveriron	rs1425397	4	152984315	A	G	0.336286	-0.0013976	0.86	0.00814785	32858	NA	NA	NA	NA	FALSE	NA
Outcome	Liveriron	rs4692708	4	170228542	C	A	0.253182	-0.00208482	0.82	0.0089209	32858	NA	NA	NA	NA	FALSE	NA
Outcome	Liveriron	rs13133562	4	170965709	T	C	0.260949	0.01306	0.14	0.00878848	32858	NA	NA	NA	NA	FALSE	NA
Outcome	Liveriron	rs13146141	4	171863797	A	G	0.346714	-0.000895678	0.91	0.00809227	32858	NA	NA	NA	NA	FALSE	NA
Outcome	Liveriron	rs10020708	4	178097496	A	C	0.493093	0.0105141	0.17	0.00775092	32858	NA	NA	NA	NA	FALSE	NA
Outcome	Liveriron	rs62339673	4	184828533	A	C	0.624833	0.0123871	0.12	0.00801289	32858	NA	NA	NA	NA	FALSE	NA
Outcome	Liveriron	rs12514566	5	7391462	A	G	0.331612	-0.000967851	0.91	0.00811497	32858	NA	NA	NA	NA	FALSE	NA
Outcome	Liveriron	rs13358960	5	14025085	C	T	0.325538	0.012005	0.14	0.00817894	32858	NA	NA	NA	NA	FALSE	NA
Outcome	Liveriron	rs148497588	5	18346570	GTT	G	0.541034	-0.0110356	0.16	0.00778886	32858	NA	NA	NA	NA	FALSE	NA
Outcome	Liveriron	rs150534	5	60503133	A	G	0.527557	-0.00509549	0.51	0.00771762	32858	NA	NA	NA	NA	FALSE	NA
Outcome	Liveriron	rs6868457	5	60550041	C	T	0.482613	0.00139333	0.86	0.00772932	32858	NA	NA	NA	NA	FALSE	NA
Outcome	Liveriron	rs72783765	5	87027391	T	C	0.089288	-0.0119832	0.38	0.0135469	32858	NA	NA	NA	NA	FALSE	NA
Outcome	Liveriron	rs13170977	5	87455655	G	A	0.628661	0.00904954	0.26	0.00801811	32858	NA	NA	NA	NA	FALSE	NA
Outcome	Liveriron	rs33705	5	87504285	C	T	0.646214	0.00461664	0.57	0.00809665	32858	NA	NA	NA	NA	FALSE	NA
Outcome	Liveriron	rs369319062	5	87540401	CT	C	0.167613	0.000949628	0.93	0.0106964	32858	NA	NA	NA	NA	FALSE	NA
Outcome	Liveriron	rs3099437	5	87637449	T	C	0.458921	0.000415602	0.96	0.00771183	32858	NA	NA	NA	NA	FALSE	NA
Outcome	Liveriron	rs13166120	5	87948883	A	G	0.156911	0.0125244	0.24	0.0106167	32858	NA	NA	NA	NA	FALSE	NA
Outcome	Liveriron	rs6882046	5	87968864	G	A	0.263784	0.0079604	0.37	0.008859	32858	NA	NA	NA	NA	FALSE	NA
Outcome	Liveriron	rs11372240	5	87987392	GA	G	0.588063	-0.0092647	0.25	0.00800123	32858	NA	NA	NA	NA	FALSE	NA
Outcome	Liveriron	rs17485836	5	88065130	T	C	0.103908	0.00377959	0.77	0.0127692	32858	NA	NA	NA	NA	FALSE	NA
Outcome	Liveriron	rs1671542	5	88165095	T	C	0.527953	-0.00508816	0.52	0.00790457	32858	NA	NA	NA	NA	FALSE	NA
Outcome	Liveriron	rs548410247	5	93444081	AT	A	0.133406	-0.00301147	0.79	0.0114236	32858	NA	NA	NA	NA	FALSE	NA
Outcome	Liveriron	rs2578697	5	95899121	C	T	0.493588	-0.00264703	0.73	0.00763794	32858	NA	NA	NA	NA	FALSE	NA
Outcome	Liveriron	rs111633004	5	132257191	A	G	0.164331	0.0171805	0.096	0.0103205	32858	NA	NA	NA	NA	FALSE	NA
Outcome	Liveriron	rs329122	5	133864599	A	G	0.423594	0.00300516	0.7	0.00780221	32858	NA	NA	NA	NA	FALSE	NA
Outcome	Liveriron	rs33947258	5	141194870	A	C	0.260456	-0.00774245	0.38	0.00880352	32858	NA	NA	NA	NA	FALSE	NA
Outcome	Liveriron	rs6887940	5	144204346	A	G	0.53167	-0.0135671	0.079	0.00772352	32858	NA	NA	NA	NA	FALSE	NA
Outcome	Liveriron	rs72806111	5	145619857	G	A	0.255273	-0.00255079	0.78	0.00910232	32858	NA	NA	NA	NA	FALSE	NA
Outcome	Liveriron	rs6421143	5	153120718	G	A	0.332061	-0.0095966	0.24	0.00817958	32858	NA	NA	NA	NA	FALSE	NA
Outcome	Liveriron	rs7712317	5	153246661	C	T	0.167103	0.000922629	0.93	0.0103821	32858	NA	NA	NA	NA	FALSE	NA
Outcome	Liveriron	rs17714824	5	158254070	T	G	0.175481	5.92529e-05	1	0.0101093	32858	NA	NA	NA	NA	FALSE	NA
Outcome	Liveriron	rs75422056	5	164709456	A	G	0.108166	0.0207677	0.099	0.0125731	32858	NA	NA	NA	NA	FALSE	NA
Outcome	Liveriron	rs2915859	5	166546480	T	C	0.354989	0.00332544	0.68	0.00806302	32858	NA	NA	NA	NA	FALSE	NA
Outcome	Liveriron	rs9504124	6	4478478	T	C	0.275352	0.000704236	0.93	0.00856406	32858	NA	NA	NA	NA	FALSE	NA
Outcome	Liveriron	rs2432801	6	5473964	A	G	0.277724	-0.00251023	0.77	0.0085342	32858	NA	NA	NA	NA	FALSE	NA
Outcome	Liveriron	rs9463175	6	9510030	T	C	0.336101	-0.00454069	0.58	0.00812963	32858	NA	NA	NA	NA	FALSE	NA
Outcome	Liveriron	rs9349379	6	12903957	G	A	0.40505	-0.0145452	0.061	0.00777798	32858	NA	NA	NA	NA	FALSE	NA
Outcome	Liveriron	rs12195577	6	18791044	C	T	0.539894	-0.00751526	0.33	0.00774381	32858	NA	NA	NA	NA	FALSE	NA
Outcome	Liveriron	rs975303	6	19028788	G	A	0.187728	-0.0138472	0.16	0.00977516	32858	NA	NA	NA	NA	FALSE	NA
Outcome	Liveriron	rs2328887	6	25430149	C	T	0.896361	0.0832479	3.4e-11	0.0125629	32858	NA	NA	NA	NA	FALSE	NA
Outcome	Liveriron	rs13212936	6	25588815	T	C	0.108116	-0.0842269	1.3e-11	0.0124427	32858	NA	NA	NA	NA	FALSE	NA
Outcome	Liveriron	rs4236040	6	25761209	C	T	0.88579	0.099676	1.3e-16	0.0120495	32858	NA	NA	NA	NA	FALSE	NA
Outcome	Liveriron	rs34213356	6	26031380	GTA	G	0.130977	-0.0915729	1.2e-15	0.011433	32858	NA	NA	NA	NA	FALSE	NA
Outcome	Liveriron	rs9379829	6	26172219	T	C	0.219587	-0.0634751	5.4e-12	0.00920476	32858	NA	NA	NA	NA	FALSE	NA
Outcome	Liveriron	rs17598658	6	26175866	C	A	0.105857	-0.0926437	7.9e-14	0.0123978	32858	NA	NA	NA	NA	FALSE	NA
Outcome	Liveriron	rs806794	6	26200677	G	A	0.274262	-0.0800939	1.1e-20	0.00858907	32858	NA	NA	NA	NA	FALSE	NA
Outcome	Liveriron	rs806789	6	26229161	A	C	0.471448	-0.0481561	3.1e-10	0.00765179	32858	NA	NA	NA	NA	FALSE	NA
Outcome	Liveriron	rs9357004	6	26303319	C	T	0.486871	-0.0445484	4.6e-09	0.00760124	32858	NA	NA	NA	NA	FALSE	NA
Outcome	Liveriron	rs35942569	6	26339131	G	A	0.109759	-0.091323	1.1e-13	0.0122936	32858	NA	NA	NA	NA	FALSE	NA
Outcome	Liveriron	rs35433030	6	26529890	A	G	0.123218	-0.0738818	1.7e-10	0.0115737	32858	NA	NA	NA	NA	FALSE	NA
Outcome	Liveriron	rs13198716	6	26582035	T	C	0.112563	-0.0750961	4.5e-10	0.0120429	32858	NA	NA	NA	NA	FALSE	NA
Outcome	Liveriron	rs566171073	6	26747550	GA	G	0.124987	-0.0754059	1.4e-10	0.0117429	32858	NA	NA	NA	NA	FALSE	NA
Outcome	Liveriron	rs183280845	6	26921528	A	G	0.113198	-0.0763563	2.3e-10	0.0120431	32858	NA	NA	NA	NA	FALSE	NA
Outcome	Liveriron	rs72839445	6	27249686	A	G	0.112453	-0.0701102	5.9e-09	0.0120463	32858	NA	NA	NA	NA	FALSE	NA
Outcome	Liveriron	rs13207082	6	27251379	G	A	0.113313	-0.0654464	4.7e-08	0.0119798	32858	NA	NA	NA	NA	FALSE	NA
Outcome	Liveriron	rs145623467	6	27294573	A	G	0.01774	-0.0599624	0.039	0.029082	32858	NA	NA	NA	NA	FALSE	NA
Outcome	Liveriron	rs6904596	6	27491299	A	G	0.130054	-0.056778	5.5e-07	0.0113341	32858	NA	NA	NA	NA	FALSE	NA
Outcome	Liveriron	rs140845989	6	27797255	TTTTTTTTG	T	0.13972	-0.0633423	9.3e-09	0.0110283	32858	NA	NA	NA	NA	FALSE	NA
Outcome	Liveriron	rs17763089	6	27835218	A	G	0.120168	-0.0524852	6.8e-06	0.0116663	32858	NA	NA	NA	NA	FALSE	NA
Outcome	Liveriron	rs200977	6	27854301	C	T	0.135827	-0.0672332	1.5e-09	0.0111297	32858	NA	NA	NA	NA	FALSE	NA
Outcome	Liveriron	rs202906	6	28011652	C	T	0.152196	-0.0675466	2e-10	0.0106132	32858	NA	NA	NA	NA	FALSE	NA
Outcome	Liveriron	rs34388845	6	28578286	G	A	0.215058	-0.0513879	3.2e-08	0.00928817	32858	NA	NA	NA	NA	FALSE	NA
Outcome	Liveriron	rs13194504	6	28630691	A	G	0.11951	-0.0573581	1e-06	0.0117382	32858	NA	NA	NA	NA	FALSE	NA
Outcome	Liveriron	rs34953859	6	28657458	G	A	0.168811	-0.0506178	7.3e-07	0.0102185	32858	NA	NA	NA	NA	FALSE	NA
Outcome	Liveriron	rs4713177	6	28673998	G	A	0.87899	0.0553743	2.2e-06	0.0117	32858	NA	NA	NA	NA	FALSE	NA
Outcome	Liveriron	rs202065757	6	28766359	CAT	C	0.121133	-0.053701	4.4e-06	0.0116975	32858	NA	NA	NA	NA	FALSE	NA
Outcome	Liveriron	rs4947263	6	29133642	T	C	0.12434	-0.0524438	5.6e-06	0.0115456	32858	NA	NA	NA	NA	FALSE	NA
Outcome	Liveriron	rs3117439	6	29266483	A	G	0.125539	-0.0516793	7e-06	0.0115036	32858	NA	NA	NA	NA	FALSE	NA
Outcome	Liveriron	rs3117427	6	29274136	C	T	0.122494	-0.0501886	1.6e-05	0.0116317	32858	NA	NA	NA	NA	FALSE	NA
Outcome	Liveriron	rs9257805	6	29346329	G	A	0.13977	-0.0448388	4.6e-05	0.0110003	32858	NA	NA	NA	NA	FALSE	NA
Outcome	Liveriron	rs2523810	6	29849487	T	C	0.538225	-0.0638192	1e-16	0.0076864	32858	NA	NA	NA	NA	FALSE	NA
Outcome	Liveriron	rs8321	6	30032522	C	A	0.135348	-0.0531029	1.9e-06	0.0111394	32858	NA	NA	NA	NA	FALSE	NA
Outcome	Liveriron	rs2517609	6	30170287	G	A	0.138962	-0.0515049	2.8e-06	0.0109987	32858	NA	NA	NA	NA	FALSE	NA
Outcome	Liveriron	rs138394556	6	30652782	A	G	0.149166	-0.029619	0.0056	0.0106897	32858	NA	NA	NA	NA	FALSE	NA
Outcome	Liveriron	rs1264341	6	30802465	C	T	0.153236	-0.0242633	0.022	0.010561	32858	NA	NA	NA	NA	FALSE	NA
Outcome	Liveriron	rs2844672	6	31005139	A	G	0.621855	-0.0350189	8.7e-06	0.00787225	32858	NA	NA	NA	NA	FALSE	NA
Outcome	Liveriron	rs2517521	6	31027336	G	A	0.853845	-0.0506561	2.8e-06	0.0108115	32858	NA	NA	NA	NA	FALSE	NA
Outcome	Liveriron	rs2233956	6	31081205	C	T	0.220949	-0.0191748	0.037	0.00918961	32858	NA	NA	NA	NA	FALSE	NA
Outcome	Liveriron	rs9265965	6	31315629	C	T	0.134227	-0.0538402	3e-06	0.0115351	32858	NA	NA	NA	NA	FALSE	NA
Outcome	Liveriron	rs9266252	6	31325822	A	G	0.699327	0.000146459	0.99	0.00830324	32858	NA	NA	NA	NA	FALSE	NA
Outcome	Liveriron	rs28703977	6	31472792	C	T	0.653402	-0.0366681	4.9e-06	0.00802216	32858	NA	NA	NA	NA	FALSE	NA
Outcome	Liveriron	rs2857606	6	31523207	G	A	0.848023	-0.0495115	3.2e-06	0.0106333	32858	NA	NA	NA	NA	FALSE	NA
Outcome	Liveriron	rs530924163	6	31524004	G	GC	0.65009	-0.0356038	8.5e-06	0.00799479	32858	NA	NA	NA	NA	FALSE	NA
Outcome	Liveriron	rs536378929	6	31562165	C	T	0.078041	-0.0652999	0.00022	0.0176593	32858	NA	NA	NA	NA	FALSE	NA
Outcome	Liveriron	rs2857596	6	31567422	T	G	0.729674	-0.045719	1e-07	0.00858936	32858	NA	NA	NA	NA	FALSE	NA
Outcome	Liveriron	rs2857700	6	31572481	C	T	0.859428	-0.0612933	5.6e-08	0.0112862	32858	NA	NA	NA	NA	FALSE	NA
Outcome	Liveriron	rs3130048	6	31613739	C	T	0.281852	-0.029538	0.00048	0.00845702	32858	NA	NA	NA	NA	FALSE	NA
Outcome	Liveriron	rs1009382	6	32026107	T	C	0.699434	-0.0153857	0.065	0.00834038	32858	NA	NA	NA	NA	FALSE	NA
Outcome	Liveriron	rs204887	6	32029226	G	A	0.676894	-0.0316148	0.0001	0.00813868	32858	NA	NA	NA	NA	FALSE	NA
Outcome	Liveriron	rs1003880	6	32298484	T	G	0.249197	-0.0188367	0.032	0.00877492	32858	NA	NA	NA	NA	FALSE	NA
Outcome	Liveriron	rs189745093	6	32462127	C	T	0.306108	-0.0292232	0.0037	0.010078	32858	NA	NA	NA	NA	FALSE	NA
Outcome	Liveriron	rs6933289	6	32604551	T	C	0.185464	-0.0561162	2.5e-08	0.0100727	32858	NA	NA	NA	NA	FALSE	NA
Outcome	Liveriron	rs9272426	6	32605189	G	A	0.451657	-0.0401032	2.7e-07	0.00779815	32858	NA	NA	NA	NA	FALSE	NA
Outcome	Liveriron	rs142591955	6	32609323	A	G	0.245249	-0.0368599	0.00037	0.0103576	32858	NA	NA	NA	NA	FALSE	NA
Outcome	Liveriron	rs185831190	6	32615015	T	C	0.162359	-0.0448918	0.00038	0.0126316	32858	NA	NA	NA	NA	FALSE	NA
Outcome	Liveriron	rs188694433	6	32617104	T	C	0.327418	-0.0247007	0.0046	0.00872338	32858	NA	NA	NA	NA	FALSE	NA
Outcome	Liveriron	rs28811643	6	32618592	A	G	0.196232	-0.0426028	5.7e-05	0.0105879	32858	NA	NA	NA	NA	FALSE	NA
Outcome	Liveriron	rs534331448	6	32619089	C	T	0.420345	-0.0360701	2.3e-05	0.00852423	32858	NA	NA	NA	NA	FALSE	NA
Outcome	Liveriron	rs57315130	6	32625374	A	G	0.283454	-0.0531762	8.5e-08	0.00992682	32858	NA	NA	NA	NA	FALSE	NA
Outcome	Liveriron	rs9274171	6	32630349	T	G	0.225613	-0.024391	0.011	0.00956944	32858	NA	NA	NA	NA	FALSE	NA
Outcome	Liveriron	rs9276710	6	32757102	C	T	0.20136	-0.0363966	0.00013	0.00949857	32858	NA	NA	NA	NA	FALSE	NA
Outcome	Liveriron	rs2465037	6	51179260	A	C	0.346896	0.00347807	0.66	0.00800322	32858	NA	NA	NA	NA	FALSE	NA
Outcome	Liveriron	rs2504671	6	51205577	A	C	0.238255	0.002682	0.76	0.00895343	32858	NA	NA	NA	NA	FALSE	NA
Outcome	Liveriron	rs1775255	6	51243035	T	G	0.475277	-0.0101081	0.19	0.00764964	32858	NA	NA	NA	NA	FALSE	NA
Outcome	Liveriron	rs13202107	6	51395463	A	G	0.2182	-0.00453016	0.63	0.00928971	32858	NA	NA	NA	NA	FALSE	NA
Outcome	Liveriron	rs576711227	6	51477553	T	TG	0.606075	0.000382631	0.96	0.00779974	32858	NA	NA	NA	NA	FALSE	NA
Outcome	Liveriron	rs34255101	6	56576781	T	C	0.225024	-0.00842839	0.36	0.00918264	32858	NA	NA	NA	NA	FALSE	NA
Outcome	Liveriron	rs71552589	6	62665581	G	A	0.470383	-0.0109725	0.15	0.00762541	32858	NA	NA	NA	NA	FALSE	NA
Outcome	Liveriron	rs3799077	6	69996217	G	T	0.310522	0.00073575	0.93	0.00825986	32858	NA	NA	NA	NA	FALSE	NA
Outcome	Liveriron	rs1203213	6	75943069	G	T	0.955079	0.00459095	0.8	0.0183816	32858	NA	NA	NA	NA	FALSE	NA
Outcome	Liveriron	rs13216375	6	77966313	A	C	0.260962	0.00785284	0.36	0.00866504	32858	NA	NA	NA	NA	FALSE	NA
Outcome	Liveriron	rs372860869	6	84196221	CA	C	0.710091	-0.001157	0.89	0.0085969	32858	NA	NA	NA	NA	FALSE	NA
Outcome	Liveriron	rs806374	6	88857320	C	T	0.342969	-0.0108982	0.17	0.00802654	32858	NA	NA	NA	NA	FALSE	NA
Outcome	Liveriron	rs1556623	6	92298780	A	G	0.439134	-0.0014314	0.85	0.00767894	32858	NA	NA	NA	NA	FALSE	NA
Outcome	Liveriron	rs9359954	6	92318594	G	T	0.478782	0.000771921	0.92	0.00759995	32858	NA	NA	NA	NA	FALSE	NA
Outcome	Liveriron	rs1338549	6	98312143	G	T	0.525818	-0.00527592	0.49	0.00766375	32858	NA	NA	NA	NA	FALSE	NA
Outcome	Liveriron	rs9372625	6	98344031	A	G	0.390891	0.00647391	0.41	0.00786832	32858	NA	NA	NA	NA	FALSE	NA
Outcome	Liveriron	rs6905544	6	98411631	G	A	0.593579	-0.00612392	0.43	0.00781246	32858	NA	NA	NA	NA	FALSE	NA
Outcome	Liveriron	rs543340915	6	98509782	CT	C	0.380463	0.00432807	0.58	0.0079254	32858	NA	NA	NA	NA	FALSE	NA
Outcome	Liveriron	rs35099767	6	98546547	T	G	0.385413	0.00782811	0.32	0.0078745	32858	NA	NA	NA	NA	FALSE	NA
Outcome	Liveriron	rs9385269	6	98547979	T	C	0.53027	0.000811046	0.92	0.00768923	32858	NA	NA	NA	NA	FALSE	NA
Outcome	Liveriron	rs1487446	6	98565212	T	C	0.526936	0.00230643	0.76	0.00765272	32858	NA	NA	NA	NA	FALSE	NA
Outcome	Liveriron	rs6931604	6	98578215	T	C	0.607971	-0.00451986	0.56	0.00781296	32858	NA	NA	NA	NA	FALSE	NA
Outcome	Liveriron	rs576630385	6	98588281	ATT	A	0.496118	0.00255092	0.74	0.00775877	32858	NA	NA	NA	NA	FALSE	NA
Outcome	Liveriron	rs77320613	6	98797080	CT	C	0.370391	-0.00507097	0.52	0.00795676	32858	NA	NA	NA	NA	FALSE	NA
Outcome	Liveriron	rs9398171	6	108983527	T	C	0.708248	-0.00863023	0.3	0.00835998	32858	NA	NA	NA	NA	FALSE	NA
Outcome	Liveriron	rs6569571	6	129208150	T	C	0.102982	0.0144523	0.25	0.0125042	32858	NA	NA	NA	NA	FALSE	NA
Outcome	Liveriron	rs7755574	6	153364643	T	G	0.283317	-0.0167924	0.048	0.00848529	32858	NA	NA	NA	NA	FALSE	NA
Outcome	Liveriron	rs112545271	6	153389426	CAA	C	0.285757	-0.0173527	0.04	0.0084508	32858	NA	NA	NA	NA	FALSE	NA
Outcome	Liveriron	rs9397585	6	153396875	C	T	0.342706	-0.00941607	0.24	0.00806712	32858	NA	NA	NA	NA	FALSE	NA
Outcome	Liveriron	rs149328785	6	157326236	T	C	0.2719	-0.000608168	0.94	0.00856571	32858	NA	NA	NA	NA	FALSE	NA
Outcome	Liveriron	rs57193069	7	1862417	G	A	0.460351	-0.00525309	0.5	0.00775993	32858	NA	NA	NA	NA	FALSE	NA
Outcome	Liveriron	rs28432248	7	1897761	C	T	0.180559	0.0109055	0.28	0.0101135	32858	NA	NA	NA	NA	FALSE	NA
Outcome	Liveriron	rs6978112	7	1966841	T	C	0.412632	0.00378019	0.63	0.00788499	32858	NA	NA	NA	NA	FALSE	NA
Outcome	Liveriron	rs56305291	7	2048706	G	A	0.184669	0.0149776	0.13	0.00991285	32858	NA	NA	NA	NA	FALSE	NA
Outcome	Liveriron	rs34198643	7	2203808	T	C	0.223657	0.0108953	0.24	0.00924485	32858	NA	NA	NA	NA	FALSE	NA
Outcome	Liveriron	rs6975898	7	4540687	G	T	0.625414	0.00643874	0.42	0.00799332	32858	NA	NA	NA	NA	FALSE	NA
Outcome	Liveriron	rs10253861	7	8110475	A	G	0.553866	-0.00518764	0.5	0.00777346	32858	NA	NA	NA	NA	FALSE	NA
Outcome	Liveriron	rs118134876	7	11500372	T	C	0.061484	0.010664	0.51	0.0160166	32858	NA	NA	NA	NA	FALSE	NA
Outcome	Liveriron	rs2043539	7	12253880	A	G	0.42057	-0.000538497	0.94	0.00779716	32858	NA	NA	NA	NA	FALSE	NA
Outcome	Liveriron	rs4410790	7	17284577	C	T	0.6314	0.00634021	0.43	0.00800093	32858	NA	NA	NA	NA	FALSE	NA
Outcome	Liveriron	rs58221005	7	17458747	A	G	0.203227	0.000728481	0.94	0.0096317	32858	NA	NA	NA	NA	FALSE	NA
Outcome	Liveriron	rs7784061	7	32974796	G	A	0.620516	0.00856883	0.28	0.00793716	32858	NA	NA	NA	NA	FALSE	NA
Outcome	Liveriron	rs329274	7	35078743	G	A	0.48304	0.00701096	0.36	0.00770941	32858	NA	NA	NA	NA	FALSE	NA
Outcome	Liveriron	rs563740	7	69168149	A	G	0.719991	0.00175312	0.84	0.00855929	32858	NA	NA	NA	NA	FALSE	NA
Outcome	Liveriron	rs6943610	7	69569109	G	A	0.252644	-0.00902708	0.31	0.00885547	32858	NA	NA	NA	NA	FALSE	NA
Outcome	Liveriron	rs2006810	7	69902152	C	T	0.393834	0.0119304	0.13	0.00789736	32858	NA	NA	NA	NA	FALSE	NA
Outcome	Liveriron	rs2067150	7	70051412	AGTATAATTATGATTAG	A	0.170771	0.0104328	0.31	0.0103635	32858	NA	NA	NA	NA	FALSE	NA
Outcome	Liveriron	rs34060476	7	73037956	G	A	0.131878	-0.0201004	0.079	0.0114317	32858	NA	NA	NA	NA	FALSE	NA
Outcome	Liveriron	rs62466318	7	73042085	T	C	0.202085	-0.00642583	0.5	0.0096123	32858	NA	NA	NA	NA	FALSE	NA
Outcome	Liveriron	rs36019311	7	73051990	GTA	G	0.127677	-0.0155495	0.18	0.0116425	32858	NA	NA	NA	NA	FALSE	NA
Outcome	Liveriron	rs6957745	7	73056750	C	T	0.202019	-0.00200112	0.84	0.00964432	32858	NA	NA	NA	NA	FALSE	NA
Outcome	Liveriron	rs810368	7	74145313	A	G	0.161146	-0.0113738	0.28	0.0106255	32858	NA	NA	NA	NA	FALSE	NA
Outcome	Liveriron	rs2529287	7	74358919	T	C	0.253682	-0.00648355	0.47	0.00893863	32858	NA	NA	NA	NA	FALSE	NA
Outcome	Liveriron	rs1057868	7	75615006	T	C	0.284575	-0.0103977	0.22	0.00853473	32858	NA	NA	NA	NA	FALSE	NA
Outcome	Liveriron	rs532043345	7	75618821	A	AC	0.900869	-0.00183925	0.89	0.0129393	32858	NA	NA	NA	NA	FALSE	NA
Outcome	Liveriron	rs62461232	7	77765568	T	C	0.166516	-0.0084739	0.41	0.010289	32858	NA	NA	NA	NA	FALSE	NA
Outcome	Liveriron	rs6958768	7	77773693	C	A	0.167971	-0.00968291	0.35	0.0103409	32858	NA	NA	NA	NA	FALSE	NA
Outcome	Liveriron	rs12531328	7	79058095	T	C	0.519379	-0.00620395	0.42	0.00775162	32858	NA	NA	NA	NA	FALSE	NA
Outcome	Liveriron	rs1635002	7	86627249	T	C	0.342585	0.00906741	0.27	0.00813924	32858	NA	NA	NA	NA	FALSE	NA
Outcome	Liveriron	rs56016333	7	104596248	C	T	0.343369	-0.00936834	0.25	0.00813227	32858	NA	NA	NA	NA	FALSE	NA
Outcome	Liveriron	rs13246732	7	113775765	T	C	0.319541	-0.0204726	0.013	0.00825297	32858	NA	NA	NA	NA	FALSE	NA
Outcome	Liveriron	rs5886719	7	114301107	CT	C	0.489404	-0.00276345	0.73	0.00804505	32858	NA	NA	NA	NA	FALSE	NA
Outcome	Liveriron	rs541389210	7	115016295	GT	G	0.261473	-0.00297089	0.76	0.00990353	32858	NA	NA	NA	NA	FALSE	NA
Outcome	Liveriron	rs12672200	7	115461436	A	G	0.32623	-0.00357337	0.66	0.00824066	32858	NA	NA	NA	NA	FALSE	NA
Outcome	Liveriron	rs2896395	7	127511705	C	T	0.704223	0.0156424	0.064	0.00844314	32858	NA	NA	NA	NA	FALSE	NA
Outcome	Liveriron	rs7808586	7	131859496	A	G	0.580158	-0.00100281	0.9	0.00790397	32858	NA	NA	NA	NA	FALSE	NA
Outcome	Liveriron	rs7806045	7	132610266	C	T	0.247658	-0.013785	0.12	0.00891273	32858	NA	NA	NA	NA	FALSE	NA
Outcome	Liveriron	rs56182580	7	132691858	C	T	0.286171	-0.00496719	0.56	0.00853486	32858	NA	NA	NA	NA	FALSE	NA
Outcome	Liveriron	rs6961517	7	133130940	T	G	0.300168	-0.00442756	0.6	0.00842615	32858	NA	NA	NA	NA	FALSE	NA
Outcome	Liveriron	rs6954610	7	133618986	G	A	0.531088	-0.0059548	0.44	0.00771909	32858	NA	NA	NA	NA	FALSE	NA
Outcome	Liveriron	rs4728309	7	133746609	A	G	0.140546	0.00460004	0.68	0.0111366	32858	NA	NA	NA	NA	FALSE	NA
Outcome	Liveriron	rs60198071	7	140144929	G	A	0.278341	-0.014841	0.088	0.00869093	32858	NA	NA	NA	NA	FALSE	NA
Outcome	Liveriron	rs4726481	7	141668403	T	G	0.397646	0.000485822	0.95	0.00793368	32858	NA	NA	NA	NA	FALSE	NA
Outcome	Liveriron	rs6978121	7	143715149	C	A	0.372219	0.00830411	0.3	0.00796947	32858	NA	NA	NA	NA	FALSE	NA
Outcome	Liveriron	rs10249294	7	143723137	A	G	0.373614	0.00478918	0.55	0.00795793	32858	NA	NA	NA	NA	FALSE	NA
Outcome	Liveriron	rs558230923	7	143768258	A	AC	0.209177	-0.00320534	0.74	0.0095617	32858	NA	NA	NA	NA	FALSE	NA
Outcome	Liveriron	rs2533196	7	153489530	A	G	0.461507	0.0126794	0.11	0.00784935	32858	NA	NA	NA	NA	FALSE	NA
Outcome	Liveriron	rs2533197	7	153493504	T	C	0.461548	0.0151299	0.055	0.00787644	32858	NA	NA	NA	NA	FALSE	NA
Outcome	Liveriron	rs10271924	7	153495206	T	C	0.488737	0.0131244	0.097	0.00790953	32858	NA	NA	NA	NA	FALSE	NA
Outcome	Liveriron	rs2972184	8	1670693	A	G	0.57143	0.00239149	0.76	0.00785877	32858	NA	NA	NA	NA	FALSE	NA
Outcome	Liveriron	rs13267577	8	4847469	T	C	0.380156	0.00478456	0.55	0.00801724	32858	NA	NA	NA	NA	FALSE	NA
Outcome	Liveriron	rs2945319	8	8088933	C	T	0.469543	0.00400608	0.61	0.0078746	32858	NA	NA	NA	NA	FALSE	NA
Outcome	Liveriron	rs2980755	8	8363683	G	A	0.455564	0.0125901	0.11	0.00780603	32858	NA	NA	NA	NA	FALSE	NA
Outcome	Liveriron	rs7826238	8	8387095	T	G	0.458363	0.00587504	0.45	0.0077546	32858	NA	NA	NA	NA	FALSE	NA
Outcome	Liveriron	rs4841029	8	8605632	A	G	0.423751	-0.00695061	0.37	0.00782477	32858	NA	NA	NA	NA	FALSE	NA
Outcome	Liveriron	rs12682352	8	8646246	C	T	0.470182	0.00330219	0.67	0.00774679	32858	NA	NA	NA	NA	FALSE	NA
Outcome	Liveriron	rs330088	8	9149746	C	T	0.544005	0.00385806	0.62	0.00776063	32858	NA	NA	NA	NA	FALSE	NA
Outcome	Liveriron	rs11774353	8	9153127	T	C	0.365469	0.0014589	0.86	0.00804348	32858	NA	NA	NA	NA	FALSE	NA
Outcome	Liveriron	rs7012637	8	9173209	A	G	0.473783	-0.0183088	0.018	0.00777091	32858	NA	NA	NA	NA	FALSE	NA
Outcome	Liveriron	rs7012814	8	9173358	A	G	0.473885	-0.0181684	0.019	0.00776901	32858	NA	NA	NA	NA	FALSE	NA
Outcome	Liveriron	rs1461729	8	9187242	G	A	0.899747	-0.0403244	0.0017	0.0128437	32858	NA	NA	NA	NA	FALSE	NA
Outcome	Liveriron	rs4840439	8	9673841	C	T	0.740475	-0.000254134	0.98	0.0087907	32858	NA	NA	NA	NA	FALSE	NA
Outcome	Liveriron	rs13279794	8	9684014	C	A	0.43517	-0.00516908	0.5	0.00775243	32858	NA	NA	NA	NA	FALSE	NA
Outcome	Liveriron	rs79809011	8	10126532	A	G	0.029317	-0.0281805	0.22	0.0229657	32858	NA	NA	NA	NA	FALSE	NA
Outcome	Liveriron	rs4486206	8	10127970	G	A	0.762795	-0.0106319	0.25	0.00914555	32858	NA	NA	NA	NA	FALSE	NA
Outcome	Liveriron	rs7832708	8	10190040	T	C	0.488498	-0.00120385	0.88	0.0077192	32858	NA	NA	NA	NA	FALSE	NA
Outcome	Liveriron	rs531625906	8	10197291	TC	T	0.235724	0.00510706	0.58	0.00915997	32858	NA	NA	NA	NA	FALSE	NA
Outcome	Liveriron	rs1986972	8	10268805	A	G	0.368072	0.00283794	0.72	0.00799501	32858	NA	NA	NA	NA	FALSE	NA
Outcome	Liveriron	rs7005363	8	10283748	C	T	0.457814	0.00537214	0.49	0.00773592	32858	NA	NA	NA	NA	FALSE	NA
Outcome	Liveriron	rs11785788	8	10855158	A	G	0.258663	-0.0094195	0.29	0.00883463	32858	NA	NA	NA	NA	FALSE	NA
Outcome	Liveriron	rs60383089	8	10983579	G	T	0.556135	-0.00770037	0.32	0.00779142	32858	NA	NA	NA	NA	FALSE	NA
Outcome	Liveriron	rs7000132	8	11030935	C	T	0.46444	-0.00705329	0.36	0.0077519	32858	NA	NA	NA	NA	FALSE	NA
Outcome	Liveriron	rs920047	8	11087475	A	G	0.493078	-0.00281523	0.72	0.00783612	32858	NA	NA	NA	NA	FALSE	NA
Outcome	Liveriron	rs2409764	8	11281273	G	A	0.44945	0.00315918	0.69	0.00784865	32858	NA	NA	NA	NA	FALSE	NA
Outcome	Liveriron	rs111613945	8	11434415	CTCGGTTT	C	0.53341	0.00171919	0.83	0.00778291	32858	NA	NA	NA	NA	FALSE	NA
Outcome	Liveriron	rs13259242	8	11593033	G	T	0.481537	-0.00422653	0.58	0.00773774	32858	NA	NA	NA	NA	FALSE	NA
Outcome	Liveriron	rs11998678	8	11830150	T	C	0.4615	0.00335346	0.66	0.00771746	32858	NA	NA	NA	NA	FALSE	NA
Outcome	Liveriron	rs11992162	8	11836514	A	G	0.506966	0.00661827	0.39	0.00773399	32858	NA	NA	NA	NA	FALSE	NA
Outcome	Liveriron	rs9693693	8	11872004	G	A	0.484262	-0.00368089	0.64	0.00781523	32858	NA	NA	NA	NA	FALSE	NA
Outcome	Liveriron	rs10112502	8	20982409	G	A	0.321671	-0.0115556	0.16	0.00828402	32858	NA	NA	NA	NA	FALSE	NA
Outcome	Liveriron	rs2042073	8	30835535	G	A	0.608586	-0.0117036	0.14	0.00786787	32858	NA	NA	NA	NA	FALSE	NA
Outcome	Liveriron	rs60695317	8	35057123	TTATATATA	T	0.390478	-0.0155427	0.053	0.00802942	32858	NA	NA	NA	NA	FALSE	NA
Outcome	Liveriron	rs826596	8	59926199	A	G	0.658773	-0.00574749	0.48	0.00812964	32858	NA	NA	NA	NA	FALSE	NA
Outcome	Liveriron	rs4739105	8	64496159	C	T	0.783334	0.0170527	0.072	0.00947984	32858	NA	NA	NA	NA	FALSE	NA
Outcome	Liveriron	rs6995556	8	64684819	T	C	0.329694	-0.0129873	0.11	0.00822079	32858	NA	NA	NA	NA	FALSE	NA
Outcome	Liveriron	rs199865757	8	64688886	T	C	0.303539	-0.0155999	0.063	0.00839944	32858	NA	NA	NA	NA	FALSE	NA
Outcome	Liveriron	rs536397777	8	64930805	C	CA	0.50912	-0.00245253	0.75	0.00778511	32858	NA	NA	NA	NA	FALSE	NA
Outcome	Liveriron	rs372068960	8	65557716	G	A	0.293499	0.000826996	0.92	0.00863378	32858	NA	NA	NA	NA	FALSE	NA
Outcome	Liveriron	rs6987861	8	65709467	A	G	0.769824	0.00715945	0.44	0.00919454	32858	NA	NA	NA	NA	FALSE	NA
Outcome	Liveriron	rs10504754	8	83252586	A	G	0.348695	-0.00106892	0.89	0.00807962	32858	NA	NA	NA	NA	FALSE	NA
Outcome	Liveriron	rs71526956	8	89633718	G	A	0.13581	0.0146038	0.22	0.0118167	32858	NA	NA	NA	NA	FALSE	NA
Outcome	Liveriron	rs13271359	8	109114426	T	C	0.260058	-0.0268699	0.0023	0.00882913	32858	NA	NA	NA	NA	FALSE	NA
Outcome	Liveriron	rs2844232	8	110570060	G	A	0.622214	-0.00933224	0.24	0.00800299	32858	NA	NA	NA	NA	FALSE	NA
Outcome	Liveriron	rs35811711	8	127595667	GA	G	0.331314	0.00994085	0.26	0.00881191	32858	NA	NA	NA	NA	FALSE	NA
Outcome	Liveriron	rs13252660	8	142239381	T	C	0.38846	0.00200037	0.8	0.00792096	32858	NA	NA	NA	NA	FALSE	NA
Outcome	Liveriron	rs13266268	8	142611971	T	C	0.389648	-0.00595128	0.47	0.008164	32858	NA	NA	NA	NA	FALSE	NA
Outcome	Liveriron	rs11787216	8	142615222	T	C	0.369511	-0.00361989	0.66	0.00816095	32858	NA	NA	NA	NA	FALSE	NA
Outcome	Liveriron	rs4129585	8	143312933	C	A	0.559617	-0.000222487	0.98	0.00775162	32858	NA	NA	NA	NA	FALSE	NA
Outcome	Liveriron	rs13262595	8	143316970	G	A	0.559821	-0.000180419	0.98	0.00775261	32858	NA	NA	NA	NA	FALSE	NA
Outcome	Liveriron	rs143746535	8	143320118	ACCCCTGCACGCCCG	A	0.545282	0.00010719	0.99	0.00774845	32858	NA	NA	NA	NA	FALSE	NA
Outcome	Liveriron	rs75826611	8	143323591	G	A	0.362896	-0.0100243	0.23	0.0084214	32858	NA	NA	NA	NA	FALSE	NA
Outcome	Liveriron	rs6985751	8	143328290	G	A	0.43996	-0.00312378	0.69	0.00776567	32858	NA	NA	NA	NA	FALSE	NA
Outcome	Liveriron	rs13274119	8	143342967	A	C	0.140924	-0.00328735	0.77	0.0110803	32858	NA	NA	NA	NA	FALSE	NA
Outcome	Liveriron	rs4350094	8	143378869	T	C	0.468989	-0.0125754	0.1	0.00774872	32858	NA	NA	NA	NA	FALSE	NA
Outcome	Liveriron	rs13263946	8	143534117	T	C	0.2965	-0.00395285	0.64	0.00847641	32858	NA	NA	NA	NA	FALSE	NA
Outcome	Liveriron	rs11787024	8	144239099	C	T	0.340523	0.000789603	0.92	0.00829473	32858	NA	NA	NA	NA	FALSE	NA
Outcome	Liveriron	rs7829800	8	144258705	G	A	0.663842	-0.000965454	0.91	0.0082515	32858	NA	NA	NA	NA	FALSE	NA
Outcome	Liveriron	rs7849142	9	1772605	T	G	0.337649	0.000313694	0.97	0.00819512	32858	NA	NA	NA	NA	FALSE	NA
Outcome	Liveriron	rs10974346	9	4144390	T	C	0.396263	0.0102139	0.2	0.00790482	32858	NA	NA	NA	NA	FALSE	NA
Outcome	Liveriron	rs141229573	9	15576114	TATC	T	0.477523	-0.0111691	0.15	0.00776562	32858	NA	NA	NA	NA	FALSE	NA
Outcome	Liveriron	rs10122339	9	15691712	T	G	0.510048	0.0113231	0.14	0.00770559	32858	NA	NA	NA	NA	FALSE	NA
Outcome	Liveriron	rs10962121	9	15702704	T	G	0.506989	0.0130476	0.09	0.00770656	32858	NA	NA	NA	NA	FALSE	NA
Outcome	Liveriron	rs7872912	9	15761077	T	C	0.474164	0.00713435	0.36	0.00773846	32858	NA	NA	NA	NA	FALSE	NA
Outcome	Liveriron	rs12338207	9	16449788	C	T	0.362676	-0.00989926	0.22	0.00804911	32858	NA	NA	NA	NA	FALSE	NA
Outcome	Liveriron	rs62573521	9	22648200	T	C	0.041377	-0.000840496	0.97	0.0194691	32858	NA	NA	NA	NA	FALSE	NA
Outcome	Liveriron	rs6475725	9	23274249	G	T	0.745106	-0.00642258	0.47	0.00885237	32858	NA	NA	NA	NA	FALSE	NA
Outcome	Liveriron	rs11790555	9	23703152	C	T	0.196018	-0.0117655	0.22	0.0096588	32858	NA	NA	NA	NA	FALSE	NA
Outcome	Liveriron	rs10972033	9	34269732	T	G	0.460409	0.00388804	0.62	0.00774959	32858	NA	NA	NA	NA	FALSE	NA
Outcome	Liveriron	rs1147198	9	87275348	T	G	0.76641	0.00761573	0.4	0.00907001	32858	NA	NA	NA	NA	FALSE	NA
Outcome	Liveriron	rs3911016	9	88029000	G	T	0.121161	-0.00565015	0.63	0.0118663	32858	NA	NA	NA	NA	FALSE	NA
Outcome	Liveriron	rs10752651	9	92201811	T	C	0.536884	-0.0136971	0.078	0.00777341	32858	NA	NA	NA	NA	FALSE	NA
Outcome	Liveriron	rs7869969	9	96217447	G	A	0.329053	-0.00759473	0.35	0.00814991	32858	NA	NA	NA	NA	FALSE	NA
Outcome	Liveriron	rs10156602	9	96345328	G	A	0.361416	-0.00981471	0.22	0.00804894	32858	NA	NA	NA	NA	FALSE	NA
Outcome	Liveriron	rs4636319	9	100252721	C	T	0.484652	0.00902449	0.24	0.00772575	32858	NA	NA	NA	NA	FALSE	NA
Outcome	Liveriron	rs12555454	9	116584812	C	T	0.373518	0.00831728	0.3	0.00798452	32858	NA	NA	NA	NA	FALSE	NA
Outcome	Liveriron	rs528113128	9	124596761	CT	C	0.553121	-0.00716112	0.37	0.00794222	32858	NA	NA	NA	NA	FALSE	NA
Outcome	Liveriron	rs10124367	9	128488659	T	C	0.633614	-0.00714231	0.37	0.00796935	32858	NA	NA	NA	NA	FALSE	NA
Outcome	Liveriron	rs6478712	9	128514608	C	T	0.62802	-0.00702493	0.38	0.00793435	32858	NA	NA	NA	NA	FALSE	NA
Outcome	Liveriron	rs7857380	9	128555022	C	A	0.637585	-0.00902198	0.26	0.0079858	32858	NA	NA	NA	NA	FALSE	NA
Outcome	Liveriron	rs2111365	9	128739602	T	C	0.673697	-0.00581989	0.48	0.00822134	32858	NA	NA	NA	NA	FALSE	NA
Outcome	Liveriron	rs138415650	9	131929466	CCCCTCCCTCCCTCAGGCA	C	0.636868	-7.08848e-05	0.99	0.00823414	32858	NA	NA	NA	NA	FALSE	NA
Outcome	Liveriron	rs16781	9	138012886	A	G	0.297744	0.0184354	0.029	0.00845438	32858	NA	NA	NA	NA	FALSE	NA
Outcome	Livervol	rs59239970	1	952494	AT	A	0.39019	-0.00055919	0.94	0.00719181	32858	NA	NA	NA	NA	FALSE	NA
Outcome	Livervol	rs78876700	1	4670487	A	G	0.137155	-0.00771742	0.45	0.0102729	32858	NA	NA	NA	NA	FALSE	NA
Outcome	Livervol	rs549297861	1	21264496	CT	C	0.394242	0.00419099	0.56	0.00720636	32858	NA	NA	NA	NA	FALSE	NA
Outcome	Livervol	rs6673455	1	21361048	C	T	0.400848	0.00703607	0.33	0.0071555	32858	NA	NA	NA	NA	FALSE	NA
Outcome	Livervol	rs6426658	1	21361176	A	G	0.401103	0.00740588	0.3	0.00715795	32858	NA	NA	NA	NA	FALSE	NA
Outcome	Livervol	rs61779135	1	21532625	A	G	0.397518	0.00533648	0.46	0.00719628	32858	NA	NA	NA	NA	FALSE	NA
Outcome	Livervol	rs7554485	1	65945906	C	T	0.612675	-0.0136902	0.056	0.00716341	32858	NA	NA	NA	NA	FALSE	NA
Outcome	Livervol	rs2489919	1	66449056	T	C	0.072432	0.00897374	0.51	0.0134991	32858	NA	NA	NA	NA	FALSE	NA
Outcome	Livervol	rs2174602	1	71799403	G	A	0.328449	-0.000555948	0.94	0.00743518	32858	NA	NA	NA	NA	FALSE	NA
Outcome	Livervol	rs11209780	1	71876652	A	G	0.216244	-0.0115826	0.18	0.00857385	32858	NA	NA	NA	NA	FALSE	NA
Outcome	Livervol	rs7542974	1	72544704	A	G	0.246719	-0.00977756	0.23	0.00817628	32858	NA	NA	NA	NA	FALSE	NA
Outcome	Livervol	rs147204295	1	72730225	ATTAG	A	0.360159	-0.00902943	0.28	0.00834032	32858	NA	NA	NA	NA	FALSE	NA
Outcome	Livervol	rs66495454	1	72748567	GTCCT	G	0.377904	-0.00344884	0.63	0.00724631	32858	NA	NA	NA	NA	FALSE	NA
Outcome	Livervol	rs2613508	1	72833582	T	C	0.80012	0.0250175	0.0041	0.00870585	32858	NA	NA	NA	NA	FALSE	NA
Outcome	Livervol	rs557484545	1	72884010	C	CA	0.795466	0.0238862	0.0075	0.00893003	32858	NA	NA	NA	NA	FALSE	NA
Outcome	Livervol	rs10789340	1	72940273	G	A	0.621406	0.0101592	0.16	0.00718816	32858	NA	NA	NA	NA	FALSE	NA
Outcome	Livervol	rs4649981	1	73652349	A	G	0.463402	-0.00764308	0.27	0.00699806	32858	NA	NA	NA	NA	FALSE	NA
Outcome	Livervol	rs4655962	1	87890016	T	C	0.401484	-0.00924085	0.2	0.00720721	32858	NA	NA	NA	NA	FALSE	NA
Outcome	Livervol	rs664544	1	88716077	T	C	0.671001	0.0036378	0.63	0.0074767	32858	NA	NA	NA	NA	FALSE	NA
Outcome	Livervol	rs511450	1	88775156	A	G	0.706244	0.0074601	0.33	0.0076834	32858	NA	NA	NA	NA	FALSE	NA
Outcome	Livervol	rs607863	1	88777911	C	T	0.706352	0.00759494	0.32	0.00768588	32858	NA	NA	NA	NA	FALSE	NA
Outcome	Livervol	rs12024497	1	91151544	G	T	0.41591	-0.00456972	0.53	0.00726131	32858	NA	NA	NA	NA	FALSE	NA
Outcome	Livervol	rs114328297	1	91190854	G	T	0.224079	-0.0192441	0.023	0.00848801	32858	NA	NA	NA	NA	FALSE	NA
Outcome	Livervol	rs72720396	1	91191582	G	A	0.233224	-0.0175248	0.034	0.00825185	32858	NA	NA	NA	NA	FALSE	NA
Outcome	Livervol	rs7514579	1	94051350	C	A	0.229836	-0.00467748	0.57	0.0083106	32858	NA	NA	NA	NA	FALSE	NA
Outcome	Livervol	rs12134520	1	96190605	G	A	0.48896	0.0135757	0.052	0.00697279	32858	NA	NA	NA	NA	FALSE	NA
Outcome	Livervol	rs4615895	1	96274668	A	G	0.740346	0.00941867	0.24	0.00799253	32858	NA	NA	NA	NA	FALSE	NA
Outcome	Livervol	rs161107	1	96516578	A	G	0.187964	-0.00821451	0.36	0.0089552	32858	NA	NA	NA	NA	FALSE	NA
Outcome	Livervol	rs2022864	1	98493785	A	G	0.840919	-0.020604	0.032	0.00959872	32858	NA	NA	NA	NA	FALSE	NA
Outcome	Livervol	rs71590245	1	98782893	TG	T	0.358548	-0.0021209	0.77	0.0073938	32858	NA	NA	NA	NA	FALSE	NA
Outcome	Livervol	rs11102404	1	112721915	A	G	0.646938	0.00349517	0.63	0.00727619	32858	NA	NA	NA	NA	FALSE	NA
Outcome	Livervol	rs2252508	1	153913770	G	A	0.476977	0.00610653	0.38	0.00698218	32858	NA	NA	NA	NA	FALSE	NA
Outcome	Livervol	rs2790688	1	153992909	T	C	0.158069	-0.00696131	0.47	0.00953524	32858	NA	NA	NA	NA	FALSE	NA
Outcome	Livervol	rs34172314	1	154115677	CA	C	0.481035	-0.00560116	0.43	0.00713786	32858	NA	NA	NA	NA	FALSE	NA
Outcome	Livervol	rs5778804	1	174375815	TG	T	0.450926	-0.00362867	0.6	0.00697886	32858	NA	NA	NA	NA	FALSE	NA
Outcome	Livervol	rs11378864	1	174887261	CT	C	0.455688	-0.0052332	0.45	0.00700437	32858	NA	NA	NA	NA	FALSE	NA
Outcome	Livervol	rs574367	1	177873210	T	G	0.211236	0.0291621	0.00066	0.00856073	32858	NA	NA	NA	NA	FALSE	NA
Outcome	Livervol	rs1534749	1	190028576	C	T	0.532605	0.00678579	0.33	0.006989	32858	NA	NA	NA	NA	FALSE	NA
Outcome	Livervol	rs61421373	1	204560440	T	C	0.219951	0.0154625	0.067	0.00843835	32858	NA	NA	NA	NA	FALSE	NA
Outcome	Livervol	rs140571405	1	204600236	CCTAGT	C	0.221937	0.0113086	0.18	0.00844647	32858	NA	NA	NA	NA	FALSE	NA
Outcome	Livervol	rs1411112	1	204679248	A	G	0.111563	0.0110453	0.33	0.0112397	32858	NA	NA	NA	NA	FALSE	NA
Outcome	Livervol	rs2244598	1	216681000	C	T	0.601526	8.69919e-05	0.99	0.00719535	32858	NA	NA	NA	NA	FALSE	NA
Outcome	Livervol	rs7516954	1	223846564	T	C	0.265857	-0.00867073	0.27	0.00784076	32858	NA	NA	NA	NA	FALSE	NA
Outcome	Livervol	rs6426538	1	226532848	C	T	0.508121	0.0048425	0.51	0.00738101	32858	NA	NA	NA	NA	FALSE	NA
Outcome	Livervol	rs11581076	1	234725135	T	C	0.520711	0.00630678	0.37	0.00708912	32858	NA	NA	NA	NA	FALSE	NA
Outcome	Livervol	rs2799423	1	236747931	C	A	0.70454	0.00752023	0.32	0.00762196	32858	NA	NA	NA	NA	FALSE	NA
Outcome	Livervol	rs10128495	10	21123825	T	G	0.335432	0.0175655	0.017	0.00739098	32858	NA	NA	NA	NA	FALSE	NA
Outcome	Livervol	rs112207161	10	21805466	CCCTCCT	C	0.486313	0.00648867	0.36	0.00713235	32858	NA	NA	NA	NA	FALSE	NA
Outcome	Livervol	rs10828266	10	22098701	G	A	0.719481	-0.00663881	0.39	0.00775865	32858	NA	NA	NA	NA	FALSE	NA
Outcome	Livervol	rs11012794	10	22105035	G	A	0.709901	-0.00485628	0.53	0.00767994	32858	NA	NA	NA	NA	FALSE	NA
Outcome	Livervol	rs2941732	10	22231670	G	A	0.730944	-0.00478131	0.54	0.00784795	32858	NA	NA	NA	NA	FALSE	NA
Outcome	Livervol	rs2393638	10	62259224	A	G	0.606351	0.0118252	0.099	0.00715892	32858	NA	NA	NA	NA	FALSE	NA
Outcome	Livervol	rs224111	10	64552010	A	G	0.387832	0.00993604	0.17	0.00717518	32858	NA	NA	NA	NA	FALSE	NA
Outcome	Livervol	rs12220700	10	64561506	G	A	0.469	-0.00907693	0.2	0.00702611	32858	NA	NA	NA	NA	FALSE	NA
Outcome	Livervol	rs2236295	10	64564892	T	G	0.400642	-0.0034829	0.63	0.00715898	32858	NA	NA	NA	NA	FALSE	NA
Outcome	Livervol	rs538711822	10	65255514	CA	C	0.441932	-0.0481727	2.2e-11	0.00720135	32858	NA	NA	NA	NA	FALSE	NA
Outcome	Livervol	rs7898861	10	65319678	C	T	0.485619	0.0389426	2.5e-08	0.00698864	32858	NA	NA	NA	NA	FALSE	NA
Outcome	Livervol	rs489062	10	99715744	A	G	0.44195	0.019441	0.0055	0.00699969	32858	NA	NA	NA	NA	FALSE	NA
Outcome	Livervol	rs61873510	10	102626510	T	G	0.327209	0.00760257	0.32	0.00763039	32858	NA	NA	NA	NA	FALSE	NA
Outcome	Livervol	rs191288851	10	106775996	A	G	0.05242	-0.00588614	0.71	0.0157045	32858	NA	NA	NA	NA	FALSE	NA
Outcome	Livervol	rs12784301	10	107612666	G	A	0.285287	-0.0135167	0.079	0.00769889	32858	NA	NA	NA	NA	FALSE	NA
Outcome	Livervol	rs11197612	10	118024319	T	C	0.403654	-0.00125513	0.86	0.00711023	32858	NA	NA	NA	NA	FALSE	NA
Outcome	Livervol	rs7093561	10	119579355	A	G	0.12231	0.0100938	0.35	0.0108853	32858	NA	NA	NA	NA	FALSE	NA
Outcome	Livervol	rs1328600	10	125160933	A	C	0.451373	0.000871892	0.9	0.00713004	32858	NA	NA	NA	NA	FALSE	NA
Outcome	Livervol	rs112104993	10	126667516	CCAG	C	0.885422	0.0277354	0.015	0.0113822	32858	NA	NA	NA	NA	FALSE	NA
Outcome	Livervol	rs9422753	10	126960137	C	T	0.19005	-0.00920697	0.3	0.00887262	32858	NA	NA	NA	NA	FALSE	NA
Outcome	Livervol	rs34473884	10	133761285	A	G	0.24841	0.0101997	0.21	0.0081059	32858	NA	NA	NA	NA	FALSE	NA
Outcome	Livervol	rs117810762	10	135315795	A	G	0.017644	0.0440019	0.1	0.02684	32858	NA	NA	NA	NA	FALSE	NA
Outcome	Livervol	rs10839921	11	7935616	T	C	0.357841	0.0067857	0.36	0.00739303	32858	NA	NA	NA	NA	FALSE	NA
Outcome	Livervol	rs67238148	11	7946480	T	G	0.219412	0.00903701	0.29	0.00846576	32858	NA	NA	NA	NA	FALSE	NA
Outcome	Livervol	rs10128597	11	8694830	A	G	0.274983	-0.0172241	0.028	0.00784392	32858	NA	NA	NA	NA	FALSE	NA
Outcome	Livervol	rs3763874	11	9546587	A	G	0.412787	0.00637314	0.37	0.00708698	32858	NA	NA	NA	NA	FALSE	NA
Outcome	Livervol	rs1982350	11	13350131	G	A	0.635618	0.00984518	0.18	0.00728273	32858	NA	NA	NA	NA	FALSE	NA
Outcome	Livervol	rs6265	11	27679916	T	C	0.189918	-0.0303558	0.00064	0.00889273	32858	NA	NA	NA	NA	FALSE	NA
Outcome	Livervol	rs11410467	11	30766453	GA	G	0.422206	-0.00362852	0.61	0.0071137	32858	NA	NA	NA	NA	FALSE	NA
Outcome	Livervol	rs10767910	11	32039609	G	A	0.440966	-0.0169133	0.018	0.0071264	32858	NA	NA	NA	NA	FALSE	NA
Outcome	Livervol	rs11032362	11	33759092	A	G	0.090751	-0.00113118	0.93	0.0121209	32858	NA	NA	NA	NA	FALSE	NA
Outcome	Livervol	rs7932035	11	39620131	G	A	0.800596	-0.00098283	0.91	0.00876618	32858	NA	NA	NA	NA	FALSE	NA
Outcome	Livervol	rs7936836	11	43633645	A	C	0.423393	-0.0193446	0.0065	0.00710923	32858	NA	NA	NA	NA	FALSE	NA
Outcome	Livervol	rs2932512	11	46080899	A	G	0.926459	0.0125171	0.35	0.0133366	32858	NA	NA	NA	NA	FALSE	NA
Outcome	Livervol	rs3136487	11	46755464	G	A	0.083866	0.00399595	0.75	0.0126934	32858	NA	NA	NA	NA	FALSE	NA
Outcome	Livervol	rs111528292	11	46814102	CAA	C	0.086355	0.00225903	0.86	0.0124309	32858	NA	NA	NA	NA	FALSE	NA
Outcome	Livervol	rs199555322	11	47378476	T	TCA	0.306923	-0.002635	0.73	0.00769783	32858	NA	NA	NA	NA	FALSE	NA
Outcome	Livervol	rs35184771	11	47475189	T	G	0.352908	-0.000344996	0.96	0.00729998	32858	NA	NA	NA	NA	FALSE	NA
Outcome	Livervol	rs11039265	11	47523214	A	C	0.353207	-0.00103916	0.89	0.00732457	32858	NA	NA	NA	NA	FALSE	NA
Outcome	Livervol	rs3817334	11	47650993	T	C	0.407757	0.000742165	0.92	0.00710386	32858	NA	NA	NA	NA	FALSE	NA
Outcome	Livervol	rs7117115	11	47723540	G	A	0.439849	-0.00709507	0.32	0.00712081	32858	NA	NA	NA	NA	FALSE	NA
Outcome	Livervol	rs643017	11	56267330	C	T	0.316132	0.00123189	0.87	0.00751253	32858	NA	NA	NA	NA	FALSE	NA
Outcome	Livervol	rs73480560	11	57401400	T	C	0.258329	-0.00273634	0.73	0.00805138	32858	NA	NA	NA	NA	FALSE	NA
Outcome	Livervol	rs1783826	11	57402964	G	T	0.534024	-0.00759027	0.28	0.00696137	32858	NA	NA	NA	NA	FALSE	NA
Outcome	Livervol	rs35328629	11	57656794	TA	T	0.442721	0.00538179	0.44	0.00704287	32858	NA	NA	NA	NA	FALSE	NA
Outcome	Livervol	rs4963255	11	61507606	A	G	0.138182	0.00504942	0.62	0.0101638	32858	NA	NA	NA	NA	FALSE	NA
Outcome	Livervol	rs60452247	11	63981507	A	G	0.364709	-0.00114871	0.87	0.00718757	32858	NA	NA	NA	NA	FALSE	NA
Outcome	Livervol	rs7123875	11	66239147	T	C	0.348514	-0.00881015	0.23	0.00732872	32858	NA	NA	NA	NA	FALSE	NA
Outcome	Livervol	rs2275998	11	66326581	C	T	0.185596	0.0109621	0.22	0.00902499	32858	NA	NA	NA	NA	FALSE	NA
Outcome	Livervol	rs529073727	11	66480017	CA	C	0.277125	-0.0112234	0.16	0.00792129	32858	NA	NA	NA	NA	FALSE	NA
Outcome	Livervol	rs10160758	11	66673079	C	T	0.267514	-0.00975662	0.22	0.0079314	32858	NA	NA	NA	NA	FALSE	NA
Outcome	Livervol	rs17144566	11	82798226	T	C	0.191637	-0.00827288	0.35	0.00886739	32858	NA	NA	NA	NA	FALSE	NA
Outcome	Livervol	rs10898126	11	83188844	T	G	0.591214	-0.00696106	0.33	0.00708288	32858	NA	NA	NA	NA	FALSE	NA
Outcome	Livervol	rs565044	11	84827489	A	C	0.370138	-0.0159565	0.027	0.00722293	32858	NA	NA	NA	NA	FALSE	NA
Outcome	Livervol	rs531214	11	92309425	T	C	0.885823	-0.00585173	0.6	0.0110288	32858	NA	NA	NA	NA	FALSE	NA
Outcome	Livervol	rs17207890	11	95490754	A	G	0.348478	0.00692584	0.35	0.00738812	32858	NA	NA	NA	NA	FALSE	NA
Outcome	Livervol	rs1254989	11	95508121	G	A	0.466216	0.00470501	0.5	0.00701193	32858	NA	NA	NA	NA	FALSE	NA
Outcome	Livervol	rs500054	11	95593806	A	G	0.386743	0.00714896	0.32	0.00720285	32858	NA	NA	NA	NA	FALSE	NA
Outcome	Livervol	rs7110786	11	95656648	T	C	0.425652	0.00695839	0.32	0.0070689	32858	NA	NA	NA	NA	FALSE	NA
Outcome	Livervol	rs142453320	11	113335833	AT	A	0.366952	-0.0201457	0.0067	0.00743015	32858	NA	NA	NA	NA	FALSE	NA
Outcome	Livervol	rs3741298	11	116657561	T	C	0.810296	-0.00724865	0.42	0.00892448	32858	NA	NA	NA	NA	FALSE	NA
Outcome	Livervol	rs11216452	11	117424804	A	G	0.441752	-0.0135128	0.055	0.00704551	32858	NA	NA	NA	NA	FALSE	NA
Outcome	Livervol	rs73024304	11	124941046	T	C	0.052403	-0.00388939	0.8	0.0157484	32858	NA	NA	NA	NA	FALSE	NA
Outcome	Livervol	rs11223617	11	133780757	A	G	0.202432	0.00457386	0.6	0.00875388	32858	NA	NA	NA	NA	FALSE	NA
Outcome	Livervol	rs566223734	12	11129232	G	GT	0.532727	-0.00364091	0.6	0.00700717	32858	NA	NA	NA	NA	FALSE	NA
Outcome	Livervol	rs77809017	12	11345348	TAAC	T	0.835649	-0.00126931	0.89	0.00938605	32858	NA	NA	NA	NA	FALSE	NA
Outcome	Livervol	rs1588687	12	17441477	G	A	0.290517	0.0110697	0.15	0.00773935	32858	NA	NA	NA	NA	FALSE	NA
Outcome	Livervol	rs201939169	12	23061170	AC	A	0.314301	0.00334996	0.66	0.00760909	32858	NA	NA	NA	NA	FALSE	NA
Outcome	Livervol	rs809407	12	31590266	T	C	0.442519	-0.000560624	0.94	0.00703502	32858	NA	NA	NA	NA	FALSE	NA
Outcome	Livervol	rs10875906	12	49385679	T	C	0.27751	0.00916208	0.24	0.00787474	32858	NA	NA	NA	NA	FALSE	NA
Outcome	Livervol	rs1054442	12	49389320	C	A	0.373901	0.00285987	0.69	0.00721826	32858	NA	NA	NA	NA	FALSE	NA
Outcome	Livervol	rs7969091	12	49464449	G	A	0.432563	0.00348201	0.62	0.00705852	32858	NA	NA	NA	NA	FALSE	NA
Outcome	Livervol	rs12296440	12	49927148	A	G	0.163943	0.0051657	0.58	0.0094522	32858	NA	NA	NA	NA	FALSE	NA
Outcome	Livervol	rs933738	12	49943122	G	A	0.16898	0.00844267	0.37	0.0093243	32858	NA	NA	NA	NA	FALSE	NA
Outcome	Livervol	rs7305229	12	50260264	T	C	0.448261	0.00452309	0.52	0.00704171	32858	NA	NA	NA	NA	FALSE	NA
Outcome	Livervol	rs10876200	12	51988518	C	A	0.274942	0.00384116	0.62	0.0078142	32858	NA	NA	NA	NA	FALSE	NA
Outcome	Livervol	rs58905411	12	54623132	A	G	0.41651	-0.00209576	0.77	0.00705513	32858	NA	NA	NA	NA	FALSE	NA
Outcome	Livervol	rs17110109	12	54668908	C	T	0.395211	-0.00273888	0.7	0.00711752	32858	NA	NA	NA	NA	FALSE	NA
Outcome	Livervol	rs3809162	12	54674235	G	A	0.413769	-0.000989895	0.89	0.00706332	32858	NA	NA	NA	NA	FALSE	NA
Outcome	Livervol	rs11283908	12	60840390	AATTGTGGTACACTTCCTTG	A	0.44947	0.000951943	0.89	0.00712174	32858	NA	NA	NA	NA	FALSE	NA
Outcome	Livervol	rs11104665	12	88307756	A	G	0.772251	0.000502143	0.96	0.00904799	32858	NA	NA	NA	NA	FALSE	NA
Outcome	Livervol	rs1148672	12	90774625	A	G	0.632801	0.00442086	0.54	0.00727903	32858	NA	NA	NA	NA	FALSE	NA
Outcome	Livervol	rs117871274	12	95100449	A	G	0.029066	-0.00187617	0.93	0.0208445	32858	NA	NA	NA	NA	FALSE	NA
Outcome	Livervol	rs3764002	12	108618630	T	C	0.263976	-0.00888828	0.26	0.00787279	32858	NA	NA	NA	NA	FALSE	NA
Outcome	Livervol	rs35287743	12	110057250	T	G	0.116654	0.010365	0.34	0.010957	32858	NA	NA	NA	NA	FALSE	NA
Outcome	Livervol	rs11608727	12	110060984	G	T	0.196751	0.00983413	0.26	0.00882081	32858	NA	NA	NA	NA	FALSE	NA
Outcome	Livervol	rs11060255	12	122677724	A	G	0.531312	0.0056178	0.42	0.00703076	32858	NA	NA	NA	NA	FALSE	NA
Outcome	Livervol	rs28569885	12	123897177	G	A	0.797645	-0.00273896	0.75	0.00864732	32858	NA	NA	NA	NA	FALSE	NA
Outcome	Livervol	rs9512996	13	28618941	G	A	0.633666	-0.0115661	0.11	0.0072179	32858	NA	NA	NA	NA	FALSE	NA
Outcome	Livervol	rs7326846	13	28664016	T	C	0.632859	-0.00922707	0.23	0.00764808	32858	NA	NA	NA	NA	FALSE	NA
Outcome	Livervol	rs2181328	13	49986118	G	A	0.713685	-0.000541191	0.94	0.00778422	32858	NA	NA	NA	NA	FALSE	NA
Outcome	Livervol	rs7982441	13	55924013	C	T	0.733217	0.0108558	0.17	0.00788056	32858	NA	NA	NA	NA	FALSE	NA
Outcome	Livervol	rs3105049	13	55941509	T	C	0.729869	0.0117249	0.14	0.00787038	32858	NA	NA	NA	NA	FALSE	NA
Outcome	Livervol	rs3105065	13	55993394	G	A	0.738003	0.0120922	0.13	0.00799053	32858	NA	NA	NA	NA	FALSE	NA
Outcome	Livervol	rs9537116	13	56016414	A	G	0.264529	-0.0133793	0.095	0.00801934	32858	NA	NA	NA	NA	FALSE	NA
Outcome	Livervol	rs77797947	13	56160164	A	C	0.033555	-0.00286735	0.89	0.0209505	32858	NA	NA	NA	NA	FALSE	NA
Outcome	Livervol	rs1572198	13	58330048	T	C	0.261075	0.00760112	0.34	0.00801501	32858	NA	NA	NA	NA	FALSE	NA
Outcome	Livervol	rs6561943	13	58356761	T	C	0.25573	0.00669349	0.4	0.00802405	32858	NA	NA	NA	NA	FALSE	NA
Outcome	Livervol	rs60083575	13	58453785	C	T	0.233981	0.00308202	0.72	0.00853333	32858	NA	NA	NA	NA	FALSE	NA
Outcome	Livervol	rs12430440	13	58476105	A	G	0.231371	0.00573785	0.49	0.0083065	32858	NA	NA	NA	NA	FALSE	NA
Outcome	Livervol	rs2321149	13	58517668	C	T	0.706334	-0.00634099	0.41	0.00769599	32858	NA	NA	NA	NA	FALSE	NA
Outcome	Livervol	rs9537923	13	58606355	C	T	0.292896	0.00585875	0.45	0.00770132	32858	NA	NA	NA	NA	FALSE	NA
Outcome	Livervol	rs142801749	13	59469245	AAAG	A	0.313961	0.00847748	0.26	0.00755762	32858	NA	NA	NA	NA	FALSE	NA
Outcome	Livervol	rs10161952	13	59474383	C	A	0.31411	0.0101703	0.18	0.00752567	32858	NA	NA	NA	NA	FALSE	NA
Outcome	Livervol	rs5804277	13	66925979	CT	C	0.47632	-0.000510584	0.94	0.00699238	32858	NA	NA	NA	NA	FALSE	NA
Outcome	Livervol	rs1937523	13	68079356	T	C	0.497268	0.00228321	0.74	0.00695117	32858	NA	NA	NA	NA	FALSE	NA
Outcome	Livervol	rs1937522	13	68080817	G	A	0.531121	-0.00288216	0.68	0.00697892	32858	NA	NA	NA	NA	FALSE	NA
Outcome	Livervol	rs9517948	13	100650708	T	C	0.456139	0.0120657	0.087	0.00705127	32858	NA	NA	NA	NA	FALSE	NA
Outcome	Livervol	rs2785503	13	104608126	A	G	0.544353	-0.00566871	0.42	0.00703373	32858	NA	NA	NA	NA	FALSE	NA
Outcome	Livervol	rs7991820	13	108104998	C	A	0.743034	0.00674593	0.4	0.00801934	32858	NA	NA	NA	NA	FALSE	NA
Outcome	Livervol	rs9323534	14	20586432	T	C	0.433091	-0.0033887	0.63	0.00703301	32858	NA	NA	NA	NA	FALSE	NA
Outcome	Livervol	rs34162196	14	22038125	T	C	0.100718	-0.00338553	0.77	0.0116349	32858	NA	NA	NA	NA	FALSE	NA
Outcome	Livervol	rs35260863	14	22043949	C	T	0.101609	-0.00435139	0.71	0.0116564	32858	NA	NA	NA	NA	FALSE	NA
Outcome	Livervol	rs1191468	14	29502262	A	G	0.83169	-0.0033054	0.72	0.00936641	32858	NA	NA	NA	NA	FALSE	NA
Outcome	Livervol	rs1951283	14	29764926	A	G	0.589042	0.00407185	0.57	0.00712173	32858	NA	NA	NA	NA	FALSE	NA
Outcome	Livervol	rs17115145	14	30122409	T	C	0.402445	0.00769863	0.28	0.00713527	32858	NA	NA	NA	NA	FALSE	NA
Outcome	Livervol	rs12885598	14	32071665	A	G	0.598508	0.00144354	0.84	0.0071085	32858	NA	NA	NA	NA	FALSE	NA
Outcome	Livervol	rs35760956	14	41134168	G	A	0.402014	-0.00852125	0.23	0.00716367	32858	NA	NA	NA	NA	FALSE	NA
Outcome	Livervol	rs58734839	14	42179863	C	T	0.262804	-0.0247145	0.0018	0.0079113	32858	NA	NA	NA	NA	FALSE	NA
Outcome	Livervol	rs17698314	14	56846715	A	C	0.245548	0.00848011	0.3	0.00810449	32858	NA	NA	NA	NA	FALSE	NA
Outcome	Livervol	rs565888917	14	73690645	C	CA	0.68051	-0.00569739	0.45	0.00755966	32858	NA	NA	NA	NA	FALSE	NA
Outcome	Livervol	rs10129747	14	77433198	G	A	0.533378	0.00126771	0.86	0.00702806	32858	NA	NA	NA	NA	FALSE	NA
Outcome	Livervol	rs2370982	14	79890677	T	C	0.214036	0.0164436	0.055	0.00855936	32858	NA	NA	NA	NA	FALSE	NA
Outcome	Livervol	rs2009367	14	79961779	G	T	0.305056	0.0145642	0.055	0.00760045	32858	NA	NA	NA	NA	FALSE	NA
Outcome	Livervol	rs12431390	14	84926370	A	C	0.284112	-0.0123857	0.11	0.00777956	32858	NA	NA	NA	NA	FALSE	NA
Outcome	Livervol	rs10129582	14	99704427	G	A	0.434164	-0.0103455	0.14	0.00709622	32858	NA	NA	NA	NA	FALSE	NA
Outcome	Livervol	rs9745035	15	27029591	A	G	0.364005	-5.22572e-05	0.99	0.00727064	32858	NA	NA	NA	NA	FALSE	NA
Outcome	Livervol	rs956362	15	35927655	G	A	0.212325	-0.00222985	0.8	0.008601	32858	NA	NA	NA	NA	FALSE	NA
Outcome	Livervol	rs281287	15	47681552	G	A	0.352508	-0.00119	0.87	0.00727997	32858	NA	NA	NA	NA	FALSE	NA
Outcome	Livervol	rs281219	15	47711652	G	A	0.784837	0.0118827	0.16	0.00850639	32858	NA	NA	NA	NA	FALSE	NA
Outcome	Livervol	rs869731	15	47966650	T	C	0.393483	0.00146952	0.84	0.00715075	32858	NA	NA	NA	NA	FALSE	NA
Outcome	Livervol	rs59213061	15	48071392	GA	G	0.262438	-0.00855835	0.28	0.00799952	32858	NA	NA	NA	NA	FALSE	NA
Outcome	Livervol	rs1378893	15	51964788	G	A	0.7592	-0.0104817	0.2	0.00817786	32858	NA	NA	NA	NA	FALSE	NA
Outcome	Livervol	rs11637716	15	51965186	C	T	0.559033	-0.0106477	0.13	0.00707528	32858	NA	NA	NA	NA	FALSE	NA
Outcome	Livervol	rs11638106	15	51969295	T	C	0.557643	-0.0100353	0.16	0.00706484	32858	NA	NA	NA	NA	FALSE	NA
Outcome	Livervol	rs574778696	15	51982849	C	CA	0.764454	-0.00950174	0.25	0.00834278	32858	NA	NA	NA	NA	FALSE	NA
Outcome	Livervol	rs28376010	15	68063739	T	G	0.213813	-0.00699954	0.41	0.0085297	32858	NA	NA	NA	NA	FALSE	NA
Outcome	Livervol	rs34004794	15	74525585	T	G	0.21867	0.00393831	0.64	0.00854547	32858	NA	NA	NA	NA	FALSE	NA
Outcome	Livervol	rs2472297	15	75027880	T	C	0.267567	0.0134565	0.088	0.0078974	32858	NA	NA	NA	NA	FALSE	NA
Outcome	Livervol	rs111661818	15	75590136	T	C	0.246455	0.00568334	0.49	0.0082108	32858	NA	NA	NA	NA	FALSE	NA
Outcome	Livervol	rs78911138	15	76275641	T	G	0.060212	0.0192496	0.19	0.0145695	32858	NA	NA	NA	NA	FALSE	NA
Outcome	Livervol	rs80292319	15	76508632	C	T	0.059208	0.00723399	0.62	0.0147457	32858	NA	NA	NA	NA	FALSE	NA
Outcome	Livervol	rs284884	15	76828289	G	A	0.084381	-0.0113546	0.37	0.0125796	32858	NA	NA	NA	NA	FALSE	NA
Outcome	Livervol	rs118188698	15	77164686	C	T	0.056756	-0.00104881	0.95	0.0154058	32858	NA	NA	NA	NA	FALSE	NA
Outcome	Livervol	rs2667773	15	77872191	G	A	0.310893	-0.00137011	0.86	0.00753295	32858	NA	NA	NA	NA	FALSE	NA
Outcome	Livervol	rs62007820	15	78060786	A	G	0.293508	-0.00327966	0.67	0.00774186	32858	NA	NA	NA	NA	FALSE	NA
Outcome	Livervol	rs1051730	15	78894339	A	G	0.329118	-0.0093833	0.21	0.0074292	32858	NA	NA	NA	NA	FALSE	NA
Outcome	Livervol	rs6227	15	91425232	T	C	0.323026	-0.0246466	0.001	0.00749597	32858	NA	NA	NA	NA	FALSE	NA
Outcome	Livervol	rs4146837	15	93446869	T	C	0.452808	-0.00965517	0.17	0.00709127	32858	NA	NA	NA	NA	FALSE	NA
Outcome	Livervol	rs1437761	15	97010698	C	T	0.249069	0.000888951	0.91	0.0081223	32858	NA	NA	NA	NA	FALSE	NA
Outcome	Livervol	rs61734410	16	1252369	T	C	0.255419	0.0190686	0.02	0.00818739	32858	NA	NA	NA	NA	FALSE	NA
Outcome	Livervol	rs11641267	16	7671299	G	A	0.537111	-0.00249916	0.72	0.0070376	32858	NA	NA	NA	NA	FALSE	NA
Outcome	Livervol	rs9922390	16	7674624	T	G	0.171506	0.0032008	0.73	0.00923218	32858	NA	NA	NA	NA	FALSE	NA
Outcome	Livervol	rs76632611	16	7742888	T	C	0.134752	0.0120707	0.24	0.0103654	32858	NA	NA	NA	NA	FALSE	NA
Outcome	Livervol	rs11646721	16	9570367	T	C	0.073077	0.00849283	0.53	0.0134587	32858	NA	NA	NA	NA	FALSE	NA
Outcome	Livervol	rs11861627	16	12793139	C	A	0.182359	0.00205014	0.82	0.00925264	32858	NA	NA	NA	NA	FALSE	NA
Outcome	Livervol	rs11864886	16	13751825	G	A	0.222094	-0.000869306	0.92	0.00842768	32858	NA	NA	NA	NA	FALSE	NA
Outcome	Livervol	rs8045829	16	19271032	G	T	0.613378	0.0035897	0.61	0.00712985	32858	NA	NA	NA	NA	FALSE	NA
Outcome	Livervol	rs889201	16	20054371	G	A	0.245873	0.0145345	0.078	0.00824088	32858	NA	NA	NA	NA	FALSE	NA
Outcome	Livervol	rs62031389	16	28344855	G	A	0.396249	0.0187226	0.0092	0.00718578	32858	NA	NA	NA	NA	FALSE	NA
Outcome	Livervol	rs542594336	16	28529461	TA	T	0.402631	0.0191917	0.0081	0.00724709	32858	NA	NA	NA	NA	FALSE	NA
Outcome	Livervol	rs189278832	16	28539386	A	G	0.371887	0.0179413	0.014	0.00732045	32858	NA	NA	NA	NA	FALSE	NA
Outcome	Livervol	rs35626515	16	28649651	A	C	0.403293	0.0171325	0.017	0.00714765	32858	NA	NA	NA	NA	FALSE	NA
Outcome	Livervol	rs2411440	16	28653523	T	C	0.396687	0.0145645	0.043	0.00719642	32858	NA	NA	NA	NA	FALSE	NA
Outcome	Livervol	rs3088215	16	28853996	C	A	0.397136	0.016528	0.021	0.00715198	32858	NA	NA	NA	NA	FALSE	NA
Outcome	Livervol	rs566320862	16	28923518	G	GA	0.667443	-0.0126883	0.088	0.00743049	32858	NA	NA	NA	NA	FALSE	NA
Outcome	Livervol	rs12933575	16	30022564	G	A	0.471923	0.022107	0.0015	0.00697979	32858	NA	NA	NA	NA	FALSE	NA
Outcome	Livervol	rs35105141	16	30057148	T	C	0.40524	0.0247692	0.00048	0.00709187	32858	NA	NA	NA	NA	FALSE	NA
Outcome	Livervol	rs7187143	16	31179800	C	A	0.326533	-0.00148371	0.84	0.00747878	32858	NA	NA	NA	NA	FALSE	NA
Outcome	Livervol	rs9940128	16	53800754	A	G	0.419839	0.0390005	3.9e-08	0.00709508	32858	NA	NA	NA	NA	FALSE	NA
Outcome	Livervol	rs1421085	16	53800954	C	T	0.399388	0.0409798	1e-08	0.00715367	32858	NA	NA	NA	NA	FALSE	NA
Outcome	Livervol	rs56094641	16	53806453	G	A	0.400461	0.0415407	6.2e-09	0.00714993	32858	NA	NA	NA	NA	FALSE	NA
Outcome	Livervol	rs55872725	16	53809123	T	C	0.399564	0.0414993	6.5e-09	0.00715192	32858	NA	NA	NA	NA	FALSE	NA
Outcome	Livervol	rs9972653	16	53814363	T	G	0.395623	0.041668	6.5e-09	0.00718078	32858	NA	NA	NA	NA	FALSE	NA
Outcome	Livervol	rs7190396	16	53822502	G	T	0.39013	0.0421176	4.7e-09	0.00719009	32858	NA	NA	NA	NA	FALSE	NA
Outcome	Livervol	rs56137030	16	53825905	A	G	0.389552	0.0424349	3.6e-09	0.00719309	32858	NA	NA	NA	NA	FALSE	NA
Outcome	Livervol	rs1397132	16	62054665	C	T	0.572673	0.0101605	0.15	0.00706677	32858	NA	NA	NA	NA	FALSE	NA
Outcome	Livervol	rs4343305	16	64601240	G	A	0.600467	-0.0133616	0.06	0.00711096	32858	NA	NA	NA	NA	FALSE	NA
Outcome	Livervol	rs35709707	16	65121952	G	A	0.401856	-0.0153976	0.031	0.00712284	32858	NA	NA	NA	NA	FALSE	NA
Outcome	Livervol	rs113441031	16	69763280	T	C	0.169398	0.00281146	0.76	0.00939107	32858	NA	NA	NA	NA	FALSE	NA
Outcome	Livervol	rs8056750	16	70927078	T	C	0.363153	0.00182558	0.81	0.0075362	32858	NA	NA	NA	NA	FALSE	NA
Outcome	Livervol	rs9932707	16	71862133	C	A	0.45676	0.0112949	0.11	0.0070148	32858	NA	NA	NA	NA	FALSE	NA
Outcome	Livervol	rs72787062	16	72105844	A	G	0.159993	-0.0102188	0.28	0.00953063	32858	NA	NA	NA	NA	FALSE	NA
Outcome	Livervol	rs112439757	16	72168337	T	C	0.178014	0.00046275	0.96	0.00912316	32858	NA	NA	NA	NA	FALSE	NA
Outcome	Livervol	rs72803180	16	72628693	A	C	0.160142	0.00069547	0.94	0.00960255	32858	NA	NA	NA	NA	FALSE	NA
Outcome	Livervol	rs862227	16	73602926	G	A	0.456618	0.00117532	0.87	0.00698016	32858	NA	NA	NA	NA	FALSE	NA
Outcome	Livervol	rs3964074	16	74166991	C	T	0.548976	-0.00985318	0.16	0.00701819	32858	NA	NA	NA	NA	FALSE	NA
Outcome	Livervol	rs11859365	16	83683945	C	A	0.253416	0.000457729	0.95	0.00801771	32858	NA	NA	NA	NA	FALSE	NA
Outcome	Livervol	rs2447097	17	2278064	G	T	0.533411	-0.00368642	0.6	0.00705623	32858	NA	NA	NA	NA	FALSE	NA
Outcome	Livervol	rs898751	17	2291863	T	C	0.483973	0.000131208	0.99	0.00699844	32858	NA	NA	NA	NA	FALSE	NA
Outcome	Livervol	rs2447094	17	2294048	C	A	0.52181	-0.00139211	0.84	0.00701716	32858	NA	NA	NA	NA	FALSE	NA
Outcome	Livervol	rs2447090	17	2298974	G	A	0.355111	-0.0100701	0.17	0.00733248	32858	NA	NA	NA	NA	FALSE	NA
Outcome	Livervol	rs1381247	17	2302387	C	T	0.328434	-0.013174	0.076	0.00743363	32858	NA	NA	NA	NA	FALSE	NA
Outcome	Livervol	rs60815182	17	7604471	G	A	0.168463	0.00313447	0.74	0.00941112	32858	NA	NA	NA	NA	FALSE	NA
Outcome	Livervol	rs34121753	17	7733833	G	A	0.579851	-0.00195743	0.78	0.00708942	32858	NA	NA	NA	NA	FALSE	NA
Outcome	Livervol	rs62062058	17	11197508	C	T	0.215115	-0.00503296	0.56	0.00854006	32858	NA	NA	NA	NA	FALSE	NA
Outcome	Livervol	rs4925114	17	17711270	G	A	0.657883	-0.00371294	0.61	0.00737225	32858	NA	NA	NA	NA	FALSE	NA
Outcome	Livervol	rs8614	17	27588806	A	C	0.182294	-0.00658947	0.47	0.0090391	32858	NA	NA	NA	NA	FALSE	NA
Outcome	Livervol	rs61296342	17	29707521	A	G	0.550985	-0.00978033	0.18	0.00725416	32858	NA	NA	NA	NA	FALSE	NA
Outcome	Livervol	rs12945575	17	40713071	T	C	0.247191	-0.000429526	0.96	0.00809895	32858	NA	NA	NA	NA	FALSE	NA
Outcome	Livervol	rs9635715	17	42517354	C	T	0.449092	-0.00149868	0.83	0.00702566	32858	NA	NA	NA	NA	FALSE	NA
Outcome	Livervol	rs56328224	17	43572419	T	C	0.223536	0.0129441	0.12	0.00837562	32858	NA	NA	NA	NA	FALSE	NA
Outcome	Livervol	rs62065452	17	43573061	C	T	0.221562	0.0142718	0.089	0.00839704	32858	NA	NA	NA	NA	FALSE	NA
Outcome	Livervol	rs62065453	17	43573419	T	C	0.222626	0.0123024	0.14	0.00839908	32858	NA	NA	NA	NA	FALSE	NA
Outcome	Livervol	rs1971374	17	43659738	C	T	0.210622	0.0150202	0.078	0.0085184	32858	NA	NA	NA	NA	FALSE	NA
Outcome	Livervol	rs377112142	17	43663455	CT	C	0.289013	0.000793088	0.92	0.0081843	32858	NA	NA	NA	NA	FALSE	NA
Outcome	Livervol	rs593720	17	43707848	T	G	0.216877	0.0103706	0.22	0.00849594	32858	NA	NA	NA	NA	FALSE	NA
Outcome	Livervol	rs17690703	17	43925297	T	C	0.259883	0.00855712	0.28	0.00792477	32858	NA	NA	NA	NA	FALSE	NA
Outcome	Livervol	rs62062288	17	44096553	A	G	0.216822	0.0152317	0.074	0.00852237	32858	NA	NA	NA	NA	FALSE	NA
Outcome	Livervol	rs7214674	17	44113969	T	C	0.18398	-0.00144547	0.87	0.0090459	32858	NA	NA	NA	NA	FALSE	NA
Outcome	Livervol	rs80028338	17	44161470	C	A	0.20395	0.0138919	0.12	0.00889183	32858	NA	NA	NA	NA	FALSE	NA
Outcome	Livervol	rs377351806	17	44166764	CTTT	C	0.195398	0.0144411	0.11	0.00916079	32858	NA	NA	NA	NA	FALSE	NA
Outcome	Livervol	rs2668658	17	44282472	C	T	0.179991	0.0151709	0.12	0.00963436	32858	NA	NA	NA	NA	FALSE	NA
Outcome	Livervol	rs2243967	17	44329636	C	T	0.217653	0.0121132	0.15	0.00845362	32858	NA	NA	NA	NA	FALSE	NA
Outcome	Livervol	rs2463514	17	44338869	T	C	0.187536	0.0106466	0.26	0.0093569	32858	NA	NA	NA	NA	FALSE	NA
Outcome	Livervol	rs36123991	17	44359663	T	G	0.199471	0.0151777	0.096	0.00913068	32858	NA	NA	NA	NA	FALSE	NA
Outcome	Livervol	rs141783865	17	44755729	C	A	0.211437	0.0131764	0.12	0.00855264	32858	NA	NA	NA	NA	FALSE	NA
Outcome	Livervol	rs549080390	17	44757058	CA	C	0.230355	0.00896417	0.31	0.00879541	32858	NA	NA	NA	NA	FALSE	NA
Outcome	Livervol	rs113562005	17	44818954	CA	C	0.211386	0.0133729	0.12	0.00854205	32858	NA	NA	NA	NA	FALSE	NA
Outcome	Livervol	rs17698176	17	44819595	G	T	0.230406	0.00625317	0.45	0.00836699	32858	NA	NA	NA	NA	FALSE	NA
Outcome	Livervol	rs111404933	17	44821987	GA	G	0.209451	0.0129591	0.13	0.00860081	32858	NA	NA	NA	NA	FALSE	NA
Outcome	Livervol	rs199528	17	44843136	T	C	0.212788	0.0131315	0.12	0.00851767	32858	NA	NA	NA	NA	FALSE	NA
Outcome	Livervol	rs35841265	17	46150144	CA	C	0.245264	0.00748064	0.36	0.00814542	32858	NA	NA	NA	NA	FALSE	NA
Outcome	Livervol	rs62084586	17	56419228	C	T	0.16906	-0.00205718	0.83	0.00936905	32858	NA	NA	NA	NA	FALSE	NA
Outcome	Livervol	rs721575	17	61782920	T	C	0.55554	-0.00634059	0.36	0.00699348	32858	NA	NA	NA	NA	FALSE	NA
Outcome	Livervol	rs7921	17	62006259	A	G	0.257945	0.0157334	0.048	0.00795515	32858	NA	NA	NA	NA	FALSE	NA
Outcome	Livervol	rs1371274	18	1837007	C	A	0.134109	0.00532284	0.6	0.0102341	32858	NA	NA	NA	NA	FALSE	NA
Outcome	Livervol	rs1898874	18	1844240	T	C	0.131973	0.00682914	0.51	0.0104031	32858	NA	NA	NA	NA	FALSE	NA
Outcome	Livervol	rs9964229	18	1847408	T	C	0.149041	0.0066149	0.5	0.00988851	32858	NA	NA	NA	NA	FALSE	NA
Outcome	Livervol	rs55804009	18	1848629	A	C	0.136837	0.00654378	0.52	0.0102204	32858	NA	NA	NA	NA	FALSE	NA
Outcome	Livervol	rs341228	18	6395336	C	T	0.665521	0.00779928	0.29	0.00743259	32858	NA	NA	NA	NA	FALSE	NA
Outcome	Livervol	rs303753	18	21074922	A	G	0.342602	0.0100615	0.17	0.00739081	32858	NA	NA	NA	NA	FALSE	NA
Outcome	Livervol	rs303760	18	21083738	T	C	0.341848	0.0108907	0.14	0.00735133	32858	NA	NA	NA	NA	FALSE	NA
Outcome	Livervol	rs891389	18	21087531	T	C	0.342002	0.0110918	0.13	0.00734527	32858	NA	NA	NA	NA	FALSE	NA
Outcome	Livervol	rs1788823	18	21114917	G	A	0.665191	-0.00851017	0.25	0.00737387	32858	NA	NA	NA	NA	FALSE	NA
Outcome	Livervol	rs1788821	18	21120869	G	A	0.657465	-0.0107765	0.14	0.00732944	32858	NA	NA	NA	NA	FALSE	NA
Outcome	Livervol	rs1623060	18	21143183	T	C	0.502451	-0.01231	0.077	0.0069655	32858	NA	NA	NA	NA	FALSE	NA
Outcome	Livervol	rs2960578	18	21143739	G	T	0.502811	-0.0125735	0.071	0.00696631	32858	NA	NA	NA	NA	FALSE	NA
Outcome	Livervol	rs4528662	18	22740958	C	T	0.448697	-0.00149377	0.83	0.00705715	32858	NA	NA	NA	NA	FALSE	NA
Outcome	Livervol	rs1111207	18	24125857	C	T	0.431958	-0.0142258	0.045	0.00708622	32858	NA	NA	NA	NA	FALSE	NA
Outcome	Livervol	rs8095324	18	24131659	G	A	0.405469	0.015793	0.027	0.00714417	32858	NA	NA	NA	NA	FALSE	NA
Outcome	Livervol	rs7242923	18	35159833	C	T	0.666556	-0.00252988	0.73	0.00737715	32858	NA	NA	NA	NA	FALSE	NA
Outcome	Livervol	rs72900104	18	37109322	A	G	0.321097	-0.00601918	0.43	0.00759836	32858	NA	NA	NA	NA	FALSE	NA
Outcome	Livervol	rs9646538	18	40700878	T	G	0.40549	-0.0053471	0.46	0.00720956	32858	NA	NA	NA	NA	FALSE	NA
Outcome	Livervol	rs34211918	18	40722710	TA	T	0.377358	-0.00438046	0.54	0.00719828	32858	NA	NA	NA	NA	FALSE	NA
Outcome	Livervol	rs67937375	18	40729163	A	G	0.37856	-0.00418473	0.56	0.00719078	32858	NA	NA	NA	NA	FALSE	NA
Outcome	Livervol	rs630194	18	40950954	C	T	0.34329	-0.00692732	0.35	0.00735692	32858	NA	NA	NA	NA	FALSE	NA
Outcome	Livervol	rs5824488	18	40970344	CTAAG	C	0.60361	-0.00905446	0.21	0.00720337	32858	NA	NA	NA	NA	FALSE	NA
Outcome	Livervol	rs10163879	18	44820274	A	G	0.580267	-0.000181344	0.98	0.007125	32858	NA	NA	NA	NA	FALSE	NA
Outcome	Livervol	rs12455474	18	50705765	G	T	0.401827	-0.00341035	0.63	0.00712128	32858	NA	NA	NA	NA	FALSE	NA
Outcome	Livervol	rs10221371	18	50726294	A	C	0.433271	-0.00771121	0.27	0.00706385	32858	NA	NA	NA	NA	FALSE	NA
Outcome	Livervol	rs62100779	18	50759317	T	C	0.706261	-0.00447479	0.59	0.0082386	32858	NA	NA	NA	NA	FALSE	NA
Outcome	Livervol	rs1788030	18	53045198	T	C	0.45428	0.000319641	0.96	0.00710829	32858	NA	NA	NA	NA	FALSE	NA
Outcome	Livervol	rs28758902	18	53408187	T	C	0.431475	-0.000826688	0.91	0.00706906	32858	NA	NA	NA	NA	FALSE	NA
Outcome	Livervol	rs6567160	18	57829135	C	T	0.233228	0.0375856	5.8e-06	0.00829217	32858	NA	NA	NA	NA	FALSE	NA
Outcome	Livervol	rs663640	18	57846077	T	C	0.219586	0.0362421	1.9e-05	0.00848344	32858	NA	NA	NA	NA	FALSE	NA
Outcome	Livervol	rs66922415	18	57848651	G	A	0.23343	0.0375248	5.9e-06	0.00828256	32858	NA	NA	NA	NA	FALSE	NA
Outcome	Livervol	rs371326986	18	57851459	GCCTCCCCCTCACCAAACTTAA	G	0.236346	0.0388936	2.4e-06	0.00824928	32858	NA	NA	NA	NA	FALSE	NA
Outcome	Livervol	rs71336393	18	57855319	GA	G	0.235272	0.0406763	1e-06	0.00831719	32858	NA	NA	NA	NA	FALSE	NA
Outcome	Livervol	rs111526888	18	57971625	G	A	0.281349	0.0290363	0.0002	0.00780894	32858	NA	NA	NA	NA	FALSE	NA
Outcome	Livervol	rs12172847	18	60223017	A	G	0.322416	0.00362935	0.63	0.00747051	32858	NA	NA	NA	NA	FALSE	NA
Outcome	Livervol	rs71361469	18	77676148	A	G	0.498859	-0.00848564	0.24	0.00721182	32858	NA	NA	NA	NA	FALSE	NA
Outcome	Livervol	rs12986222	19	10962440	C	T	0.382568	0.0150364	0.037	0.00719992	32858	NA	NA	NA	NA	FALSE	NA
Outcome	Livervol	rs75347775	19	18495908	A	G	0.243604	0.0121673	0.13	0.00813246	32858	NA	NA	NA	NA	FALSE	NA
Outcome	Livervol	rs56113850	19	41353107	C	T	0.57469	0.00933073	0.19	0.00707954	32858	NA	NA	NA	NA	FALSE	NA
Outcome	Livervol	rs6857	19	45392254	T	C	0.169325	-0.0469267	5.3e-07	0.009354	32858	NA	NA	NA	NA	FALSE	NA
Outcome	Livervol	rs429358	19	45411941	C	T	0.152363	-0.0517486	1e-07	0.00972655	32858	NA	NA	NA	NA	FALSE	NA
Outcome	Livervol	rs4420638	19	45422946	G	A	0.187118	-0.044527	6.8e-07	0.00896342	32858	NA	NA	NA	NA	FALSE	NA
Outcome	Livervol	rs11879227	19	46193351	G	A	0.182916	-0.0248459	0.006	0.00904492	32858	NA	NA	NA	NA	FALSE	NA
Outcome	Livervol	rs3810291	19	47569003	A	G	0.675355	0.0101059	0.17	0.00743439	32858	NA	NA	NA	NA	FALSE	NA
Outcome	Livervol	rs1532127	19	47571938	A	G	0.684165	0.010883	0.15	0.0075056	32858	NA	NA	NA	NA	FALSE	NA
Outcome	Livervol	rs10407367	19	47778221	C	A	0.419448	0.00393902	0.59	0.00722473	32858	NA	NA	NA	NA	FALSE	NA
Outcome	Livervol	rs33988101	19	49218111	T	G	0.546005	0.00369834	0.6	0.00701651	32858	NA	NA	NA	NA	FALSE	NA
Outcome	Livervol	rs838145	19	49248730	A	G	0.544286	0.00401126	0.57	0.00703367	32858	NA	NA	NA	NA	FALSE	NA
Outcome	Livervol	rs838144	19	49250239	T	C	0.501579	0.00119825	0.86	0.00698489	32858	NA	NA	NA	NA	FALSE	NA
Outcome	Livervol	rs838133	19	49259529	G	A	0.547998	-0.001982	0.78	0.00723618	32858	NA	NA	NA	NA	FALSE	NA
Outcome	Livervol	rs739320	19	49261368	C	T	0.602318	-0.00532933	0.46	0.007286	32858	NA	NA	NA	NA	FALSE	NA
Outcome	Livervol	rs62106258	2	417167	C	T	0.049682	-0.081377	3.6e-07	0.0159962	32858	NA	NA	NA	NA	FALSE	NA
Outcome	Livervol	rs62107261	2	422144	C	T	0.049646	-0.0826496	2.6e-07	0.0160584	32858	NA	NA	NA	NA	FALSE	NA
Outcome	Livervol	rs6548237	2	621461	C	A	0.827385	0.0394703	1.8e-05	0.0092045	32858	NA	NA	NA	NA	FALSE	NA
Outcome	Livervol	rs74676797	2	633063	A	G	0.809627	0.0383705	2.7e-05	0.00913813	32858	NA	NA	NA	NA	FALSE	NA
Outcome	Livervol	rs4407278	2	648607	T	C	0.801345	0.0397346	1.1e-05	0.00905651	32858	NA	NA	NA	NA	FALSE	NA
Outcome	Livervol	rs13387090	2	650974	T	G	0.169436	-0.0393166	2.4e-05	0.00930238	32858	NA	NA	NA	NA	FALSE	NA
Outcome	Livervol	rs2867114	2	651380	T	C	0.118333	-0.0475679	6.9e-05	0.0119484	32858	NA	NA	NA	NA	FALSE	NA
Outcome	Livervol	rs2339928	2	24049453	A	G	0.708949	-0.00313731	0.68	0.00767462	32858	NA	NA	NA	NA	FALSE	NA
Outcome	Livervol	rs78940216	2	27153318	A	G	0.110894	0.00316174	0.78	0.0113453	32858	NA	NA	NA	NA	FALSE	NA
Outcome	Livervol	rs6714780	2	27189063	A	G	0.05432	0.050627	0.0015	0.0159559	32858	NA	NA	NA	NA	FALSE	NA
Outcome	Livervol	rs1260326	2	27730940	C	T	0.609087	-0.0636217	5.4e-19	0.0071455	32858	NA	NA	NA	NA	FALSE	NA
Outcome	Livervol	rs780094	2	27741237	C	T	0.621215	-0.0585495	3.9e-16	0.00719237	32858	NA	NA	NA	NA	FALSE	NA
Outcome	Livervol	rs11127048	2	27752463	A	G	0.620592	-0.056898	6.4e-15	0.00729918	32858	NA	NA	NA	NA	FALSE	NA
Outcome	Livervol	rs62140396	2	28246841	A	G	0.116498	0.0105317	0.33	0.010857	32858	NA	NA	NA	NA	FALSE	NA
Outcome	Livervol	rs139552257	2	43536687	T	C	0.013776	0.0142165	0.64	0.0308306	32858	NA	NA	NA	NA	FALSE	NA
Outcome	Livervol	rs2012398	2	44487911	A	C	0.098695	-0.0264478	0.025	0.011762	32858	NA	NA	NA	NA	FALSE	NA
Outcome	Livervol	rs4337521	2	44856709	T	C	0.605518	0.00557915	0.43	0.0071204	32858	NA	NA	NA	NA	FALSE	NA
Outcome	Livervol	rs112145286	2	44892489	C	T	0.114274	-0.00250977	0.82	0.011042	32858	NA	NA	NA	NA	FALSE	NA
Outcome	Livervol	rs1629802	2	45138179	A	G	0.361329	0.00850493	0.24	0.00727756	32858	NA	NA	NA	NA	FALSE	NA
Outcome	Livervol	rs540606	2	45138507	G	A	0.548261	0.00287092	0.68	0.00699854	32858	NA	NA	NA	NA	FALSE	NA
Outcome	Livervol	rs549814	2	45153508	T	C	0.324527	0.00763416	0.31	0.00747942	32858	NA	NA	NA	NA	FALSE	NA
Outcome	Livervol	rs56077086	2	45153801	T	G	0.304623	0.00671122	0.38	0.00762201	32858	NA	NA	NA	NA	FALSE	NA
Outcome	Livervol	rs504675	2	45154689	T	C	0.347024	0.00805787	0.27	0.0073311	32858	NA	NA	NA	NA	FALSE	NA
Outcome	Livervol	rs4953150	2	45157336	T	C	0.340959	0.00465891	0.53	0.00738877	32858	NA	NA	NA	NA	FALSE	NA
Outcome	Livervol	rs1004787	2	45159091	A	G	0.525057	-0.00218035	0.76	0.0070096	32858	NA	NA	NA	NA	FALSE	NA
Outcome	Livervol	rs17218599	2	47708513	G	A	0.06556	-0.0333677	0.017	0.0140389	32858	NA	NA	NA	NA	FALSE	NA
Outcome	Livervol	rs70954867	2	58004577	AT	A	0.630495	0.00242048	0.74	0.00724856	32858	NA	NA	NA	NA	FALSE	NA
Outcome	Livervol	rs68084872	2	58082205	A	G	0.273074	0.0059445	0.45	0.00785538	32858	NA	NA	NA	NA	FALSE	NA
Outcome	Livervol	rs4672226	2	58203057	T	C	0.41633	0.0094806	0.18	0.00711015	32858	NA	NA	NA	NA	FALSE	NA
Outcome	Livervol	rs11692083	2	59212187	A	G	0.561871	-0.0035835	0.61	0.00702375	32858	NA	NA	NA	NA	FALSE	NA
Outcome	Livervol	rs2110529	2	59497127	C	T	0.470497	0.00726899	0.3	0.00699341	32858	NA	NA	NA	NA	FALSE	NA
Outcome	Livervol	rs11125813	2	59991047	A	G	0.219018	-0.0101818	0.23	0.00846146	32858	NA	NA	NA	NA	FALSE	NA
Outcome	Livervol	rs10206338	2	60209981	A	G	0.580016	0.00948558	0.18	0.00706064	32858	NA	NA	NA	NA	FALSE	NA
Outcome	Livervol	rs10189857	2	60713235	G	A	0.426748	-0.00558666	0.43	0.00707437	32858	NA	NA	NA	NA	FALSE	NA
Outcome	Livervol	rs2710641	2	63149265	A	G	0.366969	0.0114696	0.11	0.00724859	32858	NA	NA	NA	NA	FALSE	NA
Outcome	Livervol	rs2268415	2	66791882	C	T	0.736821	-0.00193552	0.81	0.00807342	32858	NA	NA	NA	NA	FALSE	NA
Outcome	Livervol	rs4241258	2	74226102	T	C	0.138437	-0.000843447	0.93	0.0101383	32858	NA	NA	NA	NA	FALSE	NA
Outcome	Livervol	rs138799955	2	77319073	G	A	0.272391	0.0212269	0.0084	0.00805476	32858	NA	NA	NA	NA	FALSE	NA
Outcome	Livervol	rs58449464	2	77334916	C	T	0.263082	0.0143565	0.077	0.0081056	32858	NA	NA	NA	NA	FALSE	NA
Outcome	Livervol	rs78873660	2	79691846	C	T	0.316018	0.010539	0.16	0.00751398	32858	NA	NA	NA	NA	FALSE	NA
Outcome	Livervol	rs445551	2	79697982	A	G	0.306233	0.00867775	0.25	0.00755911	32858	NA	NA	NA	NA	FALSE	NA
Outcome	Livervol	rs7570469	2	79709354	T	C	0.668706	-0.0100313	0.18	0.00741106	32858	NA	NA	NA	NA	FALSE	NA
Outcome	Livervol	rs13390019	2	97797680	C	T	0.132159	0.00907636	0.39	0.0104526	32858	NA	NA	NA	NA	FALSE	NA
Outcome	Livervol	rs11371270	2	99954276	CT	C	0.454777	-0.0031202	0.65	0.00695038	32858	NA	NA	NA	NA	FALSE	NA
Outcome	Livervol	rs5832906	2	100927819	GA	G	0.515195	-0.00968366	0.16	0.00697236	32858	NA	NA	NA	NA	FALSE	NA
Outcome	Livervol	rs4149513	2	101022726	A	G	0.500985	-0.00936504	0.18	0.00695094	32858	NA	NA	NA	NA	FALSE	NA
Outcome	Livervol	rs113993820	2	102766634	T	G	0.018243	0.0310964	0.23	0.0261736	32858	NA	NA	NA	NA	FALSE	NA
Outcome	Livervol	rs34389507	2	104092900	CT	C	0.463869	-0.00804105	0.27	0.00734374	32858	NA	NA	NA	NA	FALSE	NA
Outcome	Livervol	rs4851029	2	104159785	G	T	0.525672	0.00529825	0.45	0.00697248	32858	NA	NA	NA	NA	FALSE	NA
Outcome	Livervol	rs10168817	2	104160383	A	G	0.505663	0.00459277	0.51	0.00699758	32858	NA	NA	NA	NA	FALSE	NA
Outcome	Livervol	rs921966	2	104319974	C	T	0.604785	-0.00382077	0.59	0.00712272	32858	NA	NA	NA	NA	FALSE	NA
Outcome	Livervol	rs801925	2	125010912	G	A	0.651779	-0.00978922	0.18	0.00733109	32858	NA	NA	NA	NA	FALSE	NA
Outcome	Livervol	rs17824247	2	144152539	C	T	0.414727	0.00602543	0.39	0.00707177	32858	NA	NA	NA	NA	FALSE	NA
Outcome	Livervol	rs34210137	2	144154917	G	A	0.398887	-0.00787106	0.27	0.00719427	32858	NA	NA	NA	NA	FALSE	NA
Outcome	Livervol	rs786272	2	145670892	A	G	0.661224	-0.00476144	0.52	0.00737001	32858	NA	NA	NA	NA	FALSE	NA
Outcome	Livervol	rs10192394	2	146298007	T	C	0.53024	0.00821047	0.24	0.00700231	32858	NA	NA	NA	NA	FALSE	NA
Outcome	Livervol	rs453520	2	147907202	T	C	0.583984	-0.00499613	0.48	0.00709652	32858	NA	NA	NA	NA	FALSE	NA
Outcome	Livervol	rs2591131	2	155724392	A	G	0.185669	0.0103492	0.25	0.00894982	32858	NA	NA	NA	NA	FALSE	NA
Outcome	Livervol	rs12993426	2	157019446	G	T	0.483701	-0.00497052	0.48	0.00707991	32858	NA	NA	NA	NA	FALSE	NA
Outcome	Livervol	rs1121954	2	159387015	C	T	0.26941	-0.00785092	0.32	0.0079297	32858	NA	NA	NA	NA	FALSE	NA
Outcome	Livervol	rs10195287	2	160461478	T	C	0.423486	-0.0149275	0.034	0.00706035	32858	NA	NA	NA	NA	FALSE	NA
Outcome	Livervol	rs1549579	2	160668661	G	T	0.401534	-0.0197296	0.0056	0.00712173	32858	NA	NA	NA	NA	FALSE	NA
Outcome	Livervol	rs554034362	2	162213587	CTTTT	C	0.864153	0.0152178	0.14	0.0103384	32858	NA	NA	NA	NA	FALSE	NA
Outcome	Livervol	rs12616539	2	166163020	A	G	0.21936	-0.00479657	0.58	0.00870712	32858	NA	NA	NA	NA	FALSE	NA
Outcome	Livervol	rs4667812	2	166254401	G	T	0.247573	-0.00675041	0.4	0.00805258	32858	NA	NA	NA	NA	FALSE	NA
Outcome	Livervol	rs4667823	2	166318574	C	T	0.328759	0.0023462	0.75	0.00739637	32858	NA	NA	NA	NA	FALSE	NA
Outcome	Livervol	rs537377427	2	166324449	CTT	C	0.24248	0.00340606	0.68	0.00814199	32858	NA	NA	NA	NA	FALSE	NA
Outcome	Livervol	rs11899261	2	170952024	G	A	0.357652	-0.00349818	0.63	0.00735517	32858	NA	NA	NA	NA	FALSE	NA
Outcome	Livervol	rs2102738	2	172525884	C	A	0.168574	0.00151303	0.87	0.00939344	32858	NA	NA	NA	NA	FALSE	NA
Outcome	Livervol	rs12616030	2	176445799	A	G	0.242178	0.0119783	0.14	0.00814109	32858	NA	NA	NA	NA	FALSE	NA
Outcome	Livervol	rs538158259	2	178155723	C	CTTTT	0.196314	0.0160926	0.071	0.00891224	32858	NA	NA	NA	NA	FALSE	NA
Outcome	Livervol	rs1400075	2	188809802	T	C	0.813303	-0.0167968	0.064	0.00906301	32858	NA	NA	NA	NA	FALSE	NA
Outcome	Livervol	rs62180988	2	191268152	A	C	0.323591	0.00286256	0.7	0.00749307	32858	NA	NA	NA	NA	FALSE	NA
Outcome	Livervol	rs62180989	2	191271244	T	C	0.323758	0.00264559	0.72	0.00748741	32858	NA	NA	NA	NA	FALSE	NA
Outcome	Livervol	rs59979824	2	193848340	A	C	0.337757	0.00323244	0.66	0.00737677	32858	NA	NA	NA	NA	FALSE	NA
Outcome	Livervol	rs115067791	2	207033306	A	G	0.058973	-0.0148406	0.32	0.0149138	32858	NA	NA	NA	NA	FALSE	NA
Outcome	Livervol	rs13029813	2	207046344	C	T	0.338787	-0.00777566	0.29	0.00736807	32858	NA	NA	NA	NA	FALSE	NA
Outcome	Livervol	rs11680516	2	208205711	C	T	0.200532	0.0079773	0.36	0.00875176	32858	NA	NA	NA	NA	FALSE	NA
Outcome	Livervol	rs561597834	2	208411452	CA	C	0.459966	-0.0048904	0.49	0.00704203	32858	NA	NA	NA	NA	FALSE	NA
Outcome	Livervol	rs4309518	2	211454133	A	G	0.468228	0.00986786	0.16	0.00698792	32858	NA	NA	NA	NA	FALSE	NA
Outcome	Livervol	rs13029509	2	215374209	A	G	0.477434	0.00497725	0.47	0.00694535	32858	NA	NA	NA	NA	FALSE	NA
Outcome	Livervol	rs10188314	2	215402926	T	C	0.472937	-0.0112316	0.11	0.00694272	32858	NA	NA	NA	NA	FALSE	NA
Outcome	Livervol	rs11681451	2	225334104	C	T	0.314906	-0.0060061	0.42	0.00747539	32858	NA	NA	NA	NA	FALSE	NA
Outcome	Livervol	rs113784412	2	228997531	T	C	0.325198	0.00714504	0.34	0.0075552	32858	NA	NA	NA	NA	FALSE	NA
Outcome	Livervol	rs60795232	2	236680476	G	A	0.274695	0.00798494	0.31	0.00782332	32858	NA	NA	NA	NA	FALSE	NA
Outcome	Livervol	rs531138545	20	34120613	A	AT	0.067864	0.0256737	0.068	0.014052	32858	NA	NA	NA	NA	FALSE	NA
Outcome	Livervol	rs56054421	20	34159129	AG	A	0.072832	0.0248369	0.067	0.0135768	32858	NA	NA	NA	NA	FALSE	NA
Outcome	Livervol	rs1291145	20	35528475	C	T	0.6879	0.0161177	0.033	0.00753841	32858	NA	NA	NA	NA	FALSE	NA
Outcome	Livervol	rs6030200	20	35554361	A	G	0.312238	-0.0164883	0.029	0.00755071	32858	NA	NA	NA	NA	FALSE	NA
Outcome	Livervol	rs34423638	20	40025314	G	A	0.223685	-0.00466236	0.58	0.00838468	32858	NA	NA	NA	NA	FALSE	NA
Outcome	Livervol	rs2425836	20	44902046	G	A	0.410924	0.00590565	0.41	0.00711974	32858	NA	NA	NA	NA	FALSE	NA
Outcome	Livervol	rs34772466	20	45824587	AT	A	0.368639	0.0156461	0.031	0.00725991	32858	NA	NA	NA	NA	FALSE	NA
Outcome	Livervol	rs2869672	20	47376420	C	T	0.455917	0.0121047	0.083	0.00697225	32858	NA	NA	NA	NA	FALSE	NA
Outcome	Livervol	rs1523539	20	51296548	A	G	0.335683	-0.00400764	0.59	0.00748752	32858	NA	NA	NA	NA	FALSE	NA
Outcome	Livervol	rs6092192	20	54421626	A	C	0.243413	-0.00303141	0.71	0.00812769	32858	NA	NA	NA	NA	FALSE	NA
Outcome	Livervol	rs6062357	20	62892739	T	C	0.472331	0.0102488	0.15	0.00709664	32858	NA	NA	NA	NA	FALSE	NA
Outcome	Livervol	rs35058938	21	42497865	CA	C	0.393688	-0.00518937	0.48	0.00733041	32858	NA	NA	NA	NA	FALSE	NA
Outcome	Livervol	rs149971103	22	24666311	G	A	0.017446	-0.0364722	0.18	0.0269681	32858	NA	NA	NA	NA	FALSE	NA
Outcome	Livervol	rs5844872	22	30223888	G	GAC	0.559	-0.0131743	0.066	0.00716589	32858	NA	NA	NA	NA	FALSE	NA
Outcome	Livervol	rs136872	22	32281568	G	A	0.89923	0.00609021	0.61	0.0118031	32858	NA	NA	NA	NA	FALSE	NA
Outcome	Livervol	rs3091342	22	40612156	T	C	0.187633	0.00291958	0.75	0.00897897	32858	NA	NA	NA	NA	FALSE	NA
Outcome	Livervol	rs13054099	22	41215672	C	T	0.259564	-0.00567648	0.48	0.00796516	32858	NA	NA	NA	NA	FALSE	NA
Outcome	Livervol	rs5758223	22	41489920	A	G	0.720934	0.00302723	0.7	0.00777741	32858	NA	NA	NA	NA	FALSE	NA
Outcome	Livervol	rs9611611	22	41950175	T	C	0.194295	0.00531259	0.55	0.00887605	32858	NA	NA	NA	NA	FALSE	NA
Outcome	Livervol	rs567380043	22	41962470	C	A	0.183232	0.00536027	0.56	0.00914168	32858	NA	NA	NA	NA	FALSE	NA
Outcome	Livervol	rs62236533	22	41992169	A	G	0.109909	-0.00969882	0.39	0.0113456	32858	NA	NA	NA	NA	FALSE	NA
Outcome	Livervol	rs28741121	22	42025823	A	G	0.172453	-0.00545487	0.56	0.00929569	32858	NA	NA	NA	NA	FALSE	NA
Outcome	Livervol	rs55979692	22	42618352	C	A	0.100496	-0.00690913	0.56	0.0117126	32858	NA	NA	NA	NA	FALSE	NA
Outcome	Livervol	rs4684095	3	12047765	C	T	0.715731	0.000949952	0.9	0.00774492	32858	NA	NA	NA	NA	FALSE	NA
Outcome	Livervol	rs4135294	3	12466715	A	G	0.147816	-0.0185477	0.062	0.00994236	32858	NA	NA	NA	NA	FALSE	NA
Outcome	Livervol	rs2733519	3	17249128	G	A	0.448628	0.0186326	0.0078	0.00700642	32858	NA	NA	NA	NA	FALSE	NA
Outcome	Livervol	rs2470578	3	17330092	A	G	0.485298	0.0195507	0.0052	0.0069912	32858	NA	NA	NA	NA	FALSE	NA
Outcome	Livervol	rs4908963	3	17758260	C	T	0.552734	-0.0163403	0.02	0.00700073	32858	NA	NA	NA	NA	FALSE	NA
Outcome	Livervol	rs4532156	3	18783476	C	T	0.719153	-0.000421202	0.96	0.00775612	32858	NA	NA	NA	NA	FALSE	NA
Outcome	Livervol	rs4364183	3	18809536	A	G	0.713942	-0.000791409	0.92	0.00769618	32858	NA	NA	NA	NA	FALSE	NA
Outcome	Livervol	rs10510554	3	25099776	C	T	0.569948	0.012664	0.073	0.00705353	32858	NA	NA	NA	NA	FALSE	NA
Outcome	Livervol	rs6808550	3	25107866	G	A	0.572886	0.011417	0.11	0.0070613	32858	NA	NA	NA	NA	FALSE	NA
Outcome	Livervol	rs1603978	3	25108236	A	C	0.695973	0.00697196	0.36	0.0076234	32858	NA	NA	NA	NA	FALSE	NA
Outcome	Livervol	rs4858697	3	25116582	G	A	0.581582	0.0126037	0.076	0.00710568	32858	NA	NA	NA	NA	FALSE	NA
Outcome	Livervol	rs7429279	3	25118637	C	A	0.588703	0.0111795	0.12	0.00712559	32858	NA	NA	NA	NA	FALSE	NA
Outcome	Livervol	rs12629972	3	25121444	C	T	0.587531	0.0118249	0.097	0.00712185	32858	NA	NA	NA	NA	FALSE	NA
Outcome	Livervol	rs6550951	3	25165957	G	A	0.462037	0.00485616	0.49	0.00702854	32858	NA	NA	NA	NA	FALSE	NA
Outcome	Livervol	rs2218182	3	34204000	A	G	0.79727	-0.00994917	0.25	0.00863977	32858	NA	NA	NA	NA	FALSE	NA
Outcome	Livervol	rs9985296	3	36889621	C	T	0.626766	0.00514926	0.47	0.00719836	32858	NA	NA	NA	NA	FALSE	NA
Outcome	Livervol	rs7630012	3	38552250	G	A	0.431102	-0.00428173	0.54	0.00701418	32858	NA	NA	NA	NA	FALSE	NA
Outcome	Livervol	rs6765212	3	43931484	T	C	0.26881	0.00192337	0.81	0.00789242	32858	NA	NA	NA	NA	FALSE	NA
Outcome	Livervol	rs12630752	3	44303185	G	A	0.237045	0.0021236	0.8	0.00820001	32858	NA	NA	NA	NA	FALSE	NA
Outcome	Livervol	rs17554407	3	44784591	A	G	0.20642	0.00808034	0.35	0.00860744	32858	NA	NA	NA	NA	FALSE	NA
Outcome	Livervol	rs76398786	3	48731450	T	C	0.050382	-0.00999552	0.54	0.0162255	32858	NA	NA	NA	NA	FALSE	NA
Outcome	Livervol	rs7626445	3	49114544	T	C	0.658271	0.00304017	0.68	0.00736603	32858	NA	NA	NA	NA	FALSE	NA
Outcome	Livervol	rs7632267	3	49184664	A	G	0.669611	-0.00102523	0.89	0.00741673	32858	NA	NA	NA	NA	FALSE	NA
Outcome	Livervol	rs113011189	3	49250007	T	C	0.089137	0.00694688	0.57	0.0123348	32858	NA	NA	NA	NA	FALSE	NA
Outcome	Livervol	rs7623659	3	49414791	T	C	0.307772	0.00579812	0.44	0.00754703	32858	NA	NA	NA	NA	FALSE	NA
Outcome	Livervol	rs560923462	3	49873371	CA	C	0.349864	0.0233805	0.004	0.00812952	32858	NA	NA	NA	NA	FALSE	NA
Outcome	Livervol	rs7613360	3	49916710	T	C	0.392806	0.0123421	0.085	0.00716293	32858	NA	NA	NA	NA	FALSE	NA
Outcome	Livervol	rs558762233	3	50041743	CT	C	0.558885	-0.0085587	0.22	0.00704513	32858	NA	NA	NA	NA	FALSE	NA
Outcome	Livervol	rs112634398	3	50075494	G	A	0.046814	-0.0161295	0.35	0.0172452	32858	NA	NA	NA	NA	FALSE	NA
Outcome	Livervol	rs11919418	3	50233215	G	T	0.33792	0.0063867	0.39	0.00735433	32858	NA	NA	NA	NA	FALSE	NA
Outcome	Livervol	rs12492113	3	50521402	A	G	0.124329	0.00189333	0.86	0.0106024	32858	NA	NA	NA	NA	FALSE	NA
Outcome	Livervol	rs6792502	3	50531201	A	C	0.144536	0.00207255	0.83	0.00994231	32858	NA	NA	NA	NA	FALSE	NA
Outcome	Livervol	rs4676964	3	71034748	T	C	0.510784	0.0070864	0.31	0.00702572	32858	NA	NA	NA	NA	FALSE	NA
Outcome	Livervol	rs17653477	3	71170319	G	A	0.030524	0.00399976	0.84	0.0202307	32858	NA	NA	NA	NA	FALSE	NA
Outcome	Livervol	rs35483362	3	71531467	C	T	0.479927	-0.00261259	0.71	0.00696931	32858	NA	NA	NA	NA	FALSE	NA
Outcome	Livervol	rs62247166	3	71532738	T	C	0.479891	-0.00242578	0.73	0.00696872	32858	NA	NA	NA	NA	FALSE	NA
Outcome	Livervol	rs73093445	3	71542279	A	C	0.433839	-0.00347786	0.62	0.0070203	32858	NA	NA	NA	NA	FALSE	NA
Outcome	Livervol	rs11720523	3	71545170	A	C	0.432999	-0.00320943	0.65	0.00702936	32858	NA	NA	NA	NA	FALSE	NA
Outcome	Livervol	rs9842406	3	71553132	G	T	0.435371	-0.00411639	0.56	0.00702802	32858	NA	NA	NA	NA	FALSE	NA
Outcome	Livervol	rs6780776	3	71554185	T	C	0.433081	-0.00347667	0.62	0.00703842	32858	NA	NA	NA	NA	FALSE	NA
Outcome	Livervol	rs7610856	3	71579022	A	C	0.431966	-0.00501353	0.48	0.00704763	32858	NA	NA	NA	NA	FALSE	NA
Outcome	Livervol	rs6549007	3	85044736	A	G	0.766592	-0.000610848	0.94	0.00826762	32858	NA	NA	NA	NA	FALSE	NA
Outcome	Livervol	rs9816652	3	85067018	G	A	0.476817	-0.000271317	0.97	0.006993	32858	NA	NA	NA	NA	FALSE	NA
Outcome	Livervol	rs6791363	3	85073170	C	T	0.376543	0.00855761	0.23	0.00720429	32858	NA	NA	NA	NA	FALSE	NA
Outcome	Livervol	rs4516626	3	85152987	T	C	0.534085	0.0140037	0.045	0.00699077	32858	NA	NA	NA	NA	FALSE	NA
Outcome	Livervol	rs13078384	3	85264266	A	G	0.312493	0.0059101	0.43	0.00754926	32858	NA	NA	NA	NA	FALSE	NA
Outcome	Livervol	rs57401290	3	85509883	GGTGTGT	G	0.559544	-0.0175542	0.018	0.00740784	32858	NA	NA	NA	NA	FALSE	NA
Outcome	Livervol	rs201247614	3	85528593	TG	TGG	0.627152	-0.0200018	0.0057	0.00723737	32858	NA	NA	NA	NA	FALSE	NA
Outcome	Livervol	rs10433500	3	85546798	A	G	0.634536	-0.0179499	0.014	0.00729171	32858	NA	NA	NA	NA	FALSE	NA
Outcome	Livervol	rs76395182	3	85547337	G	T	0.352591	-0.00900411	0.22	0.0073889	32858	NA	NA	NA	NA	FALSE	NA
Outcome	Livervol	rs12629607	3	85583608	C	T	0.647529	-0.0179318	0.014	0.0073268	32858	NA	NA	NA	NA	FALSE	NA
Outcome	Livervol	rs2326319	3	85597135	A	G	0.646453	-0.0181062	0.013	0.00732231	32858	NA	NA	NA	NA	FALSE	NA
Outcome	Livervol	rs12714629	3	85598424	C	T	0.229103	0.0210386	0.012	0.00834013	32858	NA	NA	NA	NA	FALSE	NA
Outcome	Livervol	rs7652683	3	85603462	C	T	0.647564	-0.0174132	0.017	0.00732576	32858	NA	NA	NA	NA	FALSE	NA
Outcome	Livervol	rs1375547	3	85608137	A	G	0.219525	0.018613	0.029	0.0085056	32858	NA	NA	NA	NA	FALSE	NA
Outcome	Livervol	rs144247499	3	85616790	CAGAT	C	0.62623	-0.0187098	0.0098	0.00724178	32858	NA	NA	NA	NA	FALSE	NA
Outcome	Livervol	rs9866322	3	85650004	C	T	0.228926	0.0207547	0.013	0.00838996	32858	NA	NA	NA	NA	FALSE	NA
Outcome	Livervol	rs200739311	3	85650323	C	T	0.618556	-0.017955	0.016	0.00744039	32858	NA	NA	NA	NA	FALSE	NA
Outcome	Livervol	rs72913870	3	89047588	A	G	0.10898	0.0165151	0.14	0.0112195	32858	NA	NA	NA	NA	FALSE	NA
Outcome	Livervol	rs145311166	3	89240855	G	A	0.023645	0.0216857	0.36	0.0234808	32858	NA	NA	NA	NA	FALSE	NA
Outcome	Livervol	rs199549728	3	90205570	T	C	0.060728	0.0131908	0.38	0.0148796	32858	NA	NA	NA	NA	FALSE	NA
Outcome	Livervol	rs329922	3	107387116	A	G	0.385629	-0.00661498	0.36	0.00719172	32858	NA	NA	NA	NA	FALSE	NA
Outcome	Livervol	rs260177	3	114665272	C	T	0.793189	0.000952854	0.91	0.00858334	32858	NA	NA	NA	NA	FALSE	NA
Outcome	Livervol	rs9817162	3	115148392	T	C	0.566951	0.011571	0.1	0.00704962	32858	NA	NA	NA	NA	FALSE	NA
Outcome	Livervol	rs58781322	3	115185303	CAT	C	0.533525	0.00366274	0.6	0.00701109	32858	NA	NA	NA	NA	FALSE	NA
Outcome	Livervol	rs35334144	3	116599509	GA	G	0.271223	0.00728221	0.37	0.00807659	32858	NA	NA	NA	NA	FALSE	NA
Outcome	Livervol	rs1228589	3	131634826	A	G	0.245157	0.0168165	0.038	0.00811261	32858	NA	NA	NA	NA	FALSE	NA
Outcome	Livervol	rs6791295	3	134161180	G	A	0.371558	0.0139272	0.055	0.00724998	32858	NA	NA	NA	NA	FALSE	NA
Outcome	Livervol	rs6780833	3	137067993	A	G	0.391812	0.00354982	0.62	0.0071552	32858	NA	NA	NA	NA	FALSE	NA
Outcome	Livervol	rs115353622	3	155356223	T	G	0.049347	0.0130465	0.42	0.0161033	32858	NA	NA	NA	NA	FALSE	NA
Outcome	Livervol	rs13064579	3	167173092	T	C	0.372841	0.003293	0.65	0.00722259	32858	NA	NA	NA	NA	FALSE	NA
Outcome	Livervol	rs545167336	3	183643930	GTT	G	0.357508	-0.00550983	0.47	0.00759836	32858	NA	NA	NA	NA	FALSE	NA
Outcome	Livervol	rs7647305	3	185834290	C	T	0.782933	0.0229231	0.0069	0.00848575	32858	NA	NA	NA	NA	FALSE	NA
Outcome	Livervol	rs6774906	3	194803510	C	A	0.040659	0.0241997	0.17	0.0176967	32858	NA	NA	NA	NA	FALSE	NA
Outcome	Livervol	rs363096	4	3180021	C	T	0.576441	0.0012314	0.86	0.00707083	32858	NA	NA	NA	NA	FALSE	NA
Outcome	Livervol	rs362307	4	3241845	T	C	0.073034	-0.000498831	0.97	0.0134104	32858	NA	NA	NA	NA	FALSE	NA
Outcome	Livervol	rs2858088	4	3268710	G	A	0.620873	0.00786359	0.28	0.00721585	32858	NA	NA	NA	NA	FALSE	NA
Outcome	Livervol	rs10013628	4	16886183	T	G	0.57908	0.0154402	0.029	0.00708157	32858	NA	NA	NA	NA	FALSE	NA
Outcome	Livervol	rs73096946	4	17788715	C	T	0.15379	-0.0213316	0.027	0.00967226	32858	NA	NA	NA	NA	FALSE	NA
Outcome	Livervol	rs1714081	4	35938175	T	C	0.558781	-0.00752548	0.28	0.00701626	32858	NA	NA	NA	NA	FALSE	NA
Outcome	Livervol	rs11940694	4	39414993	G	A	0.603368	0.00170712	0.81	0.00718611	32858	NA	NA	NA	NA	FALSE	NA
Outcome	Livervol	rs13146907	4	39425248	G	A	0.372318	0.00275148	0.7	0.0072122	32858	NA	NA	NA	NA	FALSE	NA
Outcome	Livervol	rs6447123	4	42078241	G	A	0.13814	-0.00734729	0.47	0.0101141	32858	NA	NA	NA	NA	FALSE	NA
Outcome	Livervol	rs6827541	4	42126924	G	A	0.258895	-0.0165374	0.039	0.00801168	32858	NA	NA	NA	NA	FALSE	NA
Outcome	Livervol	rs115465932	4	42479714	T	C	0.015674	-0.00972334	0.76	0.031228	32858	NA	NA	NA	NA	FALSE	NA
Outcome	Livervol	rs10938397	4	45182527	G	A	0.434204	0.0129869	0.066	0.00705929	32858	NA	NA	NA	NA	FALSE	NA
Outcome	Livervol	rs2237021	4	55561067	C	T	0.501237	3.37245e-05	1	0.00698052	32858	NA	NA	NA	NA	FALSE	NA
Outcome	Livervol	rs536973346	4	60041232	G	GA	0.659125	-0.000750221	0.92	0.00740396	32858	NA	NA	NA	NA	FALSE	NA
Outcome	Livervol	rs62300963	4	60052810	A	C	0.527907	-0.00156275	0.84	0.00761301	32858	NA	NA	NA	NA	FALSE	NA
Outcome	Livervol	rs2231142	4	89052323	T	G	0.114824	-0.017437	0.11	0.0108817	32858	NA	NA	NA	NA	FALSE	NA
Outcome	Livervol	rs6841352	4	90781655	T	G	0.462857	0.00505755	0.47	0.00700182	32858	NA	NA	NA	NA	FALSE	NA
Outcome	Livervol	rs144198753	4	99713350	T	C	0.010169	-0.0768633	0.036	0.0366096	32858	NA	NA	NA	NA	FALSE	NA
Outcome	Livervol	rs1229984	4	100239319	C	T	0.97573	0.0265088	0.24	0.0226017	32858	NA	NA	NA	NA	FALSE	NA
Outcome	Livervol	rs13107325	4	103188709	T	C	0.070985	-0.00516139	0.7	0.0136076	32858	NA	NA	NA	NA	FALSE	NA
Outcome	Livervol	rs13135092	4	103198082	G	A	0.079406	-0.00303456	0.82	0.0129814	32858	NA	NA	NA	NA	FALSE	NA
Outcome	Livervol	rs4698920	4	105379055	A	G	0.659689	-0.0124788	0.09	0.00735679	32858	NA	NA	NA	NA	FALSE	NA
Outcome	Livervol	rs4698921	4	105414222	T	C	0.608976	-0.00802597	0.27	0.00720074	32858	NA	NA	NA	NA	FALSE	NA
Outcome	Livervol	rs2189234	4	106075498	G	T	0.618539	0.0235552	0.00099	0.00715113	32858	NA	NA	NA	NA	FALSE	NA
Outcome	Livervol	rs1391438	4	106151843	C	T	0.686829	-0.00423571	0.57	0.00749978	32858	NA	NA	NA	NA	FALSE	NA
Outcome	Livervol	rs2726513	4	106217358	T	G	0.409297	-0.0241088	0.00071	0.00711821	32858	NA	NA	NA	NA	FALSE	NA
Outcome	Livervol	rs6534338	4	123026869	C	T	0.700177	-0.00712149	0.35	0.00766011	32858	NA	NA	NA	NA	FALSE	NA
Outcome	Livervol	rs13102973	4	135900688	C	T	0.619156	-0.0104296	0.15	0.00722692	32858	NA	NA	NA	NA	FALSE	NA
Outcome	Livervol	rs144830434	4	137190285	CAT	C	0.630638	-0.028781	0.00022	0.00778207	32858	NA	NA	NA	NA	FALSE	NA
Outcome	Livervol	rs7655455	4	152967941	T	C	0.663189	0.0044103	0.55	0.00737996	32858	NA	NA	NA	NA	FALSE	NA
Outcome	Livervol	rs1425397	4	152984315	A	G	0.336373	-0.00473184	0.52	0.00737954	32858	NA	NA	NA	NA	FALSE	NA
Outcome	Livervol	rs4692708	4	170228542	C	A	0.253335	-0.000320706	0.97	0.00807518	32858	NA	NA	NA	NA	FALSE	NA
Outcome	Livervol	rs13133562	4	170965709	T	C	0.260887	-0.00615435	0.44	0.00796225	32858	NA	NA	NA	NA	FALSE	NA
Outcome	Livervol	rs13146141	4	171863797	A	G	0.346806	-0.00743622	0.31	0.00732756	32858	NA	NA	NA	NA	FALSE	NA
Outcome	Livervol	rs10020708	4	178097496	A	C	0.493518	0.00242845	0.73	0.00702434	32858	NA	NA	NA	NA	FALSE	NA
Outcome	Livervol	rs62339673	4	184828533	A	C	0.624671	-0.00493599	0.5	0.00725609	32858	NA	NA	NA	NA	FALSE	NA
Outcome	Livervol	rs12514566	5	7391462	A	G	0.33146	-0.00738314	0.32	0.00734907	32858	NA	NA	NA	NA	FALSE	NA
Outcome	Livervol	rs13358960	5	14025085	C	T	0.325494	-0.0102717	0.17	0.00740497	32858	NA	NA	NA	NA	FALSE	NA
Outcome	Livervol	rs148497588	5	18346570	GTT	G	0.541185	0.0115377	0.1	0.00705234	32858	NA	NA	NA	NA	FALSE	NA
Outcome	Livervol	rs150534	5	60503133	A	G	0.527555	0.00606139	0.39	0.00698725	32858	NA	NA	NA	NA	FALSE	NA
Outcome	Livervol	rs6868457	5	60550041	C	T	0.482673	0.0122406	0.08	0.00699735	32858	NA	NA	NA	NA	FALSE	NA
Outcome	Livervol	rs72783765	5	87027391	T	C	0.08923	0.00471848	0.7	0.0122701	32858	NA	NA	NA	NA	FALSE	NA
Outcome	Livervol	rs13170977	5	87455655	G	A	0.628535	0.00657009	0.37	0.00725994	32858	NA	NA	NA	NA	FALSE	NA
Outcome	Livervol	rs33705	5	87504285	C	T	0.646095	0.00794006	0.28	0.00733138	32858	NA	NA	NA	NA	FALSE	NA
Outcome	Livervol	rs369319062	5	87540401	CT	C	0.167702	-0.014614	0.13	0.00968264	32858	NA	NA	NA	NA	FALSE	NA
Outcome	Livervol	rs3099437	5	87637449	T	C	0.459061	-0.00602759	0.39	0.00698541	32858	NA	NA	NA	NA	FALSE	NA
Outcome	Livervol	rs13166120	5	87948883	A	G	0.156932	0.0162691	0.091	0.00961222	32858	NA	NA	NA	NA	FALSE	NA
Outcome	Livervol	rs6882046	5	87968864	G	A	0.263826	0.00477924	0.55	0.00802034	32858	NA	NA	NA	NA	FALSE	NA
Outcome	Livervol	rs11372240	5	87987392	GA	G	0.587975	0.00633757	0.38	0.00724631	32858	NA	NA	NA	NA	FALSE	NA
Outcome	Livervol	rs17485836	5	88065130	T	C	0.103953	-0.00788473	0.5	0.0115582	32858	NA	NA	NA	NA	FALSE	NA
Outcome	Livervol	rs1671542	5	88165095	T	C	0.527873	-0.0052175	0.47	0.00715757	32858	NA	NA	NA	NA	FALSE	NA
Outcome	Livervol	rs548410247	5	93444081	AT	A	0.133399	0.00524269	0.61	0.0103444	32858	NA	NA	NA	NA	FALSE	NA
Outcome	Livervol	rs2578697	5	95899121	C	T	0.493442	0.0123227	0.075	0.0069188	32858	NA	NA	NA	NA	FALSE	NA
Outcome	Livervol	rs111633004	5	132257191	A	G	0.164217	-0.0109599	0.24	0.00934654	32858	NA	NA	NA	NA	FALSE	NA
Outcome	Livervol	rs329122	5	133864599	A	G	0.423508	-0.0116403	0.099	0.00706426	32858	NA	NA	NA	NA	FALSE	NA
Outcome	Livervol	rs33947258	5	141194870	A	C	0.260393	-0.0126432	0.11	0.00796976	32858	NA	NA	NA	NA	FALSE	NA
Outcome	Livervol	rs6887940	5	144204346	A	G	0.531735	-0.00699715	0.32	0.00699533	32858	NA	NA	NA	NA	FALSE	NA
Outcome	Livervol	rs72806111	5	145619857	G	A	0.255385	0.0130509	0.11	0.00823771	32858	NA	NA	NA	NA	FALSE	NA
Outcome	Livervol	rs6421143	5	153120718	G	A	0.332225	-0.0114006	0.12	0.00740839	32858	NA	NA	NA	NA	FALSE	NA
Outcome	Livervol	rs7712317	5	153246661	C	T	0.167172	-0.00669507	0.48	0.00940099	32858	NA	NA	NA	NA	FALSE	NA
Outcome	Livervol	rs17714824	5	158254070	T	G	0.17539	0.00627765	0.49	0.0091562	32858	NA	NA	NA	NA	FALSE	NA
Outcome	Livervol	rs75422056	5	164709456	A	G	0.108142	0.0132795	0.24	0.0113876	32858	NA	NA	NA	NA	FALSE	NA
Outcome	Livervol	rs2915859	5	166546480	T	C	0.355061	0.00287662	0.69	0.00729925	32858	NA	NA	NA	NA	FALSE	NA
Outcome	Livervol	rs9504124	6	4478478	T	C	0.275274	0.00233376	0.77	0.00783897	32858	NA	NA	NA	NA	FALSE	NA
Outcome	Livervol	rs2432801	6	5473964	A	G	0.27774	-0.00589712	0.45	0.00781075	32858	NA	NA	NA	NA	FALSE	NA
Outcome	Livervol	rs9463175	6	9510030	T	C	0.336168	-0.0116397	0.12	0.00744152	32858	NA	NA	NA	NA	FALSE	NA
Outcome	Livervol	rs9349379	6	12903957	G	A	0.405018	0.00125458	0.86	0.00712179	32858	NA	NA	NA	NA	FALSE	NA
Outcome	Livervol	rs12195577	6	18791044	C	T	0.53982	-0.00475384	0.5	0.00709033	32858	NA	NA	NA	NA	FALSE	NA
Outcome	Livervol	rs975303	6	19028788	G	A	0.187545	0.00743113	0.41	0.00895192	32858	NA	NA	NA	NA	FALSE	NA
Outcome	Livervol	rs2328887	6	25430149	C	T	0.896363	0.00801373	0.49	0.0115028	32858	NA	NA	NA	NA	FALSE	NA
Outcome	Livervol	rs13212936	6	25588815	T	C	0.108133	-0.000760242	0.95	0.011391	32858	NA	NA	NA	NA	FALSE	NA
Outcome	Livervol	rs4236040	6	25761209	C	T	0.885759	0.00468864	0.67	0.0110291	32858	NA	NA	NA	NA	FALSE	NA
Outcome	Livervol	rs34213356	6	26031380	GTA	G	0.130956	0.00532598	0.61	0.0104671	32858	NA	NA	NA	NA	FALSE	NA
Outcome	Livervol	rs9379829	6	26172219	T	C	0.219498	-0.031797	0.00016	0.00843014	32858	NA	NA	NA	NA	FALSE	NA
Outcome	Livervol	rs17598658	6	26175866	C	A	0.105877	-0.00466785	0.68	0.0113499	32858	NA	NA	NA	NA	FALSE	NA
Outcome	Livervol	rs806794	6	26200677	G	A	0.274035	-0.0402013	3.2e-07	0.00786618	32858	NA	NA	NA	NA	FALSE	NA
Outcome	Livervol	rs806789	6	26229161	A	C	0.471197	-0.0293274	2.8e-05	0.00700241	32858	NA	NA	NA	NA	FALSE	NA
Outcome	Livervol	rs9357004	6	26303319	C	T	0.486518	-0.0288274	3.4e-05	0.00695767	32858	NA	NA	NA	NA	FALSE	NA
Outcome	Livervol	rs35942569	6	26339131	G	A	0.109717	0.000939224	0.93	0.0112582	32858	NA	NA	NA	NA	FALSE	NA
Outcome	Livervol	rs35433030	6	26529890	A	G	0.123259	-0.00262935	0.8	0.0105944	32858	NA	NA	NA	NA	FALSE	NA
Outcome	Livervol	rs13198716	6	26582035	T	C	0.112602	0.000774143	0.94	0.011023	32858	NA	NA	NA	NA	FALSE	NA
Outcome	Livervol	rs566171073	6	26747550	GA	G	0.124987	-0.000379552	0.97	0.0107483	32858	NA	NA	NA	NA	FALSE	NA
Outcome	Livervol	rs183280845	6	26921528	A	G	0.113201	-0.00200273	0.86	0.0110261	32858	NA	NA	NA	NA	FALSE	NA
Outcome	Livervol	rs72839445	6	27249686	A	G	0.112493	-0.00459152	0.68	0.0110278	32858	NA	NA	NA	NA	FALSE	NA
Outcome	Livervol	rs13207082	6	27251379	G	A	0.113348	-0.00360824	0.74	0.0109672	32858	NA	NA	NA	NA	FALSE	NA
Outcome	Livervol	rs145623467	6	27294573	A	G	0.01776	-0.00965703	0.72	0.026613	32858	NA	NA	NA	NA	FALSE	NA
Outcome	Livervol	rs6904596	6	27491299	A	G	0.130056	-0.00413489	0.69	0.0103764	32858	NA	NA	NA	NA	FALSE	NA
Outcome	Livervol	rs140845989	6	27797255	TTTTTTTTG	T	0.139727	0.000494116	0.96	0.0100969	32858	NA	NA	NA	NA	FALSE	NA
Outcome	Livervol	rs17763089	6	27835218	A	G	0.12018	-0.00195198	0.85	0.0106815	32858	NA	NA	NA	NA	FALSE	NA
Outcome	Livervol	rs200977	6	27854301	C	T	0.135858	-0.00148559	0.88	0.0101891	32858	NA	NA	NA	NA	FALSE	NA
Outcome	Livervol	rs202906	6	28011652	C	T	0.152196	0.00045769	0.96	0.00971892	32858	NA	NA	NA	NA	FALSE	NA
Outcome	Livervol	rs34388845	6	28578286	G	A	0.215192	0.0107849	0.2	0.00850325	32858	NA	NA	NA	NA	FALSE	NA
Outcome	Livervol	rs13194504	6	28630691	A	G	0.119572	-0.00457709	0.67	0.0107457	32858	NA	NA	NA	NA	FALSE	NA
Outcome	Livervol	rs34953859	6	28657458	G	A	0.168981	0.00460001	0.62	0.00935132	32858	NA	NA	NA	NA	FALSE	NA
Outcome	Livervol	rs4713177	6	28673998	G	A	0.878934	0.00205585	0.85	0.010711	32858	NA	NA	NA	NA	FALSE	NA
Outcome	Livervol	rs202065757	6	28766359	CAT	C	0.121186	-0.00155013	0.88	0.0107087	32858	NA	NA	NA	NA	FALSE	NA
Outcome	Livervol	rs4947263	6	29133642	T	C	0.124389	-4.00933e-05	1	0.01057	32858	NA	NA	NA	NA	FALSE	NA
Outcome	Livervol	rs3117439	6	29266483	A	G	0.125567	-0.00184217	0.86	0.0105322	32858	NA	NA	NA	NA	FALSE	NA
Outcome	Livervol	rs3117427	6	29274136	C	T	0.122524	-0.00431146	0.69	0.0106492	32858	NA	NA	NA	NA	FALSE	NA
Outcome	Livervol	rs9257805	6	29346329	G	A	0.139794	0.00100122	0.92	0.0100736	32858	NA	NA	NA	NA	FALSE	NA
Outcome	Livervol	rs2523810	6	29849487	T	C	0.538104	0.00750722	0.29	0.0070357	32858	NA	NA	NA	NA	FALSE	NA
Outcome	Livervol	rs8321	6	30032522	C	A	0.135351	-0.00229986	0.82	0.0101998	32858	NA	NA	NA	NA	FALSE	NA
Outcome	Livervol	rs2517609	6	30170287	G	A	0.138945	0.00203666	0.84	0.0100704	32858	NA	NA	NA	NA	FALSE	NA
Outcome	Livervol	rs138394556	6	30652782	A	G	0.14932	0.00139752	0.89	0.00977948	32858	NA	NA	NA	NA	FALSE	NA
Outcome	Livervol	rs1264341	6	30802465	C	T	0.153337	0.00494274	0.61	0.00966429	32858	NA	NA	NA	NA	FALSE	NA
Outcome	Livervol	rs2844672	6	31005139	A	G	0.621673	-0.00693515	0.34	0.0072071	32858	NA	NA	NA	NA	FALSE	NA
Outcome	Livervol	rs2517521	6	31027336	G	A	0.853599	-0.0117385	0.24	0.00988764	32858	NA	NA	NA	NA	FALSE	NA
Outcome	Livervol	rs2233956	6	31081205	C	T	0.221172	-0.000788078	0.93	0.00841018	32858	NA	NA	NA	NA	FALSE	NA
Outcome	Livervol	rs9265965	6	31315629	C	T	0.134314	0.00212527	0.84	0.0105587	32858	NA	NA	NA	NA	FALSE	NA
Outcome	Livervol	rs9266252	6	31325822	A	G	0.698923	-0.00461774	0.54	0.00759635	32858	NA	NA	NA	NA	FALSE	NA
Outcome	Livervol	rs28703977	6	31472792	C	T	0.653316	-0.0017659	0.81	0.00734581	32858	NA	NA	NA	NA	FALSE	NA
Outcome	Livervol	rs2857606	6	31523207	G	A	0.847657	-0.010224	0.29	0.00972265	32858	NA	NA	NA	NA	FALSE	NA
Outcome	Livervol	rs530924163	6	31524004	G	GC	0.65018	-0.0079222	0.28	0.00731844	32858	NA	NA	NA	NA	FALSE	NA
Outcome	Livervol	rs536378929	6	31562165	C	T	0.078087	0.0189257	0.24	0.0161601	32858	NA	NA	NA	NA	FALSE	NA
Outcome	Livervol	rs2857596	6	31567422	T	G	0.729522	-0.00819182	0.3	0.0078612	32858	NA	NA	NA	NA	FALSE	NA
Outcome	Livervol	rs2857700	6	31572481	C	T	0.859158	-0.0153688	0.14	0.0103254	32858	NA	NA	NA	NA	FALSE	NA
Outcome	Livervol	rs3130048	6	31613739	C	T	0.281688	0.0164939	0.033	0.00774356	32858	NA	NA	NA	NA	FALSE	NA
Outcome	Livervol	rs1009382	6	32026107	T	C	0.699215	0.00420929	0.58	0.0076355	32858	NA	NA	NA	NA	FALSE	NA
Outcome	Livervol	rs204887	6	32029226	G	A	0.676695	0.00796049	0.29	0.00745102	32858	NA	NA	NA	NA	FALSE	NA
Outcome	Livervol	rs1003880	6	32298484	T	G	0.249155	-0.00280527	0.73	0.00803389	32858	NA	NA	NA	NA	FALSE	NA
Outcome	Livervol	rs189745093	6	32462127	C	T	0.306128	0.00449865	0.63	0.00921866	32858	NA	NA	NA	NA	FALSE	NA
Outcome	Livervol	rs6933289	6	32604551	T	C	0.185448	-0.00359675	0.7	0.009218	32858	NA	NA	NA	NA	FALSE	NA
Outcome	Livervol	rs9272426	6	32605189	G	A	0.451539	0.0147196	0.039	0.00713658	32858	NA	NA	NA	NA	FALSE	NA
Outcome	Livervol	rs142591955	6	32609323	A	G	0.245246	0.0124895	0.19	0.00947735	32858	NA	NA	NA	NA	FALSE	NA
Outcome	Livervol	rs185831190	6	32615015	T	C	0.162366	0.0116667	0.31	0.0115619	32858	NA	NA	NA	NA	FALSE	NA
Outcome	Livervol	rs188694433	6	32617104	T	C	0.327313	0.00598928	0.45	0.0079846	32858	NA	NA	NA	NA	FALSE	NA
Outcome	Livervol	rs28811643	6	32618592	A	G	0.196351	0.00842584	0.38	0.00968761	32858	NA	NA	NA	NA	FALSE	NA
Outcome	Livervol	rs534331448	6	32619089	C	T	0.419978	0.0125439	0.11	0.00780003	32858	NA	NA	NA	NA	FALSE	NA
Outcome	Livervol	rs57315130	6	32625374	A	G	0.283403	0.0167765	0.065	0.00908614	32858	NA	NA	NA	NA	FALSE	NA
Outcome	Livervol	rs9274171	6	32630349	T	G	0.225376	-0.00704468	0.42	0.00876183	32858	NA	NA	NA	NA	FALSE	NA
Outcome	Livervol	rs9276710	6	32757102	C	T	0.20145	0.00445564	0.61	0.00869258	32858	NA	NA	NA	NA	FALSE	NA
Outcome	Livervol	rs2465037	6	51179260	A	C	0.346721	-0.00895971	0.22	0.00732565	32858	NA	NA	NA	NA	FALSE	NA
Outcome	Livervol	rs2504671	6	51205577	A	C	0.238074	-0.00333149	0.68	0.00819808	32858	NA	NA	NA	NA	FALSE	NA
Outcome	Livervol	rs1775255	6	51243035	T	G	0.4754	0.0145792	0.037	0.00700154	32858	NA	NA	NA	NA	FALSE	NA
Outcome	Livervol	rs13202107	6	51395463	A	G	0.218266	-0.00138582	0.87	0.00850299	32858	NA	NA	NA	NA	FALSE	NA
Outcome	Livervol	rs576711227	6	51477553	T	TG	0.6058	0.00693991	0.33	0.00713789	32858	NA	NA	NA	NA	FALSE	NA
Outcome	Livervol	rs34255101	6	56576781	T	C	0.225046	6.9142e-05	0.99	0.00840891	32858	NA	NA	NA	NA	FALSE	NA
Outcome	Livervol	rs71552589	6	62665581	G	A	0.470541	0.00185846	0.79	0.00698141	32858	NA	NA	NA	NA	FALSE	NA
Outcome	Livervol	rs3799077	6	69996217	G	T	0.310434	0.00370781	0.62	0.0075632	32858	NA	NA	NA	NA	FALSE	NA
Outcome	Livervol	rs1203213	6	75943069	G	T	0.955132	-0.0155828	0.35	0.0168333	32858	NA	NA	NA	NA	FALSE	NA
Outcome	Livervol	rs13216375	6	77966313	A	C	0.260966	0.00397606	0.62	0.00793384	32858	NA	NA	NA	NA	FALSE	NA
Outcome	Livervol	rs372860869	6	84196221	CA	C	0.710165	0.00245989	0.75	0.00787111	32858	NA	NA	NA	NA	FALSE	NA
Outcome	Livervol	rs806374	6	88857320	C	T	0.342828	-0.000653	0.93	0.00734921	32858	NA	NA	NA	NA	FALSE	NA
Outcome	Livervol	rs1556623	6	92298780	A	G	0.439382	-0.00431378	0.54	0.00702953	32858	NA	NA	NA	NA	FALSE	NA
Outcome	Livervol	rs9359954	6	92318594	G	T	0.478628	0.0091822	0.19	0.00695641	32858	NA	NA	NA	NA	FALSE	NA
Outcome	Livervol	rs1338549	6	98312143	G	T	0.525887	0.0121808	0.083	0.00701873	32858	NA	NA	NA	NA	FALSE	NA
Outcome	Livervol	rs9372625	6	98344031	A	G	0.390894	-0.010847	0.13	0.00720592	32858	NA	NA	NA	NA	FALSE	NA
Outcome	Livervol	rs6905544	6	98411631	G	A	0.593499	0.00926162	0.2	0.00715487	32858	NA	NA	NA	NA	FALSE	NA
Outcome	Livervol	rs543340915	6	98509782	CT	C	0.380564	-0.0163748	0.024	0.00725832	32858	NA	NA	NA	NA	FALSE	NA
Outcome	Livervol	rs35099767	6	98546547	T	G	0.385462	-0.0117513	0.1	0.0072119	32858	NA	NA	NA	NA	FALSE	NA
Outcome	Livervol	rs9385269	6	98547979	T	C	0.530368	-0.00873751	0.21	0.00704033	32858	NA	NA	NA	NA	FALSE	NA
Outcome	Livervol	rs1487446	6	98565212	T	C	0.526991	-0.00822206	0.24	0.0070074	32858	NA	NA	NA	NA	FALSE	NA
Outcome	Livervol	rs6931604	6	98578215	T	C	0.608186	-0.00303024	0.67	0.00715567	32858	NA	NA	NA	NA	FALSE	NA
Outcome	Livervol	rs576630385	6	98588281	ATT	A	0.496208	-0.0123095	0.083	0.00710414	32858	NA	NA	NA	NA	FALSE	NA
Outcome	Livervol	rs77320613	6	98797080	CT	C	0.370515	-0.00261573	0.72	0.00728444	32858	NA	NA	NA	NA	FALSE	NA
Outcome	Livervol	rs9398171	6	108983527	T	C	0.708356	0.0142234	0.063	0.00765741	32858	NA	NA	NA	NA	FALSE	NA
Outcome	Livervol	rs6569571	6	129208150	T	C	0.102984	-0.000236258	0.98	0.0114439	32858	NA	NA	NA	NA	FALSE	NA
Outcome	Livervol	rs7755574	6	153364643	T	G	0.283268	-8.28528e-05	0.99	0.00776918	32858	NA	NA	NA	NA	FALSE	NA
Outcome	Livervol	rs112545271	6	153389426	CAA	C	0.285694	-0.000843002	0.91	0.00773776	32858	NA	NA	NA	NA	FALSE	NA
Outcome	Livervol	rs9397585	6	153396875	C	T	0.342765	-0.00215276	0.77	0.00738658	32858	NA	NA	NA	NA	FALSE	NA
Outcome	Livervol	rs149328785	6	157326236	T	C	0.271868	0.00286811	0.71	0.00784212	32858	NA	NA	NA	NA	FALSE	NA
Outcome	Livervol	rs57193069	7	1862417	G	A	0.460079	-0.00646629	0.36	0.00702798	32858	NA	NA	NA	NA	FALSE	NA
Outcome	Livervol	rs28432248	7	1897761	C	T	0.180499	-0.00885985	0.33	0.0091611	32858	NA	NA	NA	NA	FALSE	NA
Outcome	Livervol	rs6978112	7	1966841	T	C	0.412422	-0.00787285	0.27	0.00714193	32858	NA	NA	NA	NA	FALSE	NA
Outcome	Livervol	rs56305291	7	2048706	G	A	0.1847	-0.00697991	0.44	0.00897836	32858	NA	NA	NA	NA	FALSE	NA
Outcome	Livervol	rs34198643	7	2203808	T	C	0.223409	-0.0136825	0.1	0.0083806	32858	NA	NA	NA	NA	FALSE	NA
Outcome	Livervol	rs6975898	7	4540687	G	T	0.625545	0.00126905	0.86	0.00724095	32858	NA	NA	NA	NA	FALSE	NA
Outcome	Livervol	rs10253861	7	8110475	A	G	0.554131	-0.00655295	0.35	0.00703974	32858	NA	NA	NA	NA	FALSE	NA
Outcome	Livervol	rs118134876	7	11500372	T	C	0.061505	-0.00766982	0.6	0.0145073	32858	NA	NA	NA	NA	FALSE	NA
Outcome	Livervol	rs2043539	7	12253880	A	G	0.420517	0.00169224	0.81	0.00706033	32858	NA	NA	NA	NA	FALSE	NA
Outcome	Livervol	rs4410790	7	17284577	C	T	0.631425	0.000358664	0.96	0.00724932	32858	NA	NA	NA	NA	FALSE	NA
Outcome	Livervol	rs58221005	7	17458747	A	G	0.203202	-0.00940184	0.28	0.00872511	32858	NA	NA	NA	NA	FALSE	NA
Outcome	Livervol	rs7784061	7	32974796	G	A	0.620586	-0.00576063	0.42	0.00718966	32858	NA	NA	NA	NA	FALSE	NA
Outcome	Livervol	rs329274	7	35078743	G	A	0.483193	-0.00192043	0.78	0.00698204	32858	NA	NA	NA	NA	FALSE	NA
Outcome	Livervol	rs563740	7	69168149	A	G	0.719931	-0.000426376	0.96	0.00775165	32858	NA	NA	NA	NA	FALSE	NA
Outcome	Livervol	rs6943610	7	69569109	G	A	0.252705	0.00280469	0.73	0.00801923	32858	NA	NA	NA	NA	FALSE	NA
Outcome	Livervol	rs2006810	7	69902152	C	T	0.393747	0.00130381	0.86	0.00715169	32858	NA	NA	NA	NA	FALSE	NA
Outcome	Livervol	rs2067150	7	70051412	AGTATAATTATGATTAG	A	0.170745	-0.00592341	0.53	0.00938633	32858	NA	NA	NA	NA	FALSE	NA
Outcome	Livervol	rs34060476	7	73037956	G	A	0.131975	-0.00976961	0.35	0.0103506	32858	NA	NA	NA	NA	FALSE	NA
Outcome	Livervol	rs62466318	7	73042085	T	C	0.202003	-0.0137631	0.11	0.00870806	32858	NA	NA	NA	NA	FALSE	NA
Outcome	Livervol	rs36019311	7	73051990	GTA	G	0.127792	-0.00725426	0.49	0.0105419	32858	NA	NA	NA	NA	FALSE	NA
Outcome	Livervol	rs6957745	7	73056750	C	T	0.201907	-0.010351	0.24	0.00873793	32858	NA	NA	NA	NA	FALSE	NA
Outcome	Livervol	rs810368	7	74145313	A	G	0.161288	0.00325178	0.74	0.00961938	32858	NA	NA	NA	NA	FALSE	NA
Outcome	Livervol	rs2529287	7	74358919	T	C	0.253825	0.00273046	0.74	0.00809379	32858	NA	NA	NA	NA	FALSE	NA
Outcome	Livervol	rs1057868	7	75615006	T	C	0.284808	0.0186989	0.016	0.00772721	32858	NA	NA	NA	NA	FALSE	NA
Outcome	Livervol	rs532043345	7	75618821	A	AC	0.900891	-0.0115241	0.33	0.0117158	32858	NA	NA	NA	NA	FALSE	NA
Outcome	Livervol	rs62461232	7	77765568	T	C	0.166511	0.00258264	0.78	0.00932045	32858	NA	NA	NA	NA	FALSE	NA
Outcome	Livervol	rs6958768	7	77773693	C	A	0.167981	0.00300591	0.75	0.00936758	32858	NA	NA	NA	NA	FALSE	NA
Outcome	Livervol	rs12531328	7	79058095	T	C	0.519388	-0.00270444	0.7	0.0070202	32858	NA	NA	NA	NA	FALSE	NA
Outcome	Livervol	rs1635002	7	86627249	T	C	0.342631	-3.73716e-05	1	0.00737455	32858	NA	NA	NA	NA	FALSE	NA
Outcome	Livervol	rs56016333	7	104596248	C	T	0.343468	-0.0035992	0.63	0.0073662	32858	NA	NA	NA	NA	FALSE	NA
Outcome	Livervol	rs13246732	7	113775765	T	C	0.319456	0.00643175	0.39	0.00747914	32858	NA	NA	NA	NA	FALSE	NA
Outcome	Livervol	rs5886719	7	114301107	CT	C	0.489335	0.00222754	0.76	0.00728667	32858	NA	NA	NA	NA	FALSE	NA
Outcome	Livervol	rs541389210	7	115016295	GT	G	0.261462	0.00246419	0.78	0.00897352	32858	NA	NA	NA	NA	FALSE	NA
Outcome	Livervol	rs12672200	7	115461436	A	G	0.32598	-0.00949039	0.2	0.00746369	32858	NA	NA	NA	NA	FALSE	NA
Outcome	Livervol	rs2896395	7	127511705	C	T	0.704059	-0.0029397	0.7	0.00764558	32858	NA	NA	NA	NA	FALSE	NA
Outcome	Livervol	rs7808586	7	131859496	A	G	0.580041	0.00533824	0.46	0.00715751	32858	NA	NA	NA	NA	FALSE	NA
Outcome	Livervol	rs7806045	7	132610266	C	T	0.247778	0.0112127	0.16	0.00806869	32858	NA	NA	NA	NA	FALSE	NA
Outcome	Livervol	rs56182580	7	132691858	C	T	0.286122	0.0103204	0.18	0.00772784	32858	NA	NA	NA	NA	FALSE	NA
Outcome	Livervol	rs6961517	7	133130940	T	G	0.300198	-0.000821652	0.91	0.00763075	32858	NA	NA	NA	NA	FALSE	NA
Outcome	Livervol	rs6954610	7	133618986	G	A	0.530965	-0.0162865	0.02	0.00699154	32858	NA	NA	NA	NA	FALSE	NA
Outcome	Livervol	rs4728309	7	133746609	A	G	0.140545	-0.0133038	0.19	0.0100888	32858	NA	NA	NA	NA	FALSE	NA
Outcome	Livervol	rs60198071	7	140144929	G	A	0.278505	-0.0012743	0.87	0.00787005	32858	NA	NA	NA	NA	FALSE	NA
Outcome	Livervol	rs4726481	7	141668403	T	G	0.397693	0.00254839	0.72	0.00718421	32858	NA	NA	NA	NA	FALSE	NA
Outcome	Livervol	rs6978121	7	143715149	C	A	0.372185	0.00631784	0.38	0.00721593	32858	NA	NA	NA	NA	FALSE	NA
Outcome	Livervol	rs10249294	7	143723137	A	G	0.373562	0.00494621	0.49	0.00720577	32858	NA	NA	NA	NA	FALSE	NA
Outcome	Livervol	rs558230923	7	143768258	A	AC	0.209223	-0.00340516	0.69	0.00866064	32858	NA	NA	NA	NA	FALSE	NA
Outcome	Livervol	rs2533196	7	153489530	A	G	0.461465	-0.00801915	0.26	0.00710818	32858	NA	NA	NA	NA	FALSE	NA
Outcome	Livervol	rs2533197	7	153493504	T	C	0.461507	-0.00703494	0.32	0.00713306	32858	NA	NA	NA	NA	FALSE	NA
Outcome	Livervol	rs10271924	7	153495206	T	C	0.488663	-0.00948694	0.19	0.00716331	32858	NA	NA	NA	NA	FALSE	NA
Outcome	Livervol	rs2972184	8	1670693	A	G	0.571505	-0.00283774	0.69	0.00712072	32858	NA	NA	NA	NA	FALSE	NA
Outcome	Livervol	rs13267577	8	4847469	T	C	0.380121	-0.026218	0.00031	0.00726277	32858	NA	NA	NA	NA	FALSE	NA
Outcome	Livervol	rs2945319	8	8088933	C	T	0.46956	0.0061893	0.39	0.00713613	32858	NA	NA	NA	NA	FALSE	NA
Outcome	Livervol	rs2980755	8	8363683	G	A	0.455586	-0.000597192	0.93	0.0070725	32858	NA	NA	NA	NA	FALSE	NA
Outcome	Livervol	rs7826238	8	8387095	T	G	0.458307	0.00604848	0.39	0.00702723	32858	NA	NA	NA	NA	FALSE	NA
Outcome	Livervol	rs4841029	8	8605632	A	G	0.423835	0.000987005	0.89	0.00709006	32858	NA	NA	NA	NA	FALSE	NA
Outcome	Livervol	rs12682352	8	8646246	C	T	0.470215	-0.00151344	0.83	0.00701961	32858	NA	NA	NA	NA	FALSE	NA
Outcome	Livervol	rs330088	8	9149746	C	T	0.544074	0.00216725	0.76	0.00703145	32858	NA	NA	NA	NA	FALSE	NA
Outcome	Livervol	rs11774353	8	9153127	T	C	0.365456	0.00484734	0.51	0.00728735	32858	NA	NA	NA	NA	FALSE	NA
Outcome	Livervol	rs7012637	8	9173209	A	G	0.474121	-0.0576493	2.6e-16	0.00704045	32858	NA	NA	NA	NA	FALSE	NA
Outcome	Livervol	rs7012814	8	9173358	A	G	0.474224	-0.0576192	2.7e-16	0.00703873	32858	NA	NA	NA	NA	FALSE	NA
Outcome	Livervol	rs1461729	8	9187242	G	A	0.899974	-0.122018	1.1e-25	0.0116431	32858	NA	NA	NA	NA	FALSE	NA
Outcome	Livervol	rs4840439	8	9673841	C	T	0.74056	0.019926	0.012	0.00796487	32858	NA	NA	NA	NA	FALSE	NA
Outcome	Livervol	rs13279794	8	9684014	C	A	0.435122	-0.00609651	0.39	0.00702139	32858	NA	NA	NA	NA	FALSE	NA
Outcome	Livervol	rs79809011	8	10126532	A	G	0.02938	0.00674256	0.75	0.0207855	32858	NA	NA	NA	NA	FALSE	NA
Outcome	Livervol	rs4486206	8	10127970	G	A	0.762829	-0.0048733	0.56	0.00828687	32858	NA	NA	NA	NA	FALSE	NA
Outcome	Livervol	rs7832708	8	10190040	T	C	0.488392	0.00161063	0.82	0.00699462	32858	NA	NA	NA	NA	FALSE	NA
Outcome	Livervol	rs531625906	8	10197291	TC	T	0.235784	0.00414384	0.62	0.00829765	32858	NA	NA	NA	NA	FALSE	NA
Outcome	Livervol	rs1986972	8	10268805	A	G	0.36812	0.004835	0.5	0.00724426	32858	NA	NA	NA	NA	FALSE	NA
Outcome	Livervol	rs7005363	8	10283748	C	T	0.457754	0.00526052	0.45	0.00701105	32858	NA	NA	NA	NA	FALSE	NA
Outcome	Livervol	rs11785788	8	10855158	A	G	0.258208	0.00795201	0.32	0.0080094	32858	NA	NA	NA	NA	FALSE	NA
Outcome	Livervol	rs60383089	8	10983579	G	T	0.556051	-0.00574346	0.42	0.00705914	32858	NA	NA	NA	NA	FALSE	NA
Outcome	Livervol	rs7000132	8	11030935	C	T	0.464493	-0.00463754	0.51	0.00702198	32858	NA	NA	NA	NA	FALSE	NA
Outcome	Livervol	rs920047	8	11087475	A	G	0.492861	-0.00633853	0.37	0.0071004	32858	NA	NA	NA	NA	FALSE	NA
Outcome	Livervol	rs2409764	8	11281273	G	A	0.449593	-0.00369719	0.6	0.00711199	32858	NA	NA	NA	NA	FALSE	NA
Outcome	Livervol	rs111613945	8	11434415	CTCGGTTT	C	0.533472	-0.00559656	0.43	0.00705132	32858	NA	NA	NA	NA	FALSE	NA
Outcome	Livervol	rs13259242	8	11593033	G	T	0.481502	-0.00135596	0.85	0.00701319	32858	NA	NA	NA	NA	FALSE	NA
Outcome	Livervol	rs11998678	8	11830150	T	C	0.461411	0.000146522	0.98	0.00699231	32858	NA	NA	NA	NA	FALSE	NA
Outcome	Livervol	rs11992162	8	11836514	A	G	0.506886	-0.0018019	0.8	0.00700706	32858	NA	NA	NA	NA	FALSE	NA
Outcome	Livervol	rs9693693	8	11872004	G	A	0.484266	0.00269945	0.7	0.00708037	32858	NA	NA	NA	NA	FALSE	NA
Outcome	Livervol	rs10112502	8	20982409	G	A	0.321726	0.00416482	0.58	0.00750539	32858	NA	NA	NA	NA	FALSE	NA
Outcome	Livervol	rs2042073	8	30835535	G	A	0.608514	0.00726001	0.31	0.00712636	32858	NA	NA	NA	NA	FALSE	NA
Outcome	Livervol	rs60695317	8	35057123	TTATATATA	T	0.390632	-0.000331731	0.96	0.00726957	32858	NA	NA	NA	NA	FALSE	NA
Outcome	Livervol	rs826596	8	59926199	A	G	0.658675	0.00187304	0.8	0.00736529	32858	NA	NA	NA	NA	FALSE	NA
Outcome	Livervol	rs4739105	8	64496159	C	T	0.783429	0.00238489	0.78	0.00858803	32858	NA	NA	NA	NA	FALSE	NA
Outcome	Livervol	rs6995556	8	64684819	T	C	0.329305	-0.00504056	0.5	0.00745145	32858	NA	NA	NA	NA	FALSE	NA
Outcome	Livervol	rs199865757	8	64688886	T	C	0.303193	-0.00233752	0.76	0.00761277	32858	NA	NA	NA	NA	FALSE	NA
Outcome	Livervol	rs536397777	8	64930805	C	CA	0.509082	-0.0129828	0.066	0.00705069	32858	NA	NA	NA	NA	FALSE	NA
Outcome	Livervol	rs372068960	8	65557716	G	A	0.293799	-0.00773532	0.32	0.0078223	32858	NA	NA	NA	NA	FALSE	NA
Outcome	Livervol	rs6987861	8	65709467	A	G	0.770048	-0.00328541	0.69	0.00833069	32858	NA	NA	NA	NA	FALSE	NA
Outcome	Livervol	rs10504754	8	83252586	A	G	0.349051	-0.000661409	0.93	0.00731486	32858	NA	NA	NA	NA	FALSE	NA
Outcome	Livervol	rs71526956	8	89633718	G	A	0.136105	-0.00906396	0.4	0.010698	32858	NA	NA	NA	NA	FALSE	NA
Outcome	Livervol	rs13271359	8	109114426	T	C	0.260145	0.00529712	0.51	0.00799825	32858	NA	NA	NA	NA	FALSE	NA
Outcome	Livervol	rs2844232	8	110570060	G	A	0.622135	0.00387608	0.59	0.00725092	32858	NA	NA	NA	NA	FALSE	NA
Outcome	Livervol	rs35811711	8	127595667	GA	G	0.33148	-0.000664638	0.93	0.00798332	32858	NA	NA	NA	NA	FALSE	NA
Outcome	Livervol	rs13252660	8	142239381	T	C	0.388181	-0.00127412	0.86	0.00717932	32858	NA	NA	NA	NA	FALSE	NA
Outcome	Livervol	rs13266268	8	142611971	T	C	0.389559	-0.0003526	0.96	0.00739458	32858	NA	NA	NA	NA	FALSE	NA
Outcome	Livervol	rs11787216	8	142615222	T	C	0.369422	-6.25055e-05	0.99	0.00739186	32858	NA	NA	NA	NA	FALSE	NA
Outcome	Livervol	rs4129585	8	143312933	C	A	0.559527	0.0114836	0.1	0.00702245	32858	NA	NA	NA	NA	FALSE	NA
Outcome	Livervol	rs13262595	8	143316970	G	A	0.55973	0.0118937	0.09	0.00702334	32858	NA	NA	NA	NA	FALSE	NA
Outcome	Livervol	rs143746535	8	143320118	ACCCCTGCACGCCCG	A	0.545241	0.00975783	0.16	0.0070202	32858	NA	NA	NA	NA	FALSE	NA
Outcome	Livervol	rs75826611	8	143323591	G	A	0.362829	-0.00221856	0.77	0.0076288	32858	NA	NA	NA	NA	FALSE	NA
Outcome	Livervol	rs6985751	8	143328290	G	A	0.439916	0.0049626	0.48	0.00703456	32858	NA	NA	NA	NA	FALSE	NA
Outcome	Livervol	rs13274119	8	143342967	A	C	0.140828	0.0158173	0.12	0.0100377	32858	NA	NA	NA	NA	FALSE	NA
Outcome	Livervol	rs4350094	8	143378869	T	C	0.46892	-0.000221364	0.97	0.0070186	32858	NA	NA	NA	NA	FALSE	NA
Outcome	Livervol	rs13263946	8	143534117	T	C	0.29629	0.00783483	0.31	0.00768002	32858	NA	NA	NA	NA	FALSE	NA
Outcome	Livervol	rs11787024	8	144239099	C	T	0.340297	-0.00301045	0.69	0.00751237	32858	NA	NA	NA	NA	FALSE	NA
Outcome	Livervol	rs7829800	8	144258705	G	A	0.664036	0.00530821	0.48	0.00747365	32858	NA	NA	NA	NA	FALSE	NA
Outcome	Livervol	rs7849142	9	1772605	T	G	0.337583	0.00505318	0.5	0.00742904	32858	NA	NA	NA	NA	FALSE	NA
Outcome	Livervol	rs10974346	9	4144390	T	C	0.396342	0.00234787	0.74	0.00716666	32858	NA	NA	NA	NA	FALSE	NA
Outcome	Livervol	rs141229573	9	15576114	TATC	T	0.477555	-0.0187919	0.0076	0.00704264	32858	NA	NA	NA	NA	FALSE	NA
Outcome	Livervol	rs10122339	9	15691712	T	G	0.510101	0.0182214	0.0091	0.00698835	32858	NA	NA	NA	NA	FALSE	NA
Outcome	Livervol	rs10962121	9	15702704	T	G	0.507047	0.0178806	0.011	0.006989	32858	NA	NA	NA	NA	FALSE	NA
Outcome	Livervol	rs7872912	9	15761077	T	C	0.47437	0.0190431	0.0067	0.00701716	32858	NA	NA	NA	NA	FALSE	NA
Outcome	Livervol	rs12338207	9	16449788	C	T	0.362648	0.0107393	0.14	0.00730347	32858	NA	NA	NA	NA	FALSE	NA
Outcome	Livervol	rs62573521	9	22648200	T	C	0.041328	-0.02322	0.19	0.0176647	32858	NA	NA	NA	NA	FALSE	NA
Outcome	Livervol	rs6475725	9	23274249	G	T	0.745133	0.0156281	0.052	0.00802955	32858	NA	NA	NA	NA	FALSE	NA
Outcome	Livervol	rs11790555	9	23703152	C	T	0.195942	0.00127875	0.88	0.00876092	32858	NA	NA	NA	NA	FALSE	NA
Outcome	Livervol	rs10972033	9	34269732	T	G	0.460587	-0.00618601	0.38	0.00702738	32858	NA	NA	NA	NA	FALSE	NA
Outcome	Livervol	rs1147198	9	87275348	T	G	0.766303	0.00410477	0.62	0.00822641	32858	NA	NA	NA	NA	FALSE	NA
Outcome	Livervol	rs3911016	9	88029000	G	T	0.121251	-0.0163046	0.13	0.0107572	32858	NA	NA	NA	NA	FALSE	NA
Outcome	Livervol	rs10752651	9	92201811	T	C	0.536917	0.00538585	0.44	0.00705083	32858	NA	NA	NA	NA	FALSE	NA
Outcome	Livervol	rs7869969	9	96217447	G	A	0.329128	-0.0115833	0.12	0.00739066	32858	NA	NA	NA	NA	FALSE	NA
Outcome	Livervol	rs10156602	9	96345328	G	A	0.361477	-0.00620828	0.4	0.0072999	32858	NA	NA	NA	NA	FALSE	NA
Outcome	Livervol	rs4636319	9	100252721	C	T	0.484598	-0.00557026	0.43	0.00700451	32858	NA	NA	NA	NA	FALSE	NA
Outcome	Livervol	rs12555454	9	116584812	C	T	0.373447	-0.00676632	0.35	0.00724018	32858	NA	NA	NA	NA	FALSE	NA
Outcome	Livervol	rs528113128	9	124596761	CT	C	0.553164	0.00286411	0.69	0.00720489	32858	NA	NA	NA	NA	FALSE	NA
Outcome	Livervol	rs10124367	9	128488659	T	C	0.633392	0.000222296	0.98	0.00722591	32858	NA	NA	NA	NA	FALSE	NA
Outcome	Livervol	rs6478712	9	128514608	C	T	0.627866	-0.000378549	0.96	0.00719476	32858	NA	NA	NA	NA	FALSE	NA
Outcome	Livervol	rs7857380	9	128555022	C	A	0.637396	0.00165403	0.82	0.00724143	32858	NA	NA	NA	NA	FALSE	NA
Outcome	Livervol	rs2111365	9	128739602	T	C	0.673578	0.00686988	0.36	0.00745628	32858	NA	NA	NA	NA	FALSE	NA
Outcome	Livervol	rs138415650	9	131929466	CCCCTCCCTCCCTCAGGCA	C	0.636652	0.00350086	0.64	0.00746692	32858	NA	NA	NA	NA	FALSE	NA
Outcome	Livervol	rs16781	9	138012886	A	G	0.297871	-0.0091635	0.23	0.00766398	32858	NA	NA	NA	NA	FALSE	NA
Outcome	Pancfat	rs59239970	1	952494	AT	A	0.389994	0.000260549	0.98	0.00875345	25617	NA	NA	NA	NA	FALSE	NA
Outcome	Pancfat	rs78876700	1	4670487	A	G	0.13611	-0.0195374	0.12	0.0125557	25617	NA	NA	NA	NA	FALSE	NA
Outcome	Pancfat	rs549297861	1	21264496	CT	C	0.39516	-0.00969623	0.27	0.00877093	25617	NA	NA	NA	NA	FALSE	NA
Outcome	Pancfat	rs6673455	1	21361048	C	T	0.401869	-0.0104106	0.23	0.00870476	25617	NA	NA	NA	NA	FALSE	NA
Outcome	Pancfat	rs6426658	1	21361176	A	G	0.40215	-0.00993015	0.25	0.00870802	25617	NA	NA	NA	NA	FALSE	NA
Outcome	Pancfat	rs61779135	1	21532625	A	G	0.398401	-0.0106791	0.22	0.00875857	25617	NA	NA	NA	NA	FALSE	NA
Outcome	Pancfat	rs7554485	1	65945906	C	T	0.613241	0.0130103	0.13	0.0086907	25617	NA	NA	NA	NA	FALSE	NA
Outcome	Pancfat	rs2489919	1	66449056	T	C	0.073368	-0.00986618	0.55	0.0163176	25617	NA	NA	NA	NA	FALSE	NA
Outcome	Pancfat	rs2174602	1	71799403	G	A	0.326536	0.00763153	0.4	0.00905638	25617	NA	NA	NA	NA	FALSE	NA
Outcome	Pancfat	rs11209780	1	71876652	A	G	0.216234	0.015254	0.14	0.0104211	25617	NA	NA	NA	NA	FALSE	NA
Outcome	Pancfat	rs7542974	1	72544704	A	G	0.247493	-0.0156115	0.12	0.00994446	25617	NA	NA	NA	NA	FALSE	NA
Outcome	Pancfat	rs147204295	1	72730225	ATTAG	A	0.360384	0.00674568	0.51	0.0101841	25617	NA	NA	NA	NA	FALSE	NA
Outcome	Pancfat	rs66495454	1	72748567	GTCCT	G	0.378507	-0.000888329	0.92	0.00883207	25617	NA	NA	NA	NA	FALSE	NA
Outcome	Pancfat	rs2613508	1	72833582	T	C	0.800211	0.00132343	0.9	0.0105483	25617	NA	NA	NA	NA	FALSE	NA
Outcome	Pancfat	rs557484545	1	72884010	C	CA	0.795555	0.00251516	0.82	0.0108089	25617	NA	NA	NA	NA	FALSE	NA
Outcome	Pancfat	rs10789340	1	72940273	G	A	0.621749	0.00733113	0.4	0.00875346	25617	NA	NA	NA	NA	FALSE	NA
Outcome	Pancfat	rs4649981	1	73652349	A	G	0.46484	0.00595535	0.48	0.00852686	25617	NA	NA	NA	NA	FALSE	NA
Outcome	Pancfat	rs4655962	1	87890016	T	C	0.397423	-0.00514042	0.56	0.00878661	25617	NA	NA	NA	NA	FALSE	NA
Outcome	Pancfat	rs664544	1	88716077	T	C	0.671569	0.0080668	0.38	0.00910972	25617	NA	NA	NA	NA	FALSE	NA
Outcome	Pancfat	rs511450	1	88775156	A	G	0.707024	0.0093292	0.32	0.00936428	25617	NA	NA	NA	NA	FALSE	NA
Outcome	Pancfat	rs607863	1	88777911	C	T	0.707139	0.00945596	0.31	0.00936742	25617	NA	NA	NA	NA	FALSE	NA
Outcome	Pancfat	rs12024497	1	91151544	G	T	0.416112	-0.00988364	0.26	0.00882795	25617	NA	NA	NA	NA	FALSE	NA
Outcome	Pancfat	rs114328297	1	91190854	G	T	0.225036	-0.00339081	0.74	0.010276	25617	NA	NA	NA	NA	FALSE	NA
Outcome	Pancfat	rs72720396	1	91191582	G	A	0.234312	-0.00201539	0.84	0.00998496	25617	NA	NA	NA	NA	FALSE	NA
Outcome	Pancfat	rs7514579	1	94051350	C	A	0.231838	0.00832651	0.41	0.0100884	25617	NA	NA	NA	NA	FALSE	NA
Outcome	Pancfat	rs12134520	1	96190605	G	A	0.491245	-0.000837811	0.92	0.00848647	25617	NA	NA	NA	NA	FALSE	NA
Outcome	Pancfat	rs4615895	1	96274668	A	G	0.740367	-0.00389369	0.69	0.00971948	25617	NA	NA	NA	NA	FALSE	NA
Outcome	Pancfat	rs161107	1	96516578	A	G	0.18898	0.00917487	0.4	0.010865	25617	NA	NA	NA	NA	FALSE	NA
Outcome	Pancfat	rs2022864	1	98493785	A	G	0.839891	-0.022442	0.055	0.0116822	25617	NA	NA	NA	NA	FALSE	NA
Outcome	Pancfat	rs71590245	1	98782893	TG	T	0.357831	-0.014534	0.11	0.00898916	25617	NA	NA	NA	NA	FALSE	NA
Outcome	Pancfat	rs11102404	1	112721915	A	G	0.645956	-0.00509356	0.56	0.00882767	25617	NA	NA	NA	NA	FALSE	NA
Outcome	Pancfat	rs2252508	1	153913770	G	A	0.47694	0.0101057	0.23	0.00850489	25617	NA	NA	NA	NA	FALSE	NA
Outcome	Pancfat	rs2790688	1	153992909	T	C	0.158988	-0.00334124	0.77	0.0116127	25617	NA	NA	NA	NA	FALSE	NA
Outcome	Pancfat	rs34172314	1	154115677	CA	C	0.480245	-0.00542715	0.53	0.00867761	25617	NA	NA	NA	NA	FALSE	NA
Outcome	Pancfat	rs5778804	1	174375815	TG	T	0.450968	-0.0146685	0.083	0.0084736	25617	NA	NA	NA	NA	FALSE	NA
Outcome	Pancfat	rs11378864	1	174887261	CT	C	0.455952	-0.0116532	0.17	0.00849799	25617	NA	NA	NA	NA	FALSE	NA
Outcome	Pancfat	rs574367	1	177873210	T	G	0.21154	-0.00677676	0.51	0.0104081	25617	NA	NA	NA	NA	FALSE	NA
Outcome	Pancfat	rs1534749	1	190028576	C	T	0.531971	0.017608	0.038	0.00850473	25617	NA	NA	NA	NA	FALSE	NA
Outcome	Pancfat	rs61421373	1	204560440	T	C	0.220046	0.00543825	0.6	0.0102659	25617	NA	NA	NA	NA	FALSE	NA
Outcome	Pancfat	rs140571405	1	204600236	CCTAGT	C	0.222986	-0.00567969	0.58	0.0102403	25617	NA	NA	NA	NA	FALSE	NA
Outcome	Pancfat	rs1411112	1	204679248	A	G	0.111735	0.017475	0.2	0.0136353	25617	NA	NA	NA	NA	FALSE	NA
Outcome	Pancfat	rs2244598	1	216681000	C	T	0.603315	-0.0194838	0.026	0.00874974	25617	NA	NA	NA	NA	FALSE	NA
Outcome	Pancfat	rs7516954	1	223846564	T	C	0.266042	0.00312925	0.74	0.00955808	25617	NA	NA	NA	NA	FALSE	NA
Outcome	Pancfat	rs6426538	1	226532848	C	T	0.508385	0.00377195	0.67	0.00895602	25617	NA	NA	NA	NA	FALSE	NA
Outcome	Pancfat	rs11581076	1	234725135	T	C	0.518979	0.0128803	0.14	0.00862013	25617	NA	NA	NA	NA	FALSE	NA
Outcome	Pancfat	rs2799423	1	236747931	C	A	0.703814	0.00600535	0.52	0.00925983	25617	NA	NA	NA	NA	FALSE	NA
Outcome	Pancfat	rs10128495	10	21123825	T	G	0.337468	0.014192	0.11	0.00898403	25617	NA	NA	NA	NA	FALSE	NA
Outcome	Pancfat	rs112207161	10	21805466	CCCTCCT	C	0.485412	0.00607349	0.48	0.00867795	25617	NA	NA	NA	NA	FALSE	NA
Outcome	Pancfat	rs10828266	10	22098701	G	A	0.7202	-0.0138772	0.14	0.00944606	25617	NA	NA	NA	NA	FALSE	NA
Outcome	Pancfat	rs11012794	10	22105035	G	A	0.71105	-0.0117306	0.21	0.00935483	25617	NA	NA	NA	NA	FALSE	NA
Outcome	Pancfat	rs2941732	10	22231670	G	A	0.731727	-0.01091	0.25	0.00956298	25617	NA	NA	NA	NA	FALSE	NA
Outcome	Pancfat	rs2393638	10	62259224	A	G	0.608926	-0.00606925	0.49	0.00872775	25617	NA	NA	NA	NA	FALSE	NA
Outcome	Pancfat	rs224111	10	64552010	A	G	0.38628	-0.000583788	0.95	0.00874209	25617	NA	NA	NA	NA	FALSE	NA
Outcome	Pancfat	rs12220700	10	64561506	G	A	0.471025	0.00702481	0.41	0.00853299	25617	NA	NA	NA	NA	FALSE	NA
Outcome	Pancfat	rs2236295	10	64564892	T	G	0.402129	0.00790525	0.36	0.00870214	25617	NA	NA	NA	NA	FALSE	NA
Outcome	Pancfat	rs538711822	10	65255514	CA	C	0.441252	-0.00660202	0.45	0.00877299	25617	NA	NA	NA	NA	FALSE	NA
Outcome	Pancfat	rs7898861	10	65319678	C	T	0.486648	0.00466964	0.58	0.0085095	25617	NA	NA	NA	NA	FALSE	NA
Outcome	Pancfat	rs489062	10	99715744	A	G	0.443716	-0.000125524	0.99	0.00851253	25617	NA	NA	NA	NA	FALSE	NA
Outcome	Pancfat	rs61873510	10	102626510	T	G	0.327955	0.0110664	0.23	0.00928781	25617	NA	NA	NA	NA	FALSE	NA
Outcome	Pancfat	rs191288851	10	106775996	A	G	0.051719	-0.0347355	0.071	0.019235	25617	NA	NA	NA	NA	FALSE	NA
Outcome	Pancfat	rs12784301	10	107612666	G	A	0.283915	0.00207488	0.83	0.00938719	25617	NA	NA	NA	NA	FALSE	NA
Outcome	Pancfat	rs11197612	10	118024319	T	C	0.403444	0.00839079	0.33	0.00866359	25617	NA	NA	NA	NA	FALSE	NA
Outcome	Pancfat	rs7093561	10	119579355	A	G	0.120994	0.00293903	0.83	0.0132919	25617	NA	NA	NA	NA	FALSE	NA
Outcome	Pancfat	rs1328600	10	125160933	A	C	0.451971	-0.00400288	0.65	0.00869664	25617	NA	NA	NA	NA	FALSE	NA
Outcome	Pancfat	rs112104993	10	126667516	CCAG	C	0.885713	-0.0220831	0.11	0.013905	25617	NA	NA	NA	NA	FALSE	NA
Outcome	Pancfat	rs9422753	10	126960137	C	T	0.18905	-0.0122549	0.26	0.0108188	25617	NA	NA	NA	NA	FALSE	NA
Outcome	Pancfat	rs34473884	10	133761285	A	G	0.247741	-0.00650596	0.51	0.00987317	25617	NA	NA	NA	NA	FALSE	NA
Outcome	Pancfat	rs117810762	10	135315795	A	G	0.017602	-0.0349072	0.29	0.0327433	25617	NA	NA	NA	NA	FALSE	NA
Outcome	Pancfat	rs10839921	11	7935616	T	C	0.359463	0.0127306	0.16	0.00899075	25617	NA	NA	NA	NA	FALSE	NA
Outcome	Pancfat	rs67238148	11	7946480	T	G	0.220193	0.00135327	0.9	0.0102737	25617	NA	NA	NA	NA	FALSE	NA
Outcome	Pancfat	rs10128597	11	8694830	A	G	0.27338	-0.0108098	0.26	0.00953837	25617	NA	NA	NA	NA	FALSE	NA
Outcome	Pancfat	rs3763874	11	9546587	A	G	0.4138	0.013157	0.13	0.00863476	25617	NA	NA	NA	NA	FALSE	NA
Outcome	Pancfat	rs1982350	11	13350131	G	A	0.636217	0.01347	0.13	0.00884376	25617	NA	NA	NA	NA	FALSE	NA
Outcome	Pancfat	rs6265	11	27679916	T	C	0.189651	-0.0168934	0.12	0.0108353	25617	NA	NA	NA	NA	FALSE	NA
Outcome	Pancfat	rs11410467	11	30766453	GA	G	0.421605	-0.0109836	0.2	0.00862626	25617	NA	NA	NA	NA	FALSE	NA
Outcome	Pancfat	rs10767910	11	32039609	G	A	0.440672	-0.00871759	0.31	0.00864846	25617	NA	NA	NA	NA	FALSE	NA
Outcome	Pancfat	rs11032362	11	33759092	A	G	0.09039	-0.0171749	0.24	0.0147639	25617	NA	NA	NA	NA	FALSE	NA
Outcome	Pancfat	rs7932035	11	39620131	G	A	0.801975	-0.00964651	0.37	0.0106676	25617	NA	NA	NA	NA	FALSE	NA
Outcome	Pancfat	rs7936836	11	43633645	A	C	0.423745	-0.0297661	0.00056	0.00863033	25617	NA	NA	NA	NA	FALSE	NA
Outcome	Pancfat	rs2932512	11	46080899	A	G	0.925835	0.000444277	0.98	0.0161414	25617	NA	NA	NA	NA	FALSE	NA
Outcome	Pancfat	rs3136487	11	46755464	G	A	0.083659	0.021507	0.16	0.015441	25617	NA	NA	NA	NA	FALSE	NA
Outcome	Pancfat	rs111528292	11	46814102	CAA	C	0.086102	0.018537	0.22	0.0151171	25617	NA	NA	NA	NA	FALSE	NA
Outcome	Pancfat	rs199555322	11	47378476	T	TCA	0.307502	0.0259863	0.0055	0.00935834	25617	NA	NA	NA	NA	FALSE	NA
Outcome	Pancfat	rs35184771	11	47475189	T	G	0.353393	0.0224626	0.011	0.00887318	25617	NA	NA	NA	NA	FALSE	NA
Outcome	Pancfat	rs11039265	11	47523214	A	C	0.35357	0.0217576	0.015	0.00890421	25617	NA	NA	NA	NA	FALSE	NA
Outcome	Pancfat	rs3817334	11	47650993	T	C	0.407454	0.0250967	0.0037	0.00863676	25617	NA	NA	NA	NA	FALSE	NA
Outcome	Pancfat	rs7117115	11	47723540	G	A	0.439926	-0.0127443	0.14	0.00866576	25617	NA	NA	NA	NA	FALSE	NA
Outcome	Pancfat	rs643017	11	56267330	C	T	0.315656	-0.0091062	0.32	0.00914211	25617	NA	NA	NA	NA	FALSE	NA
Outcome	Pancfat	rs73480560	11	57401400	T	C	0.2581	-0.0130417	0.18	0.0098108	25617	NA	NA	NA	NA	FALSE	NA
Outcome	Pancfat	rs1783826	11	57402964	G	T	0.532074	-0.0152229	0.072	0.00845578	25617	NA	NA	NA	NA	FALSE	NA
Outcome	Pancfat	rs35328629	11	57656794	TA	T	0.44446	0.00740728	0.39	0.00856838	25617	NA	NA	NA	NA	FALSE	NA
Outcome	Pancfat	rs4963255	11	61507606	A	G	0.139813	0.00685647	0.58	0.0122642	25617	NA	NA	NA	NA	FALSE	NA
Outcome	Pancfat	rs60452247	11	63981507	A	G	0.364281	0.00917802	0.29	0.00874406	25617	NA	NA	NA	NA	FALSE	NA
Outcome	Pancfat	rs7123875	11	66239147	T	C	0.348398	-0.000214346	0.98	0.00891226	25617	NA	NA	NA	NA	FALSE	NA
Outcome	Pancfat	rs2275998	11	66326581	C	T	0.186612	-0.0186631	0.088	0.0109457	25617	NA	NA	NA	NA	FALSE	NA
Outcome	Pancfat	rs529073727	11	66480017	CA	C	0.275792	-0.00169998	0.86	0.0096638	25617	NA	NA	NA	NA	FALSE	NA
Outcome	Pancfat	rs10160758	11	66673079	C	T	0.266445	-0.00509491	0.6	0.00966948	25617	NA	NA	NA	NA	FALSE	NA
Outcome	Pancfat	rs17144566	11	82798226	T	C	0.191191	0.0176875	0.1	0.0107978	25617	NA	NA	NA	NA	FALSE	NA
Outcome	Pancfat	rs10898126	11	83188844	T	G	0.592645	-0.0115653	0.18	0.00858973	25617	NA	NA	NA	NA	FALSE	NA
Outcome	Pancfat	rs565044	11	84827489	A	C	0.36943	0.00351745	0.69	0.00877004	25617	NA	NA	NA	NA	FALSE	NA
Outcome	Pancfat	rs531214	11	92309425	T	C	0.885924	0.0227978	0.089	0.0134216	25617	NA	NA	NA	NA	FALSE	NA
Outcome	Pancfat	rs17207890	11	95490754	A	G	0.348185	-0.0012629	0.89	0.00898871	25617	NA	NA	NA	NA	FALSE	NA
Outcome	Pancfat	rs1254989	11	95508121	G	A	0.466351	-0.000831782	0.92	0.00852221	25617	NA	NA	NA	NA	FALSE	NA
Outcome	Pancfat	rs500054	11	95593806	A	G	0.386748	-0.00617728	0.48	0.00875568	25617	NA	NA	NA	NA	FALSE	NA
Outcome	Pancfat	rs7110786	11	95656648	T	C	0.425031	0.00207931	0.81	0.00859866	25617	NA	NA	NA	NA	FALSE	NA
Outcome	Pancfat	rs142453320	11	113335833	AT	A	0.368137	-0.00153298	0.87	0.0090418	25617	NA	NA	NA	NA	FALSE	NA
Outcome	Pancfat	rs3741298	11	116657561	T	C	0.809734	-0.00049951	0.96	0.0108527	25617	NA	NA	NA	NA	FALSE	NA
Outcome	Pancfat	rs11216452	11	117424804	A	G	0.43986	-0.0152442	0.075	0.00857589	25617	NA	NA	NA	NA	FALSE	NA
Outcome	Pancfat	rs73024304	11	124941046	T	C	0.052265	0.0209347	0.27	0.0191566	25617	NA	NA	NA	NA	FALSE	NA
Outcome	Pancfat	rs11223617	11	133780757	A	G	0.202054	-0.00709682	0.51	0.0106759	25617	NA	NA	NA	NA	FALSE	NA
Outcome	Pancfat	rs566223734	12	11129232	G	GT	0.531641	-0.0107143	0.21	0.00855168	25617	NA	NA	NA	NA	FALSE	NA
Outcome	Pancfat	rs77809017	12	11345348	TAAC	T	0.835835	-0.00783608	0.49	0.0114578	25617	NA	NA	NA	NA	FALSE	NA
Outcome	Pancfat	rs1588687	12	17441477	G	A	0.291228	-0.00747964	0.43	0.009376	25617	NA	NA	NA	NA	FALSE	NA
Outcome	Pancfat	rs201939169	12	23061170	AC	A	0.315021	-0.0034877	0.71	0.00927809	25617	NA	NA	NA	NA	FALSE	NA
Outcome	Pancfat	rs809407	12	31590266	T	C	0.442311	-0.000603563	0.94	0.00855362	25617	NA	NA	NA	NA	FALSE	NA
Outcome	Pancfat	rs10875906	12	49385679	T	C	0.276297	0.00679377	0.48	0.00958133	25617	NA	NA	NA	NA	FALSE	NA
Outcome	Pancfat	rs1054442	12	49389320	C	A	0.373819	0.00079301	0.93	0.00876881	25617	NA	NA	NA	NA	FALSE	NA
Outcome	Pancfat	rs7969091	12	49464449	G	A	0.433119	-0.000941061	0.91	0.00857723	25617	NA	NA	NA	NA	FALSE	NA
Outcome	Pancfat	rs12296440	12	49927148	A	G	0.164872	0.00289385	0.8	0.0114578	25617	NA	NA	NA	NA	FALSE	NA
Outcome	Pancfat	rs933738	12	49943122	G	A	0.17107	-0.00567485	0.61	0.0112745	25617	NA	NA	NA	NA	FALSE	NA
Outcome	Pancfat	rs7305229	12	50260264	T	C	0.448543	0.00234169	0.78	0.00856174	25617	NA	NA	NA	NA	FALSE	NA
Outcome	Pancfat	rs10876200	12	51988518	C	A	0.275865	-0.00770608	0.42	0.00950815	25617	NA	NA	NA	NA	FALSE	NA
Outcome	Pancfat	rs58905411	12	54623132	A	G	0.415522	0.00795665	0.35	0.00859383	25617	NA	NA	NA	NA	FALSE	NA
Outcome	Pancfat	rs17110109	12	54668908	C	T	0.394285	0.00651833	0.45	0.00867887	25617	NA	NA	NA	NA	FALSE	NA
Outcome	Pancfat	rs3809162	12	54674235	G	A	0.412751	0.00834015	0.33	0.00860394	25617	NA	NA	NA	NA	FALSE	NA
Outcome	Pancfat	rs11283908	12	60840390	AATTGTGGTACACTTCCTTG	A	0.451587	-0.000128863	0.99	0.00868489	25617	NA	NA	NA	NA	FALSE	NA
Outcome	Pancfat	rs11104665	12	88307756	A	G	0.772611	-0.00228923	0.84	0.0110165	25617	NA	NA	NA	NA	FALSE	NA
Outcome	Pancfat	rs1148672	12	90774625	A	G	0.63184	-0.0103443	0.24	0.00885217	25617	NA	NA	NA	NA	FALSE	NA
Outcome	Pancfat	rs117871274	12	95100449	A	G	0.028673	0.0117146	0.65	0.0255401	25617	NA	NA	NA	NA	FALSE	NA
Outcome	Pancfat	rs3764002	12	108618630	T	C	0.264908	-0.0113504	0.24	0.00956667	25617	NA	NA	NA	NA	FALSE	NA
Outcome	Pancfat	rs35287743	12	110057250	T	G	0.116908	0.0329146	0.013	0.0132982	25617	NA	NA	NA	NA	FALSE	NA
Outcome	Pancfat	rs11608727	12	110060984	G	T	0.196559	0.0238423	0.026	0.0107206	25617	NA	NA	NA	NA	FALSE	NA
Outcome	Pancfat	rs11060255	12	122677724	A	G	0.53086	0.00352882	0.68	0.00854651	25617	NA	NA	NA	NA	FALSE	NA
Outcome	Pancfat	rs28569885	12	123897177	G	A	0.797193	0.0110149	0.29	0.0105135	25617	NA	NA	NA	NA	FALSE	NA
Outcome	Pancfat	rs9512996	13	28618941	G	A	0.633072	-0.0179748	0.041	0.00878148	25617	NA	NA	NA	NA	FALSE	NA
Outcome	Pancfat	rs7326846	13	28664016	T	C	0.631816	-0.020065	0.031	0.0093012	25617	NA	NA	NA	NA	FALSE	NA
Outcome	Pancfat	rs2181328	13	49986118	G	A	0.71247	0.00762083	0.42	0.00942995	25617	NA	NA	NA	NA	FALSE	NA
Outcome	Pancfat	rs7982441	13	55924013	C	T	0.733777	0.0106025	0.27	0.00957746	25617	NA	NA	NA	NA	FALSE	NA
Outcome	Pancfat	rs3105049	13	55941509	T	C	0.730632	0.011998	0.21	0.00956638	25617	NA	NA	NA	NA	FALSE	NA
Outcome	Pancfat	rs3105065	13	55993394	G	A	0.73855	0.0104306	0.28	0.00970976	25617	NA	NA	NA	NA	FALSE	NA
Outcome	Pancfat	rs9537116	13	56016414	A	G	0.263899	-0.00993355	0.31	0.00973237	25617	NA	NA	NA	NA	FALSE	NA
Outcome	Pancfat	rs77797947	13	56160164	A	C	0.03391	0.0259566	0.31	0.0253213	25617	NA	NA	NA	NA	FALSE	NA
Outcome	Pancfat	rs1572198	13	58330048	T	C	0.262383	0.0267653	0.0059	0.00972106	25617	NA	NA	NA	NA	FALSE	NA
Outcome	Pancfat	rs6561943	13	58356761	T	C	0.2571	0.0272714	0.0051	0.00972907	25617	NA	NA	NA	NA	FALSE	NA
Outcome	Pancfat	rs60083575	13	58453785	C	T	0.234712	0.0293465	0.0046	0.0103644	25617	NA	NA	NA	NA	FALSE	NA
Outcome	Pancfat	rs12430440	13	58476105	A	G	0.232811	0.0291983	0.0037	0.0100657	25617	NA	NA	NA	NA	FALSE	NA
Outcome	Pancfat	rs2321149	13	58517668	C	T	0.705259	-0.0281729	0.0025	0.00933129	25617	NA	NA	NA	NA	FALSE	NA
Outcome	Pancfat	rs9537923	13	58606355	C	T	0.293923	0.0286273	0.0022	0.00934082	25617	NA	NA	NA	NA	FALSE	NA
Outcome	Pancfat	rs142801749	13	59469245	AAAG	A	0.314845	-0.00564299	0.54	0.00916322	25617	NA	NA	NA	NA	FALSE	NA
Outcome	Pancfat	rs10161952	13	59474383	C	A	0.314884	-0.00505738	0.58	0.00912201	25617	NA	NA	NA	NA	FALSE	NA
Outcome	Pancfat	rs5804277	13	66925979	CT	C	0.475638	0.000558047	0.95	0.00849399	25617	NA	NA	NA	NA	FALSE	NA
Outcome	Pancfat	rs1937523	13	68079356	T	C	0.497571	-0.0201625	0.017	0.00843276	25617	NA	NA	NA	NA	FALSE	NA
Outcome	Pancfat	rs1937522	13	68080817	G	A	0.532029	-0.0223362	0.0084	0.00846947	25617	NA	NA	NA	NA	FALSE	NA
Outcome	Pancfat	rs9517948	13	100650708	T	C	0.45606	-0.00838805	0.33	0.00854023	25617	NA	NA	NA	NA	FALSE	NA
Outcome	Pancfat	rs2785503	13	104608126	A	G	0.545955	0.0113164	0.19	0.00855343	25617	NA	NA	NA	NA	FALSE	NA
Outcome	Pancfat	rs7991820	13	108104998	C	A	0.743176	0.0102824	0.29	0.00974076	25617	NA	NA	NA	NA	FALSE	NA
Outcome	Pancfat	rs9323534	14	20586432	T	C	0.433785	0.0104793	0.22	0.00853477	25617	NA	NA	NA	NA	FALSE	NA
Outcome	Pancfat	rs34162196	14	22038125	T	C	0.10191	0.0163933	0.25	0.0141367	25617	NA	NA	NA	NA	FALSE	NA
Outcome	Pancfat	rs35260863	14	22043949	C	T	0.102892	0.0178181	0.21	0.0141563	25617	NA	NA	NA	NA	FALSE	NA
Outcome	Pancfat	rs1191468	14	29502262	A	G	0.832238	-0.0299187	0.0088	0.0114142	25617	NA	NA	NA	NA	FALSE	NA
Outcome	Pancfat	rs1951283	14	29764926	A	G	0.588918	0.00555403	0.52	0.00866986	25617	NA	NA	NA	NA	FALSE	NA
Outcome	Pancfat	rs17115145	14	30122409	T	C	0.401821	-0.00579323	0.5	0.00867322	25617	NA	NA	NA	NA	FALSE	NA
Outcome	Pancfat	rs12885598	14	32071665	A	G	0.599103	0.00238769	0.78	0.0086361	25617	NA	NA	NA	NA	FALSE	NA
Outcome	Pancfat	rs35760956	14	41134168	G	A	0.401434	-0.00221113	0.8	0.00872571	25617	NA	NA	NA	NA	FALSE	NA
Outcome	Pancfat	rs58734839	14	42179863	C	T	0.26284	-0.0105812	0.27	0.00959105	25617	NA	NA	NA	NA	FALSE	NA
Outcome	Pancfat	rs17698314	14	56846715	A	C	0.246051	0.00584587	0.55	0.00987047	25617	NA	NA	NA	NA	FALSE	NA
Outcome	Pancfat	rs565888917	14	73690645	C	CA	0.680188	0.0116662	0.2	0.00916681	25617	NA	NA	NA	NA	FALSE	NA
Outcome	Pancfat	rs10129747	14	77433198	G	A	0.532887	0.0083619	0.33	0.00855742	25617	NA	NA	NA	NA	FALSE	NA
Outcome	Pancfat	rs2370982	14	79890677	T	C	0.214563	-0.00855429	0.41	0.010379	25617	NA	NA	NA	NA	FALSE	NA
Outcome	Pancfat	rs2009367	14	79961779	G	T	0.305889	0.00209165	0.82	0.00923509	25617	NA	NA	NA	NA	FALSE	NA
Outcome	Pancfat	rs12431390	14	84926370	A	C	0.282605	0.0120194	0.2	0.00946483	25617	NA	NA	NA	NA	FALSE	NA
Outcome	Pancfat	rs10129582	14	99704427	G	A	0.435503	-0.00738677	0.39	0.00860073	25617	NA	NA	NA	NA	FALSE	NA
Outcome	Pancfat	rs9745035	15	27029591	A	G	0.362765	-0.00557298	0.53	0.00883652	25617	NA	NA	NA	NA	FALSE	NA
Outcome	Pancfat	rs956362	15	35927655	G	A	0.213272	0.0057518	0.58	0.0104446	25617	NA	NA	NA	NA	FALSE	NA
Outcome	Pancfat	rs281287	15	47681552	G	A	0.352721	0.00544128	0.54	0.0088619	25617	NA	NA	NA	NA	FALSE	NA
Outcome	Pancfat	rs281219	15	47711652	G	A	0.784441	0.00308104	0.77	0.0103405	25617	NA	NA	NA	NA	FALSE	NA
Outcome	Pancfat	rs869731	15	47966650	T	C	0.39315	-0.000483619	0.96	0.00871307	25617	NA	NA	NA	NA	FALSE	NA
Outcome	Pancfat	rs59213061	15	48071392	GA	G	0.261963	-0.00256965	0.79	0.00973102	25617	NA	NA	NA	NA	FALSE	NA
Outcome	Pancfat	rs1378893	15	51964788	G	A	0.758604	-0.0101836	0.31	0.00994118	25617	NA	NA	NA	NA	FALSE	NA
Outcome	Pancfat	rs11637716	15	51965186	C	T	0.557601	-0.0109022	0.21	0.00860556	25617	NA	NA	NA	NA	FALSE	NA
Outcome	Pancfat	rs11638106	15	51969295	T	C	0.556336	-0.012036	0.16	0.00859326	25617	NA	NA	NA	NA	FALSE	NA
Outcome	Pancfat	rs574778696	15	51982849	C	CA	0.763761	-0.00931794	0.36	0.0101422	25617	NA	NA	NA	NA	FALSE	NA
Outcome	Pancfat	rs28376010	15	68063739	T	G	0.213089	-0.00328418	0.75	0.0103845	25617	NA	NA	NA	NA	FALSE	NA
Outcome	Pancfat	rs34004794	15	74525585	T	G	0.220382	0.0061394	0.55	0.0103424	25617	NA	NA	NA	NA	FALSE	NA
Outcome	Pancfat	rs2472297	15	75027880	T	C	0.267803	-0.0169503	0.077	0.0095731	25617	NA	NA	NA	NA	FALSE	NA
Outcome	Pancfat	rs111661818	15	75590136	T	C	0.246173	-0.0137693	0.17	0.00998406	25617	NA	NA	NA	NA	FALSE	NA
Outcome	Pancfat	rs78911138	15	76275641	T	G	0.060883	0.00396979	0.82	0.0175931	25617	NA	NA	NA	NA	FALSE	NA
Outcome	Pancfat	rs80292319	15	76508632	C	T	0.059363	-0.00732506	0.68	0.0178795	25617	NA	NA	NA	NA	FALSE	NA
Outcome	Pancfat	rs284884	15	76828289	G	A	0.084653	-0.00522675	0.73	0.0152672	25617	NA	NA	NA	NA	FALSE	NA
Outcome	Pancfat	rs118188698	15	77164686	C	T	0.056946	-0.00891694	0.63	0.0186699	25617	NA	NA	NA	NA	FALSE	NA
Outcome	Pancfat	rs2667773	15	77872191	G	A	0.31052	-0.0187675	0.041	0.00917851	25617	NA	NA	NA	NA	FALSE	NA
Outcome	Pancfat	rs62007820	15	78060786	A	G	0.292216	-0.00696659	0.46	0.0094152	25617	NA	NA	NA	NA	FALSE	NA
Outcome	Pancfat	rs1051730	15	78894339	A	G	0.328214	-0.0212324	0.019	0.00904279	25617	NA	NA	NA	NA	FALSE	NA
Outcome	Pancfat	rs6227	15	91425232	T	C	0.322279	0.00152589	0.87	0.00914232	25617	NA	NA	NA	NA	FALSE	NA
Outcome	Pancfat	rs4146837	15	93446869	T	C	0.452508	0.0182541	0.034	0.00862282	25617	NA	NA	NA	NA	FALSE	NA
Outcome	Pancfat	rs1437761	15	97010698	C	T	0.247791	-0.00776165	0.43	0.0098971	25617	NA	NA	NA	NA	FALSE	NA
Outcome	Pancfat	rs61734410	16	1252369	T	C	0.255821	0.00925889	0.35	0.00994314	25617	NA	NA	NA	NA	FALSE	NA
Outcome	Pancfat	rs11641267	16	7671299	G	A	0.538341	-0.00830381	0.33	0.00856343	25617	NA	NA	NA	NA	FALSE	NA
Outcome	Pancfat	rs9922390	16	7674624	T	G	0.171129	0.00324296	0.77	0.011265	25617	NA	NA	NA	NA	FALSE	NA
Outcome	Pancfat	rs76632611	16	7742888	T	C	0.133542	0.000126366	0.99	0.0126293	25617	NA	NA	NA	NA	FALSE	NA
Outcome	Pancfat	rs11646721	16	9570367	T	C	0.073657	-0.00678186	0.68	0.016248	25617	NA	NA	NA	NA	FALSE	NA
Outcome	Pancfat	rs11861627	16	12793139	C	A	0.183003	-0.0134166	0.23	0.0112482	25617	NA	NA	NA	NA	FALSE	NA
Outcome	Pancfat	rs11864886	16	13751825	G	A	0.222382	-0.0182665	0.075	0.0102626	25617	NA	NA	NA	NA	FALSE	NA
Outcome	Pancfat	rs8045829	16	19271032	G	T	0.611006	0.0234752	0.0065	0.00862571	25617	NA	NA	NA	NA	FALSE	NA
Outcome	Pancfat	rs889201	16	20054371	G	A	0.245329	0.0147455	0.14	0.0100163	25617	NA	NA	NA	NA	FALSE	NA
Outcome	Pancfat	rs62031389	16	28344855	G	A	0.396778	0.00417091	0.63	0.00870932	25617	NA	NA	NA	NA	FALSE	NA
Outcome	Pancfat	rs542594336	16	28529461	TA	T	0.403778	0.00579177	0.51	0.00877418	25617	NA	NA	NA	NA	FALSE	NA
Outcome	Pancfat	rs189278832	16	28539386	A	G	0.372327	0.00185065	0.83	0.00886506	25617	NA	NA	NA	NA	FALSE	NA
Outcome	Pancfat	rs35626515	16	28649651	A	C	0.404321	0.00496362	0.57	0.00866962	25617	NA	NA	NA	NA	FALSE	NA
Outcome	Pancfat	rs2411440	16	28653523	T	C	0.397755	0.0037881	0.66	0.00872992	25617	NA	NA	NA	NA	FALSE	NA
Outcome	Pancfat	rs3088215	16	28853996	C	A	0.398809	0.00752714	0.39	0.00866894	25617	NA	NA	NA	NA	FALSE	NA
Outcome	Pancfat	rs566320862	16	28923518	G	GA	0.666347	0.00159459	0.86	0.00901323	25617	NA	NA	NA	NA	FALSE	NA
Outcome	Pancfat	rs12933575	16	30022564	G	A	0.473586	-0.0149203	0.079	0.00849552	25617	NA	NA	NA	NA	FALSE	NA
Outcome	Pancfat	rs35105141	16	30057148	T	C	0.406963	-0.0103608	0.23	0.00863598	25617	NA	NA	NA	NA	FALSE	NA
Outcome	Pancfat	rs7187143	16	31179800	C	A	0.326662	0.00476965	0.6	0.00908461	25617	NA	NA	NA	NA	FALSE	NA
Outcome	Pancfat	rs9940128	16	53800754	A	G	0.418871	0.0322608	0.00019	0.008632	25617	NA	NA	NA	NA	FALSE	NA
Outcome	Pancfat	rs1421085	16	53800954	C	T	0.398357	0.0363381	3e-05	0.00871066	25617	NA	NA	NA	NA	FALSE	NA
Outcome	Pancfat	rs56094641	16	53806453	G	A	0.399411	0.0355343	4.5e-05	0.00870648	25617	NA	NA	NA	NA	FALSE	NA
Outcome	Pancfat	rs55872725	16	53809123	T	C	0.398476	0.0353208	5e-05	0.00870823	25617	NA	NA	NA	NA	FALSE	NA
Outcome	Pancfat	rs9972653	16	53814363	T	G	0.394702	0.0348283	6.8e-05	0.00874336	25617	NA	NA	NA	NA	FALSE	NA
Outcome	Pancfat	rs7190396	16	53822502	G	T	0.389285	0.0375192	1.8e-05	0.00875271	25617	NA	NA	NA	NA	FALSE	NA
Outcome	Pancfat	rs56137030	16	53825905	A	G	0.388628	0.036749	2.7e-05	0.00875859	25617	NA	NA	NA	NA	FALSE	NA
Outcome	Pancfat	rs1397132	16	62054665	C	T	0.571024	0.0136878	0.11	0.00858854	25617	NA	NA	NA	NA	FALSE	NA
Outcome	Pancfat	rs4343305	16	64601240	G	A	0.599605	-0.0080759	0.35	0.00863351	25617	NA	NA	NA	NA	FALSE	NA
Outcome	Pancfat	rs35709707	16	65121952	G	A	0.403661	0.00945535	0.27	0.00866102	25617	NA	NA	NA	NA	FALSE	NA
Outcome	Pancfat	rs113441031	16	69763280	T	C	0.168331	-0.00556106	0.63	0.011425	25617	NA	NA	NA	NA	FALSE	NA
Outcome	Pancfat	rs8056750	16	70927078	T	C	0.361106	-0.00127363	0.89	0.00916055	25617	NA	NA	NA	NA	FALSE	NA
Outcome	Pancfat	rs9932707	16	71862133	C	A	0.454095	0.00921168	0.28	0.00854723	25617	NA	NA	NA	NA	FALSE	NA
Outcome	Pancfat	rs72787062	16	72105844	A	G	0.160795	-0.0138046	0.23	0.0115827	25617	NA	NA	NA	NA	FALSE	NA
Outcome	Pancfat	rs112439757	16	72168337	T	C	0.17962	0.00244096	0.83	0.0110619	25617	NA	NA	NA	NA	FALSE	NA
Outcome	Pancfat	rs72803180	16	72628693	A	C	0.160476	-0.00170372	0.88	0.0116901	25617	NA	NA	NA	NA	FALSE	NA
Outcome	Pancfat	rs862227	16	73602926	G	A	0.456653	0.00345106	0.68	0.00849893	25617	NA	NA	NA	NA	FALSE	NA
Outcome	Pancfat	rs3964074	16	74166991	C	T	0.549206	-0.0237551	0.0054	0.00854613	25617	NA	NA	NA	NA	FALSE	NA
Outcome	Pancfat	rs11859365	16	83683945	C	A	0.253142	-0.0015319	0.88	0.00975071	25617	NA	NA	NA	NA	FALSE	NA
Outcome	Pancfat	rs2447097	17	2278064	G	T	0.532609	0.00403221	0.64	0.00856742	25617	NA	NA	NA	NA	FALSE	NA
Outcome	Pancfat	rs898751	17	2291863	T	C	0.482867	0.00130616	0.88	0.00849832	25617	NA	NA	NA	NA	FALSE	NA
Outcome	Pancfat	rs2447094	17	2294048	C	A	0.520681	0.00594345	0.49	0.0085156	25617	NA	NA	NA	NA	FALSE	NA
Outcome	Pancfat	rs2447090	17	2298974	G	A	0.353239	0.00130765	0.88	0.00894228	25617	NA	NA	NA	NA	FALSE	NA
Outcome	Pancfat	rs1381247	17	2302387	C	T	0.326797	0.00409416	0.65	0.00904084	25617	NA	NA	NA	NA	FALSE	NA
Outcome	Pancfat	rs60815182	17	7604471	G	A	0.168885	-0.00512446	0.65	0.0114525	25617	NA	NA	NA	NA	FALSE	NA
Outcome	Pancfat	rs34121753	17	7733833	G	A	0.581443	0.0129716	0.13	0.00860683	25617	NA	NA	NA	NA	FALSE	NA
Outcome	Pancfat	rs62062058	17	11197508	C	T	0.214019	-0.0076237	0.46	0.0103608	25617	NA	NA	NA	NA	FALSE	NA
Outcome	Pancfat	rs4925114	17	17711270	G	A	0.659017	0.00306951	0.73	0.00896353	25617	NA	NA	NA	NA	FALSE	NA
Outcome	Pancfat	rs8614	17	27588806	A	C	0.181191	-0.00709792	0.52	0.0110357	25617	NA	NA	NA	NA	FALSE	NA
Outcome	Pancfat	rs61296342	17	29707521	A	G	0.551404	0.00836399	0.34	0.00883777	25617	NA	NA	NA	NA	FALSE	NA
Outcome	Pancfat	rs12945575	17	40713071	T	C	0.249354	0.009045	0.36	0.00982146	25617	NA	NA	NA	NA	FALSE	NA
Outcome	Pancfat	rs9635715	17	42517354	C	T	0.449469	-0.00199102	0.82	0.00856219	25617	NA	NA	NA	NA	FALSE	NA
Outcome	Pancfat	rs56328224	17	43572419	T	C	0.222709	-0.00539495	0.6	0.0101835	25617	NA	NA	NA	NA	FALSE	NA
Outcome	Pancfat	rs62065452	17	43573061	C	T	0.22052	-0.00379946	0.71	0.0102095	25617	NA	NA	NA	NA	FALSE	NA
Outcome	Pancfat	rs62065453	17	43573419	T	C	0.221819	-0.00549711	0.59	0.0102108	25617	NA	NA	NA	NA	FALSE	NA
Outcome	Pancfat	rs1971374	17	43659738	C	T	0.20968	-0.00789085	0.45	0.0103554	25617	NA	NA	NA	NA	FALSE	NA
Outcome	Pancfat	rs377112142	17	43663455	CT	C	0.288113	-0.00923995	0.35	0.00994286	25617	NA	NA	NA	NA	FALSE	NA
Outcome	Pancfat	rs593720	17	43707848	T	G	0.215827	-0.00802685	0.44	0.0103321	25617	NA	NA	NA	NA	FALSE	NA
Outcome	Pancfat	rs17690703	17	43925297	T	C	0.258501	-0.0121629	0.21	0.00964453	25617	NA	NA	NA	NA	FALSE	NA
Outcome	Pancfat	rs62062288	17	44096553	A	G	0.215876	-0.00732782	0.48	0.0103619	25617	NA	NA	NA	NA	FALSE	NA
Outcome	Pancfat	rs7214674	17	44113969	T	C	0.186064	-0.00288006	0.79	0.0109595	25617	NA	NA	NA	NA	FALSE	NA
Outcome	Pancfat	rs80028338	17	44161470	C	A	0.202973	-0.00935401	0.39	0.0108062	25617	NA	NA	NA	NA	FALSE	NA
Outcome	Pancfat	rs377351806	17	44166764	CTTT	C	0.194694	-0.00913461	0.41	0.0111264	25617	NA	NA	NA	NA	FALSE	NA
Outcome	Pancfat	rs2668658	17	44282472	C	T	0.179657	-0.00489374	0.68	0.0117022	25617	NA	NA	NA	NA	FALSE	NA
Outcome	Pancfat	rs2243967	17	44329636	C	T	0.216581	-0.00670187	0.51	0.0102774	25617	NA	NA	NA	NA	FALSE	NA
Outcome	Pancfat	rs2463514	17	44338869	T	C	0.186575	-0.00606443	0.59	0.0113881	25617	NA	NA	NA	NA	FALSE	NA
Outcome	Pancfat	rs36123991	17	44359663	T	G	0.198621	-0.00985586	0.38	0.0111175	25617	NA	NA	NA	NA	FALSE	NA
Outcome	Pancfat	rs141783865	17	44755729	C	A	0.210601	-0.00468758	0.65	0.0104022	25617	NA	NA	NA	NA	FALSE	NA
Outcome	Pancfat	rs549080390	17	44757058	CA	C	0.229968	-0.00281195	0.79	0.0106888	25617	NA	NA	NA	NA	FALSE	NA
Outcome	Pancfat	rs113562005	17	44818954	CA	C	0.210678	-0.00453063	0.66	0.0103857	25617	NA	NA	NA	NA	FALSE	NA
Outcome	Pancfat	rs17698176	17	44819595	G	T	0.232119	0.0121086	0.23	0.0101654	25617	NA	NA	NA	NA	FALSE	NA
Outcome	Pancfat	rs111404933	17	44821987	GA	G	0.208875	-0.00374799	0.72	0.0104503	25617	NA	NA	NA	NA	FALSE	NA
Outcome	Pancfat	rs199528	17	44843136	T	C	0.212068	-0.00554501	0.59	0.0103549	25617	NA	NA	NA	NA	FALSE	NA
Outcome	Pancfat	rs35841265	17	46150144	CA	C	0.245577	-0.0164975	0.095	0.00989594	25617	NA	NA	NA	NA	FALSE	NA
Outcome	Pancfat	rs62084586	17	56419228	C	T	0.169325	-0.0256896	0.024	0.0113758	25617	NA	NA	NA	NA	FALSE	NA
Outcome	Pancfat	rs721575	17	61782920	T	C	0.555565	0.00950148	0.26	0.00851652	25617	NA	NA	NA	NA	FALSE	NA
Outcome	Pancfat	rs7921	17	62006259	A	G	0.258564	-0.0161714	0.094	0.00965679	25617	NA	NA	NA	NA	FALSE	NA
Outcome	Pancfat	rs1371274	18	1837007	C	A	0.133353	-0.00898709	0.47	0.0124961	25617	NA	NA	NA	NA	FALSE	NA
Outcome	Pancfat	rs1898874	18	1844240	T	C	0.131542	-0.00443838	0.73	0.0126767	25617	NA	NA	NA	NA	FALSE	NA
Outcome	Pancfat	rs9964229	18	1847408	T	C	0.148558	-0.00696712	0.56	0.0120583	25617	NA	NA	NA	NA	FALSE	NA
Outcome	Pancfat	rs55804009	18	1848629	A	C	0.136556	-0.00618721	0.62	0.0124461	25617	NA	NA	NA	NA	FALSE	NA
Outcome	Pancfat	rs341228	18	6395336	C	T	0.663577	1.3884e-05	1	0.00905132	25617	NA	NA	NA	NA	FALSE	NA
Outcome	Pancfat	rs303753	18	21074922	A	G	0.342977	0.019475	0.03	0.00899023	25617	NA	NA	NA	NA	FALSE	NA
Outcome	Pancfat	rs303760	18	21083738	T	C	0.342342	0.0200535	0.025	0.00894199	25617	NA	NA	NA	NA	FALSE	NA
Outcome	Pancfat	rs891389	18	21087531	T	C	0.342559	0.0195121	0.029	0.00893397	25617	NA	NA	NA	NA	FALSE	NA
Outcome	Pancfat	rs1788823	18	21114917	G	A	0.665421	-0.0226381	0.012	0.0090005	25617	NA	NA	NA	NA	FALSE	NA
Outcome	Pancfat	rs1788821	18	21120869	G	A	0.65688	-0.0200953	0.024	0.00891476	25617	NA	NA	NA	NA	FALSE	NA
Outcome	Pancfat	rs1623060	18	21143183	T	C	0.500417	-0.0215652	0.011	0.00847747	25617	NA	NA	NA	NA	FALSE	NA
Outcome	Pancfat	rs2960578	18	21143739	G	T	0.500774	-0.0212845	0.012	0.00847783	25617	NA	NA	NA	NA	FALSE	NA
Outcome	Pancfat	rs4528662	18	22740958	C	T	0.446631	-0.0119263	0.16	0.00855608	25617	NA	NA	NA	NA	FALSE	NA
Outcome	Pancfat	rs1111207	18	24125857	C	T	0.431533	-0.00285181	0.74	0.00860413	25617	NA	NA	NA	NA	FALSE	NA
Outcome	Pancfat	rs8095324	18	24131659	G	A	0.407165	0.00564712	0.52	0.00867631	25617	NA	NA	NA	NA	FALSE	NA
Outcome	Pancfat	rs7242923	18	35159833	C	T	0.66709	0.0016281	0.86	0.00897139	25617	NA	NA	NA	NA	FALSE	NA
Outcome	Pancfat	rs72900104	18	37109322	A	G	0.319401	0.00745079	0.42	0.00924863	25617	NA	NA	NA	NA	FALSE	NA
Outcome	Pancfat	rs9646538	18	40700878	T	G	0.405276	-0.017696	0.043	0.00876246	25617	NA	NA	NA	NA	FALSE	NA
Outcome	Pancfat	rs34211918	18	40722710	TA	T	0.376881	-0.0161732	0.065	0.00875426	25617	NA	NA	NA	NA	FALSE	NA
Outcome	Pancfat	rs67937375	18	40729163	A	G	0.378165	-0.0161976	0.064	0.00874601	25617	NA	NA	NA	NA	FALSE	NA
Outcome	Pancfat	rs630194	18	40950954	C	T	0.344954	-0.0124755	0.16	0.00894835	25617	NA	NA	NA	NA	FALSE	NA
Outcome	Pancfat	rs5824488	18	40970344	CTAAG	C	0.604142	-0.00923954	0.29	0.00874591	25617	NA	NA	NA	NA	FALSE	NA
Outcome	Pancfat	rs10163879	18	44820274	A	G	0.580005	-0.00498398	0.57	0.00866662	25617	NA	NA	NA	NA	FALSE	NA
Outcome	Pancfat	rs12455474	18	50705765	G	T	0.404331	-0.00281527	0.75	0.0086695	25617	NA	NA	NA	NA	FALSE	NA
Outcome	Pancfat	rs10221371	18	50726294	A	C	0.433718	0.0123206	0.15	0.00860564	25617	NA	NA	NA	NA	FALSE	NA
Outcome	Pancfat	rs62100779	18	50759317	T	C	0.707233	0.00846209	0.4	0.0100635	25617	NA	NA	NA	NA	FALSE	NA
Outcome	Pancfat	rs1788030	18	53045198	T	C	0.454277	0.00254852	0.77	0.00862087	25617	NA	NA	NA	NA	FALSE	NA
Outcome	Pancfat	rs28758902	18	53408187	T	C	0.432547	-0.00912705	0.29	0.008575	25617	NA	NA	NA	NA	FALSE	NA
Outcome	Pancfat	rs6567160	18	57829135	C	T	0.233747	0.0110247	0.27	0.0100862	25617	NA	NA	NA	NA	FALSE	NA
Outcome	Pancfat	rs663640	18	57846077	T	C	0.220127	0.0157734	0.13	0.0103211	25617	NA	NA	NA	NA	FALSE	NA
Outcome	Pancfat	rs66922415	18	57848651	G	A	0.2338	0.0110086	0.27	0.0100765	25617	NA	NA	NA	NA	FALSE	NA
Outcome	Pancfat	rs371326986	18	57851459	GCCTCCCCCTCACCAAACTTAA	G	0.236759	0.00943811	0.35	0.0100417	25617	NA	NA	NA	NA	FALSE	NA
Outcome	Pancfat	rs71336393	18	57855319	GA	G	0.23576	0.00947657	0.35	0.0101235	25617	NA	NA	NA	NA	FALSE	NA
Outcome	Pancfat	rs111526888	18	57971625	G	A	0.280993	0.0221473	0.019	0.00946894	25617	NA	NA	NA	NA	FALSE	NA
Outcome	Pancfat	rs12172847	18	60223017	A	G	0.321939	0.00186009	0.84	0.00907779	25617	NA	NA	NA	NA	FALSE	NA
Outcome	Pancfat	rs71361469	18	77676148	A	G	0.500204	-0.00752777	0.39	0.00876562	25617	NA	NA	NA	NA	FALSE	NA
Outcome	Pancfat	rs12986222	19	10962440	C	T	0.38253	0.00168504	0.85	0.00876119	25617	NA	NA	NA	NA	FALSE	NA
Outcome	Pancfat	rs75347775	19	18495908	A	G	0.242676	0.00848705	0.39	0.00990756	25617	NA	NA	NA	NA	FALSE	NA
Outcome	Pancfat	rs56113850	19	41353107	C	T	0.574299	0.0118931	0.17	0.00859765	25617	NA	NA	NA	NA	FALSE	NA
Outcome	Pancfat	rs6857	19	45392254	T	C	0.169256	-0.00971947	0.39	0.0113679	25617	NA	NA	NA	NA	FALSE	NA
Outcome	Pancfat	rs429358	19	45411941	C	T	0.152279	-0.00528112	0.65	0.0118059	25617	NA	NA	NA	NA	FALSE	NA
Outcome	Pancfat	rs4420638	19	45422946	G	A	0.186982	-0.0137222	0.21	0.0108732	25617	NA	NA	NA	NA	FALSE	NA
Outcome	Pancfat	rs11879227	19	46193351	G	A	0.184055	0.00387416	0.72	0.010957	25617	NA	NA	NA	NA	FALSE	NA
Outcome	Pancfat	rs3810291	19	47569003	A	G	0.673368	-0.00105146	0.91	0.00903	25617	NA	NA	NA	NA	FALSE	NA
Outcome	Pancfat	rs1532127	19	47571938	A	G	0.682051	-0.000557723	0.95	0.0091223	25617	NA	NA	NA	NA	FALSE	NA
Outcome	Pancfat	rs10407367	19	47778221	C	A	0.42075	0.00103097	0.91	0.00877425	25617	NA	NA	NA	NA	FALSE	NA
Outcome	Pancfat	rs33988101	19	49218111	T	G	0.545867	0.0326659	0.00013	0.00853067	25617	NA	NA	NA	NA	FALSE	NA
Outcome	Pancfat	rs838145	19	49248730	A	G	0.54347	-0.0360122	2.5e-05	0.00854302	25617	NA	NA	NA	NA	FALSE	NA
Outcome	Pancfat	rs838144	19	49250239	T	C	0.501414	-0.0340815	6e-05	0.00849631	25617	NA	NA	NA	NA	FALSE	NA
Outcome	Pancfat	rs838133	19	49259529	G	A	0.548424	-0.0383573	1.3e-05	0.00881221	25617	NA	NA	NA	NA	FALSE	NA
Outcome	Pancfat	rs739320	19	49261368	C	T	0.602677	-0.0385608	1.4e-05	0.00886522	25617	NA	NA	NA	NA	FALSE	NA
Outcome	Pancfat	rs62106258	2	417167	C	T	0.049918	-0.0449876	0.02	0.0193694	25617	NA	NA	NA	NA	FALSE	NA
Outcome	Pancfat	rs62107261	2	422144	C	T	0.049877	-0.047085	0.015	0.0194472	25617	NA	NA	NA	NA	FALSE	NA
Outcome	Pancfat	rs6548237	2	621461	C	A	0.826799	-0.00463831	0.68	0.0111879	25617	NA	NA	NA	NA	FALSE	NA
Outcome	Pancfat	rs74676797	2	633063	A	G	0.809417	-0.00434365	0.7	0.0111149	25617	NA	NA	NA	NA	FALSE	NA
Outcome	Pancfat	rs4407278	2	648607	T	C	0.800952	-0.000797264	0.94	0.0109937	25617	NA	NA	NA	NA	FALSE	NA
Outcome	Pancfat	rs13387090	2	650974	T	G	0.169755	0.00495404	0.66	0.0113032	25617	NA	NA	NA	NA	FALSE	NA
Outcome	Pancfat	rs2867114	2	651380	T	C	0.118275	0.00162157	0.91	0.0145364	25617	NA	NA	NA	NA	FALSE	NA
Outcome	Pancfat	rs2339928	2	24049453	A	G	0.709267	0.00632537	0.5	0.0093566	25617	NA	NA	NA	NA	FALSE	NA
Outcome	Pancfat	rs78940216	2	27153318	A	G	0.111158	-0.00512492	0.71	0.0137538	25617	NA	NA	NA	NA	FALSE	NA
Outcome	Pancfat	rs6714780	2	27189063	A	G	0.053693	0.0282505	0.15	0.0195137	25617	NA	NA	NA	NA	FALSE	NA
Outcome	Pancfat	rs1260326	2	27730940	C	T	0.608296	0.0115093	0.19	0.0086948	25617	NA	NA	NA	NA	FALSE	NA
Outcome	Pancfat	rs780094	2	27741237	C	T	0.62037	0.0124695	0.15	0.00875003	25617	NA	NA	NA	NA	FALSE	NA
Outcome	Pancfat	rs11127048	2	27752463	A	G	0.61947	0.00592689	0.5	0.00888965	25617	NA	NA	NA	NA	FALSE	NA
Outcome	Pancfat	rs62140396	2	28246841	A	G	0.11536	-0.00542874	0.68	0.0132479	25617	NA	NA	NA	NA	FALSE	NA
Outcome	Pancfat	rs139552257	2	43536687	T	C	0.013502	-0.0200581	0.6	0.0377989	25617	NA	NA	NA	NA	FALSE	NA
Outcome	Pancfat	rs2012398	2	44487911	A	C	0.098381	-0.0208263	0.15	0.0143052	25617	NA	NA	NA	NA	FALSE	NA
Outcome	Pancfat	rs4337521	2	44856709	T	C	0.606397	0.00157842	0.86	0.00867779	25617	NA	NA	NA	NA	FALSE	NA
Outcome	Pancfat	rs112145286	2	44892489	C	T	0.114732	0.0109759	0.41	0.0133711	25617	NA	NA	NA	NA	FALSE	NA
Outcome	Pancfat	rs1629802	2	45138179	A	G	0.359714	-0.00805118	0.36	0.00887239	25617	NA	NA	NA	NA	FALSE	NA
Outcome	Pancfat	rs540606	2	45138507	G	A	0.546811	0.00329134	0.7	0.00850013	25617	NA	NA	NA	NA	FALSE	NA
Outcome	Pancfat	rs549814	2	45153508	T	C	0.323255	-0.00557886	0.54	0.00911033	25617	NA	NA	NA	NA	FALSE	NA
Outcome	Pancfat	rs56077086	2	45153801	T	G	0.30385	-0.00755258	0.42	0.00928169	25617	NA	NA	NA	NA	FALSE	NA
Outcome	Pancfat	rs504675	2	45154689	T	C	0.34557	-0.00750934	0.4	0.00893804	25617	NA	NA	NA	NA	FALSE	NA
Outcome	Pancfat	rs4953150	2	45157336	T	C	0.340125	-0.0102029	0.26	0.00898618	25617	NA	NA	NA	NA	FALSE	NA
Outcome	Pancfat	rs1004787	2	45159091	A	G	0.524092	0.00422433	0.62	0.00853335	25617	NA	NA	NA	NA	FALSE	NA
Outcome	Pancfat	rs17218599	2	47708513	G	A	0.065375	-0.0309488	0.07	0.0170856	25617	NA	NA	NA	NA	FALSE	NA
Outcome	Pancfat	rs70954867	2	58004577	AT	A	0.629823	0.00626976	0.48	0.00881508	25617	NA	NA	NA	NA	FALSE	NA
Outcome	Pancfat	rs68084872	2	58082205	A	G	0.273629	-0.00323788	0.74	0.00957442	25617	NA	NA	NA	NA	FALSE	NA
Outcome	Pancfat	rs4672226	2	58203057	T	C	0.415946	6.85251e-05	0.99	0.00866947	25617	NA	NA	NA	NA	FALSE	NA
Outcome	Pancfat	rs11692083	2	59212187	A	G	0.561123	-0.00887683	0.3	0.00855597	25617	NA	NA	NA	NA	FALSE	NA
Outcome	Pancfat	rs2110529	2	59497127	C	T	0.469697	0.00747698	0.38	0.00852386	25617	NA	NA	NA	NA	FALSE	NA
Outcome	Pancfat	rs11125813	2	59991047	A	G	0.218072	-0.0201723	0.051	0.0103226	25617	NA	NA	NA	NA	FALSE	NA
Outcome	Pancfat	rs10206338	2	60209981	A	G	0.580746	0.0121664	0.16	0.00858034	25617	NA	NA	NA	NA	FALSE	NA
Outcome	Pancfat	rs10189857	2	60713235	G	A	0.426489	0.00773384	0.37	0.00859651	25617	NA	NA	NA	NA	FALSE	NA
Outcome	Pancfat	rs2710641	2	63149265	A	G	0.368779	0.0173075	0.049	0.00880508	25617	NA	NA	NA	NA	FALSE	NA
Outcome	Pancfat	rs2268415	2	66791882	C	T	0.738311	-0.0195816	0.047	0.00984076	25617	NA	NA	NA	NA	FALSE	NA
Outcome	Pancfat	rs4241258	2	74226102	T	C	0.138325	0.0017629	0.89	0.0123299	25617	NA	NA	NA	NA	FALSE	NA
Outcome	Pancfat	rs138799955	2	77319073	G	A	0.271654	-0.00359196	0.71	0.00979811	25617	NA	NA	NA	NA	FALSE	NA
Outcome	Pancfat	rs58449464	2	77334916	C	T	0.262588	-0.00800642	0.42	0.0098807	25617	NA	NA	NA	NA	FALSE	NA
Outcome	Pancfat	rs78873660	2	79691846	C	T	0.316924	0.00115328	0.9	0.00914179	25617	NA	NA	NA	NA	FALSE	NA
Outcome	Pancfat	rs445551	2	79697982	A	G	0.307351	-0.000936873	0.92	0.00919797	25617	NA	NA	NA	NA	FALSE	NA
Outcome	Pancfat	rs7570469	2	79709354	T	C	0.667988	0.00286081	0.75	0.0090205	25617	NA	NA	NA	NA	FALSE	NA
Outcome	Pancfat	rs13390019	2	97797680	C	T	0.132191	0.0219466	0.084	0.0127204	25617	NA	NA	NA	NA	FALSE	NA
Outcome	Pancfat	rs11371270	2	99954276	CT	C	0.456461	-0.023446	0.0056	0.00845467	25617	NA	NA	NA	NA	FALSE	NA
Outcome	Pancfat	rs5832906	2	100927819	GA	G	0.514973	-0.0124709	0.14	0.00850064	25617	NA	NA	NA	NA	FALSE	NA
Outcome	Pancfat	rs4149513	2	101022726	A	G	0.500568	-0.00549285	0.52	0.00847891	25617	NA	NA	NA	NA	FALSE	NA
Outcome	Pancfat	rs113993820	2	102766634	T	G	0.017823	0.00768657	0.81	0.0321319	25617	NA	NA	NA	NA	FALSE	NA
Outcome	Pancfat	rs34389507	2	104092900	CT	C	0.462962	-0.00673695	0.45	0.00894406	25617	NA	NA	NA	NA	FALSE	NA
Outcome	Pancfat	rs4851029	2	104159785	G	T	0.526847	0.000633665	0.94	0.00848112	25617	NA	NA	NA	NA	FALSE	NA
Outcome	Pancfat	rs10168817	2	104160383	A	G	0.50663	-0.00178518	0.83	0.0085074	25617	NA	NA	NA	NA	FALSE	NA
Outcome	Pancfat	rs921966	2	104319974	C	T	0.60395	-0.00325342	0.71	0.00865597	25617	NA	NA	NA	NA	FALSE	NA
Outcome	Pancfat	rs801925	2	125010912	G	A	0.651211	-0.0204387	0.022	0.00891583	25617	NA	NA	NA	NA	FALSE	NA
Outcome	Pancfat	rs17824247	2	144152539	C	T	0.414034	0.0126501	0.14	0.00861646	25617	NA	NA	NA	NA	FALSE	NA
Outcome	Pancfat	rs34210137	2	144154917	G	A	0.400032	-0.00112117	0.9	0.00874398	25617	NA	NA	NA	NA	FALSE	NA
Outcome	Pancfat	rs786272	2	145670892	A	G	0.661241	-0.0219185	0.015	0.00899237	25617	NA	NA	NA	NA	FALSE	NA
Outcome	Pancfat	rs10192394	2	146298007	T	C	0.531058	0.00347677	0.68	0.00850465	25617	NA	NA	NA	NA	FALSE	NA
Outcome	Pancfat	rs453520	2	147907202	T	C	0.583729	0.0167186	0.053	0.00864059	25617	NA	NA	NA	NA	FALSE	NA
Outcome	Pancfat	rs2591131	2	155724392	A	G	0.187083	0.00342934	0.75	0.0108696	25617	NA	NA	NA	NA	FALSE	NA
Outcome	Pancfat	rs12993426	2	157019446	G	T	0.48345	-0.0145665	0.091	0.00862803	25617	NA	NA	NA	NA	FALSE	NA
Outcome	Pancfat	rs1121954	2	159387015	C	T	0.269704	-0.0102338	0.29	0.00964279	25617	NA	NA	NA	NA	FALSE	NA
Outcome	Pancfat	rs10195287	2	160461478	T	C	0.42189	-0.000358469	0.97	0.00859331	25617	NA	NA	NA	NA	FALSE	NA
Outcome	Pancfat	rs1549579	2	160668661	G	T	0.399894	-0.00642286	0.46	0.00867751	25617	NA	NA	NA	NA	FALSE	NA
Outcome	Pancfat	rs554034362	2	162213587	CTTTT	C	0.862722	0.00611646	0.63	0.0125241	25617	NA	NA	NA	NA	FALSE	NA
Outcome	Pancfat	rs12616539	2	166163020	A	G	0.219216	-0.00253596	0.81	0.0105627	25617	NA	NA	NA	NA	FALSE	NA
Outcome	Pancfat	rs4667812	2	166254401	G	T	0.246099	-0.00320301	0.74	0.00980366	25617	NA	NA	NA	NA	FALSE	NA
Outcome	Pancfat	rs4667823	2	166318574	C	T	0.327823	-0.0104109	0.25	0.00899032	25617	NA	NA	NA	NA	FALSE	NA
Outcome	Pancfat	rs537377427	2	166324449	CTT	C	0.241146	-6.23755e-05	0.99	0.00991292	25617	NA	NA	NA	NA	FALSE	NA
Outcome	Pancfat	rs11899261	2	170952024	G	A	0.356425	0.0122478	0.17	0.00895511	25617	NA	NA	NA	NA	FALSE	NA
Outcome	Pancfat	rs2102738	2	172525884	C	A	0.167015	0.0213447	0.063	0.0114738	25617	NA	NA	NA	NA	FALSE	NA
Outcome	Pancfat	rs12616030	2	176445799	A	G	0.241208	-0.00978843	0.32	0.00990321	25617	NA	NA	NA	NA	FALSE	NA
Outcome	Pancfat	rs538158259	2	178155723	C	CTTTT	0.196377	0.0185464	0.087	0.0108286	25617	NA	NA	NA	NA	FALSE	NA
Outcome	Pancfat	rs1400075	2	188809802	T	C	0.81301	-0.00220016	0.84	0.0110101	25617	NA	NA	NA	NA	FALSE	NA
Outcome	Pancfat	rs62180988	2	191268152	A	C	0.324788	-0.00936178	0.3	0.00910168	25617	NA	NA	NA	NA	FALSE	NA
Outcome	Pancfat	rs62180989	2	191271244	T	C	0.324995	-0.00911067	0.32	0.00909499	25617	NA	NA	NA	NA	FALSE	NA
Outcome	Pancfat	rs59979824	2	193848340	A	C	0.337796	0.0247977	0.0057	0.00896949	25617	NA	NA	NA	NA	FALSE	NA
Outcome	Pancfat	rs115067791	2	207033306	A	G	0.058855	-0.0380781	0.036	0.0181648	25617	NA	NA	NA	NA	FALSE	NA
Outcome	Pancfat	rs13029813	2	207046344	C	T	0.337474	-0.0149658	0.094	0.00894881	25617	NA	NA	NA	NA	FALSE	NA
Outcome	Pancfat	rs11680516	2	208205711	C	T	0.20245	0.010364	0.33	0.0106217	25617	NA	NA	NA	NA	FALSE	NA
Outcome	Pancfat	rs561597834	2	208411452	CA	C	0.460749	-0.0262844	0.0022	0.00856737	25617	NA	NA	NA	NA	FALSE	NA
Outcome	Pancfat	rs4309518	2	211454133	A	G	0.468439	0.0189739	0.025	0.00849414	25617	NA	NA	NA	NA	FALSE	NA
Outcome	Pancfat	rs13029509	2	215374209	A	G	0.478267	0.00821114	0.33	0.00845161	25617	NA	NA	NA	NA	FALSE	NA
Outcome	Pancfat	rs10188314	2	215402926	T	C	0.472059	-0.0113704	0.18	0.00843867	25617	NA	NA	NA	NA	FALSE	NA
Outcome	Pancfat	rs11681451	2	225334104	C	T	0.3146	-0.0179203	0.05	0.00912725	25617	NA	NA	NA	NA	FALSE	NA
Outcome	Pancfat	rs113784412	2	228997531	T	C	0.3266	0.00328151	0.72	0.00917859	25617	NA	NA	NA	NA	FALSE	NA
Outcome	Pancfat	rs60795232	2	236680476	G	A	0.275965	-0.00742007	0.44	0.00951087	25617	NA	NA	NA	NA	FALSE	NA
Outcome	Pancfat	rs531138545	20	34120613	A	AT	0.068839	-0.0135043	0.43	0.0169639	25617	NA	NA	NA	NA	FALSE	NA
Outcome	Pancfat	rs56054421	20	34159129	AG	A	0.074031	-0.0152377	0.35	0.0163918	25617	NA	NA	NA	NA	FALSE	NA
Outcome	Pancfat	rs1291145	20	35528475	C	T	0.685665	0.00265571	0.77	0.00915563	25617	NA	NA	NA	NA	FALSE	NA
Outcome	Pancfat	rs6030200	20	35554361	A	G	0.314424	-0.00249363	0.79	0.00917297	25617	NA	NA	NA	NA	FALSE	NA
Outcome	Pancfat	rs34423638	20	40025314	G	A	0.223997	0.0136529	0.18	0.0101885	25617	NA	NA	NA	NA	FALSE	NA
Outcome	Pancfat	rs2425836	20	44902046	G	A	0.411601	-0.00507032	0.56	0.00864914	25617	NA	NA	NA	NA	FALSE	NA
Outcome	Pancfat	rs34772466	20	45824587	AT	A	0.368704	0.0256352	0.0036	0.00881696	25617	NA	NA	NA	NA	FALSE	NA
Outcome	Pancfat	rs2869672	20	47376420	C	T	0.45566	-0.0167533	0.048	0.0084734	25617	NA	NA	NA	NA	FALSE	NA
Outcome	Pancfat	rs1523539	20	51296548	A	G	0.333118	0.00679052	0.46	0.00912771	25617	NA	NA	NA	NA	FALSE	NA
Outcome	Pancfat	rs6092192	20	54421626	A	C	0.243327	-0.00715616	0.47	0.0098871	25617	NA	NA	NA	NA	FALSE	NA
Outcome	Pancfat	rs6062357	20	62892739	T	C	0.474	0.0110619	0.2	0.0086223	25617	NA	NA	NA	NA	FALSE	NA
Outcome	Pancfat	rs35058938	21	42497865	CA	C	0.391977	-0.0159792	0.073	0.00890209	25617	NA	NA	NA	NA	FALSE	NA
Outcome	Pancfat	rs149971103	22	24666311	G	A	0.0178	-0.00231145	0.94	0.0324459	25617	NA	NA	NA	NA	FALSE	NA
Outcome	Pancfat	rs5844872	22	30223888	G	GAC	0.559774	-0.00917841	0.29	0.0087433	25617	NA	NA	NA	NA	FALSE	NA
Outcome	Pancfat	rs136872	22	32281568	G	A	0.898823	-0.003896	0.79	0.0143024	25617	NA	NA	NA	NA	FALSE	NA
Outcome	Pancfat	rs3091342	22	40612156	T	C	0.188797	-0.00292256	0.79	0.0108719	25617	NA	NA	NA	NA	FALSE	NA
Outcome	Pancfat	rs13054099	22	41215672	C	T	0.26115	0.00842435	0.38	0.0096468	25617	NA	NA	NA	NA	FALSE	NA
Outcome	Pancfat	rs5758223	22	41489920	A	G	0.720845	0.00831457	0.38	0.00945144	25617	NA	NA	NA	NA	FALSE	NA
Outcome	Pancfat	rs9611611	22	41950175	T	C	0.19578	0.00284235	0.79	0.0107238	25617	NA	NA	NA	NA	FALSE	NA
Outcome	Pancfat	rs567380043	22	41962470	C	A	0.184358	0.00257021	0.82	0.0110519	25617	NA	NA	NA	NA	FALSE	NA
Outcome	Pancfat	rs62236533	22	41992169	A	G	0.109879	-0.00551254	0.69	0.013788	25617	NA	NA	NA	NA	FALSE	NA
Outcome	Pancfat	rs28741121	22	42025823	A	G	0.172001	-0.00596815	0.6	0.0112862	25617	NA	NA	NA	NA	FALSE	NA
Outcome	Pancfat	rs55979692	22	42618352	C	A	0.100212	-0.00404574	0.78	0.0142404	25617	NA	NA	NA	NA	FALSE	NA
Outcome	Pancfat	rs4684095	3	12047765	C	T	0.716156	-0.0170144	0.071	0.00942636	25617	NA	NA	NA	NA	FALSE	NA
Outcome	Pancfat	rs4135294	3	12466715	A	G	0.148909	-0.0146645	0.22	0.0120818	25617	NA	NA	NA	NA	FALSE	NA
Outcome	Pancfat	rs2733519	3	17249128	G	A	0.448003	0.0111095	0.19	0.00853996	25617	NA	NA	NA	NA	FALSE	NA
Outcome	Pancfat	rs2470578	3	17330092	A	G	0.484649	0.0129455	0.13	0.00851069	25617	NA	NA	NA	NA	FALSE	NA
Outcome	Pancfat	rs4908963	3	17758260	C	T	0.553659	-0.0132824	0.12	0.0085266	25617	NA	NA	NA	NA	FALSE	NA
Outcome	Pancfat	rs4532156	3	18783476	C	T	0.718924	-0.00286478	0.76	0.00942307	25617	NA	NA	NA	NA	FALSE	NA
Outcome	Pancfat	rs4364183	3	18809536	A	G	0.71351	-0.000533827	0.95	0.00935013	25617	NA	NA	NA	NA	FALSE	NA
Outcome	Pancfat	rs10510554	3	25099776	C	T	0.568681	-0.00439112	0.61	0.008564	25617	NA	NA	NA	NA	FALSE	NA
Outcome	Pancfat	rs6808550	3	25107866	G	A	0.571637	-0.00714003	0.41	0.00857706	25617	NA	NA	NA	NA	FALSE	NA
Outcome	Pancfat	rs1603978	3	25108236	A	C	0.694718	-0.00956847	0.3	0.00925346	25617	NA	NA	NA	NA	FALSE	NA
Outcome	Pancfat	rs4858697	3	25116582	G	A	0.581223	-0.00668256	0.44	0.00863448	25617	NA	NA	NA	NA	FALSE	NA
Outcome	Pancfat	rs7429279	3	25118637	C	A	0.588391	-0.00837947	0.33	0.00866262	25617	NA	NA	NA	NA	FALSE	NA
Outcome	Pancfat	rs12629972	3	25121444	C	T	0.587304	-0.00875878	0.31	0.00865721	25617	NA	NA	NA	NA	FALSE	NA
Outcome	Pancfat	rs6550951	3	25165957	G	A	0.460814	-0.00214047	0.8	0.00854556	25617	NA	NA	NA	NA	FALSE	NA
Outcome	Pancfat	rs2218182	3	34204000	A	G	0.799158	0.00197347	0.85	0.0105605	25617	NA	NA	NA	NA	FALSE	NA
Outcome	Pancfat	rs9985296	3	36889621	C	T	0.627276	-0.00268082	0.76	0.00878242	25617	NA	NA	NA	NA	FALSE	NA
Outcome	Pancfat	rs7630012	3	38552250	G	A	0.431982	0.00904179	0.29	0.00852655	25617	NA	NA	NA	NA	FALSE	NA
Outcome	Pancfat	rs6765212	3	43931484	T	C	0.271062	0.00486812	0.61	0.00956009	25617	NA	NA	NA	NA	FALSE	NA
Outcome	Pancfat	rs12630752	3	44303185	G	A	0.237281	0.0030601	0.76	0.00998576	25617	NA	NA	NA	NA	FALSE	NA
Outcome	Pancfat	rs17554407	3	44784591	A	G	0.205855	0.000424145	0.97	0.0104661	25617	NA	NA	NA	NA	FALSE	NA
Outcome	Pancfat	rs76398786	3	48731450	T	C	0.05037	0.0134722	0.49	0.019742	25617	NA	NA	NA	NA	FALSE	NA
Outcome	Pancfat	rs7626445	3	49114544	T	C	0.65824	0.0269148	0.0027	0.00895709	25617	NA	NA	NA	NA	FALSE	NA
Outcome	Pancfat	rs7632267	3	49184664	A	G	0.669548	0.0262094	0.0036	0.00901565	25617	NA	NA	NA	NA	FALSE	NA
Outcome	Pancfat	rs113011189	3	49250007	T	C	0.089496	0.00465594	0.76	0.0149294	25617	NA	NA	NA	NA	FALSE	NA
Outcome	Pancfat	rs7623659	3	49414791	T	C	0.308991	0.000660971	0.94	0.00915417	25617	NA	NA	NA	NA	FALSE	NA
Outcome	Pancfat	rs560923462	3	49873371	CA	C	0.349327	0.0153653	0.12	0.00989036	25617	NA	NA	NA	NA	FALSE	NA
Outcome	Pancfat	rs7613360	3	49916710	T	C	0.392883	0.0136263	0.12	0.00869467	25617	NA	NA	NA	NA	FALSE	NA
Outcome	Pancfat	rs558762233	3	50041743	CT	C	0.55893	-0.0143306	0.094	0.00856015	25617	NA	NA	NA	NA	FALSE	NA
Outcome	Pancfat	rs112634398	3	50075494	G	A	0.04663	-0.00400694	0.85	0.0210315	25617	NA	NA	NA	NA	FALSE	NA
Outcome	Pancfat	rs11919418	3	50233215	G	T	0.338338	0.00141232	0.87	0.00893369	25617	NA	NA	NA	NA	FALSE	NA
Outcome	Pancfat	rs12492113	3	50521402	A	G	0.124441	0.0129132	0.32	0.0128618	25617	NA	NA	NA	NA	FALSE	NA
Outcome	Pancfat	rs6792502	3	50531201	A	C	0.144401	0.00140816	0.91	0.0120781	25617	NA	NA	NA	NA	FALSE	NA
Outcome	Pancfat	rs4676964	3	71034748	T	C	0.510293	0.0130106	0.13	0.00855923	25617	NA	NA	NA	NA	FALSE	NA
Outcome	Pancfat	rs17653477	3	71170319	G	A	0.030821	-0.0261107	0.29	0.0245025	25617	NA	NA	NA	NA	FALSE	NA
Outcome	Pancfat	rs35483362	3	71531467	C	T	0.479842	0.00209974	0.8	0.00846415	25617	NA	NA	NA	NA	FALSE	NA
Outcome	Pancfat	rs62247166	3	71532738	T	C	0.479833	0.002008	0.81	0.00846383	25617	NA	NA	NA	NA	FALSE	NA
Outcome	Pancfat	rs73093445	3	71542279	A	C	0.433737	0.00331525	0.7	0.00853121	25617	NA	NA	NA	NA	FALSE	NA
Outcome	Pancfat	rs11720523	3	71545170	A	C	0.433004	0.00337787	0.69	0.00854152	25617	NA	NA	NA	NA	FALSE	NA
Outcome	Pancfat	rs9842406	3	71553132	G	T	0.43519	0.00284559	0.74	0.00853868	25617	NA	NA	NA	NA	FALSE	NA
Outcome	Pancfat	rs6780776	3	71554185	T	C	0.432912	0.00276804	0.75	0.00855086	25617	NA	NA	NA	NA	FALSE	NA
Outcome	Pancfat	rs7610856	3	71579022	A	C	0.431811	0.00210673	0.81	0.00856281	25617	NA	NA	NA	NA	FALSE	NA
Outcome	Pancfat	rs6549007	3	85044736	A	G	0.766584	-0.0155891	0.12	0.01004	25617	NA	NA	NA	NA	FALSE	NA
Outcome	Pancfat	rs9816652	3	85067018	G	A	0.478193	-0.0132371	0.12	0.00849269	25617	NA	NA	NA	NA	FALSE	NA
Outcome	Pancfat	rs6791363	3	85073170	C	T	0.377267	-0.00231792	0.79	0.00875763	25617	NA	NA	NA	NA	FALSE	NA
Outcome	Pancfat	rs4516626	3	85152987	T	C	0.53423	-0.000148692	0.99	0.00851296	25617	NA	NA	NA	NA	FALSE	NA
Outcome	Pancfat	rs13078384	3	85264266	A	G	0.312651	0.00228876	0.8	0.00919181	25617	NA	NA	NA	NA	FALSE	NA
Outcome	Pancfat	rs57401290	3	85509883	GGTGTGT	G	0.558156	0.0114933	0.2	0.00899017	25617	NA	NA	NA	NA	FALSE	NA
Outcome	Pancfat	rs201247614	3	85528593	TG	TGG	0.624932	0.00503395	0.57	0.00879178	25617	NA	NA	NA	NA	FALSE	NA
Outcome	Pancfat	rs10433500	3	85546798	A	G	0.632318	0.00435816	0.62	0.00885172	25617	NA	NA	NA	NA	FALSE	NA
Outcome	Pancfat	rs76395182	3	85547337	G	T	0.352584	0.0120258	0.18	0.0089703	25617	NA	NA	NA	NA	FALSE	NA
Outcome	Pancfat	rs12629607	3	85583608	C	T	0.645396	0.0037359	0.67	0.00888687	25617	NA	NA	NA	NA	FALSE	NA
Outcome	Pancfat	rs2326319	3	85597135	A	G	0.644422	0.00314031	0.72	0.00888543	25617	NA	NA	NA	NA	FALSE	NA
Outcome	Pancfat	rs12714629	3	85598424	C	T	0.230169	0.00882043	0.38	0.0101293	25617	NA	NA	NA	NA	FALSE	NA
Outcome	Pancfat	rs7652683	3	85603462	C	T	0.645374	0.00358323	0.69	0.00888519	25617	NA	NA	NA	NA	FALSE	NA
Outcome	Pancfat	rs1375547	3	85608137	A	G	0.220287	0.00977703	0.34	0.0103307	25617	NA	NA	NA	NA	FALSE	NA
Outcome	Pancfat	rs144247499	3	85616790	CAGAT	C	0.623883	0.00543515	0.54	0.00879677	25617	NA	NA	NA	NA	FALSE	NA
Outcome	Pancfat	rs9866322	3	85650004	C	T	0.229933	0.0100269	0.33	0.0101881	25617	NA	NA	NA	NA	FALSE	NA
Outcome	Pancfat	rs200739311	3	85650323	C	T	0.616598	0.00745776	0.41	0.00904338	25617	NA	NA	NA	NA	FALSE	NA
Outcome	Pancfat	rs72913870	3	89047588	A	G	0.109697	-0.0049013	0.72	0.0136393	25617	NA	NA	NA	NA	FALSE	NA
Outcome	Pancfat	rs145311166	3	89240855	G	A	0.023643	-0.017914	0.53	0.0285703	25617	NA	NA	NA	NA	FALSE	NA
Outcome	Pancfat	rs199549728	3	90205570	T	C	0.060375	-0.0260137	0.15	0.0181742	25617	NA	NA	NA	NA	FALSE	NA
Outcome	Pancfat	rs329922	3	107387116	A	G	0.385898	-0.0249132	0.0044	0.00875767	25617	NA	NA	NA	NA	FALSE	NA
Outcome	Pancfat	rs260177	3	114665272	C	T	0.79307	-0.00501804	0.63	0.0104333	25617	NA	NA	NA	NA	FALSE	NA
Outcome	Pancfat	rs9817162	3	115148392	T	C	0.567711	-0.000579279	0.95	0.00857631	25617	NA	NA	NA	NA	FALSE	NA
Outcome	Pancfat	rs58781322	3	115185303	CAT	C	0.534491	-0.0053862	0.53	0.00853686	25617	NA	NA	NA	NA	FALSE	NA
Outcome	Pancfat	rs35334144	3	116599509	GA	G	0.272263	0.0113399	0.25	0.00979642	25617	NA	NA	NA	NA	FALSE	NA
Outcome	Pancfat	rs1228589	3	131634826	A	G	0.244267	0.0235872	0.017	0.00989597	25617	NA	NA	NA	NA	FALSE	NA
Outcome	Pancfat	rs6791295	3	134161180	G	A	0.373264	-0.0151384	0.086	0.00881678	25617	NA	NA	NA	NA	FALSE	NA
Outcome	Pancfat	rs6780833	3	137067993	A	G	0.39266	0.0179574	0.039	0.0086964	25617	NA	NA	NA	NA	FALSE	NA
Outcome	Pancfat	rs115353622	3	155356223	T	G	0.048973	0.0307119	0.12	0.0196293	25617	NA	NA	NA	NA	FALSE	NA
Outcome	Pancfat	rs13064579	3	167173092	T	C	0.371784	0.00336364	0.7	0.00878494	25617	NA	NA	NA	NA	FALSE	NA
Outcome	Pancfat	rs545167336	3	183643930	GTT	G	0.357457	0.00395759	0.67	0.00926731	25617	NA	NA	NA	NA	FALSE	NA
Outcome	Pancfat	rs7647305	3	185834290	C	T	0.78147	0.00687323	0.5	0.0102921	25617	NA	NA	NA	NA	FALSE	NA
Outcome	Pancfat	rs6774906	3	194803510	C	A	0.040146	-0.00109851	0.96	0.0216549	25617	NA	NA	NA	NA	FALSE	NA
Outcome	Pancfat	rs363096	4	3180021	C	T	0.576106	0.010446	0.22	0.00860813	25617	NA	NA	NA	NA	FALSE	NA
Outcome	Pancfat	rs362307	4	3241845	T	C	0.07281	0.0195168	0.23	0.0163003	25617	NA	NA	NA	NA	FALSE	NA
Outcome	Pancfat	rs2858088	4	3268710	G	A	0.61973	0.00475196	0.59	0.00877092	25617	NA	NA	NA	NA	FALSE	NA
Outcome	Pancfat	rs10013628	4	16886183	T	G	0.579363	0.0116689	0.17	0.00859937	25617	NA	NA	NA	NA	FALSE	NA
Outcome	Pancfat	rs73096946	4	17788715	C	T	0.153514	0.0256938	0.029	0.0117696	25617	NA	NA	NA	NA	FALSE	NA
Outcome	Pancfat	rs1714081	4	35938175	T	C	0.556932	-0.00772191	0.37	0.00853858	25617	NA	NA	NA	NA	FALSE	NA
Outcome	Pancfat	rs11940694	4	39414993	G	A	0.603387	-0.00369706	0.67	0.00877619	25617	NA	NA	NA	NA	FALSE	NA
Outcome	Pancfat	rs13146907	4	39425248	G	A	0.37191	0.00633406	0.47	0.0088056	25617	NA	NA	NA	NA	FALSE	NA
Outcome	Pancfat	rs6447123	4	42078241	G	A	0.138905	0.00870214	0.48	0.0123022	25617	NA	NA	NA	NA	FALSE	NA
Outcome	Pancfat	rs6827541	4	42126924	G	A	0.258387	0.0022284	0.82	0.00975093	25617	NA	NA	NA	NA	FALSE	NA
Outcome	Pancfat	rs115465932	4	42479714	T	C	0.015612	-0.0729537	0.055	0.0380022	25617	NA	NA	NA	NA	FALSE	NA
Outcome	Pancfat	rs10938397	4	45182527	G	A	0.434641	0.012223	0.15	0.00858002	25617	NA	NA	NA	NA	FALSE	NA
Outcome	Pancfat	rs2237021	4	55561067	C	T	0.500808	-0.00954075	0.26	0.00848887	25617	NA	NA	NA	NA	FALSE	NA
Outcome	Pancfat	rs536973346	4	60041232	G	GA	0.659413	-0.0107089	0.23	0.00900063	25617	NA	NA	NA	NA	FALSE	NA
Outcome	Pancfat	rs62300963	4	60052810	A	C	0.527905	-0.0125044	0.18	0.009239	25617	NA	NA	NA	NA	FALSE	NA
Outcome	Pancfat	rs2231142	4	89052323	T	G	0.115441	-0.0160882	0.22	0.0131589	25617	NA	NA	NA	NA	FALSE	NA
Outcome	Pancfat	rs6841352	4	90781655	T	G	0.46273	0.0148376	0.081	0.00851499	25617	NA	NA	NA	NA	FALSE	NA
Outcome	Pancfat	rs144198753	4	99713350	T	C	0.010284	-0.0301149	0.5	0.0443411	25617	NA	NA	NA	NA	FALSE	NA
Outcome	Pancfat	rs1229984	4	100239319	C	T	0.975441	0.0636769	0.02	0.027348	25617	NA	NA	NA	NA	FALSE	NA
Outcome	Pancfat	rs13107325	4	103188709	T	C	0.069877	0.0223709	0.18	0.0166355	25617	NA	NA	NA	NA	FALSE	NA
Outcome	Pancfat	rs13135092	4	103198082	G	A	0.078367	0.0134177	0.4	0.0158429	25617	NA	NA	NA	NA	FALSE	NA
Outcome	Pancfat	rs4698920	4	105379055	A	G	0.658729	-0.0144288	0.11	0.00895926	25617	NA	NA	NA	NA	FALSE	NA
Outcome	Pancfat	rs4698921	4	105414222	T	C	0.609129	-0.0122818	0.16	0.0087886	25617	NA	NA	NA	NA	FALSE	NA
Outcome	Pancfat	rs2189234	4	106075498	G	T	0.616998	-0.00535063	0.54	0.0086979	25617	NA	NA	NA	NA	FALSE	NA
Outcome	Pancfat	rs1391438	4	106151843	C	T	0.687756	-0.00575293	0.53	0.00914737	25617	NA	NA	NA	NA	FALSE	NA
Outcome	Pancfat	rs2726513	4	106217358	T	G	0.410743	0.00572549	0.51	0.00866026	25617	NA	NA	NA	NA	FALSE	NA
Outcome	Pancfat	rs6534338	4	123026869	C	T	0.69999	0.00766396	0.41	0.00930918	25617	NA	NA	NA	NA	FALSE	NA
Outcome	Pancfat	rs13102973	4	135900688	C	T	0.619715	0.0155606	0.077	0.00881358	25617	NA	NA	NA	NA	FALSE	NA
Outcome	Pancfat	rs144830434	4	137190285	CAT	C	0.629242	-0.0172875	0.068	0.00947351	25617	NA	NA	NA	NA	FALSE	NA
Outcome	Pancfat	rs7655455	4	152967941	T	C	0.664107	-0.00392135	0.66	0.00895835	25617	NA	NA	NA	NA	FALSE	NA
Outcome	Pancfat	rs1425397	4	152984315	A	G	0.335459	0.00321117	0.72	0.008963	25617	NA	NA	NA	NA	FALSE	NA
Outcome	Pancfat	rs4692708	4	170228542	C	A	0.253964	0.0036681	0.71	0.00983495	25617	NA	NA	NA	NA	FALSE	NA
Outcome	Pancfat	rs13133562	4	170965709	T	C	0.260698	-0.0119359	0.22	0.00970439	25617	NA	NA	NA	NA	FALSE	NA
Outcome	Pancfat	rs13146141	4	171863797	A	G	0.347934	-0.0059921	0.5	0.00888	25617	NA	NA	NA	NA	FALSE	NA
Outcome	Pancfat	rs10020708	4	178097496	A	C	0.48967	-0.00791075	0.35	0.00853668	25617	NA	NA	NA	NA	FALSE	NA
Outcome	Pancfat	rs62339673	4	184828533	A	C	0.623825	0.010343	0.24	0.00879478	25617	NA	NA	NA	NA	FALSE	NA
Outcome	Pancfat	rs12514566	5	7391462	A	G	0.332757	0.00142429	0.87	0.0089466	25617	NA	NA	NA	NA	FALSE	NA
Outcome	Pancfat	rs13358960	5	14025085	C	T	0.324726	-0.0115154	0.2	0.00902026	25617	NA	NA	NA	NA	FALSE	NA
Outcome	Pancfat	rs148497588	5	18346570	GTT	G	0.540527	0.00268154	0.75	0.00859178	25617	NA	NA	NA	NA	FALSE	NA
Outcome	Pancfat	rs150534	5	60503133	A	G	0.528843	-0.0161653	0.057	0.00849616	25617	NA	NA	NA	NA	FALSE	NA
Outcome	Pancfat	rs6868457	5	60550041	C	T	0.484327	-0.0102203	0.23	0.00849631	25617	NA	NA	NA	NA	FALSE	NA
Outcome	Pancfat	rs72783765	5	87027391	T	C	0.089117	0.00439086	0.77	0.0149865	25617	NA	NA	NA	NA	FALSE	NA
Outcome	Pancfat	rs13170977	5	87455655	G	A	0.629149	0.00605228	0.49	0.00884731	25617	NA	NA	NA	NA	FALSE	NA
Outcome	Pancfat	rs33705	5	87504285	C	T	0.646886	0.00584785	0.51	0.00894458	25617	NA	NA	NA	NA	FALSE	NA
Outcome	Pancfat	rs369319062	5	87540401	CT	C	0.166407	0.0065174	0.58	0.0118172	25617	NA	NA	NA	NA	FALSE	NA
Outcome	Pancfat	rs3099437	5	87637449	T	C	0.458347	0.00177713	0.83	0.00849518	25617	NA	NA	NA	NA	FALSE	NA
Outcome	Pancfat	rs13166120	5	87948883	A	G	0.15702	-0.0139551	0.23	0.011667	25617	NA	NA	NA	NA	FALSE	NA
Outcome	Pancfat	rs6882046	5	87968864	G	A	0.263276	-0.0101015	0.3	0.0097652	25617	NA	NA	NA	NA	FALSE	NA
Outcome	Pancfat	rs11372240	5	87987392	GA	G	0.588021	0.00839665	0.34	0.00882729	25617	NA	NA	NA	NA	FALSE	NA
Outcome	Pancfat	rs17485836	5	88065130	T	C	0.103331	-0.00717816	0.61	0.0141071	25617	NA	NA	NA	NA	FALSE	NA
Outcome	Pancfat	rs1671542	5	88165095	T	C	0.526989	-0.00183875	0.83	0.00873792	25617	NA	NA	NA	NA	FALSE	NA
Outcome	Pancfat	rs548410247	5	93444081	AT	A	0.133356	-0.0064411	0.61	0.0125637	25617	NA	NA	NA	NA	FALSE	NA
Outcome	Pancfat	rs2578697	5	95899121	C	T	0.494908	-0.000650811	0.94	0.00842131	25617	NA	NA	NA	NA	FALSE	NA
Outcome	Pancfat	rs111633004	5	132257191	A	G	0.162832	0.0087798	0.44	0.0113961	25617	NA	NA	NA	NA	FALSE	NA
Outcome	Pancfat	rs329122	5	133864599	A	G	0.424814	-0.00357513	0.68	0.00857804	25617	NA	NA	NA	NA	FALSE	NA
Outcome	Pancfat	rs33947258	5	141194870	A	C	0.259801	-0.0234819	0.015	0.00969715	25617	NA	NA	NA	NA	FALSE	NA
Outcome	Pancfat	rs6887940	5	144204346	A	G	0.532691	-0.00496804	0.56	0.00850971	25617	NA	NA	NA	NA	FALSE	NA
Outcome	Pancfat	rs72806111	5	145619857	G	A	0.254656	-0.0280476	0.0053	0.0100524	25617	NA	NA	NA	NA	FALSE	NA
Outcome	Pancfat	rs6421143	5	153120718	G	A	0.332578	-0.00492642	0.59	0.00902483	25617	NA	NA	NA	NA	FALSE	NA
Outcome	Pancfat	rs7712317	5	153246661	C	T	0.166885	-0.00996161	0.38	0.0114519	25617	NA	NA	NA	NA	FALSE	NA
Outcome	Pancfat	rs17714824	5	158254070	T	G	0.174519	-0.00480581	0.67	0.0111494	25617	NA	NA	NA	NA	FALSE	NA
Outcome	Pancfat	rs75422056	5	164709456	A	G	0.108527	0.00121341	0.93	0.0138596	25617	NA	NA	NA	NA	FALSE	NA
Outcome	Pancfat	rs2915859	5	166546480	T	C	0.353778	-0.0070874	0.43	0.00890946	25617	NA	NA	NA	NA	FALSE	NA
Outcome	Pancfat	rs9504124	6	4478478	T	C	0.275515	-9.95872e-05	0.99	0.00950298	25617	NA	NA	NA	NA	FALSE	NA
Outcome	Pancfat	rs2432801	6	5473964	A	G	0.27696	-0.00380311	0.69	0.00951894	25617	NA	NA	NA	NA	FALSE	NA
Outcome	Pancfat	rs9463175	6	9510030	T	C	0.336827	-0.0158571	0.08	0.00904636	25617	NA	NA	NA	NA	FALSE	NA
Outcome	Pancfat	rs9349379	6	12903957	G	A	0.404189	-0.0247025	0.0044	0.0086667	25617	NA	NA	NA	NA	FALSE	NA
Outcome	Pancfat	rs12195577	6	18791044	C	T	0.541757	-0.00235905	0.78	0.00861378	25617	NA	NA	NA	NA	FALSE	NA
Outcome	Pancfat	rs975303	6	19028788	G	A	0.185901	-0.00270788	0.81	0.0109688	25617	NA	NA	NA	NA	FALSE	NA
Outcome	Pancfat	rs2328887	6	25430149	C	T	0.895996	0.00540939	0.7	0.0139871	25617	NA	NA	NA	NA	FALSE	NA
Outcome	Pancfat	rs13212936	6	25588815	T	C	0.108367	-0.00812845	0.56	0.0138379	25617	NA	NA	NA	NA	FALSE	NA
Outcome	Pancfat	rs4236040	6	25761209	C	T	0.885546	0.00196496	0.88	0.0133941	25617	NA	NA	NA	NA	FALSE	NA
Outcome	Pancfat	rs34213356	6	26031380	GTA	G	0.130839	0.00785653	0.54	0.0127321	25617	NA	NA	NA	NA	FALSE	NA
Outcome	Pancfat	rs9379829	6	26172219	T	C	0.221088	0.00254962	0.8	0.0102386	25617	NA	NA	NA	NA	FALSE	NA
Outcome	Pancfat	rs17598658	6	26175866	C	A	0.106242	-0.00818625	0.55	0.0137824	25617	NA	NA	NA	NA	FALSE	NA
Outcome	Pancfat	rs806794	6	26200677	G	A	0.27616	-0.00611981	0.52	0.00953549	25617	NA	NA	NA	NA	FALSE	NA
Outcome	Pancfat	rs806789	6	26229161	A	C	0.473773	-0.00368524	0.67	0.00852129	25617	NA	NA	NA	NA	FALSE	NA
Outcome	Pancfat	rs9357004	6	26303319	C	T	0.489199	-0.000879994	0.92	0.00844987	25617	NA	NA	NA	NA	FALSE	NA
Outcome	Pancfat	rs35942569	6	26339131	G	A	0.110126	-0.0044759	0.74	0.0136658	25617	NA	NA	NA	NA	FALSE	NA
Outcome	Pancfat	rs35433030	6	26529890	A	G	0.123324	-0.010796	0.4	0.0129107	25617	NA	NA	NA	NA	FALSE	NA
Outcome	Pancfat	rs13198716	6	26582035	T	C	0.113244	-0.00688652	0.61	0.0133899	25617	NA	NA	NA	NA	FALSE	NA
Outcome	Pancfat	rs566171073	6	26747550	GA	G	0.125284	-0.0061118	0.64	0.0130721	25617	NA	NA	NA	NA	FALSE	NA
Outcome	Pancfat	rs183280845	6	26921528	A	G	0.113874	-0.00502933	0.71	0.0133856	25617	NA	NA	NA	NA	FALSE	NA
Outcome	Pancfat	rs72839445	6	27249686	A	G	0.113365	-0.0056957	0.67	0.013381	25617	NA	NA	NA	NA	FALSE	NA
Outcome	Pancfat	rs13207082	6	27251379	G	A	0.114107	-0.00263212	0.84	0.0133206	25617	NA	NA	NA	NA	FALSE	NA
Outcome	Pancfat	rs145623467	6	27294573	A	G	0.017693	-0.00204877	0.95	0.0323284	25617	NA	NA	NA	NA	FALSE	NA
Outcome	Pancfat	rs6904596	6	27491299	A	G	0.130678	0.00233659	0.85	0.0126352	25617	NA	NA	NA	NA	FALSE	NA
Outcome	Pancfat	rs140845989	6	27797255	TTTTTTTTG	T	0.140154	0.00265856	0.83	0.0122953	25617	NA	NA	NA	NA	FALSE	NA
Outcome	Pancfat	rs17763089	6	27835218	A	G	0.12078	0.0010867	0.93	0.0129819	25617	NA	NA	NA	NA	FALSE	NA
Outcome	Pancfat	rs200977	6	27854301	C	T	0.136647	0.00226585	0.85	0.0123885	25617	NA	NA	NA	NA	FALSE	NA
Outcome	Pancfat	rs202906	6	28011652	C	T	0.153183	-0.000573692	0.96	0.0117979	25617	NA	NA	NA	NA	FALSE	NA
Outcome	Pancfat	rs34388845	6	28578286	G	A	0.215376	0.00129623	0.9	0.0103518	25617	NA	NA	NA	NA	FALSE	NA
Outcome	Pancfat	rs13194504	6	28630691	A	G	0.120595	-0.00295357	0.82	0.0130386	25617	NA	NA	NA	NA	FALSE	NA
Outcome	Pancfat	rs34953859	6	28657458	G	A	0.168731	0.00364884	0.75	0.0113853	25617	NA	NA	NA	NA	FALSE	NA
Outcome	Pancfat	rs4713177	6	28673998	G	A	0.877973	0.00114272	0.93	0.0129898	25617	NA	NA	NA	NA	FALSE	NA
Outcome	Pancfat	rs202065757	6	28766359	CAT	C	0.122163	-0.00334992	0.8	0.0129847	25617	NA	NA	NA	NA	FALSE	NA
Outcome	Pancfat	rs4947263	6	29133642	T	C	0.125366	-0.00199152	0.88	0.0128096	25617	NA	NA	NA	NA	FALSE	NA
Outcome	Pancfat	rs3117439	6	29266483	A	G	0.126591	-0.00128128	0.92	0.0127646	25617	NA	NA	NA	NA	FALSE	NA
Outcome	Pancfat	rs3117427	6	29274136	C	T	0.123511	0.000662627	0.96	0.0129058	25617	NA	NA	NA	NA	FALSE	NA
Outcome	Pancfat	rs9257805	6	29346329	G	A	0.140862	0.00591836	0.63	0.012233	25617	NA	NA	NA	NA	FALSE	NA
Outcome	Pancfat	rs2523810	6	29849487	T	C	0.538824	0.00341061	0.69	0.00855347	25617	NA	NA	NA	NA	FALSE	NA
Outcome	Pancfat	rs8321	6	30032522	C	A	0.136263	-0.0045981	0.71	0.0123635	25617	NA	NA	NA	NA	FALSE	NA
Outcome	Pancfat	rs2517609	6	30170287	G	A	0.139305	-0.0102014	0.4	0.0122393	25617	NA	NA	NA	NA	FALSE	NA
Outcome	Pancfat	rs138394556	6	30652782	A	G	0.150103	-0.00100871	0.93	0.011898	25617	NA	NA	NA	NA	FALSE	NA
Outcome	Pancfat	rs1264341	6	30802465	C	T	0.154456	0.00612031	0.6	0.0117584	25617	NA	NA	NA	NA	FALSE	NA
Outcome	Pancfat	rs2844672	6	31005139	A	G	0.622062	0.00253294	0.77	0.00880409	25617	NA	NA	NA	NA	FALSE	NA
Outcome	Pancfat	rs2517521	6	31027336	G	A	0.854661	-0.0122083	0.31	0.0120748	25617	NA	NA	NA	NA	FALSE	NA
Outcome	Pancfat	rs2233956	6	31081205	C	T	0.222012	0.00848732	0.41	0.0102337	25617	NA	NA	NA	NA	FALSE	NA
Outcome	Pancfat	rs9265965	6	31315629	C	T	0.135562	0.00483889	0.71	0.0128004	25617	NA	NA	NA	NA	FALSE	NA
Outcome	Pancfat	rs9266252	6	31325822	A	G	0.698832	-0.0111821	0.23	0.00923338	25617	NA	NA	NA	NA	FALSE	NA
Outcome	Pancfat	rs28703977	6	31472792	C	T	0.653313	-0.00491866	0.58	0.00894629	25617	NA	NA	NA	NA	FALSE	NA
Outcome	Pancfat	rs2857606	6	31523207	G	A	0.848602	-0.00355237	0.76	0.0118602	25617	NA	NA	NA	NA	FALSE	NA
Outcome	Pancfat	rs530924163	6	31524004	G	GC	0.650545	-0.00811106	0.36	0.00890782	25617	NA	NA	NA	NA	FALSE	NA
Outcome	Pancfat	rs536378929	6	31562165	C	T	0.079357	0.00893697	0.65	0.019543	25617	NA	NA	NA	NA	FALSE	NA
Outcome	Pancfat	rs2857596	6	31567422	T	G	0.72965	-0.00154805	0.87	0.00958423	25617	NA	NA	NA	NA	FALSE	NA
Outcome	Pancfat	rs2857700	6	31572481	C	T	0.860247	0.000365829	0.98	0.0126194	25617	NA	NA	NA	NA	FALSE	NA
Outcome	Pancfat	rs3130048	6	31613739	C	T	0.283737	0.000977897	0.92	0.00940583	25617	NA	NA	NA	NA	FALSE	NA
Outcome	Pancfat	rs1009382	6	32026107	T	C	0.699671	0.00359887	0.7	0.00932976	25617	NA	NA	NA	NA	FALSE	NA
Outcome	Pancfat	rs204887	6	32029226	G	A	0.677485	-0.00170848	0.85	0.00909372	25617	NA	NA	NA	NA	FALSE	NA
Outcome	Pancfat	rs1003880	6	32298484	T	G	0.250452	0.00685323	0.48	0.00977212	25617	NA	NA	NA	NA	FALSE	NA
Outcome	Pancfat	rs189745093	6	32462127	C	T	0.307472	0.00614517	0.58	0.0112476	25617	NA	NA	NA	NA	FALSE	NA
Outcome	Pancfat	rs6933289	6	32604551	T	C	0.186455	0.00122804	0.91	0.011181	25617	NA	NA	NA	NA	FALSE	NA
Outcome	Pancfat	rs9272426	6	32605189	G	A	0.453485	0.00692624	0.43	0.0087005	25617	NA	NA	NA	NA	FALSE	NA
Outcome	Pancfat	rs142591955	6	32609323	A	G	0.246841	0.000364771	0.97	0.0115409	25617	NA	NA	NA	NA	FALSE	NA
Outcome	Pancfat	rs185831190	6	32615015	T	C	0.163855	0.0131579	0.35	0.0139863	25617	NA	NA	NA	NA	FALSE	NA
Outcome	Pancfat	rs188694433	6	32617104	T	C	0.329145	0.00224255	0.82	0.00969471	25617	NA	NA	NA	NA	FALSE	NA
Outcome	Pancfat	rs28811643	6	32618592	A	G	0.198544	0.0131107	0.26	0.0117212	25617	NA	NA	NA	NA	FALSE	NA
Outcome	Pancfat	rs534331448	6	32619089	C	T	0.420986	0.0181336	0.056	0.00949216	25617	NA	NA	NA	NA	FALSE	NA
Outcome	Pancfat	rs57315130	6	32625374	A	G	0.285275	-0.00561711	0.61	0.011053	25617	NA	NA	NA	NA	FALSE	NA
Outcome	Pancfat	rs9274171	6	32630349	T	G	0.225666	0.0181783	0.088	0.0106513	25617	NA	NA	NA	NA	FALSE	NA
Outcome	Pancfat	rs9276710	6	32757102	C	T	0.202067	-0.00210205	0.84	0.0105655	25617	NA	NA	NA	NA	FALSE	NA
Outcome	Pancfat	rs2465037	6	51179260	A	C	0.346894	0.00948322	0.29	0.00889823	25617	NA	NA	NA	NA	FALSE	NA
Outcome	Pancfat	rs2504671	6	51205577	A	C	0.238297	0.00526198	0.6	0.00995859	25617	NA	NA	NA	NA	FALSE	NA
Outcome	Pancfat	rs1775255	6	51243035	T	G	0.474661	-0.000696429	0.93	0.00850251	25617	NA	NA	NA	NA	FALSE	NA
Outcome	Pancfat	rs13202107	6	51395463	A	G	0.218155	-0.000855489	0.93	0.0103492	25617	NA	NA	NA	NA	FALSE	NA
Outcome	Pancfat	rs576711227	6	51477553	T	TG	0.607231	0.00880141	0.31	0.00867258	25617	NA	NA	NA	NA	FALSE	NA
Outcome	Pancfat	rs34255101	6	56576781	T	C	0.226201	0.00609917	0.55	0.010204	25617	NA	NA	NA	NA	FALSE	NA
Outcome	Pancfat	rs71552589	6	62665581	G	A	0.469553	-0.00589751	0.49	0.00848184	25617	NA	NA	NA	NA	FALSE	NA
Outcome	Pancfat	rs3799077	6	69996217	G	T	0.313922	0.0124034	0.18	0.00918446	25617	NA	NA	NA	NA	FALSE	NA
Outcome	Pancfat	rs1203213	6	75943069	G	T	0.955587	-0.0413946	0.045	0.0206132	25617	NA	NA	NA	NA	FALSE	NA
Outcome	Pancfat	rs13216375	6	77966313	A	C	0.262877	0.0030163	0.75	0.00961008	25617	NA	NA	NA	NA	FALSE	NA
Outcome	Pancfat	rs372860869	6	84196221	CA	C	0.707595	-0.0101311	0.29	0.00955901	25617	NA	NA	NA	NA	FALSE	NA
Outcome	Pancfat	rs806374	6	88857320	C	T	0.342238	-0.00304017	0.73	0.00893223	25617	NA	NA	NA	NA	FALSE	NA
Outcome	Pancfat	rs1556623	6	92298780	A	G	0.439961	0.00471009	0.58	0.00853832	25617	NA	NA	NA	NA	FALSE	NA
Outcome	Pancfat	rs9359954	6	92318594	G	T	0.4776	-0.00258129	0.76	0.00845653	25617	NA	NA	NA	NA	FALSE	NA
Outcome	Pancfat	rs1338549	6	98312143	G	T	0.529548	0.00227156	0.79	0.00854591	25617	NA	NA	NA	NA	FALSE	NA
Outcome	Pancfat	rs9372625	6	98344031	A	G	0.388006	-0.0073216	0.4	0.00878498	25617	NA	NA	NA	NA	FALSE	NA
Outcome	Pancfat	rs6905544	6	98411631	G	A	0.596673	0.0147702	0.09	0.00870729	25617	NA	NA	NA	NA	FALSE	NA
Outcome	Pancfat	rs543340915	6	98509782	CT	C	0.377516	-0.0207437	0.019	0.00884419	25617	NA	NA	NA	NA	FALSE	NA
Outcome	Pancfat	rs35099767	6	98546547	T	G	0.382547	-0.0180494	0.04	0.00878351	25617	NA	NA	NA	NA	FALSE	NA
Outcome	Pancfat	rs9385269	6	98547979	T	C	0.527837	-0.0167365	0.051	0.0085614	25617	NA	NA	NA	NA	FALSE	NA
Outcome	Pancfat	rs1487446	6	98565212	T	C	0.524769	-0.0168119	0.049	0.00852174	25617	NA	NA	NA	NA	FALSE	NA
Outcome	Pancfat	rs6931604	6	98578215	T	C	0.607092	-0.0151831	0.081	0.00869991	25617	NA	NA	NA	NA	FALSE	NA
Outcome	Pancfat	rs576630385	6	98588281	ATT	A	0.494437	-0.0227346	0.0086	0.0086467	25617	NA	NA	NA	NA	FALSE	NA
Outcome	Pancfat	rs77320613	6	98797080	CT	C	0.369668	-0.0144297	0.1	0.00885052	25617	NA	NA	NA	NA	FALSE	NA
Outcome	Pancfat	rs9398171	6	108983527	T	C	0.708402	-0.00697136	0.45	0.0093242	25617	NA	NA	NA	NA	FALSE	NA
Outcome	Pancfat	rs6569571	6	129208150	T	C	0.102555	-0.0241611	0.084	0.0139696	25617	NA	NA	NA	NA	FALSE	NA
Outcome	Pancfat	rs7755574	6	153364643	T	G	0.283726	0.00791038	0.4	0.00944546	25617	NA	NA	NA	NA	FALSE	NA
Outcome	Pancfat	rs112545271	6	153389426	CAA	C	0.286061	0.00664256	0.48	0.00940882	25617	NA	NA	NA	NA	FALSE	NA
Outcome	Pancfat	rs9397585	6	153396875	C	T	0.342516	0.00819183	0.36	0.00898269	25617	NA	NA	NA	NA	FALSE	NA
Outcome	Pancfat	rs149328785	6	157326236	T	C	0.273268	0.00152752	0.87	0.00953665	25617	NA	NA	NA	NA	FALSE	NA
Outcome	Pancfat	rs57193069	7	1862417	G	A	0.460045	-0.00615079	0.47	0.00854719	25617	NA	NA	NA	NA	FALSE	NA
Outcome	Pancfat	rs28432248	7	1897761	C	T	0.180115	-0.00075436	0.95	0.0111113	25617	NA	NA	NA	NA	FALSE	NA
Outcome	Pancfat	rs6978112	7	1966841	T	C	0.411841	-0.0089061	0.31	0.00868779	25617	NA	NA	NA	NA	FALSE	NA
Outcome	Pancfat	rs56305291	7	2048706	G	A	0.183776	-0.00241789	0.82	0.0109141	25617	NA	NA	NA	NA	FALSE	NA
Outcome	Pancfat	rs34198643	7	2203808	T	C	0.22384	-0.00537203	0.6	0.0101633	25617	NA	NA	NA	NA	FALSE	NA
Outcome	Pancfat	rs6975898	7	4540687	G	T	0.624521	-0.00483352	0.58	0.00881068	25617	NA	NA	NA	NA	FALSE	NA
Outcome	Pancfat	rs10253861	7	8110475	A	G	0.554446	0.0143572	0.093	0.00855926	25617	NA	NA	NA	NA	FALSE	NA
Outcome	Pancfat	rs118134876	7	11500372	T	C	0.061499	-0.0100231	0.57	0.0176475	25617	NA	NA	NA	NA	FALSE	NA
Outcome	Pancfat	rs2043539	7	12253880	A	G	0.419235	0.0144202	0.093	0.00858338	25617	NA	NA	NA	NA	FALSE	NA
Outcome	Pancfat	rs4410790	7	17284577	C	T	0.630349	0.00798341	0.36	0.00880306	25617	NA	NA	NA	NA	FALSE	NA
Outcome	Pancfat	rs58221005	7	17458747	A	G	0.202898	-0.0102313	0.34	0.0106125	25617	NA	NA	NA	NA	FALSE	NA
Outcome	Pancfat	rs7784061	7	32974796	G	A	0.620863	0.00263554	0.76	0.00874243	25617	NA	NA	NA	NA	FALSE	NA
Outcome	Pancfat	rs329274	7	35078743	G	A	0.482007	0.0138036	0.1	0.00848608	25617	NA	NA	NA	NA	FALSE	NA
Outcome	Pancfat	rs563740	7	69168149	A	G	0.721564	-0.019706	0.037	0.00944567	25617	NA	NA	NA	NA	FALSE	NA
Outcome	Pancfat	rs6943610	7	69569109	G	A	0.251088	0.0212909	0.029	0.00976955	25617	NA	NA	NA	NA	FALSE	NA
Outcome	Pancfat	rs2006810	7	69902152	C	T	0.394753	0.00746754	0.39	0.00869232	25617	NA	NA	NA	NA	FALSE	NA
Outcome	Pancfat	rs2067150	7	70051412	AGTATAATTATGATTAG	A	0.170404	-0.0142656	0.21	0.0114405	25617	NA	NA	NA	NA	FALSE	NA
Outcome	Pancfat	rs34060476	7	73037956	G	A	0.131528	0.0249164	0.048	0.012605	25617	NA	NA	NA	NA	FALSE	NA
Outcome	Pancfat	rs62466318	7	73042085	T	C	0.201565	0.00498816	0.64	0.0106093	25617	NA	NA	NA	NA	FALSE	NA
Outcome	Pancfat	rs36019311	7	73051990	GTA	G	0.127264	0.0245531	0.056	0.0128533	25617	NA	NA	NA	NA	FALSE	NA
Outcome	Pancfat	rs6957745	7	73056750	C	T	0.20117	0.00667984	0.53	0.0106545	25617	NA	NA	NA	NA	FALSE	NA
Outcome	Pancfat	rs810368	7	74145313	A	G	0.161454	-0.000382783	0.97	0.0116929	25617	NA	NA	NA	NA	FALSE	NA
Outcome	Pancfat	rs2529287	7	74358919	T	C	0.254432	-0.00561861	0.57	0.00983849	25617	NA	NA	NA	NA	FALSE	NA
Outcome	Pancfat	rs1057868	7	75615006	T	C	0.285092	0.00274815	0.77	0.00939962	25617	NA	NA	NA	NA	FALSE	NA
Outcome	Pancfat	rs532043345	7	75618821	A	AC	0.900809	-0.00161806	0.91	0.0142276	25617	NA	NA	NA	NA	FALSE	NA
Outcome	Pancfat	rs62461232	7	77765568	T	C	0.165272	-0.00995979	0.38	0.011349	25617	NA	NA	NA	NA	FALSE	NA
Outcome	Pancfat	rs6958768	7	77773693	C	A	0.166684	-0.00854745	0.45	0.0114056	25617	NA	NA	NA	NA	FALSE	NA
Outcome	Pancfat	rs12531328	7	79058095	T	C	0.520918	-0.000435415	0.96	0.00850169	25617	NA	NA	NA	NA	FALSE	NA
Outcome	Pancfat	rs1635002	7	86627249	T	C	0.342467	0.000536508	0.95	0.00895531	25617	NA	NA	NA	NA	FALSE	NA
Outcome	Pancfat	rs56016333	7	104596248	C	T	0.342654	-0.000164355	0.99	0.00895915	25617	NA	NA	NA	NA	FALSE	NA
Outcome	Pancfat	rs13246732	7	113775765	T	C	0.32037	0.00476003	0.6	0.00907476	25617	NA	NA	NA	NA	FALSE	NA
Outcome	Pancfat	rs5886719	7	114301107	CT	C	0.487184	0.0100667	0.26	0.00887543	25617	NA	NA	NA	NA	FALSE	NA
Outcome	Pancfat	rs541389210	7	115016295	GT	G	0.260506	0.00605583	0.58	0.0109349	25617	NA	NA	NA	NA	FALSE	NA
Outcome	Pancfat	rs12672200	7	115461436	A	G	0.325374	0.0215974	0.017	0.00906042	25617	NA	NA	NA	NA	FALSE	NA
Outcome	Pancfat	rs2896395	7	127511705	C	T	0.703312	0.0064978	0.48	0.00929567	25617	NA	NA	NA	NA	FALSE	NA
Outcome	Pancfat	rs7808586	7	131859496	A	G	0.58006	0.0083826	0.33	0.00868418	25617	NA	NA	NA	NA	FALSE	NA
Outcome	Pancfat	rs7806045	7	132610266	C	T	0.248534	0.00860477	0.38	0.00980691	25617	NA	NA	NA	NA	FALSE	NA
Outcome	Pancfat	rs56182580	7	132691858	C	T	0.286246	0.00948984	0.31	0.00938568	25617	NA	NA	NA	NA	FALSE	NA
Outcome	Pancfat	rs6961517	7	133130940	T	G	0.301626	0.0145632	0.12	0.00925307	25617	NA	NA	NA	NA	FALSE	NA
Outcome	Pancfat	rs6954610	7	133618986	G	A	0.531329	0.00595333	0.49	0.00853316	25617	NA	NA	NA	NA	FALSE	NA
Outcome	Pancfat	rs4728309	7	133746609	A	G	0.140867	-0.000714848	0.95	0.0122768	25617	NA	NA	NA	NA	FALSE	NA
Outcome	Pancfat	rs60198071	7	140144929	G	A	0.276001	-0.0160092	0.096	0.00960896	25617	NA	NA	NA	NA	FALSE	NA
Outcome	Pancfat	rs4726481	7	141668403	T	G	0.399541	0.00925533	0.29	0.00873956	25617	NA	NA	NA	NA	FALSE	NA
Outcome	Pancfat	rs6978121	7	143715149	C	A	0.371874	-0.0142208	0.11	0.00879527	25617	NA	NA	NA	NA	FALSE	NA
Outcome	Pancfat	rs10249294	7	143723137	A	G	0.373166	-0.0127987	0.14	0.00877704	25617	NA	NA	NA	NA	FALSE	NA
Outcome	Pancfat	rs558230923	7	143768258	A	AC	0.210065	-0.0159722	0.13	0.010513	25617	NA	NA	NA	NA	FALSE	NA
Outcome	Pancfat	rs2533196	7	153489530	A	G	0.462394	-0.00976695	0.26	0.00864661	25617	NA	NA	NA	NA	FALSE	NA
Outcome	Pancfat	rs2533197	7	153493504	T	C	0.461857	-0.0112034	0.2	0.00866628	25617	NA	NA	NA	NA	FALSE	NA
Outcome	Pancfat	rs10271924	7	153495206	T	C	0.489215	-0.0132342	0.13	0.00871623	25617	NA	NA	NA	NA	FALSE	NA
Outcome	Pancfat	rs2972184	8	1670693	A	G	0.570775	0.00962034	0.27	0.00864065	25617	NA	NA	NA	NA	FALSE	NA
Outcome	Pancfat	rs13267577	8	4847469	T	C	0.37869	-0.0121632	0.17	0.00884228	25617	NA	NA	NA	NA	FALSE	NA
Outcome	Pancfat	rs2945319	8	8088933	C	T	0.468403	-0.000256592	0.98	0.00869214	25617	NA	NA	NA	NA	FALSE	NA
Outcome	Pancfat	rs2980755	8	8363683	G	A	0.455303	-0.00457974	0.59	0.00860375	25617	NA	NA	NA	NA	FALSE	NA
Outcome	Pancfat	rs7826238	8	8387095	T	G	0.45807	-0.00879238	0.3	0.00854624	25617	NA	NA	NA	NA	FALSE	NA
Outcome	Pancfat	rs4841029	8	8605632	A	G	0.424654	-0.00376266	0.66	0.00862486	25617	NA	NA	NA	NA	FALSE	NA
Outcome	Pancfat	rs12682352	8	8646246	C	T	0.468623	-0.00648699	0.45	0.00854323	25617	NA	NA	NA	NA	FALSE	NA
Outcome	Pancfat	rs330088	8	9149746	C	T	0.541877	-0.00917408	0.28	0.00856452	25617	NA	NA	NA	NA	FALSE	NA
Outcome	Pancfat	rs11774353	8	9153127	T	C	0.363879	-0.0030009	0.74	0.00887876	25617	NA	NA	NA	NA	FALSE	NA
Outcome	Pancfat	rs7012637	8	9173209	A	G	0.473747	0.0144006	0.093	0.00856608	25617	NA	NA	NA	NA	FALSE	NA
Outcome	Pancfat	rs7012814	8	9173358	A	G	0.473813	0.0145532	0.089	0.00856378	25617	NA	NA	NA	NA	FALSE	NA
Outcome	Pancfat	rs1461729	8	9187242	G	A	0.900985	0.0221455	0.12	0.0142536	25617	NA	NA	NA	NA	FALSE	NA
Outcome	Pancfat	rs4840439	8	9673841	C	T	0.740772	0.00405541	0.68	0.0096877	25617	NA	NA	NA	NA	FALSE	NA
Outcome	Pancfat	rs13279794	8	9684014	C	A	0.434885	0.00670878	0.43	0.0085396	25617	NA	NA	NA	NA	FALSE	NA
Outcome	Pancfat	rs79809011	8	10126532	A	G	0.029528	0.0238202	0.34	0.0251965	25617	NA	NA	NA	NA	FALSE	NA
Outcome	Pancfat	rs4486206	8	10127970	G	A	0.763834	0.00613199	0.54	0.0100982	25617	NA	NA	NA	NA	FALSE	NA
Outcome	Pancfat	rs7832708	8	10190040	T	C	0.488354	-0.0146	0.086	0.0084918	25617	NA	NA	NA	NA	FALSE	NA
Outcome	Pancfat	rs531625906	8	10197291	TC	T	0.234915	0.00235828	0.82	0.0101085	25617	NA	NA	NA	NA	FALSE	NA
Outcome	Pancfat	rs1986972	8	10268805	A	G	0.367721	-0.00902478	0.31	0.00881594	25617	NA	NA	NA	NA	FALSE	NA
Outcome	Pancfat	rs7005363	8	10283748	C	T	0.457276	-0.0119976	0.16	0.00852824	25617	NA	NA	NA	NA	FALSE	NA
Outcome	Pancfat	rs11785788	8	10855158	A	G	0.259013	0.0217991	0.025	0.00973442	25617	NA	NA	NA	NA	FALSE	NA
Outcome	Pancfat	rs60383089	8	10983579	G	T	0.556518	0.00698014	0.42	0.00858538	25617	NA	NA	NA	NA	FALSE	NA
Outcome	Pancfat	rs7000132	8	11030935	C	T	0.464536	-0.00430125	0.61	0.00853552	25617	NA	NA	NA	NA	FALSE	NA
Outcome	Pancfat	rs920047	8	11087475	A	G	0.493688	-0.00253113	0.77	0.0086403	25617	NA	NA	NA	NA	FALSE	NA
Outcome	Pancfat	rs2409764	8	11281273	G	A	0.449737	0.0108723	0.21	0.00866504	25617	NA	NA	NA	NA	FALSE	NA
Outcome	Pancfat	rs111613945	8	11434415	CTCGGTTT	C	0.533928	0.012775	0.14	0.00858359	25617	NA	NA	NA	NA	FALSE	NA
Outcome	Pancfat	rs13259242	8	11593033	G	T	0.481857	0.0226954	0.0077	0.00851839	25617	NA	NA	NA	NA	FALSE	NA
Outcome	Pancfat	rs11998678	8	11830150	T	C	0.460411	-0.0139226	0.1	0.00852963	25617	NA	NA	NA	NA	FALSE	NA
Outcome	Pancfat	rs11992162	8	11836514	A	G	0.505854	-0.0129665	0.13	0.0085454	25617	NA	NA	NA	NA	FALSE	NA
Outcome	Pancfat	rs9693693	8	11872004	G	A	0.48317	-0.0136095	0.11	0.00861794	25617	NA	NA	NA	NA	FALSE	NA
Outcome	Pancfat	rs10112502	8	20982409	G	A	0.320234	0.00107721	0.91	0.00915693	25617	NA	NA	NA	NA	FALSE	NA
Outcome	Pancfat	rs2042073	8	30835535	G	A	0.609166	-0.0140995	0.1	0.00867904	25617	NA	NA	NA	NA	FALSE	NA
Outcome	Pancfat	rs60695317	8	35057123	TTATATATA	T	0.39054	-0.0036388	0.68	0.0088407	25617	NA	NA	NA	NA	FALSE	NA
Outcome	Pancfat	rs826596	8	59926199	A	G	0.660611	-0.0148446	0.098	0.00898193	25617	NA	NA	NA	NA	FALSE	NA
Outcome	Pancfat	rs4739105	8	64496159	C	T	0.781926	0.00326674	0.75	0.0104088	25617	NA	NA	NA	NA	FALSE	NA
Outcome	Pancfat	rs6995556	8	64684819	T	C	0.330103	-0.00515141	0.57	0.00905407	25617	NA	NA	NA	NA	FALSE	NA
Outcome	Pancfat	rs199865757	8	64688886	T	C	0.303702	-0.00870349	0.35	0.00924549	25617	NA	NA	NA	NA	FALSE	NA
Outcome	Pancfat	rs536397777	8	64930805	C	CA	0.507053	0.000114294	0.99	0.00856203	25617	NA	NA	NA	NA	FALSE	NA
Outcome	Pancfat	rs372068960	8	65557716	G	A	0.29215	0.00972355	0.31	0.00950119	25617	NA	NA	NA	NA	FALSE	NA
Outcome	Pancfat	rs6987861	8	65709467	A	G	0.769117	0.00692124	0.49	0.0101021	25617	NA	NA	NA	NA	FALSE	NA
Outcome	Pancfat	rs10504754	8	83252586	A	G	0.348919	-0.0159469	0.073	0.00889427	25617	NA	NA	NA	NA	FALSE	NA
Outcome	Pancfat	rs71526956	8	89633718	G	A	0.136349	0.00563506	0.66	0.0129931	25617	NA	NA	NA	NA	FALSE	NA
Outcome	Pancfat	rs13271359	8	109114426	T	C	0.260686	0.0108242	0.27	0.0097346	25617	NA	NA	NA	NA	FALSE	NA
Outcome	Pancfat	rs2844232	8	110570060	G	A	0.622305	-0.000205305	0.98	0.00881101	25617	NA	NA	NA	NA	FALSE	NA
Outcome	Pancfat	rs35811711	8	127595667	GA	G	0.330323	0.00353036	0.72	0.00970187	25617	NA	NA	NA	NA	FALSE	NA
Outcome	Pancfat	rs13252660	8	142239381	T	C	0.388685	0.00447044	0.61	0.00874993	25617	NA	NA	NA	NA	FALSE	NA
Outcome	Pancfat	rs13266268	8	142611971	T	C	0.390162	0.0169448	0.059	0.00897387	25617	NA	NA	NA	NA	FALSE	NA
Outcome	Pancfat	rs11787216	8	142615222	T	C	0.369197	0.0171773	0.055	0.00896726	25617	NA	NA	NA	NA	FALSE	NA
Outcome	Pancfat	rs4129585	8	143312933	C	A	0.559302	-0.0195203	0.022	0.00851248	25617	NA	NA	NA	NA	FALSE	NA
Outcome	Pancfat	rs13262595	8	143316970	G	A	0.559354	-0.0192348	0.024	0.00851388	25617	NA	NA	NA	NA	FALSE	NA
Outcome	Pancfat	rs143746535	8	143320118	ACCCCTGCACGCCCG	A	0.544781	-0.019645	0.021	0.00851493	25617	NA	NA	NA	NA	FALSE	NA
Outcome	Pancfat	rs75826611	8	143323591	G	A	0.361523	-0.0158178	0.088	0.00926514	25617	NA	NA	NA	NA	FALSE	NA
Outcome	Pancfat	rs6985751	8	143328290	G	A	0.439047	-0.012727	0.14	0.00852969	25617	NA	NA	NA	NA	FALSE	NA
Outcome	Pancfat	rs13274119	8	143342967	A	C	0.14166	-0.0133496	0.27	0.0121702	25617	NA	NA	NA	NA	FALSE	NA
Outcome	Pancfat	rs4350094	8	143378869	T	C	0.46876	-0.00660032	0.44	0.00853911	25617	NA	NA	NA	NA	FALSE	NA
Outcome	Pancfat	rs13263946	8	143534117	T	C	0.296622	-0.00529178	0.57	0.00936026	25617	NA	NA	NA	NA	FALSE	NA
Outcome	Pancfat	rs11787024	8	144239099	C	T	0.342087	-0.00413165	0.65	0.00910125	25617	NA	NA	NA	NA	FALSE	NA
Outcome	Pancfat	rs7829800	8	144258705	G	A	0.662467	0.00671944	0.46	0.00905167	25617	NA	NA	NA	NA	FALSE	NA
Outcome	Pancfat	rs7849142	9	1772605	T	G	0.33806	-0.002373	0.79	0.00905761	25617	NA	NA	NA	NA	FALSE	NA
Outcome	Pancfat	rs10974346	9	4144390	T	C	0.395201	0.00234496	0.79	0.00872219	25617	NA	NA	NA	NA	FALSE	NA
Outcome	Pancfat	rs141229573	9	15576114	TATC	T	0.4778	-0.0107496	0.21	0.00854302	25617	NA	NA	NA	NA	FALSE	NA
Outcome	Pancfat	rs10122339	9	15691712	T	G	0.509556	0.0107372	0.21	0.00847698	25617	NA	NA	NA	NA	FALSE	NA
Outcome	Pancfat	rs10962121	9	15702704	T	G	0.506375	0.00953666	0.26	0.00848072	25617	NA	NA	NA	NA	FALSE	NA
Outcome	Pancfat	rs7872912	9	15761077	T	C	0.47482	0.0143696	0.092	0.00851747	25617	NA	NA	NA	NA	FALSE	NA
Outcome	Pancfat	rs12338207	9	16449788	C	T	0.363419	0.0110628	0.21	0.008896	25617	NA	NA	NA	NA	FALSE	NA
Outcome	Pancfat	rs62573521	9	22648200	T	C	0.041454	0.00445582	0.84	0.0214426	25617	NA	NA	NA	NA	FALSE	NA
Outcome	Pancfat	rs6475725	9	23274249	G	T	0.744297	0.00321847	0.74	0.00977092	25617	NA	NA	NA	NA	FALSE	NA
Outcome	Pancfat	rs11790555	9	23703152	C	T	0.195932	-0.0197022	0.064	0.0106503	25617	NA	NA	NA	NA	FALSE	NA
Outcome	Pancfat	rs10972033	9	34269732	T	G	0.460839	0.00114658	0.89	0.00853832	25617	NA	NA	NA	NA	FALSE	NA
Outcome	Pancfat	rs1147198	9	87275348	T	G	0.764719	-0.0107796	0.28	0.00997504	25617	NA	NA	NA	NA	FALSE	NA
Outcome	Pancfat	rs3911016	9	88029000	G	T	0.121252	-0.0169402	0.2	0.0130769	25617	NA	NA	NA	NA	FALSE	NA
Outcome	Pancfat	rs10752651	9	92201811	T	C	0.535186	0.00823497	0.34	0.00856353	25617	NA	NA	NA	NA	FALSE	NA
Outcome	Pancfat	rs7869969	9	96217447	G	A	0.329008	-0.00398549	0.66	0.00898554	25617	NA	NA	NA	NA	FALSE	NA
Outcome	Pancfat	rs10156602	9	96345328	G	A	0.361031	-0.0118736	0.18	0.00887822	25617	NA	NA	NA	NA	FALSE	NA
Outcome	Pancfat	rs4636319	9	100252721	C	T	0.484695	-0.0178944	0.036	0.00851963	25617	NA	NA	NA	NA	FALSE	NA
Outcome	Pancfat	rs12555454	9	116584812	C	T	0.372756	0.00540953	0.54	0.00878973	25617	NA	NA	NA	NA	FALSE	NA
Outcome	Pancfat	rs528113128	9	124596761	CT	C	0.552817	-0.00997082	0.25	0.00873924	25617	NA	NA	NA	NA	FALSE	NA
Outcome	Pancfat	rs10124367	9	128488659	T	C	0.636546	0.00076989	0.93	0.00882374	25617	NA	NA	NA	NA	FALSE	NA
Outcome	Pancfat	rs6478712	9	128514608	C	T	0.631228	0.00111352	0.9	0.00878168	25617	NA	NA	NA	NA	FALSE	NA
Outcome	Pancfat	rs7857380	9	128555022	C	A	0.640869	0.00264623	0.76	0.00884422	25617	NA	NA	NA	NA	FALSE	NA
Outcome	Pancfat	rs2111365	9	128739602	T	C	0.676569	0.00740397	0.42	0.00910068	25617	NA	NA	NA	NA	FALSE	NA
Outcome	Pancfat	rs138415650	9	131929466	CCCCTCCCTCCCTCAGGCA	C	0.634775	0.010211	0.26	0.00906813	25617	NA	NA	NA	NA	FALSE	NA
Outcome	Pancfat	rs16781	9	138012886	A	G	0.298238	-0.00855172	0.36	0.00929948	25617	NA	NA	NA	NA	FALSE	NA
Outcome	Panciron	rs59239970	1	952494	AT	A	0.389994	-0.00643801	0.47	0.00890813	25617	NA	NA	NA	NA	FALSE	NA
Outcome	Panciron	rs78876700	1	4670487	A	G	0.13611	0.00315421	0.81	0.0127776	25617	NA	NA	NA	NA	FALSE	NA
Outcome	Panciron	rs549297861	1	21264496	CT	C	0.39516	-0.00758663	0.4	0.00892593	25617	NA	NA	NA	NA	FALSE	NA
Outcome	Panciron	rs6673455	1	21361048	C	T	0.401869	-0.00935054	0.29	0.00885858	25617	NA	NA	NA	NA	FALSE	NA
Outcome	Panciron	rs6426658	1	21361176	A	G	0.40215	-0.00924028	0.3	0.0088619	25617	NA	NA	NA	NA	FALSE	NA
Outcome	Panciron	rs61779135	1	21532625	A	G	0.398401	-0.00910681	0.31	0.00891334	25617	NA	NA	NA	NA	FALSE	NA
Outcome	Panciron	rs7554485	1	65945906	C	T	0.613241	0.0110608	0.21	0.00884427	25617	NA	NA	NA	NA	FALSE	NA
Outcome	Panciron	rs2489919	1	66449056	T	C	0.073368	-0.01005	0.55	0.016606	25617	NA	NA	NA	NA	FALSE	NA
Outcome	Panciron	rs2174602	1	71799403	G	A	0.326536	0.00878257	0.34	0.00921642	25617	NA	NA	NA	NA	FALSE	NA
Outcome	Panciron	rs11209780	1	71876652	A	G	0.216234	0.0142961	0.18	0.0106052	25617	NA	NA	NA	NA	FALSE	NA
Outcome	Panciron	rs7542974	1	72544704	A	G	0.247493	-0.000640793	0.95	0.0101202	25617	NA	NA	NA	NA	FALSE	NA
Outcome	Panciron	rs147204295	1	72730225	ATTAG	A	0.360384	0.00768302	0.46	0.0103641	25617	NA	NA	NA	NA	FALSE	NA
Outcome	Panciron	rs66495454	1	72748567	GTCCT	G	0.378507	-0.00149663	0.87	0.00898815	25617	NA	NA	NA	NA	FALSE	NA
Outcome	Panciron	rs2613508	1	72833582	T	C	0.800211	-0.00864486	0.42	0.0107347	25617	NA	NA	NA	NA	FALSE	NA
Outcome	Panciron	rs557484545	1	72884010	C	CA	0.795555	-0.0145658	0.19	0.0109999	25617	NA	NA	NA	NA	FALSE	NA
Outcome	Panciron	rs10789340	1	72940273	G	A	0.621749	-0.0046646	0.6	0.00890814	25617	NA	NA	NA	NA	FALSE	NA
Outcome	Panciron	rs4649981	1	73652349	A	G	0.46484	-0.0133844	0.12	0.00867754	25617	NA	NA	NA	NA	FALSE	NA
Outcome	Panciron	rs4655962	1	87890016	T	C	0.397423	0.0134152	0.13	0.00894187	25617	NA	NA	NA	NA	FALSE	NA
Outcome	Panciron	rs664544	1	88716077	T	C	0.671569	-0.00747379	0.42	0.0092707	25617	NA	NA	NA	NA	FALSE	NA
Outcome	Panciron	rs511450	1	88775156	A	G	0.707024	0.00344994	0.72	0.00952975	25617	NA	NA	NA	NA	FALSE	NA
Outcome	Panciron	rs607863	1	88777911	C	T	0.707139	0.0035688	0.71	0.00953296	25617	NA	NA	NA	NA	FALSE	NA
Outcome	Panciron	rs12024497	1	91151544	G	T	0.416112	0.0156251	0.082	0.00898395	25617	NA	NA	NA	NA	FALSE	NA
Outcome	Panciron	rs114328297	1	91190854	G	T	0.225036	0.0104331	0.32	0.0104575	25617	NA	NA	NA	NA	FALSE	NA
Outcome	Panciron	rs72720396	1	91191582	G	A	0.234312	0.0110585	0.28	0.0101614	25617	NA	NA	NA	NA	FALSE	NA
Outcome	Panciron	rs7514579	1	94051350	C	A	0.231838	-0.00265821	0.8	0.0102667	25617	NA	NA	NA	NA	FALSE	NA
Outcome	Panciron	rs12134520	1	96190605	G	A	0.491245	0.00811635	0.35	0.00863644	25617	NA	NA	NA	NA	FALSE	NA
Outcome	Panciron	rs4615895	1	96274668	A	G	0.740367	-0.0164475	0.096	0.00989123	25617	NA	NA	NA	NA	FALSE	NA
Outcome	Panciron	rs161107	1	96516578	A	G	0.18898	0.0118368	0.28	0.0110569	25617	NA	NA	NA	NA	FALSE	NA
Outcome	Panciron	rs2022864	1	98493785	A	G	0.839891	0.00281029	0.81	0.0118886	25617	NA	NA	NA	NA	FALSE	NA
Outcome	Panciron	rs71590245	1	98782893	TG	T	0.357831	-0.000659115	0.94	0.00914801	25617	NA	NA	NA	NA	FALSE	NA
Outcome	Panciron	rs11102404	1	112721915	A	G	0.645956	0.0098617	0.27	0.00898367	25617	NA	NA	NA	NA	FALSE	NA
Outcome	Panciron	rs2252508	1	153913770	G	A	0.47694	0.00375508	0.66	0.00865518	25617	NA	NA	NA	NA	FALSE	NA
Outcome	Panciron	rs2790688	1	153992909	T	C	0.158988	-0.00340163	0.77	0.0118179	25617	NA	NA	NA	NA	FALSE	NA
Outcome	Panciron	rs34172314	1	154115677	CA	C	0.480245	0.00189265	0.83	0.00883095	25617	NA	NA	NA	NA	FALSE	NA
Outcome	Panciron	rs5778804	1	174375815	TG	T	0.450968	0.00222241	0.8	0.00862334	25617	NA	NA	NA	NA	FALSE	NA
Outcome	Panciron	rs11378864	1	174887261	CT	C	0.455952	0.0032501	0.71	0.00864816	25617	NA	NA	NA	NA	FALSE	NA
Outcome	Panciron	rs574367	1	177873210	T	G	0.21154	-0.0285421	0.007	0.010592	25617	NA	NA	NA	NA	FALSE	NA
Outcome	Panciron	rs1534749	1	190028576	C	T	0.531971	0.0186586	0.031	0.00865502	25617	NA	NA	NA	NA	FALSE	NA
Outcome	Panciron	rs61421373	1	204560440	T	C	0.220046	-0.012244	0.24	0.0104473	25617	NA	NA	NA	NA	FALSE	NA
Outcome	Panciron	rs140571405	1	204600236	CCTAGT	C	0.222986	-0.010349	0.32	0.0104212	25617	NA	NA	NA	NA	FALSE	NA
Outcome	Panciron	rs1411112	1	204679248	A	G	0.111735	0.0140661	0.31	0.0138763	25617	NA	NA	NA	NA	FALSE	NA
Outcome	Panciron	rs2244598	1	216681000	C	T	0.603315	-0.0173448	0.051	0.00890436	25617	NA	NA	NA	NA	FALSE	NA
Outcome	Panciron	rs7516954	1	223846564	T	C	0.266042	-0.00531483	0.58	0.00972698	25617	NA	NA	NA	NA	FALSE	NA
Outcome	Panciron	rs6426538	1	226532848	C	T	0.508385	0.00338131	0.71	0.00911429	25617	NA	NA	NA	NA	FALSE	NA
Outcome	Panciron	rs11581076	1	234725135	T	C	0.518979	0.00446379	0.61	0.00877246	25617	NA	NA	NA	NA	FALSE	NA
Outcome	Panciron	rs2799423	1	236747931	C	A	0.703814	-0.00527847	0.58	0.00942346	25617	NA	NA	NA	NA	FALSE	NA
Outcome	Panciron	rs10128495	10	21123825	T	G	0.337468	0.00961983	0.29	0.00913144	25617	NA	NA	NA	NA	FALSE	NA
Outcome	Panciron	rs112207161	10	21805466	CCCTCCT	C	0.485412	-0.00971884	0.27	0.00882034	25617	NA	NA	NA	NA	FALSE	NA
Outcome	Panciron	rs10828266	10	22098701	G	A	0.7202	0.00793376	0.41	0.00960105	25617	NA	NA	NA	NA	FALSE	NA
Outcome	Panciron	rs11012794	10	22105035	G	A	0.71105	0.00955679	0.31	0.00950832	25617	NA	NA	NA	NA	FALSE	NA
Outcome	Panciron	rs2941732	10	22231670	G	A	0.731727	0.00831158	0.39	0.00971989	25617	NA	NA	NA	NA	FALSE	NA
Outcome	Panciron	rs2393638	10	62259224	A	G	0.608926	-0.00839345	0.34	0.00887096	25617	NA	NA	NA	NA	FALSE	NA
Outcome	Panciron	rs224111	10	64552010	A	G	0.38628	-0.0221252	0.013	0.00888553	25617	NA	NA	NA	NA	FALSE	NA
Outcome	Panciron	rs12220700	10	64561506	G	A	0.471025	0.0163926	0.059	0.008673	25617	NA	NA	NA	NA	FALSE	NA
Outcome	Panciron	rs2236295	10	64564892	T	G	0.402129	0.0216946	0.014	0.00884492	25617	NA	NA	NA	NA	FALSE	NA
Outcome	Panciron	rs538711822	10	65255514	CA	C	0.441252	0.00452834	0.61	0.00891694	25617	NA	NA	NA	NA	FALSE	NA
Outcome	Panciron	rs7898861	10	65319678	C	T	0.486648	-0.00813994	0.35	0.00864912	25617	NA	NA	NA	NA	FALSE	NA
Outcome	Panciron	rs489062	10	99715744	A	G	0.443716	-0.00150941	0.86	0.00865221	25617	NA	NA	NA	NA	FALSE	NA
Outcome	Panciron	rs61873510	10	102626510	T	G	0.327955	0.00824503	0.38	0.0094402	25617	NA	NA	NA	NA	FALSE	NA
Outcome	Panciron	rs191288851	10	106775996	A	G	0.051719	0.0175331	0.37	0.0195506	25617	NA	NA	NA	NA	FALSE	NA
Outcome	Panciron	rs12784301	10	107612666	G	A	0.283915	-0.00563401	0.55	0.00954121	25617	NA	NA	NA	NA	FALSE	NA
Outcome	Panciron	rs11197612	10	118024319	T	C	0.403444	-0.00557068	0.53	0.00880575	25617	NA	NA	NA	NA	FALSE	NA
Outcome	Panciron	rs7093561	10	119579355	A	G	0.120994	-0.0151879	0.26	0.0135099	25617	NA	NA	NA	NA	FALSE	NA
Outcome	Panciron	rs1328600	10	125160933	A	C	0.451971	0.0106841	0.23	0.00883933	25617	NA	NA	NA	NA	FALSE	NA
Outcome	Panciron	rs112104993	10	126667516	CCAG	C	0.885713	-0.0211414	0.13	0.0141331	25617	NA	NA	NA	NA	FALSE	NA
Outcome	Panciron	rs9422753	10	126960137	C	T	0.18905	0.00256125	0.82	0.0109964	25617	NA	NA	NA	NA	FALSE	NA
Outcome	Panciron	rs34473884	10	133761285	A	G	0.247741	0.00718169	0.47	0.0100352	25617	NA	NA	NA	NA	FALSE	NA
Outcome	Panciron	rs117810762	10	135315795	A	G	0.017602	-0.00232545	0.94	0.0332806	25617	NA	NA	NA	NA	FALSE	NA
Outcome	Panciron	rs10839921	11	7935616	T	C	0.359463	-0.00480307	0.6	0.00914755	25617	NA	NA	NA	NA	FALSE	NA
Outcome	Panciron	rs67238148	11	7946480	T	G	0.220193	-0.0111155	0.29	0.0104529	25617	NA	NA	NA	NA	FALSE	NA
Outcome	Panciron	rs10128597	11	8694830	A	G	0.27338	0.0110843	0.25	0.00970472	25617	NA	NA	NA	NA	FALSE	NA
Outcome	Panciron	rs3763874	11	9546587	A	G	0.4138	-0.0148302	0.091	0.00878535	25617	NA	NA	NA	NA	FALSE	NA
Outcome	Panciron	rs1982350	11	13350131	G	A	0.636217	-0.0075512	0.4	0.008998	25617	NA	NA	NA	NA	FALSE	NA
Outcome	Panciron	rs6265	11	27679916	T	C	0.189651	0.00593863	0.59	0.0110242	25617	NA	NA	NA	NA	FALSE	NA
Outcome	Panciron	rs11410467	11	30766453	GA	G	0.421605	0.00370047	0.67	0.00877671	25617	NA	NA	NA	NA	FALSE	NA
Outcome	Panciron	rs10767910	11	32039609	G	A	0.440672	-0.014592	0.097	0.00879929	25617	NA	NA	NA	NA	FALSE	NA
Outcome	Panciron	rs11032362	11	33759092	A	G	0.09039	0.00215093	0.89	0.0150214	25617	NA	NA	NA	NA	FALSE	NA
Outcome	Panciron	rs7932035	11	39620131	G	A	0.801975	-0.0151074	0.16	0.0108537	25617	NA	NA	NA	NA	FALSE	NA
Outcome	Panciron	rs7936836	11	43633645	A	C	0.423745	0.00980336	0.26	0.00878085	25617	NA	NA	NA	NA	FALSE	NA
Outcome	Panciron	rs2932512	11	46080899	A	G	0.925835	0.0050658	0.76	0.0164229	25617	NA	NA	NA	NA	FALSE	NA
Outcome	Panciron	rs3136487	11	46755464	G	A	0.083659	0.0125204	0.43	0.0157103	25617	NA	NA	NA	NA	FALSE	NA
Outcome	Panciron	rs111528292	11	46814102	CAA	C	0.086102	0.0140478	0.36	0.0153808	25617	NA	NA	NA	NA	FALSE	NA
Outcome	Panciron	rs199555322	11	47378476	T	TCA	0.307502	0.0159231	0.094	0.00952155	25617	NA	NA	NA	NA	FALSE	NA
Outcome	Panciron	rs35184771	11	47475189	T	G	0.353393	0.0131951	0.14	0.00902794	25617	NA	NA	NA	NA	FALSE	NA
Outcome	Panciron	rs11039265	11	47523214	A	C	0.35357	0.0144527	0.11	0.00905951	25617	NA	NA	NA	NA	FALSE	NA
Outcome	Panciron	rs3817334	11	47650993	T	C	0.407454	0.0129845	0.14	0.00878739	25617	NA	NA	NA	NA	FALSE	NA
Outcome	Panciron	rs7117115	11	47723540	G	A	0.439926	-0.00754546	0.39	0.0088169	25617	NA	NA	NA	NA	FALSE	NA
Outcome	Panciron	rs643017	11	56267330	C	T	0.315656	-0.00550061	0.55	0.00930155	25617	NA	NA	NA	NA	FALSE	NA
Outcome	Panciron	rs73480560	11	57401400	T	C	0.2581	-0.0136131	0.17	0.00998191	25617	NA	NA	NA	NA	FALSE	NA
Outcome	Panciron	rs1783826	11	57402964	G	T	0.532074	-0.0079699	0.35	0.00860325	25617	NA	NA	NA	NA	FALSE	NA
Outcome	Panciron	rs35328629	11	57656794	TA	T	0.44446	0.0107767	0.22	0.00871782	25617	NA	NA	NA	NA	FALSE	NA
Outcome	Panciron	rs4963255	11	61507606	A	G	0.139813	-0.00394047	0.75	0.0124781	25617	NA	NA	NA	NA	FALSE	NA
Outcome	Panciron	rs60452247	11	63981507	A	G	0.364281	-0.0141729	0.11	0.00889656	25617	NA	NA	NA	NA	FALSE	NA
Outcome	Panciron	rs7123875	11	66239147	T	C	0.348398	-0.0103426	0.25	0.00906769	25617	NA	NA	NA	NA	FALSE	NA
Outcome	Panciron	rs2275998	11	66326581	C	T	0.186612	-0.00662932	0.55	0.0111366	25617	NA	NA	NA	NA	FALSE	NA
Outcome	Panciron	rs529073727	11	66480017	CA	C	0.275792	-0.00300543	0.76	0.00983234	25617	NA	NA	NA	NA	FALSE	NA
Outcome	Panciron	rs10160758	11	66673079	C	T	0.266445	0.00113522	0.91	0.00983812	25617	NA	NA	NA	NA	FALSE	NA
Outcome	Panciron	rs17144566	11	82798226	T	C	0.191191	0.0111552	0.31	0.0109862	25617	NA	NA	NA	NA	FALSE	NA
Outcome	Panciron	rs10898126	11	83188844	T	G	0.592645	0.00430535	0.62	0.00873955	25617	NA	NA	NA	NA	FALSE	NA
Outcome	Panciron	rs565044	11	84827489	A	C	0.36943	0.0166208	0.063	0.008923	25617	NA	NA	NA	NA	FALSE	NA
Outcome	Panciron	rs531214	11	92309425	T	C	0.885924	0.010141	0.46	0.0136557	25617	NA	NA	NA	NA	FALSE	NA
Outcome	Panciron	rs17207890	11	95490754	A	G	0.348185	0.00403069	0.66	0.00914548	25617	NA	NA	NA	NA	FALSE	NA
Outcome	Panciron	rs1254989	11	95508121	G	A	0.466351	-0.00365216	0.67	0.00867084	25617	NA	NA	NA	NA	FALSE	NA
Outcome	Panciron	rs500054	11	95593806	A	G	0.386748	0.00143758	0.87	0.00890839	25617	NA	NA	NA	NA	FALSE	NA
Outcome	Panciron	rs7110786	11	95656648	T	C	0.425031	0.0029868	0.73	0.00874863	25617	NA	NA	NA	NA	FALSE	NA
Outcome	Panciron	rs142453320	11	113335833	AT	A	0.368137	0.000548037	0.95	0.0091995	25617	NA	NA	NA	NA	FALSE	NA
Outcome	Panciron	rs3741298	11	116657561	T	C	0.809734	-0.00893489	0.42	0.011042	25617	NA	NA	NA	NA	FALSE	NA
Outcome	Panciron	rs11216452	11	117424804	A	G	0.43986	-0.0179616	0.04	0.00872546	25617	NA	NA	NA	NA	FALSE	NA
Outcome	Panciron	rs73024304	11	124941046	T	C	0.052265	0.0110942	0.57	0.0194907	25617	NA	NA	NA	NA	FALSE	NA
Outcome	Panciron	rs11223617	11	133780757	A	G	0.202054	-0.00407708	0.71	0.0108621	25617	NA	NA	NA	NA	FALSE	NA
Outcome	Panciron	rs566223734	12	11129232	G	GT	0.531641	-0.00651888	0.45	0.00869756	25617	NA	NA	NA	NA	FALSE	NA
Outcome	Panciron	rs77809017	12	11345348	TAAC	T	0.835835	-0.0212113	0.069	0.0116533	25617	NA	NA	NA	NA	FALSE	NA
Outcome	Panciron	rs1588687	12	17441477	G	A	0.291228	-0.0148829	0.12	0.00953594	25617	NA	NA	NA	NA	FALSE	NA
Outcome	Panciron	rs201939169	12	23061170	AC	A	0.315021	-0.00384673	0.68	0.00943636	25617	NA	NA	NA	NA	FALSE	NA
Outcome	Panciron	rs809407	12	31590266	T	C	0.442311	0.0153133	0.078	0.00869954	25617	NA	NA	NA	NA	FALSE	NA
Outcome	Panciron	rs10875906	12	49385679	T	C	0.276297	0.00446175	0.65	0.00974478	25617	NA	NA	NA	NA	FALSE	NA
Outcome	Panciron	rs1054442	12	49389320	C	A	0.373819	-0.00167088	0.85	0.0089184	25617	NA	NA	NA	NA	FALSE	NA
Outcome	Panciron	rs7969091	12	49464449	G	A	0.433119	0.000805253	0.93	0.00872354	25617	NA	NA	NA	NA	FALSE	NA
Outcome	Panciron	rs12296440	12	49927148	A	G	0.164872	0.0117281	0.31	0.0116533	25617	NA	NA	NA	NA	FALSE	NA
Outcome	Panciron	rs933738	12	49943122	G	A	0.17107	0.00313758	0.78	0.0114669	25617	NA	NA	NA	NA	FALSE	NA
Outcome	Panciron	rs7305229	12	50260264	T	C	0.448543	0.00260325	0.76	0.0087078	25617	NA	NA	NA	NA	FALSE	NA
Outcome	Panciron	rs10876200	12	51988518	C	A	0.275865	-0.00803575	0.41	0.00967035	25617	NA	NA	NA	NA	FALSE	NA
Outcome	Panciron	rs58905411	12	54623132	A	G	0.415522	0.00243633	0.78	0.00874044	25617	NA	NA	NA	NA	FALSE	NA
Outcome	Panciron	rs17110109	12	54668908	C	T	0.394285	0.00474913	0.59	0.00882692	25617	NA	NA	NA	NA	FALSE	NA
Outcome	Panciron	rs3809162	12	54674235	G	A	0.412751	0.00273364	0.75	0.00875071	25617	NA	NA	NA	NA	FALSE	NA
Outcome	Panciron	rs11283908	12	60840390	AATTGTGGTACACTTCCTTG	A	0.451587	-0.00235919	0.79	0.00883305	25617	NA	NA	NA	NA	FALSE	NA
Outcome	Panciron	rs11104665	12	88307756	A	G	0.772611	0.000515138	0.96	0.0112044	25617	NA	NA	NA	NA	FALSE	NA
Outcome	Panciron	rs1148672	12	90774625	A	G	0.63184	-0.0240489	0.0076	0.00900318	25617	NA	NA	NA	NA	FALSE	NA
Outcome	Panciron	rs117871274	12	95100449	A	G	0.028673	0.00149406	0.95	0.0259758	25617	NA	NA	NA	NA	FALSE	NA
Outcome	Panciron	rs3764002	12	108618630	T	C	0.264908	-0.00463906	0.63	0.00972986	25617	NA	NA	NA	NA	FALSE	NA
Outcome	Panciron	rs35287743	12	110057250	T	G	0.116908	0.0134858	0.32	0.0135251	25617	NA	NA	NA	NA	FALSE	NA
Outcome	Panciron	rs11608727	12	110060984	G	T	0.196559	-0.000628564	0.95	0.0109035	25617	NA	NA	NA	NA	FALSE	NA
Outcome	Panciron	rs11060255	12	122677724	A	G	0.53086	-0.00205158	0.81	0.0086923	25617	NA	NA	NA	NA	FALSE	NA
Outcome	Panciron	rs28569885	12	123897177	G	A	0.797193	0.00179957	0.87	0.0106928	25617	NA	NA	NA	NA	FALSE	NA
Outcome	Panciron	rs9512996	13	28618941	G	A	0.633072	0.0073172	0.41	0.00893282	25617	NA	NA	NA	NA	FALSE	NA
Outcome	Panciron	rs7326846	13	28664016	T	C	0.631816	0.000396606	0.97	0.0094615	25617	NA	NA	NA	NA	FALSE	NA
Outcome	Panciron	rs2181328	13	49986118	G	A	0.71247	-0.0176152	0.066	0.00959246	25617	NA	NA	NA	NA	FALSE	NA
Outcome	Panciron	rs7982441	13	55924013	C	T	0.733777	-0.01334	0.17	0.00974251	25617	NA	NA	NA	NA	FALSE	NA
Outcome	Panciron	rs3105049	13	55941509	T	C	0.730632	-0.0135965	0.16	0.00973124	25617	NA	NA	NA	NA	FALSE	NA
Outcome	Panciron	rs3105065	13	55993394	G	A	0.73855	-0.011129	0.26	0.00987709	25617	NA	NA	NA	NA	FALSE	NA
Outcome	Panciron	rs9537116	13	56016414	A	G	0.263899	0.011084	0.26	0.00990009	25617	NA	NA	NA	NA	FALSE	NA
Outcome	Panciron	rs77797947	13	56160164	A	C	0.03391	0.0208379	0.42	0.0257577	25617	NA	NA	NA	NA	FALSE	NA
Outcome	Panciron	rs1572198	13	58330048	T	C	0.262383	-0.00666932	0.5	0.00988858	25617	NA	NA	NA	NA	FALSE	NA
Outcome	Panciron	rs6561943	13	58356761	T	C	0.2571	-0.00757564	0.44	0.00989674	25617	NA	NA	NA	NA	FALSE	NA
Outcome	Panciron	rs60083575	13	58453785	C	T	0.234712	0.00212923	0.84	0.010543	25617	NA	NA	NA	NA	FALSE	NA
Outcome	Panciron	rs12430440	13	58476105	A	G	0.232811	-0.00289667	0.78	0.0102392	25617	NA	NA	NA	NA	FALSE	NA
Outcome	Panciron	rs2321149	13	58517668	C	T	0.705259	-0.00315866	0.74	0.0094921	25617	NA	NA	NA	NA	FALSE	NA
Outcome	Panciron	rs9537923	13	58606355	C	T	0.293923	0.00358194	0.71	0.00950179	25617	NA	NA	NA	NA	FALSE	NA
Outcome	Panciron	rs142801749	13	59469245	AAAG	A	0.314845	-0.00754549	0.42	0.00932113	25617	NA	NA	NA	NA	FALSE	NA
Outcome	Panciron	rs10161952	13	59474383	C	A	0.314884	-0.00851105	0.36	0.00927921	25617	NA	NA	NA	NA	FALSE	NA
Outcome	Panciron	rs5804277	13	66925979	CT	C	0.475638	0.0015968	0.85	0.00864037	25617	NA	NA	NA	NA	FALSE	NA
Outcome	Panciron	rs1937523	13	68079356	T	C	0.497571	-0.0022929	0.79	0.00857808	25617	NA	NA	NA	NA	FALSE	NA
Outcome	Panciron	rs1937522	13	68080817	G	A	0.532029	-0.0041393	0.63	0.00861542	25617	NA	NA	NA	NA	FALSE	NA
Outcome	Panciron	rs9517948	13	100650708	T	C	0.45606	-0.00315443	0.72	0.00868741	25617	NA	NA	NA	NA	FALSE	NA
Outcome	Panciron	rs2785503	13	104608126	A	G	0.545955	0.0109804	0.21	0.00870083	25617	NA	NA	NA	NA	FALSE	NA
Outcome	Panciron	rs7991820	13	108104998	C	A	0.743176	-0.00552029	0.58	0.00990863	25617	NA	NA	NA	NA	FALSE	NA
Outcome	Panciron	rs9323534	14	20586432	T	C	0.433785	0.00581138	0.5	0.00867694	25617	NA	NA	NA	NA	FALSE	NA
Outcome	Panciron	rs34162196	14	22038125	T	C	0.10191	0.0147215	0.31	0.0143722	25617	NA	NA	NA	NA	FALSE	NA
Outcome	Panciron	rs35260863	14	22043949	C	T	0.102892	0.0161918	0.26	0.0143921	25617	NA	NA	NA	NA	FALSE	NA
Outcome	Panciron	rs1191468	14	29502262	A	G	0.832238	0.0157485	0.17	0.0116043	25617	NA	NA	NA	NA	FALSE	NA
Outcome	Panciron	rs1951283	14	29764926	A	G	0.588918	-0.00412947	0.64	0.00881428	25617	NA	NA	NA	NA	FALSE	NA
Outcome	Panciron	rs17115145	14	30122409	T	C	0.401821	-0.001374	0.88	0.0088177	25617	NA	NA	NA	NA	FALSE	NA
Outcome	Panciron	rs12885598	14	32071665	A	G	0.599103	-0.0114432	0.19	0.00877996	25617	NA	NA	NA	NA	FALSE	NA
Outcome	Panciron	rs35760956	14	41134168	G	A	0.401434	-0.00432124	0.63	0.00887106	25617	NA	NA	NA	NA	FALSE	NA
Outcome	Panciron	rs58734839	14	42179863	C	T	0.26284	-0.00535373	0.58	0.00975082	25617	NA	NA	NA	NA	FALSE	NA
Outcome	Panciron	rs17698314	14	56846715	A	C	0.246051	0.017254	0.086	0.0100349	25617	NA	NA	NA	NA	FALSE	NA
Outcome	Panciron	rs565888917	14	73690645	C	CA	0.680188	0.0142623	0.13	0.00931952	25617	NA	NA	NA	NA	FALSE	NA
Outcome	Panciron	rs10129747	14	77433198	G	A	0.532887	-0.00632567	0.47	0.00869997	25617	NA	NA	NA	NA	FALSE	NA
Outcome	Panciron	rs2370982	14	79890677	T	C	0.214563	0.0119974	0.26	0.0105519	25617	NA	NA	NA	NA	FALSE	NA
Outcome	Panciron	rs2009367	14	79961779	G	T	0.305889	0.00534733	0.57	0.00938893	25617	NA	NA	NA	NA	FALSE	NA
Outcome	Panciron	rs12431390	14	84926370	A	C	0.282605	-0.00898985	0.35	0.00962249	25617	NA	NA	NA	NA	FALSE	NA
Outcome	Panciron	rs10129582	14	99704427	G	A	0.435503	0.00549594	0.53	0.008744	25617	NA	NA	NA	NA	FALSE	NA
Outcome	Panciron	rs9745035	15	27029591	A	G	0.362765	-0.00278281	0.76	0.00898564	25617	NA	NA	NA	NA	FALSE	NA
Outcome	Panciron	rs956362	15	35927655	G	A	0.213272	0.00277245	0.79	0.0106208	25617	NA	NA	NA	NA	FALSE	NA
Outcome	Panciron	rs281287	15	47681552	G	A	0.352721	-0.0163948	0.069	0.00901145	25617	NA	NA	NA	NA	FALSE	NA
Outcome	Panciron	rs281219	15	47711652	G	A	0.784441	0.00162451	0.88	0.010515	25617	NA	NA	NA	NA	FALSE	NA
Outcome	Panciron	rs869731	15	47966650	T	C	0.39315	-0.0080927	0.36	0.00886012	25617	NA	NA	NA	NA	FALSE	NA
Outcome	Panciron	rs59213061	15	48071392	GA	G	0.261963	-0.00478799	0.63	0.00989525	25617	NA	NA	NA	NA	FALSE	NA
Outcome	Panciron	rs1378893	15	51964788	G	A	0.758604	0.00240585	0.81	0.010109	25617	NA	NA	NA	NA	FALSE	NA
Outcome	Panciron	rs11637716	15	51965186	C	T	0.557601	-0.00529465	0.55	0.00875078	25617	NA	NA	NA	NA	FALSE	NA
Outcome	Panciron	rs11638106	15	51969295	T	C	0.556336	-0.00753385	0.39	0.00873828	25617	NA	NA	NA	NA	FALSE	NA
Outcome	Panciron	rs574778696	15	51982849	C	CA	0.763761	-0.000183132	0.99	0.0103133	25617	NA	NA	NA	NA	FALSE	NA
Outcome	Panciron	rs28376010	15	68063739	T	G	0.213089	0.00322098	0.76	0.0105598	25617	NA	NA	NA	NA	FALSE	NA
Outcome	Panciron	rs34004794	15	74525585	T	G	0.220382	0.0125872	0.23	0.010517	25617	NA	NA	NA	NA	FALSE	NA
Outcome	Panciron	rs2472297	15	75027880	T	C	0.267803	0.00833812	0.39	0.00973465	25617	NA	NA	NA	NA	FALSE	NA
Outcome	Panciron	rs111661818	15	75590136	T	C	0.246173	-0.00896198	0.38	0.0101525	25617	NA	NA	NA	NA	FALSE	NA
Outcome	Panciron	rs78911138	15	76275641	T	G	0.060883	-0.0175005	0.33	0.01789	25617	NA	NA	NA	NA	FALSE	NA
Outcome	Panciron	rs80292319	15	76508632	C	T	0.059363	-0.0153692	0.4	0.0181812	25617	NA	NA	NA	NA	FALSE	NA
Outcome	Panciron	rs284884	15	76828289	G	A	0.084653	-0.0153906	0.32	0.0155248	25617	NA	NA	NA	NA	FALSE	NA
Outcome	Panciron	rs118188698	15	77164686	C	T	0.056946	-0.0153152	0.42	0.018985	25617	NA	NA	NA	NA	FALSE	NA
Outcome	Panciron	rs2667773	15	77872191	G	A	0.31052	0.00189348	0.84	0.0093334	25617	NA	NA	NA	NA	FALSE	NA
Outcome	Panciron	rs62007820	15	78060786	A	G	0.292216	0.0132593	0.17	0.00957409	25617	NA	NA	NA	NA	FALSE	NA
Outcome	Panciron	rs1051730	15	78894339	A	G	0.328214	0.00281684	0.76	0.00919539	25617	NA	NA	NA	NA	FALSE	NA
Outcome	Panciron	rs6227	15	91425232	T	C	0.322279	-0.00534719	0.57	0.0092966	25617	NA	NA	NA	NA	FALSE	NA
Outcome	Panciron	rs4146837	15	93446869	T	C	0.452508	0.00936213	0.29	0.00876834	25617	NA	NA	NA	NA	FALSE	NA
Outcome	Panciron	rs1437761	15	97010698	C	T	0.247791	-0.00118476	0.91	0.0100641	25617	NA	NA	NA	NA	FALSE	NA
Outcome	Panciron	rs61734410	16	1252369	T	C	0.255821	-0.00890367	0.38	0.0101163	25617	NA	NA	NA	NA	FALSE	NA
Outcome	Panciron	rs11641267	16	7671299	G	A	0.538341	0.00451991	0.6	0.00871253	25617	NA	NA	NA	NA	FALSE	NA
Outcome	Panciron	rs9922390	16	7674624	T	G	0.171129	-0.017116	0.14	0.0114612	25617	NA	NA	NA	NA	FALSE	NA
Outcome	Panciron	rs76632611	16	7742888	T	C	0.133542	0.0157379	0.22	0.0128492	25617	NA	NA	NA	NA	FALSE	NA
Outcome	Panciron	rs11646721	16	9570367	T	C	0.073657	0.0274377	0.097	0.0165309	25617	NA	NA	NA	NA	FALSE	NA
Outcome	Panciron	rs11861627	16	12793139	C	A	0.183003	-0.0067062	0.56	0.011444	25617	NA	NA	NA	NA	FALSE	NA
Outcome	Panciron	rs11864886	16	13751825	G	A	0.222382	-0.005281	0.61	0.0104413	25617	NA	NA	NA	NA	FALSE	NA
Outcome	Panciron	rs8045829	16	19271032	G	T	0.611006	0.000188189	0.98	0.0087759	25617	NA	NA	NA	NA	FALSE	NA
Outcome	Panciron	rs889201	16	20054371	G	A	0.245329	-0.0148451	0.15	0.0101907	25617	NA	NA	NA	NA	FALSE	NA
Outcome	Panciron	rs62031389	16	28344855	G	A	0.396778	-0.0045847	0.6	0.00886096	25617	NA	NA	NA	NA	FALSE	NA
Outcome	Panciron	rs542594336	16	28529461	TA	T	0.403778	-0.00180356	0.84	0.00892695	25617	NA	NA	NA	NA	FALSE	NA
Outcome	Panciron	rs189278832	16	28539386	A	G	0.372327	-0.00972476	0.28	0.00901941	25617	NA	NA	NA	NA	FALSE	NA
Outcome	Panciron	rs35626515	16	28649651	A	C	0.404321	-0.00202338	0.82	0.00882057	25617	NA	NA	NA	NA	FALSE	NA
Outcome	Panciron	rs2411440	16	28653523	T	C	0.397755	-0.00162092	0.86	0.00888193	25617	NA	NA	NA	NA	FALSE	NA
Outcome	Panciron	rs3088215	16	28853996	C	A	0.398809	-0.000344866	0.97	0.00881989	25617	NA	NA	NA	NA	FALSE	NA
Outcome	Panciron	rs566320862	16	28923518	G	GA	0.666347	0.00325579	0.72	0.00917016	25617	NA	NA	NA	NA	FALSE	NA
Outcome	Panciron	rs12933575	16	30022564	G	A	0.473586	-0.00686967	0.43	0.00864344	25617	NA	NA	NA	NA	FALSE	NA
Outcome	Panciron	rs35105141	16	30057148	T	C	0.406963	-0.00554093	0.53	0.00878635	25617	NA	NA	NA	NA	FALSE	NA
Outcome	Panciron	rs7187143	16	31179800	C	A	0.326662	-0.00357366	0.7	0.00924279	25617	NA	NA	NA	NA	FALSE	NA
Outcome	Panciron	rs9940128	16	53800754	A	G	0.418871	-0.0210931	0.016	0.0087823	25617	NA	NA	NA	NA	FALSE	NA
Outcome	Panciron	rs1421085	16	53800954	C	T	0.398357	-0.018258	0.039	0.00886232	25617	NA	NA	NA	NA	FALSE	NA
Outcome	Panciron	rs56094641	16	53806453	G	A	0.399411	-0.0186145	0.036	0.00885808	25617	NA	NA	NA	NA	FALSE	NA
Outcome	Panciron	rs55872725	16	53809123	T	C	0.398476	-0.0183263	0.039	0.00885986	25617	NA	NA	NA	NA	FALSE	NA
Outcome	Panciron	rs9972653	16	53814363	T	G	0.394702	-0.0167426	0.06	0.00889559	25617	NA	NA	NA	NA	FALSE	NA
Outcome	Panciron	rs7190396	16	53822502	G	T	0.389285	-0.0157026	0.078	0.00890511	25617	NA	NA	NA	NA	FALSE	NA
Outcome	Panciron	rs56137030	16	53825905	A	G	0.388628	-0.0159064	0.074	0.00891109	25617	NA	NA	NA	NA	FALSE	NA
Outcome	Panciron	rs1397132	16	62054665	C	T	0.571024	0.0197517	0.024	0.00873808	25617	NA	NA	NA	NA	FALSE	NA
Outcome	Panciron	rs4343305	16	64601240	G	A	0.599605	0.00899025	0.31	0.00878384	25617	NA	NA	NA	NA	FALSE	NA
Outcome	Panciron	rs35709707	16	65121952	G	A	0.403661	0.00543996	0.54	0.00881183	25617	NA	NA	NA	NA	FALSE	NA
Outcome	Panciron	rs113441031	16	69763280	T	C	0.168331	-0.00192031	0.87	0.0116239	25617	NA	NA	NA	NA	FALSE	NA
Outcome	Panciron	rs8056750	16	70927078	T	C	0.361106	0.00107983	0.91	0.00932006	25617	NA	NA	NA	NA	FALSE	NA
Outcome	Panciron	rs9932707	16	71862133	C	A	0.454095	-0.000856846	0.92	0.00869605	25617	NA	NA	NA	NA	FALSE	NA
Outcome	Panciron	rs72787062	16	72105844	A	G	0.160795	-0.0104417	0.38	0.0117844	25617	NA	NA	NA	NA	FALSE	NA
Outcome	Panciron	rs112439757	16	72168337	T	C	0.17962	-0.0217718	0.053	0.0112545	25617	NA	NA	NA	NA	FALSE	NA
Outcome	Panciron	rs72803180	16	72628693	A	C	0.160476	-0.0213081	0.073	0.0118937	25617	NA	NA	NA	NA	FALSE	NA
Outcome	Panciron	rs862227	16	73602926	G	A	0.456653	-0.00474835	0.58	0.00864692	25617	NA	NA	NA	NA	FALSE	NA
Outcome	Panciron	rs3964074	16	74166991	C	T	0.549206	-0.00690598	0.43	0.00869493	25617	NA	NA	NA	NA	FALSE	NA
Outcome	Panciron	rs11859365	16	83683945	C	A	0.253142	0.000711771	0.94	0.00992049	25617	NA	NA	NA	NA	FALSE	NA
Outcome	Panciron	rs2447097	17	2278064	G	T	0.532609	0.0139483	0.11	0.00871681	25617	NA	NA	NA	NA	FALSE	NA
Outcome	Panciron	rs898751	17	2291863	T	C	0.482867	0.00551803	0.52	0.00864651	25617	NA	NA	NA	NA	FALSE	NA
Outcome	Panciron	rs2447094	17	2294048	C	A	0.520681	0.0115507	0.18	0.00866408	25617	NA	NA	NA	NA	FALSE	NA
Outcome	Panciron	rs2447090	17	2298974	G	A	0.353239	0.0220368	0.015	0.00909821	25617	NA	NA	NA	NA	FALSE	NA
Outcome	Panciron	rs1381247	17	2302387	C	T	0.326797	0.0108801	0.24	0.00919849	25617	NA	NA	NA	NA	FALSE	NA
Outcome	Panciron	rs60815182	17	7604471	G	A	0.168885	-0.00921757	0.43	0.0116522	25617	NA	NA	NA	NA	FALSE	NA
Outcome	Panciron	rs34121753	17	7733833	G	A	0.581443	-0.00314711	0.72	0.00875691	25617	NA	NA	NA	NA	FALSE	NA
Outcome	Panciron	rs62062058	17	11197508	C	T	0.214019	-0.0172316	0.1	0.0105414	25617	NA	NA	NA	NA	FALSE	NA
Outcome	Panciron	rs4925114	17	17711270	G	A	0.659017	0.00111411	0.9	0.00911983	25617	NA	NA	NA	NA	FALSE	NA
Outcome	Panciron	rs8614	17	27588806	A	C	0.181191	-0.00392129	0.73	0.0112281	25617	NA	NA	NA	NA	FALSE	NA
Outcome	Panciron	rs61296342	17	29707521	A	G	0.551404	-0.0024049	0.79	0.00899187	25617	NA	NA	NA	NA	FALSE	NA
Outcome	Panciron	rs12945575	17	40713071	T	C	0.249354	-0.000337267	0.97	0.00999271	25617	NA	NA	NA	NA	FALSE	NA
Outcome	Panciron	rs9635715	17	42517354	C	T	0.449469	-0.00265277	0.76	0.00871149	25617	NA	NA	NA	NA	FALSE	NA
Outcome	Panciron	rs56328224	17	43572419	T	C	0.222709	-0.0279131	0.0071	0.0103611	25617	NA	NA	NA	NA	FALSE	NA
Outcome	Panciron	rs62065452	17	43573061	C	T	0.22052	-0.0297882	0.0041	0.0103876	25617	NA	NA	NA	NA	FALSE	NA
Outcome	Panciron	rs62065453	17	43573419	T	C	0.221819	-0.0273589	0.0085	0.0103889	25617	NA	NA	NA	NA	FALSE	NA
Outcome	Panciron	rs1971374	17	43659738	C	T	0.20968	-0.0301945	0.0042	0.0105359	25617	NA	NA	NA	NA	FALSE	NA
Outcome	Panciron	rs377112142	17	43663455	CT	C	0.288113	-0.0266375	0.0085	0.0101162	25617	NA	NA	NA	NA	FALSE	NA
Outcome	Panciron	rs593720	17	43707848	T	G	0.215827	-0.0290475	0.0057	0.0105123	25617	NA	NA	NA	NA	FALSE	NA
Outcome	Panciron	rs17690703	17	43925297	T	C	0.258501	-0.0271289	0.0057	0.0098127	25617	NA	NA	NA	NA	FALSE	NA
Outcome	Panciron	rs62062288	17	44096553	A	G	0.215876	-0.0242045	0.022	0.0105426	25617	NA	NA	NA	NA	FALSE	NA
Outcome	Panciron	rs7214674	17	44113969	T	C	0.186064	0.00870894	0.43	0.0111506	25617	NA	NA	NA	NA	FALSE	NA
Outcome	Panciron	rs80028338	17	44161470	C	A	0.202973	-0.0296171	0.0071	0.0109946	25617	NA	NA	NA	NA	FALSE	NA
Outcome	Panciron	rs377351806	17	44166764	CTTT	C	0.194694	-0.0319139	0.0048	0.0113204	25617	NA	NA	NA	NA	FALSE	NA
Outcome	Panciron	rs2668658	17	44282472	C	T	0.179657	-0.0320499	0.0071	0.0119063	25617	NA	NA	NA	NA	FALSE	NA
Outcome	Panciron	rs2243967	17	44329636	C	T	0.216581	-0.0270127	0.0098	0.0104566	25617	NA	NA	NA	NA	FALSE	NA
Outcome	Panciron	rs2463514	17	44338869	T	C	0.186575	-0.0312943	0.0069	0.0115866	25617	NA	NA	NA	NA	FALSE	NA
Outcome	Panciron	rs36123991	17	44359663	T	G	0.198621	-0.0398374	0.00043	0.0113113	25617	NA	NA	NA	NA	FALSE	NA
Outcome	Panciron	rs141783865	17	44755729	C	A	0.210601	-0.0325111	0.0021	0.0105835	25617	NA	NA	NA	NA	FALSE	NA
Outcome	Panciron	rs549080390	17	44757058	CA	C	0.229968	-0.0284568	0.0089	0.0108752	25617	NA	NA	NA	NA	FALSE	NA
Outcome	Panciron	rs113562005	17	44818954	CA	C	0.210678	-0.0319722	0.0025	0.0105668	25617	NA	NA	NA	NA	FALSE	NA
Outcome	Panciron	rs17698176	17	44819595	G	T	0.232119	0.010583	0.31	0.0103427	25617	NA	NA	NA	NA	FALSE	NA
Outcome	Panciron	rs111404933	17	44821987	GA	G	0.208875	-0.0324646	0.0023	0.0106325	25617	NA	NA	NA	NA	FALSE	NA
Outcome	Panciron	rs199528	17	44843136	T	C	0.212068	-0.0353248	0.0008	0.0105354	25617	NA	NA	NA	NA	FALSE	NA
Outcome	Panciron	rs35841265	17	46150144	CA	C	0.245577	-0.0109825	0.28	0.0100685	25617	NA	NA	NA	NA	FALSE	NA
Outcome	Panciron	rs62084586	17	56419228	C	T	0.169325	0.00738882	0.52	0.0115741	25617	NA	NA	NA	NA	FALSE	NA
Outcome	Panciron	rs721575	17	61782920	T	C	0.555565	-0.0118294	0.17	0.00866503	25617	NA	NA	NA	NA	FALSE	NA
Outcome	Panciron	rs7921	17	62006259	A	G	0.258564	-0.0191727	0.051	0.00982517	25617	NA	NA	NA	NA	FALSE	NA
Outcome	Panciron	rs1371274	18	1837007	C	A	0.133353	-0.0117941	0.35	0.0127045	25617	NA	NA	NA	NA	FALSE	NA
Outcome	Panciron	rs1898874	18	1844240	T	C	0.131542	-0.0100886	0.43	0.012888	25617	NA	NA	NA	NA	FALSE	NA
Outcome	Panciron	rs9964229	18	1847408	T	C	0.148558	-0.00513227	0.68	0.0122594	25617	NA	NA	NA	NA	FALSE	NA
Outcome	Panciron	rs55804009	18	1848629	A	C	0.136556	-0.00511645	0.69	0.0126536	25617	NA	NA	NA	NA	FALSE	NA
Outcome	Panciron	rs341228	18	6395336	C	T	0.663577	-0.000493694	0.96	0.00920225	25617	NA	NA	NA	NA	FALSE	NA
Outcome	Panciron	rs303753	18	21074922	A	G	0.342977	0.0126236	0.17	0.00914014	25617	NA	NA	NA	NA	FALSE	NA
Outcome	Panciron	rs303760	18	21083738	T	C	0.342342	0.0133868	0.14	0.0090911	25617	NA	NA	NA	NA	FALSE	NA
Outcome	Panciron	rs891389	18	21087531	T	C	0.342559	0.0132486	0.14	0.00908294	25617	NA	NA	NA	NA	FALSE	NA
Outcome	Panciron	rs1788823	18	21114917	G	A	0.665421	-0.00869686	0.34	0.00915058	25617	NA	NA	NA	NA	FALSE	NA
Outcome	Panciron	rs1788821	18	21120869	G	A	0.65688	-0.012782	0.16	0.00906341	25617	NA	NA	NA	NA	FALSE	NA
Outcome	Panciron	rs1623060	18	21143183	T	C	0.500417	0.00184493	0.83	0.00861882	25617	NA	NA	NA	NA	FALSE	NA
Outcome	Panciron	rs2960578	18	21143739	G	T	0.500774	0.00223233	0.8	0.0086192	25617	NA	NA	NA	NA	FALSE	NA
Outcome	Panciron	rs4528662	18	22740958	C	T	0.446631	-0.00173732	0.84	0.00869874	25617	NA	NA	NA	NA	FALSE	NA
Outcome	Panciron	rs1111207	18	24125857	C	T	0.431533	0.0115771	0.19	0.0087476	25617	NA	NA	NA	NA	FALSE	NA
Outcome	Panciron	rs8095324	18	24131659	G	A	0.407165	-0.00424162	0.63	0.00882098	25617	NA	NA	NA	NA	FALSE	NA
Outcome	Panciron	rs7242923	18	35159833	C	T	0.66709	0.00460251	0.61	0.00912098	25617	NA	NA	NA	NA	FALSE	NA
Outcome	Panciron	rs72900104	18	37109322	A	G	0.319401	0.000190386	0.98	0.00940284	25617	NA	NA	NA	NA	FALSE	NA
Outcome	Panciron	rs9646538	18	40700878	T	G	0.405276	0.00313543	0.72	0.00890857	25617	NA	NA	NA	NA	FALSE	NA
Outcome	Panciron	rs34211918	18	40722710	TA	T	0.376881	0.00280333	0.75	0.00890023	25617	NA	NA	NA	NA	FALSE	NA
Outcome	Panciron	rs67937375	18	40729163	A	G	0.378165	0.00199355	0.82	0.00889184	25617	NA	NA	NA	NA	FALSE	NA
Outcome	Panciron	rs630194	18	40950954	C	T	0.344954	0.00200617	0.83	0.00909756	25617	NA	NA	NA	NA	FALSE	NA
Outcome	Panciron	rs5824488	18	40970344	CTAAG	C	0.604142	0.00678114	0.45	0.00889174	25617	NA	NA	NA	NA	FALSE	NA
Outcome	Panciron	rs10163879	18	44820274	A	G	0.580005	0.0161957	0.066	0.00881113	25617	NA	NA	NA	NA	FALSE	NA
Outcome	Panciron	rs12455474	18	50705765	G	T	0.404331	0.0025875	0.77	0.00881406	25617	NA	NA	NA	NA	FALSE	NA
Outcome	Panciron	rs10221371	18	50726294	A	C	0.433718	0.00304802	0.73	0.00874914	25617	NA	NA	NA	NA	FALSE	NA
Outcome	Panciron	rs62100779	18	50759317	T	C	0.707233	-0.00724487	0.48	0.0102313	25617	NA	NA	NA	NA	FALSE	NA
Outcome	Panciron	rs1788030	18	53045198	T	C	0.454277	3.8462e-07	1	0.00876461	25617	NA	NA	NA	NA	FALSE	NA
Outcome	Panciron	rs28758902	18	53408187	T	C	0.432547	-0.00361663	0.68	0.00871798	25617	NA	NA	NA	NA	FALSE	NA
Outcome	Panciron	rs6567160	18	57829135	C	T	0.233747	-0.0188885	0.065	0.0102544	25617	NA	NA	NA	NA	FALSE	NA
Outcome	Panciron	rs663640	18	57846077	T	C	0.220127	-0.014135	0.18	0.0104932	25617	NA	NA	NA	NA	FALSE	NA
Outcome	Panciron	rs66922415	18	57848651	G	A	0.2338	-0.0185057	0.071	0.0102446	25617	NA	NA	NA	NA	FALSE	NA
Outcome	Panciron	rs371326986	18	57851459	GCCTCCCCCTCACCAAACTTAA	G	0.236759	-0.0180399	0.077	0.0102091	25617	NA	NA	NA	NA	FALSE	NA
Outcome	Panciron	rs71336393	18	57855319	GA	G	0.23576	-0.0191285	0.063	0.0102923	25617	NA	NA	NA	NA	FALSE	NA
Outcome	Panciron	rs111526888	18	57971625	G	A	0.280993	-0.00222586	0.82	0.00962683	25617	NA	NA	NA	NA	FALSE	NA
Outcome	Panciron	rs12172847	18	60223017	A	G	0.321939	-0.00694542	0.45	0.00922916	25617	NA	NA	NA	NA	FALSE	NA
Outcome	Panciron	rs71361469	18	77676148	A	G	0.500204	0.00201145	0.82	0.00891178	25617	NA	NA	NA	NA	FALSE	NA
Outcome	Panciron	rs12986222	19	10962440	C	T	0.38253	-0.0108863	0.22	0.0089105	25617	NA	NA	NA	NA	FALSE	NA
Outcome	Panciron	rs75347775	19	18495908	A	G	0.242676	-0.0101639	0.31	0.0100764	25617	NA	NA	NA	NA	FALSE	NA
Outcome	Panciron	rs56113850	19	41353107	C	T	0.574299	0.00465672	0.59	0.00874418	25617	NA	NA	NA	NA	FALSE	NA
Outcome	Panciron	rs6857	19	45392254	T	C	0.169256	0.0103018	0.37	0.0115617	25617	NA	NA	NA	NA	FALSE	NA
Outcome	Panciron	rs429358	19	45411941	C	T	0.152279	0.00616139	0.61	0.0120071	25617	NA	NA	NA	NA	FALSE	NA
Outcome	Panciron	rs4420638	19	45422946	G	A	0.186982	-0.00392805	0.72	0.0110585	25617	NA	NA	NA	NA	FALSE	NA
Outcome	Panciron	rs11879227	19	46193351	G	A	0.184055	0.0147911	0.18	0.0111437	25617	NA	NA	NA	NA	FALSE	NA
Outcome	Panciron	rs3810291	19	47569003	A	G	0.673368	0.0144669	0.12	0.00918388	25617	NA	NA	NA	NA	FALSE	NA
Outcome	Panciron	rs1532127	19	47571938	A	G	0.682051	0.0117927	0.2	0.00927776	25617	NA	NA	NA	NA	FALSE	NA
Outcome	Panciron	rs10407367	19	47778221	C	A	0.42075	-0.0112893	0.21	0.00892378	25617	NA	NA	NA	NA	FALSE	NA
Outcome	Panciron	rs33988101	19	49218111	T	G	0.545867	0.00435018	0.62	0.00867605	25617	NA	NA	NA	NA	FALSE	NA
Outcome	Panciron	rs838145	19	49248730	A	G	0.54347	-0.0114383	0.19	0.00868861	25617	NA	NA	NA	NA	FALSE	NA
Outcome	Panciron	rs838144	19	49250239	T	C	0.501414	-0.01117	0.2	0.0086411	25617	NA	NA	NA	NA	FALSE	NA
Outcome	Panciron	rs838133	19	49259529	G	A	0.548424	-0.0227965	0.011	0.00896239	25617	NA	NA	NA	NA	FALSE	NA
Outcome	Panciron	rs739320	19	49261368	C	T	0.602677	-0.0212803	0.018	0.0090163	25617	NA	NA	NA	NA	FALSE	NA
Outcome	Panciron	rs62106258	2	417167	C	T	0.049918	0.0306421	0.12	0.0197182	25617	NA	NA	NA	NA	FALSE	NA
Outcome	Panciron	rs62107261	2	422144	C	T	0.049877	0.0337154	0.089	0.0197974	25617	NA	NA	NA	NA	FALSE	NA
Outcome	Panciron	rs6548237	2	621461	C	A	0.826799	-0.0149455	0.19	0.0113893	25617	NA	NA	NA	NA	FALSE	NA
Outcome	Panciron	rs74676797	2	633063	A	G	0.809417	-0.0119526	0.29	0.011315	25617	NA	NA	NA	NA	FALSE	NA
Outcome	Panciron	rs4407278	2	648607	T	C	0.800952	-0.00969698	0.39	0.0111917	25617	NA	NA	NA	NA	FALSE	NA
Outcome	Panciron	rs13387090	2	650974	T	G	0.169755	0.0117601	0.31	0.0115068	25617	NA	NA	NA	NA	FALSE	NA
Outcome	Panciron	rs2867114	2	651380	T	C	0.118275	0.0112898	0.45	0.0147982	25617	NA	NA	NA	NA	FALSE	NA
Outcome	Panciron	rs2339928	2	24049453	A	G	0.709267	0.00805616	0.4	0.00952509	25617	NA	NA	NA	NA	FALSE	NA
Outcome	Panciron	rs78940216	2	27153318	A	G	0.111158	-0.000949675	0.95	0.0140015	25617	NA	NA	NA	NA	FALSE	NA
Outcome	Panciron	rs6714780	2	27189063	A	G	0.053693	0.00727329	0.71	0.0198651	25617	NA	NA	NA	NA	FALSE	NA
Outcome	Panciron	rs1260326	2	27730940	C	T	0.608296	-0.00375259	0.67	0.00885137	25617	NA	NA	NA	NA	FALSE	NA
Outcome	Panciron	rs780094	2	27741237	C	T	0.62037	-0.00701166	0.43	0.0089076	25617	NA	NA	NA	NA	FALSE	NA
Outcome	Panciron	rs11127048	2	27752463	A	G	0.61947	-0.00935763	0.3	0.00904973	25617	NA	NA	NA	NA	FALSE	NA
Outcome	Panciron	rs62140396	2	28246841	A	G	0.11536	0.0240201	0.075	0.0134865	25617	NA	NA	NA	NA	FALSE	NA
Outcome	Panciron	rs139552257	2	43536687	T	C	0.013502	-0.00467151	0.9	0.0384796	25617	NA	NA	NA	NA	FALSE	NA
Outcome	Panciron	rs2012398	2	44487911	A	C	0.098381	-0.00496501	0.73	0.0145629	25617	NA	NA	NA	NA	FALSE	NA
Outcome	Panciron	rs4337521	2	44856709	T	C	0.606397	-0.011989	0.17	0.00883407	25617	NA	NA	NA	NA	FALSE	NA
Outcome	Panciron	rs112145286	2	44892489	C	T	0.114732	0.0161791	0.23	0.0136119	25617	NA	NA	NA	NA	FALSE	NA
Outcome	Panciron	rs1629802	2	45138179	A	G	0.359714	-0.00142095	0.87	0.00903216	25617	NA	NA	NA	NA	FALSE	NA
Outcome	Panciron	rs540606	2	45138507	G	A	0.546811	-0.00517955	0.55	0.0086532	25617	NA	NA	NA	NA	FALSE	NA
Outcome	Panciron	rs549814	2	45153508	T	C	0.323255	-0.00409167	0.66	0.00927439	25617	NA	NA	NA	NA	FALSE	NA
Outcome	Panciron	rs56077086	2	45153801	T	G	0.30385	-0.00573935	0.54	0.00944883	25617	NA	NA	NA	NA	FALSE	NA
Outcome	Panciron	rs504675	2	45154689	T	C	0.34557	-0.00368494	0.69	0.009099	25617	NA	NA	NA	NA	FALSE	NA
Outcome	Panciron	rs4953150	2	45157336	T	C	0.340125	-0.013084	0.15	0.009148	25617	NA	NA	NA	NA	FALSE	NA
Outcome	Panciron	rs1004787	2	45159091	A	G	0.524092	-0.00768907	0.38	0.00868702	25617	NA	NA	NA	NA	FALSE	NA
Outcome	Panciron	rs17218599	2	47708513	G	A	0.065375	0.0124622	0.47	0.0173932	25617	NA	NA	NA	NA	FALSE	NA
Outcome	Panciron	rs70954867	2	58004577	AT	A	0.629823	-0.00497848	0.58	0.00897382	25617	NA	NA	NA	NA	FALSE	NA
Outcome	Panciron	rs68084872	2	58082205	A	G	0.273629	0.00130493	0.89	0.00974683	25617	NA	NA	NA	NA	FALSE	NA
Outcome	Panciron	rs4672226	2	58203057	T	C	0.415946	-0.0067243	0.45	0.00882559	25617	NA	NA	NA	NA	FALSE	NA
Outcome	Panciron	rs11692083	2	59212187	A	G	0.561123	-0.0110309	0.21	0.00871005	25617	NA	NA	NA	NA	FALSE	NA
Outcome	Panciron	rs2110529	2	59497127	C	T	0.469697	-0.00196176	0.82	0.00867736	25617	NA	NA	NA	NA	FALSE	NA
Outcome	Panciron	rs11125813	2	59991047	A	G	0.218072	-0.00882601	0.4	0.0105085	25617	NA	NA	NA	NA	FALSE	NA
Outcome	Panciron	rs10206338	2	60209981	A	G	0.580746	0.00636226	0.47	0.00873485	25617	NA	NA	NA	NA	FALSE	NA
Outcome	Panciron	rs10189857	2	60713235	G	A	0.426489	-0.00595917	0.5	0.00875131	25617	NA	NA	NA	NA	FALSE	NA
Outcome	Panciron	rs2710641	2	63149265	A	G	0.368779	-0.00292594	0.74	0.00896364	25617	NA	NA	NA	NA	FALSE	NA
Outcome	Panciron	rs2268415	2	66791882	C	T	0.738311	-0.0116931	0.24	0.010018	25617	NA	NA	NA	NA	FALSE	NA
Outcome	Panciron	rs4241258	2	74226102	T	C	0.138325	0.0120224	0.34	0.012552	25617	NA	NA	NA	NA	FALSE	NA
Outcome	Panciron	rs138799955	2	77319073	G	A	0.271654	-0.00908263	0.36	0.00997455	25617	NA	NA	NA	NA	FALSE	NA
Outcome	Panciron	rs58449464	2	77334916	C	T	0.262588	-0.00493359	0.62	0.0100586	25617	NA	NA	NA	NA	FALSE	NA
Outcome	Panciron	rs78873660	2	79691846	C	T	0.316924	-0.0054559	0.56	0.00930641	25617	NA	NA	NA	NA	FALSE	NA
Outcome	Panciron	rs445551	2	79697982	A	G	0.307351	-0.00842331	0.37	0.00936361	25617	NA	NA	NA	NA	FALSE	NA
Outcome	Panciron	rs7570469	2	79709354	T	C	0.667988	0.00495694	0.59	0.00918295	25617	NA	NA	NA	NA	FALSE	NA
Outcome	Panciron	rs13390019	2	97797680	C	T	0.132191	-0.00250415	0.85	0.0129494	25617	NA	NA	NA	NA	FALSE	NA
Outcome	Panciron	rs11371270	2	99954276	CT	C	0.456461	-0.000431751	0.96	0.00860692	25617	NA	NA	NA	NA	FALSE	NA
Outcome	Panciron	rs5832906	2	100927819	GA	G	0.514973	0.00838591	0.33	0.00865372	25617	NA	NA	NA	NA	FALSE	NA
