## Supplementary Tables for "Dietary preference and susceptibility to type 2 diabetes mellitus: a wide-angle Mendelian randomization study" (part 2 of 3)

### Sheet: supp_14 (continued)
Supplementary Table 14: Table of genetic instruments for exposures, outcomes and potential mediators selected for UVMR (Inverse variance weighted, Weighted median and Eggre regression) and MVMR.
Outcome	Panciron	rs4149513	2	101022726	A	G	0.500568	0.011064	0.2	0.0086316	25617	NA	NA	NA	NA	FALSE	NA
Outcome	Panciron	rs113993820	2	102766634	T	G	0.017823	0.0377523	0.25	0.0327106	25617	NA	NA	NA	NA	FALSE	NA
Outcome	Panciron	rs34389507	2	104092900	CT	C	0.462962	0.0170423	0.061	0.00910512	25617	NA	NA	NA	NA	FALSE	NA
Outcome	Panciron	rs4851029	2	104159785	G	T	0.526847	-0.0192552	0.026	0.00863385	25617	NA	NA	NA	NA	FALSE	NA
Outcome	Panciron	rs10168817	2	104160383	A	G	0.50663	-0.0222523	0.01	0.0086606	25617	NA	NA	NA	NA	FALSE	NA
Outcome	Panciron	rs921966	2	104319974	C	T	0.60395	0.0214302	0.015	0.00881185	25617	NA	NA	NA	NA	FALSE	NA
Outcome	Panciron	rs801925	2	125010912	G	A	0.651211	-0.0092187	0.31	0.00907638	25617	NA	NA	NA	NA	FALSE	NA
Outcome	Panciron	rs17824247	2	144152539	C	T	0.414034	0.00303207	0.73	0.00877162	25617	NA	NA	NA	NA	FALSE	NA
Outcome	Panciron	rs34210137	2	144154917	G	A	0.400032	-0.00121315	0.89	0.00890144	25617	NA	NA	NA	NA	FALSE	NA
Outcome	Panciron	rs786272	2	145670892	A	G	0.661241	-0.00905426	0.32	0.00915431	25617	NA	NA	NA	NA	FALSE	NA
Outcome	Panciron	rs10192394	2	146298007	T	C	0.531058	-0.00815569	0.35	0.0086578	25617	NA	NA	NA	NA	FALSE	NA
Outcome	Panciron	rs453520	2	147907202	T	C	0.583729	0.0172343	0.05	0.00879619	25617	NA	NA	NA	NA	FALSE	NA
Outcome	Panciron	rs2591131	2	155724392	A	G	0.187083	0.00311411	0.78	0.0110654	25617	NA	NA	NA	NA	FALSE	NA
Outcome	Panciron	rs12993426	2	157019446	G	T	0.48345	-0.00749992	0.39	0.00878341	25617	NA	NA	NA	NA	FALSE	NA
Outcome	Panciron	rs1121954	2	159387015	C	T	0.269704	-0.0112101	0.25	0.00981644	25617	NA	NA	NA	NA	FALSE	NA
Outcome	Panciron	rs10195287	2	160461478	T	C	0.42189	0.0123696	0.16	0.00874806	25617	NA	NA	NA	NA	FALSE	NA
Outcome	Panciron	rs1549579	2	160668661	G	T	0.399894	0.00957509	0.28	0.00883377	25617	NA	NA	NA	NA	FALSE	NA
Outcome	Panciron	rs554034362	2	162213587	CTTTT	C	0.862722	0.0109139	0.39	0.0127497	25617	NA	NA	NA	NA	FALSE	NA
Outcome	Panciron	rs12616539	2	166163020	A	G	0.219216	0.0101993	0.34	0.010753	25617	NA	NA	NA	NA	FALSE	NA
Outcome	Panciron	rs4667812	2	166254401	G	T	0.246099	0.0163078	0.1	0.0099802	25617	NA	NA	NA	NA	FALSE	NA
Outcome	Panciron	rs4667823	2	166318574	C	T	0.327823	0.00292556	0.75	0.00915222	25617	NA	NA	NA	NA	FALSE	NA
Outcome	Panciron	rs537377427	2	166324449	CTT	C	0.241146	0.00897649	0.37	0.0100914	25617	NA	NA	NA	NA	FALSE	NA
Outcome	Panciron	rs11899261	2	170952024	G	A	0.356425	0.015171	0.096	0.00911637	25617	NA	NA	NA	NA	FALSE	NA
Outcome	Panciron	rs2102738	2	172525884	C	A	0.167015	0.0182836	0.12	0.0116805	25617	NA	NA	NA	NA	FALSE	NA
Outcome	Panciron	rs12616030	2	176445799	A	G	0.241208	-0.0108737	0.28	0.0100815	25617	NA	NA	NA	NA	FALSE	NA
Outcome	Panciron	rs538158259	2	178155723	C	CTTTT	0.196377	0.0103185	0.35	0.0110236	25617	NA	NA	NA	NA	FALSE	NA
Outcome	Panciron	rs1400075	2	188809802	T	C	0.81301	-0.0030295	0.79	0.0112083	25617	NA	NA	NA	NA	FALSE	NA
Outcome	Panciron	rs62180988	2	191268152	A	C	0.324788	-0.00263281	0.78	0.00926559	25617	NA	NA	NA	NA	FALSE	NA
Outcome	Panciron	rs62180989	2	191271244	T	C	0.324995	-0.00248387	0.79	0.00925877	25617	NA	NA	NA	NA	FALSE	NA
Outcome	Panciron	rs59979824	2	193848340	A	C	0.337796	0.013576	0.14	0.00913102	25617	NA	NA	NA	NA	FALSE	NA
Outcome	Panciron	rs115067791	2	207033306	A	G	0.058855	-0.0286369	0.12	0.0184919	25617	NA	NA	NA	NA	FALSE	NA
Outcome	Panciron	rs13029813	2	207046344	C	T	0.337474	-0.00659121	0.47	0.00910996	25617	NA	NA	NA	NA	FALSE	NA
Outcome	Panciron	rs11680516	2	208205711	C	T	0.20245	-0.00247093	0.82	0.010813	25617	NA	NA	NA	NA	FALSE	NA
Outcome	Panciron	rs561597834	2	208411452	CA	C	0.460749	-0.0104602	0.23	0.00872165	25617	NA	NA	NA	NA	FALSE	NA
Outcome	Panciron	rs4309518	2	211454133	A	G	0.468439	0.00631435	0.47	0.0086471	25617	NA	NA	NA	NA	FALSE	NA
Outcome	Panciron	rs13029509	2	215374209	A	G	0.478267	-0.00137343	0.87	0.00860381	25617	NA	NA	NA	NA	FALSE	NA
Outcome	Panciron	rs10188314	2	215402926	T	C	0.472059	0.00376488	0.66	0.00859063	25617	NA	NA	NA	NA	FALSE	NA
Outcome	Panciron	rs11681451	2	225334104	C	T	0.3146	-0.00592851	0.52	0.00929161	25617	NA	NA	NA	NA	FALSE	NA
Outcome	Panciron	rs113784412	2	228997531	T	C	0.3266	0.00177699	0.85	0.00934387	25617	NA	NA	NA	NA	FALSE	NA
Outcome	Panciron	rs60795232	2	236680476	G	A	0.275965	-0.0199274	0.04	0.00968214	25617	NA	NA	NA	NA	FALSE	NA
Outcome	Panciron	rs531138545	20	34120613	A	AT	0.068839	-0.0149191	0.39	0.0172523	25617	NA	NA	NA	NA	FALSE	NA
Outcome	Panciron	rs56054421	20	34159129	AG	A	0.074031	-0.0138866	0.4	0.0166705	25617	NA	NA	NA	NA	FALSE	NA
Outcome	Panciron	rs1291145	20	35528475	C	T	0.685665	0.00392157	0.67	0.00931128	25617	NA	NA	NA	NA	FALSE	NA
Outcome	Panciron	rs6030200	20	35554361	A	G	0.314424	-0.00310233	0.74	0.00932892	25617	NA	NA	NA	NA	FALSE	NA
Outcome	Panciron	rs34423638	20	40025314	G	A	0.223997	-0.000670155	0.95	0.0103617	25617	NA	NA	NA	NA	FALSE	NA
Outcome	Panciron	rs2425836	20	44902046	G	A	0.411601	-0.01467	0.095	0.00879619	25617	NA	NA	NA	NA	FALSE	NA
Outcome	Panciron	rs34772466	20	45824587	AT	A	0.368704	0.0169823	0.058	0.00896686	25617	NA	NA	NA	NA	FALSE	NA
Outcome	Panciron	rs2869672	20	47376420	C	T	0.45566	-0.0159305	0.065	0.00861746	25617	NA	NA	NA	NA	FALSE	NA
Outcome	Panciron	rs1523539	20	51296548	A	G	0.333118	0.0177605	0.056	0.00928289	25617	NA	NA	NA	NA	FALSE	NA
Outcome	Panciron	rs6092192	20	54421626	A	C	0.243327	-0.00597724	0.55	0.0100552	25617	NA	NA	NA	NA	FALSE	NA
Outcome	Panciron	rs6062357	20	62892739	T	C	0.474	0.00303503	0.73	0.00876888	25617	NA	NA	NA	NA	FALSE	NA
Outcome	Panciron	rs35058938	21	42497865	CA	C	0.391977	0.0116895	0.2	0.00904823	25617	NA	NA	NA	NA	FALSE	NA
Outcome	Panciron	rs149971103	22	24666311	G	A	0.0178	0.0163381	0.62	0.0329854	25617	NA	NA	NA	NA	FALSE	NA
Outcome	Panciron	rs5844872	22	30223888	G	GAC	0.559774	-0.00328296	0.71	0.00888868	25617	NA	NA	NA	NA	FALSE	NA
Outcome	Panciron	rs136872	22	32281568	G	A	0.898823	-0.00443003	0.76	0.0145402	25617	NA	NA	NA	NA	FALSE	NA
Outcome	Panciron	rs3091342	22	40612156	T	C	0.188797	-0.0131064	0.24	0.0110527	25617	NA	NA	NA	NA	FALSE	NA
Outcome	Panciron	rs13054099	22	41215672	C	T	0.26115	0.0221588	0.024	0.0098072	25617	NA	NA	NA	NA	FALSE	NA
Outcome	Panciron	rs5758223	22	41489920	A	G	0.720845	0.0112636	0.24	0.0096086	25617	NA	NA	NA	NA	FALSE	NA
Outcome	Panciron	rs9611611	22	41950175	T	C	0.19578	0.0145057	0.18	0.0109021	25617	NA	NA	NA	NA	FALSE	NA
Outcome	Panciron	rs567380043	22	41962470	C	A	0.184358	0.0198309	0.078	0.0112357	25617	NA	NA	NA	NA	FALSE	NA
Outcome	Panciron	rs62236533	22	41992169	A	G	0.109879	-0.000644978	0.96	0.0140172	25617	NA	NA	NA	NA	FALSE	NA
Outcome	Panciron	rs28741121	22	42025823	A	G	0.172001	-0.0113362	0.32	0.0114739	25617	NA	NA	NA	NA	FALSE	NA
Outcome	Panciron	rs55979692	22	42618352	C	A	0.100212	0.0010461	0.94	0.0144771	25617	NA	NA	NA	NA	FALSE	NA
Outcome	Panciron	rs4684095	3	12047765	C	T	0.716156	-0.00384016	0.69	0.00959508	25617	NA	NA	NA	NA	FALSE	NA
Outcome	Panciron	rs4135294	3	12466715	A	G	0.148909	-0.00841772	0.49	0.012298	25617	NA	NA	NA	NA	FALSE	NA
Outcome	Panciron	rs2733519	3	17249128	G	A	0.448003	-0.00568665	0.51	0.00869281	25617	NA	NA	NA	NA	FALSE	NA
Outcome	Panciron	rs2470578	3	17330092	A	G	0.484649	-0.00302251	0.73	0.00866302	25617	NA	NA	NA	NA	FALSE	NA
Outcome	Panciron	rs4908963	3	17758260	C	T	0.553659	0.00659872	0.45	0.00867921	25617	NA	NA	NA	NA	FALSE	NA
Outcome	Panciron	rs4532156	3	18783476	C	T	0.718924	-0.00848829	0.38	0.00959172	25617	NA	NA	NA	NA	FALSE	NA
Outcome	Panciron	rs4364183	3	18809536	A	G	0.71351	-0.0106262	0.26	0.00951748	25617	NA	NA	NA	NA	FALSE	NA
Outcome	Panciron	rs10510554	3	25099776	C	T	0.568681	-0.0151199	0.083	0.00871729	25617	NA	NA	NA	NA	FALSE	NA
Outcome	Panciron	rs6808550	3	25107866	G	A	0.571637	-0.0168736	0.053	0.00873058	25617	NA	NA	NA	NA	FALSE	NA
Outcome	Panciron	rs1603978	3	25108236	A	C	0.694718	-0.0148682	0.11	0.00941908	25617	NA	NA	NA	NA	FALSE	NA
Outcome	Panciron	rs4858697	3	25116582	G	A	0.581223	-0.0148681	0.091	0.00878903	25617	NA	NA	NA	NA	FALSE	NA
Outcome	Panciron	rs7429279	3	25118637	C	A	0.588391	-0.0167869	0.057	0.00881767	25617	NA	NA	NA	NA	FALSE	NA
Outcome	Panciron	rs12629972	3	25121444	C	T	0.587304	-0.0165298	0.061	0.00881216	25617	NA	NA	NA	NA	FALSE	NA
Outcome	Panciron	rs6550951	3	25165957	G	A	0.460814	-0.00995562	0.25	0.00869851	25617	NA	NA	NA	NA	FALSE	NA
Outcome	Panciron	rs2218182	3	34204000	A	G	0.799158	-0.00235771	0.83	0.0107495	25617	NA	NA	NA	NA	FALSE	NA
Outcome	Panciron	rs9985296	3	36889621	C	T	0.627276	-0.00349756	0.7	0.00893961	25617	NA	NA	NA	NA	FALSE	NA
Outcome	Panciron	rs7630012	3	38552250	G	A	0.431982	-0.0117929	0.17	0.00867916	25617	NA	NA	NA	NA	FALSE	NA
Outcome	Panciron	rs6765212	3	43931484	T	C	0.271062	0.00240591	0.8	0.0097312	25617	NA	NA	NA	NA	FALSE	NA
Outcome	Panciron	rs12630752	3	44303185	G	A	0.237281	-0.00210413	0.84	0.0101645	25617	NA	NA	NA	NA	FALSE	NA
Outcome	Panciron	rs17554407	3	44784591	A	G	0.205855	0.013417	0.21	0.0106534	25617	NA	NA	NA	NA	FALSE	NA
Outcome	Panciron	rs76398786	3	48731450	T	C	0.05037	0.0152476	0.45	0.0200954	25617	NA	NA	NA	NA	FALSE	NA
Outcome	Panciron	rs7626445	3	49114544	T	C	0.65824	0.0130356	0.15	0.00911741	25617	NA	NA	NA	NA	FALSE	NA
Outcome	Panciron	rs7632267	3	49184664	A	G	0.669548	0.017081	0.063	0.00917701	25617	NA	NA	NA	NA	FALSE	NA
Outcome	Panciron	rs113011189	3	49250007	T	C	0.089496	-0.00144119	0.92	0.0151966	25617	NA	NA	NA	NA	FALSE	NA
Outcome	Panciron	rs7623659	3	49414791	T	C	0.308991	0.00189011	0.84	0.00931801	25617	NA	NA	NA	NA	FALSE	NA
Outcome	Panciron	rs560923462	3	49873371	CA	C	0.349327	-0.00164749	0.87	0.0100674	25617	NA	NA	NA	NA	FALSE	NA
Outcome	Panciron	rs7613360	3	49916710	T	C	0.392883	-0.00630217	0.48	0.00885029	25617	NA	NA	NA	NA	FALSE	NA
Outcome	Panciron	rs558762233	3	50041743	CT	C	0.55893	0.00561999	0.52	0.00871336	25617	NA	NA	NA	NA	FALSE	NA
Outcome	Panciron	rs112634398	3	50075494	G	A	0.04663	0.0128536	0.55	0.021408	25617	NA	NA	NA	NA	FALSE	NA
Outcome	Panciron	rs11919418	3	50233215	G	T	0.338338	-0.00262916	0.77	0.00909359	25617	NA	NA	NA	NA	FALSE	NA
Outcome	Panciron	rs12492113	3	50521402	A	G	0.124441	0.0149506	0.25	0.013092	25617	NA	NA	NA	NA	FALSE	NA
Outcome	Panciron	rs6792502	3	50531201	A	C	0.144401	-0.000452251	0.97	0.0122943	25617	NA	NA	NA	NA	FALSE	NA
Outcome	Panciron	rs4676964	3	71034748	T	C	0.510293	0.0193763	0.026	0.00871243	25617	NA	NA	NA	NA	FALSE	NA
Outcome	Panciron	rs17653477	3	71170319	G	A	0.030821	0.0310158	0.21	0.0249411	25617	NA	NA	NA	NA	FALSE	NA
Outcome	Panciron	rs35483362	3	71531467	C	T	0.479842	-0.00541799	0.53	0.00861564	25617	NA	NA	NA	NA	FALSE	NA
Outcome	Panciron	rs62247166	3	71532738	T	C	0.479833	-0.00561908	0.51	0.00861532	25617	NA	NA	NA	NA	FALSE	NA
Outcome	Panciron	rs73093445	3	71542279	A	C	0.433737	-0.00596293	0.49	0.00868391	25617	NA	NA	NA	NA	FALSE	NA
Outcome	Panciron	rs11720523	3	71545170	A	C	0.433004	-0.00598774	0.49	0.0086944	25617	NA	NA	NA	NA	FALSE	NA
Outcome	Panciron	rs9842406	3	71553132	G	T	0.43519	-0.00548426	0.53	0.00869151	25617	NA	NA	NA	NA	FALSE	NA
Outcome	Panciron	rs6780776	3	71554185	T	C	0.432912	-0.0059142	0.5	0.00870391	25617	NA	NA	NA	NA	FALSE	NA
Outcome	Panciron	rs7610856	3	71579022	A	C	0.431811	-0.00627007	0.47	0.00871607	25617	NA	NA	NA	NA	FALSE	NA
Outcome	Panciron	rs6549007	3	85044736	A	G	0.766584	-0.019003	0.063	0.0102197	25617	NA	NA	NA	NA	FALSE	NA
Outcome	Panciron	rs9816652	3	85067018	G	A	0.478193	-0.0211011	0.015	0.0086447	25617	NA	NA	NA	NA	FALSE	NA
Outcome	Panciron	rs6791363	3	85073170	C	T	0.377267	-0.0152404	0.087	0.00891438	25617	NA	NA	NA	NA	FALSE	NA
Outcome	Panciron	rs4516626	3	85152987	T	C	0.53423	-0.0184834	0.033	0.00866533	25617	NA	NA	NA	NA	FALSE	NA
Outcome	Panciron	rs13078384	3	85264266	A	G	0.312651	-0.016424	0.079	0.00935633	25617	NA	NA	NA	NA	FALSE	NA
Outcome	Panciron	rs57401290	3	85509883	GGTGTGT	G	0.558156	0.0191448	0.036	0.00915108	25617	NA	NA	NA	NA	FALSE	NA
Outcome	Panciron	rs201247614	3	85528593	TG	TGG	0.624932	0.023071	0.0099	0.00894914	25617	NA	NA	NA	NA	FALSE	NA
Outcome	Panciron	rs10433500	3	85546798	A	G	0.632318	0.0219443	0.015	0.00901016	25617	NA	NA	NA	NA	FALSE	NA
Outcome	Panciron	rs76395182	3	85547337	G	T	0.352584	0.00168837	0.85	0.00913086	25617	NA	NA	NA	NA	FALSE	NA
Outcome	Panciron	rs12629607	3	85583608	C	T	0.645396	0.0255301	0.0048	0.00904593	25617	NA	NA	NA	NA	FALSE	NA
Outcome	Panciron	rs2326319	3	85597135	A	G	0.644422	0.0253226	0.0051	0.00904447	25617	NA	NA	NA	NA	FALSE	NA
Outcome	Panciron	rs12714629	3	85598424	C	T	0.230169	-0.0232466	0.024	0.0103106	25617	NA	NA	NA	NA	FALSE	NA
Outcome	Panciron	rs7652683	3	85603462	C	T	0.645374	0.0256077	0.0046	0.00904422	25617	NA	NA	NA	NA	FALSE	NA
Outcome	Panciron	rs1375547	3	85608137	A	G	0.220287	-0.0252429	0.016	0.0105156	25617	NA	NA	NA	NA	FALSE	NA
Outcome	Panciron	rs144247499	3	85616790	CAGAT	C	0.623883	0.0232166	0.0095	0.00895421	25617	NA	NA	NA	NA	FALSE	NA
Outcome	Panciron	rs9866322	3	85650004	C	T	0.229933	-0.0235356	0.023	0.0103704	25617	NA	NA	NA	NA	FALSE	NA
Outcome	Panciron	rs200739311	3	85650323	C	T	0.616598	0.0222586	0.016	0.00920524	25617	NA	NA	NA	NA	FALSE	NA
Outcome	Panciron	rs72913870	3	89047588	A	G	0.109697	0.00165126	0.91	0.0138834	25617	NA	NA	NA	NA	FALSE	NA
Outcome	Panciron	rs145311166	3	89240855	G	A	0.023643	-0.0240732	0.41	0.0290817	25617	NA	NA	NA	NA	FALSE	NA
Outcome	Panciron	rs199549728	3	90205570	T	C	0.060375	0.0106677	0.56	0.0184995	25617	NA	NA	NA	NA	FALSE	NA
Outcome	Panciron	rs329922	3	107387116	A	G	0.385898	0.00435583	0.63	0.00891442	25617	NA	NA	NA	NA	FALSE	NA
Outcome	Panciron	rs260177	3	114665272	C	T	0.79307	-0.0155195	0.14	0.01062	25617	NA	NA	NA	NA	FALSE	NA
Outcome	Panciron	rs9817162	3	115148392	T	C	0.567711	0.0157448	0.071	0.00872982	25617	NA	NA	NA	NA	FALSE	NA
Outcome	Panciron	rs58781322	3	115185303	CAT	C	0.534491	0.0128895	0.14	0.00868965	25617	NA	NA	NA	NA	FALSE	NA
Outcome	Panciron	rs35334144	3	116599509	GA	G	0.272263	0.00475988	0.63	0.00997176	25617	NA	NA	NA	NA	FALSE	NA
Outcome	Panciron	rs1228589	3	131634826	A	G	0.244267	0.00326533	0.75	0.0100731	25617	NA	NA	NA	NA	FALSE	NA
Outcome	Panciron	rs6791295	3	134161180	G	A	0.373264	-0.0061005	0.5	0.00897459	25617	NA	NA	NA	NA	FALSE	NA
Outcome	Panciron	rs6780833	3	137067993	A	G	0.39266	0.0127842	0.15	0.00885206	25617	NA	NA	NA	NA	FALSE	NA
Outcome	Panciron	rs115353622	3	155356223	T	G	0.048973	-0.0124738	0.53	0.0199807	25617	NA	NA	NA	NA	FALSE	NA
Outcome	Panciron	rs13064579	3	167173092	T	C	0.371784	-0.00892978	0.32	0.00894217	25617	NA	NA	NA	NA	FALSE	NA
Outcome	Panciron	rs545167336	3	183643930	GTT	G	0.357457	0.0130331	0.17	0.00943318	25617	NA	NA	NA	NA	FALSE	NA
Outcome	Panciron	rs7647305	3	185834290	C	T	0.78147	-0.0050478	0.63	0.0104763	25617	NA	NA	NA	NA	FALSE	NA
Outcome	Panciron	rs6774906	3	194803510	C	A	0.040146	-0.000201025	0.99	0.0220425	25617	NA	NA	NA	NA	FALSE	NA
Outcome	Panciron	rs363096	4	3180021	C	T	0.576106	-0.00305818	0.73	0.00875892	25617	NA	NA	NA	NA	FALSE	NA
Outcome	Panciron	rs362307	4	3241845	T	C	0.07281	0.039183	0.018	0.0165858	25617	NA	NA	NA	NA	FALSE	NA
Outcome	Panciron	rs2858088	4	3268710	G	A	0.61973	-0.0074894	0.4	0.00892457	25617	NA	NA	NA	NA	FALSE	NA
Outcome	Panciron	rs10013628	4	16886183	T	G	0.579363	-0.012913	0.14	0.00875001	25617	NA	NA	NA	NA	FALSE	NA
Outcome	Panciron	rs73096946	4	17788715	C	T	0.153514	0.0227305	0.058	0.0119758	25617	NA	NA	NA	NA	FALSE	NA
Outcome	Panciron	rs1714081	4	35938175	T	C	0.556932	-0.00168433	0.85	0.00868816	25617	NA	NA	NA	NA	FALSE	NA
Outcome	Panciron	rs11940694	4	39414993	G	A	0.603387	-0.00852088	0.34	0.00892993	25617	NA	NA	NA	NA	FALSE	NA
Outcome	Panciron	rs13146907	4	39425248	G	A	0.37191	0.00932838	0.3	0.00895986	25617	NA	NA	NA	NA	FALSE	NA
Outcome	Panciron	rs6447123	4	42078241	G	A	0.138905	-0.00178635	0.89	0.0125177	25617	NA	NA	NA	NA	FALSE	NA
Outcome	Panciron	rs6827541	4	42126924	G	A	0.258387	0.00108679	0.91	0.00992174	25617	NA	NA	NA	NA	FALSE	NA
Outcome	Panciron	rs115465932	4	42479714	T	C	0.015612	-0.0331589	0.39	0.0386679	25617	NA	NA	NA	NA	FALSE	NA
Outcome	Panciron	rs10938397	4	45182527	G	A	0.434641	0.000167566	0.98	0.00873032	25617	NA	NA	NA	NA	FALSE	NA
Outcome	Panciron	rs2237021	4	55561067	C	T	0.500808	-0.0183551	0.034	0.00863757	25617	NA	NA	NA	NA	FALSE	NA
Outcome	Panciron	rs536973346	4	60041232	G	GA	0.659413	0.00289556	0.75	0.0091583	25617	NA	NA	NA	NA	FALSE	NA
Outcome	Panciron	rs62300963	4	60052810	A	C	0.527905	0.00707952	0.45	0.00940085	25617	NA	NA	NA	NA	FALSE	NA
Outcome	Panciron	rs2231142	4	89052323	T	G	0.115441	-0.0137994	0.3	0.0133894	25617	NA	NA	NA	NA	FALSE	NA
Outcome	Panciron	rs6841352	4	90781655	T	G	0.46273	0.00288798	0.74	0.00866415	25617	NA	NA	NA	NA	FALSE	NA
Outcome	Panciron	rs144198753	4	99713350	T	C	0.010284	0.0427246	0.34	0.0451179	25617	NA	NA	NA	NA	FALSE	NA
Outcome	Panciron	rs1229984	4	100239319	C	T	0.975441	0.0190768	0.49	0.027827	25617	NA	NA	NA	NA	FALSE	NA
Outcome	Panciron	rs13107325	4	103188709	T	C	0.069877	-0.00639336	0.71	0.0169269	25617	NA	NA	NA	NA	FALSE	NA
Outcome	Panciron	rs13135092	4	103198082	G	A	0.078367	-0.0104595	0.52	0.0161204	25617	NA	NA	NA	NA	FALSE	NA
Outcome	Panciron	rs4698920	4	105379055	A	G	0.658729	0.00459015	0.61	0.0091162	25617	NA	NA	NA	NA	FALSE	NA
Outcome	Panciron	rs4698921	4	105414222	T	C	0.609129	0.00480438	0.59	0.00894256	25617	NA	NA	NA	NA	FALSE	NA
Outcome	Panciron	rs2189234	4	106075498	G	T	0.616998	-0.000731618	0.93	0.00885026	25617	NA	NA	NA	NA	FALSE	NA
Outcome	Panciron	rs1391438	4	106151843	C	T	0.687756	0.00215194	0.82	0.00930761	25617	NA	NA	NA	NA	FALSE	NA
Outcome	Panciron	rs2726513	4	106217358	T	G	0.410743	-0.00310204	0.72	0.00881197	25617	NA	NA	NA	NA	FALSE	NA
Outcome	Panciron	rs6534338	4	123026869	C	T	0.69999	0.0163917	0.084	0.00947225	25617	NA	NA	NA	NA	FALSE	NA
Outcome	Panciron	rs13102973	4	135900688	C	T	0.619715	0.00705984	0.43	0.00896797	25617	NA	NA	NA	NA	FALSE	NA
Outcome	Panciron	rs144830434	4	137190285	CAT	C	0.629242	-0.00735861	0.45	0.00963946	25617	NA	NA	NA	NA	FALSE	NA
Outcome	Panciron	rs7655455	4	152967941	T	C	0.664107	0.00840838	0.36	0.00911528	25617	NA	NA	NA	NA	FALSE	NA
Outcome	Panciron	rs1425397	4	152984315	A	G	0.335459	-0.0115364	0.21	0.00912001	25617	NA	NA	NA	NA	FALSE	NA
Outcome	Panciron	rs4692708	4	170228542	C	A	0.253964	-0.0122247	0.22	0.0100072	25617	NA	NA	NA	NA	FALSE	NA
Outcome	Panciron	rs13133562	4	170965709	T	C	0.260698	-0.00343213	0.73	0.00987439	25617	NA	NA	NA	NA	FALSE	NA
Outcome	Panciron	rs13146141	4	171863797	A	G	0.347934	0.000435746	0.96	0.00903555	25617	NA	NA	NA	NA	FALSE	NA
Outcome	Panciron	rs10020708	4	178097496	A	C	0.48967	0.00288433	0.74	0.00868622	25617	NA	NA	NA	NA	FALSE	NA
Outcome	Panciron	rs62339673	4	184828533	A	C	0.623825	-0.000553906	0.95	0.00894885	25617	NA	NA	NA	NA	FALSE	NA
Outcome	Panciron	rs12514566	5	7391462	A	G	0.332757	-0.0145297	0.11	0.00910453	25617	NA	NA	NA	NA	FALSE	NA
Outcome	Panciron	rs13358960	5	14025085	C	T	0.324726	-0.00233209	0.8	0.00917949	25617	NA	NA	NA	NA	FALSE	NA
Outcome	Panciron	rs148497588	5	18346570	GTT	G	0.540527	0.00490088	0.58	0.00874345	25617	NA	NA	NA	NA	FALSE	NA
Outcome	Panciron	rs150534	5	60503133	A	G	0.528843	0.000477749	0.96	0.00864614	25617	NA	NA	NA	NA	FALSE	NA
Outcome	Panciron	rs6868457	5	60550041	C	T	0.484327	-0.000754163	0.93	0.00864629	25617	NA	NA	NA	NA	FALSE	NA
Outcome	Panciron	rs72783765	5	87027391	T	C	0.089117	0.0262812	0.085	0.015251	25617	NA	NA	NA	NA	FALSE	NA
Outcome	Panciron	rs13170977	5	87455655	G	A	0.629149	-0.00565002	0.53	0.00900349	25617	NA	NA	NA	NA	FALSE	NA
Outcome	Panciron	rs33705	5	87504285	C	T	0.646886	-0.0064221	0.48	0.00910247	25617	NA	NA	NA	NA	FALSE	NA
Outcome	Panciron	rs369319062	5	87540401	CT	C	0.166407	0.0194085	0.11	0.0120258	25617	NA	NA	NA	NA	FALSE	NA
Outcome	Panciron	rs3099437	5	87637449	T	C	0.458347	0.0050434	0.56	0.00864514	25617	NA	NA	NA	NA	FALSE	NA
Outcome	Panciron	rs13166120	5	87948883	A	G	0.15702	-0.00711948	0.55	0.011873	25617	NA	NA	NA	NA	FALSE	NA
Outcome	Panciron	rs6882046	5	87968864	G	A	0.263276	-0.0114844	0.25	0.00993758	25617	NA	NA	NA	NA	FALSE	NA
Outcome	Panciron	rs11372240	5	87987392	GA	G	0.588021	0.00420997	0.64	0.00898311	25617	NA	NA	NA	NA	FALSE	NA
Outcome	Panciron	rs17485836	5	88065130	T	C	0.103331	-0.0143042	0.32	0.0143561	25617	NA	NA	NA	NA	FALSE	NA
Outcome	Panciron	rs1671542	5	88165095	T	C	0.526989	-0.0112681	0.21	0.00889216	25617	NA	NA	NA	NA	FALSE	NA
Outcome	Panciron	rs548410247	5	93444081	AT	A	0.133356	0.00747688	0.56	0.0127855	25617	NA	NA	NA	NA	FALSE	NA
Outcome	Panciron	rs2578697	5	95899121	C	T	0.494908	-0.00289793	0.74	0.00856996	25617	NA	NA	NA	NA	FALSE	NA
Outcome	Panciron	rs111633004	5	132257191	A	G	0.162832	0.00868464	0.45	0.0115973	25617	NA	NA	NA	NA	FALSE	NA
Outcome	Panciron	rs329122	5	133864599	A	G	0.424814	-0.000777676	0.93	0.00872947	25617	NA	NA	NA	NA	FALSE	NA
Outcome	Panciron	rs33947258	5	141194870	A	C	0.259801	-0.0187569	0.057	0.00986833	25617	NA	NA	NA	NA	FALSE	NA
Outcome	Panciron	rs6887940	5	144204346	A	G	0.532691	-0.0129417	0.14	0.00865992	25617	NA	NA	NA	NA	FALSE	NA
Outcome	Panciron	rs72806111	5	145619857	G	A	0.254656	-0.0165432	0.11	0.0102298	25617	NA	NA	NA	NA	FALSE	NA
Outcome	Panciron	rs6421143	5	153120718	G	A	0.332578	-0.0145505	0.11	0.00918414	25617	NA	NA	NA	NA	FALSE	NA
Outcome	Panciron	rs7712317	5	153246661	C	T	0.166885	-0.00268706	0.82	0.011654	25617	NA	NA	NA	NA	FALSE	NA
Outcome	Panciron	rs17714824	5	158254070	T	G	0.174519	-0.0191799	0.091	0.0113462	25617	NA	NA	NA	NA	FALSE	NA
Outcome	Panciron	rs75422056	5	164709456	A	G	0.108527	0.0114298	0.42	0.0141042	25617	NA	NA	NA	NA	FALSE	NA
Outcome	Panciron	rs2915859	5	166546480	T	C	0.353778	-0.0171836	0.058	0.00906673	25617	NA	NA	NA	NA	FALSE	NA
Outcome	Panciron	rs9504124	6	4478478	T	C	0.275515	0.00346863	0.72	0.0096625	25617	NA	NA	NA	NA	FALSE	NA
Outcome	Panciron	rs2432801	6	5473964	A	G	0.27696	-0.00677043	0.48	0.00967872	25617	NA	NA	NA	NA	FALSE	NA
Outcome	Panciron	rs9463175	6	9510030	T	C	0.336827	-0.00419816	0.65	0.00919821	25617	NA	NA	NA	NA	FALSE	NA
Outcome	Panciron	rs9349379	6	12903957	G	A	0.404189	-0.0116317	0.19	0.00881218	25617	NA	NA	NA	NA	FALSE	NA
Outcome	Panciron	rs12195577	6	18791044	C	T	0.541757	0.00328964	0.71	0.00875836	25617	NA	NA	NA	NA	FALSE	NA
Outcome	Panciron	rs975303	6	19028788	G	A	0.185901	-0.0122764	0.27	0.0111529	25617	NA	NA	NA	NA	FALSE	NA
Outcome	Panciron	rs2328887	6	25430149	C	T	0.895996	-0.00996188	0.48	0.0142219	25617	NA	NA	NA	NA	FALSE	NA
Outcome	Panciron	rs13212936	6	25588815	T	C	0.108367	0.0118047	0.4	0.0140702	25617	NA	NA	NA	NA	FALSE	NA
Outcome	Panciron	rs4236040	6	25761209	C	T	0.885546	-0.0165928	0.22	0.0136189	25617	NA	NA	NA	NA	FALSE	NA
Outcome	Panciron	rs34213356	6	26031380	GTA	G	0.130839	0.0100116	0.44	0.0129458	25617	NA	NA	NA	NA	FALSE	NA
Outcome	Panciron	rs9379829	6	26172219	T	C	0.221088	0.0006925	0.95	0.0104105	25617	NA	NA	NA	NA	FALSE	NA
Outcome	Panciron	rs17598658	6	26175866	C	A	0.106242	0.0200752	0.15	0.0140138	25617	NA	NA	NA	NA	FALSE	NA
Outcome	Panciron	rs806794	6	26200677	G	A	0.27616	0.00768349	0.43	0.00969554	25617	NA	NA	NA	NA	FALSE	NA
Outcome	Panciron	rs806789	6	26229161	A	C	0.473773	-0.0062957	0.47	0.00866432	25617	NA	NA	NA	NA	FALSE	NA
Outcome	Panciron	rs9357004	6	26303319	C	T	0.489199	-0.00324689	0.71	0.0085917	25617	NA	NA	NA	NA	FALSE	NA
Outcome	Panciron	rs35942569	6	26339131	G	A	0.110126	0.0152992	0.27	0.0138952	25617	NA	NA	NA	NA	FALSE	NA
Outcome	Panciron	rs35433030	6	26529890	A	G	0.123324	0.0118859	0.37	0.0131274	25617	NA	NA	NA	NA	FALSE	NA
Outcome	Panciron	rs13198716	6	26582035	T	C	0.113244	0.0127007	0.35	0.0136147	25617	NA	NA	NA	NA	FALSE	NA
Outcome	Panciron	rs566171073	6	26747550	GA	G	0.125284	0.0201552	0.13	0.0132915	25617	NA	NA	NA	NA	FALSE	NA
Outcome	Panciron	rs183280845	6	26921528	A	G	0.113874	0.0149467	0.27	0.0136103	25617	NA	NA	NA	NA	FALSE	NA
Outcome	Panciron	rs72839445	6	27249686	A	G	0.113365	0.0128008	0.35	0.0136056	25617	NA	NA	NA	NA	FALSE	NA
Outcome	Panciron	rs13207082	6	27251379	G	A	0.114107	0.0135392	0.32	0.0135442	25617	NA	NA	NA	NA	FALSE	NA
Outcome	Panciron	rs145623467	6	27294573	A	G	0.017693	-0.0285775	0.38	0.0328711	25617	NA	NA	NA	NA	FALSE	NA
Outcome	Panciron	rs6904596	6	27491299	A	G	0.130678	0.00855283	0.51	0.0128473	25617	NA	NA	NA	NA	FALSE	NA
Outcome	Panciron	rs140845989	6	27797255	TTTTTTTTG	T	0.140154	0.00431989	0.73	0.0125016	25617	NA	NA	NA	NA	FALSE	NA
Outcome	Panciron	rs17763089	6	27835218	A	G	0.12078	0.0111601	0.4	0.0131998	25617	NA	NA	NA	NA	FALSE	NA
Outcome	Panciron	rs200977	6	27854301	C	T	0.136647	0.00225168	0.86	0.0125964	25617	NA	NA	NA	NA	FALSE	NA
Outcome	Panciron	rs202906	6	28011652	C	T	0.153183	-0.00468483	0.7	0.0119959	25617	NA	NA	NA	NA	FALSE	NA
Outcome	Panciron	rs34388845	6	28578286	G	A	0.215376	-0.0123884	0.24	0.0105256	25617	NA	NA	NA	NA	FALSE	NA
Outcome	Panciron	rs13194504	6	28630691	A	G	0.120595	0.0107402	0.42	0.0132575	25617	NA	NA	NA	NA	FALSE	NA
Outcome	Panciron	rs34953859	6	28657458	G	A	0.168731	-0.00058207	0.96	0.0115764	25617	NA	NA	NA	NA	FALSE	NA
Outcome	Panciron	rs4713177	6	28673998	G	A	0.877973	-0.0115506	0.38	0.0132079	25617	NA	NA	NA	NA	FALSE	NA
Outcome	Panciron	rs202065757	6	28766359	CAT	C	0.122163	0.0100863	0.44	0.0132027	25617	NA	NA	NA	NA	FALSE	NA
Outcome	Panciron	rs4947263	6	29133642	T	C	0.125366	0.0119325	0.36	0.0130247	25617	NA	NA	NA	NA	FALSE	NA
Outcome	Panciron	rs3117439	6	29266483	A	G	0.126591	0.0106165	0.41	0.0129789	25617	NA	NA	NA	NA	FALSE	NA
Outcome	Panciron	rs3117427	6	29274136	C	T	0.123511	0.00676736	0.61	0.0131224	25617	NA	NA	NA	NA	FALSE	NA
Outcome	Panciron	rs9257805	6	29346329	G	A	0.140862	0.0106671	0.39	0.0124384	25617	NA	NA	NA	NA	FALSE	NA
Outcome	Panciron	rs2523810	6	29849487	T	C	0.538824	0.001566	0.86	0.00869705	25617	NA	NA	NA	NA	FALSE	NA
Outcome	Panciron	rs8321	6	30032522	C	A	0.136263	0.00992626	0.43	0.012571	25617	NA	NA	NA	NA	FALSE	NA
Outcome	Panciron	rs2517609	6	30170287	G	A	0.139305	0.0100978	0.42	0.0124447	25617	NA	NA	NA	NA	FALSE	NA
Outcome	Panciron	rs138394556	6	30652782	A	G	0.150103	0.0163635	0.18	0.0120978	25617	NA	NA	NA	NA	FALSE	NA
Outcome	Panciron	rs1264341	6	30802465	C	T	0.154456	0.0126784	0.29	0.0119558	25617	NA	NA	NA	NA	FALSE	NA
Outcome	Panciron	rs2844672	6	31005139	A	G	0.622062	0.00444893	0.62	0.00895187	25617	NA	NA	NA	NA	FALSE	NA
Outcome	Panciron	rs2517521	6	31027336	G	A	0.854661	-0.00428529	0.73	0.0122775	25617	NA	NA	NA	NA	FALSE	NA
Outcome	Panciron	rs2233956	6	31081205	C	T	0.222012	0.0112907	0.28	0.0104054	25617	NA	NA	NA	NA	FALSE	NA
Outcome	Panciron	rs9265965	6	31315629	C	T	0.135562	0.0123075	0.34	0.0130153	25617	NA	NA	NA	NA	FALSE	NA
Outcome	Panciron	rs9266252	6	31325822	A	G	0.698832	-0.0109609	0.24	0.00938837	25617	NA	NA	NA	NA	FALSE	NA
Outcome	Panciron	rs28703977	6	31472792	C	T	0.653313	0.0195861	0.031	0.00909646	25617	NA	NA	NA	NA	FALSE	NA
Outcome	Panciron	rs2857606	6	31523207	G	A	0.848602	0.00119325	0.92	0.0120593	25617	NA	NA	NA	NA	FALSE	NA
Outcome	Panciron	rs530924163	6	31524004	G	GC	0.650545	0.0130588	0.15	0.00905734	25617	NA	NA	NA	NA	FALSE	NA
Outcome	Panciron	rs536378929	6	31562165	C	T	0.079357	0.0263206	0.19	0.019871	25617	NA	NA	NA	NA	FALSE	NA
Outcome	Panciron	rs2857596	6	31567422	T	G	0.72965	0.0128192	0.19	0.00974511	25617	NA	NA	NA	NA	FALSE	NA
Outcome	Panciron	rs2857700	6	31572481	C	T	0.860247	0.0131517	0.31	0.0128312	25617	NA	NA	NA	NA	FALSE	NA
Outcome	Panciron	rs3130048	6	31613739	C	T	0.283737	0.00079472	0.93	0.00956371	25617	NA	NA	NA	NA	FALSE	NA
Outcome	Panciron	rs1009382	6	32026107	T	C	0.699671	0.0180216	0.057	0.00948637	25617	NA	NA	NA	NA	FALSE	NA
Outcome	Panciron	rs204887	6	32029226	G	A	0.677485	0.0225793	0.015	0.00924636	25617	NA	NA	NA	NA	FALSE	NA
Outcome	Panciron	rs1003880	6	32298484	T	G	0.250452	0.00825978	0.41	0.00993615	25617	NA	NA	NA	NA	FALSE	NA
Outcome	Panciron	rs189745093	6	32462127	C	T	0.307472	0.0335781	0.0033	0.0114364	25617	NA	NA	NA	NA	FALSE	NA
Outcome	Panciron	rs6933289	6	32604551	T	C	0.186455	0.0124851	0.27	0.0113687	25617	NA	NA	NA	NA	FALSE	NA
Outcome	Panciron	rs9272426	6	32605189	G	A	0.453485	0.0203174	0.022	0.00884654	25617	NA	NA	NA	NA	FALSE	NA
Outcome	Panciron	rs142591955	6	32609323	A	G	0.246841	0.0272908	0.02	0.0117346	25617	NA	NA	NA	NA	FALSE	NA
Outcome	Panciron	rs185831190	6	32615015	T	C	0.163855	0.0301749	0.034	0.0142211	25617	NA	NA	NA	NA	FALSE	NA
Outcome	Panciron	rs188694433	6	32617104	T	C	0.329145	0.0159671	0.11	0.00985745	25617	NA	NA	NA	NA	FALSE	NA
Outcome	Panciron	rs28811643	6	32618592	A	G	0.198544	0.0153732	0.2	0.011918	25617	NA	NA	NA	NA	FALSE	NA
Outcome	Panciron	rs534331448	6	32619089	C	T	0.420986	0.00527761	0.58	0.00965149	25617	NA	NA	NA	NA	FALSE	NA
Outcome	Panciron	rs57315130	6	32625374	A	G	0.285275	0.018557	0.099	0.0112386	25617	NA	NA	NA	NA	FALSE	NA
Outcome	Panciron	rs9274171	6	32630349	T	G	0.225666	1.4995e-05	1	0.0108301	25617	NA	NA	NA	NA	FALSE	NA
Outcome	Panciron	rs9276710	6	32757102	C	T	0.202067	0.0125572	0.24	0.0107429	25617	NA	NA	NA	NA	FALSE	NA
Outcome	Panciron	rs2465037	6	51179260	A	C	0.346894	0.00791337	0.38	0.00904759	25617	NA	NA	NA	NA	FALSE	NA
Outcome	Panciron	rs2504671	6	51205577	A	C	0.238297	0.00514165	0.61	0.0101258	25617	NA	NA	NA	NA	FALSE	NA
Outcome	Panciron	rs1775255	6	51243035	T	G	0.474661	-0.00134323	0.88	0.00864523	25617	NA	NA	NA	NA	FALSE	NA
Outcome	Panciron	rs13202107	6	51395463	A	G	0.218155	0.00895006	0.4	0.0105229	25617	NA	NA	NA	NA	FALSE	NA
Outcome	Panciron	rs576711227	6	51477553	T	TG	0.607231	0.00993684	0.26	0.00881816	25617	NA	NA	NA	NA	FALSE	NA
Outcome	Panciron	rs34255101	6	56576781	T	C	0.226201	-0.00695383	0.5	0.0103752	25617	NA	NA	NA	NA	FALSE	NA
Outcome	Panciron	rs71552589	6	62665581	G	A	0.469553	0.0101221	0.24	0.00862421	25617	NA	NA	NA	NA	FALSE	NA
Outcome	Panciron	rs3799077	6	69996217	G	T	0.313922	0.0194775	0.037	0.00933863	25617	NA	NA	NA	NA	FALSE	NA
Outcome	Panciron	rs1203213	6	75943069	G	T	0.955587	0.0103046	0.62	0.0209592	25617	NA	NA	NA	NA	FALSE	NA
Outcome	Panciron	rs13216375	6	77966313	A	C	0.262877	-0.00344747	0.72	0.00977139	25617	NA	NA	NA	NA	FALSE	NA
Outcome	Panciron	rs372860869	6	84196221	CA	C	0.707595	-0.00251517	0.8	0.00971947	25617	NA	NA	NA	NA	FALSE	NA
Outcome	Panciron	rs806374	6	88857320	C	T	0.342238	-0.00564466	0.53	0.00908217	25617	NA	NA	NA	NA	FALSE	NA
Outcome	Panciron	rs1556623	6	92298780	A	G	0.439961	-0.00875194	0.31	0.00868164	25617	NA	NA	NA	NA	FALSE	NA
Outcome	Panciron	rs9359954	6	92318594	G	T	0.4776	0.00706274	0.41	0.00859848	25617	NA	NA	NA	NA	FALSE	NA
Outcome	Panciron	rs1338549	6	98312143	G	T	0.529548	0.00507605	0.56	0.00868936	25617	NA	NA	NA	NA	FALSE	NA
Outcome	Panciron	rs9372625	6	98344031	A	G	0.388006	-0.00376671	0.67	0.00893244	25617	NA	NA	NA	NA	FALSE	NA
Outcome	Panciron	rs6905544	6	98411631	G	A	0.596673	0.00715435	0.42	0.00885344	25617	NA	NA	NA	NA	FALSE	NA
Outcome	Panciron	rs543340915	6	98509782	CT	C	0.377516	-0.00689198	0.44	0.00899264	25617	NA	NA	NA	NA	FALSE	NA
Outcome	Panciron	rs35099767	6	98546547	T	G	0.382547	-0.0121006	0.18	0.00893095	25617	NA	NA	NA	NA	FALSE	NA
Outcome	Panciron	rs9385269	6	98547979	T	C	0.527837	0.0111905	0.2	0.00870511	25617	NA	NA	NA	NA	FALSE	NA
Outcome	Panciron	rs1487446	6	98565212	T	C	0.524769	0.0114994	0.18	0.00866478	25617	NA	NA	NA	NA	FALSE	NA
Outcome	Panciron	rs6931604	6	98578215	T	C	0.607092	-0.00435164	0.62	0.00884594	25617	NA	NA	NA	NA	FALSE	NA
Outcome	Panciron	rs576630385	6	98588281	ATT	A	0.494437	0.00723886	0.41	0.00879184	25617	NA	NA	NA	NA	FALSE	NA
Outcome	Panciron	rs77320613	6	98797080	CT	C	0.369668	-0.006499	0.47	0.00899908	25617	NA	NA	NA	NA	FALSE	NA
Outcome	Panciron	rs9398171	6	108983527	T	C	0.708402	-0.0183267	0.053	0.00948072	25617	NA	NA	NA	NA	FALSE	NA
Outcome	Panciron	rs6569571	6	129208150	T	C	0.102555	0.00747199	0.6	0.0142041	25617	NA	NA	NA	NA	FALSE	NA
Outcome	Panciron	rs7755574	6	153364643	T	G	0.283726	0.0148582	0.12	0.00960401	25617	NA	NA	NA	NA	FALSE	NA
Outcome	Panciron	rs112545271	6	153389426	CAA	C	0.286061	0.0159211	0.096	0.00956676	25617	NA	NA	NA	NA	FALSE	NA
Outcome	Panciron	rs9397585	6	153396875	C	T	0.342516	0.0199046	0.029	0.00913347	25617	NA	NA	NA	NA	FALSE	NA
Outcome	Panciron	rs149328785	6	157326236	T	C	0.273268	-0.00161767	0.87	0.00969673	25617	NA	NA	NA	NA	FALSE	NA
Outcome	Panciron	rs57193069	7	1862417	G	A	0.460045	-0.00667224	0.44	0.00869715	25617	NA	NA	NA	NA	FALSE	NA
Outcome	Panciron	rs28432248	7	1897761	C	T	0.180115	0.0124711	0.27	0.0113062	25617	NA	NA	NA	NA	FALSE	NA
Outcome	Panciron	rs6978112	7	1966841	T	C	0.411841	-0.00989324	0.26	0.00884021	25617	NA	NA	NA	NA	FALSE	NA
Outcome	Panciron	rs56305291	7	2048706	G	A	0.183776	0.0224544	0.043	0.0111056	25617	NA	NA	NA	NA	FALSE	NA
Outcome	Panciron	rs34198643	7	2203808	T	C	0.22384	0.00251851	0.81	0.0103416	25617	NA	NA	NA	NA	FALSE	NA
Outcome	Panciron	rs6975898	7	4540687	G	T	0.624521	0.0120716	0.18	0.00896527	25617	NA	NA	NA	NA	FALSE	NA
Outcome	Panciron	rs10253861	7	8110475	A	G	0.554446	-0.00455684	0.6	0.00870943	25617	NA	NA	NA	NA	FALSE	NA
Outcome	Panciron	rs118134876	7	11500372	T	C	0.061499	0.00324882	0.86	0.0179572	25617	NA	NA	NA	NA	FALSE	NA
Outcome	Panciron	rs2043539	7	12253880	A	G	0.419235	0.00323141	0.71	0.00873398	25617	NA	NA	NA	NA	FALSE	NA
Outcome	Panciron	rs4410790	7	17284577	C	T	0.630349	0.00341464	0.7	0.00895751	25617	NA	NA	NA	NA	FALSE	NA
Outcome	Panciron	rs58221005	7	17458747	A	G	0.202898	0.00626964	0.56	0.0107987	25617	NA	NA	NA	NA	FALSE	NA
Outcome	Panciron	rs7784061	7	32974796	G	A	0.620863	0.00458801	0.61	0.00889582	25617	NA	NA	NA	NA	FALSE	NA
Outcome	Panciron	rs329274	7	35078743	G	A	0.482007	0.00754598	0.38	0.00863497	25617	NA	NA	NA	NA	FALSE	NA
Outcome	Panciron	rs563740	7	69168149	A	G	0.721564	-0.0031265	0.74	0.00961139	25617	NA	NA	NA	NA	FALSE	NA
Outcome	Panciron	rs6943610	7	69569109	G	A	0.251088	0.00939487	0.34	0.00994096	25617	NA	NA	NA	NA	FALSE	NA
Outcome	Panciron	rs2006810	7	69902152	C	T	0.394753	-0.0062774	0.48	0.00884483	25617	NA	NA	NA	NA	FALSE	NA
Outcome	Panciron	rs2067150	7	70051412	AGTATAATTATGATTAG	A	0.170404	-0.00245353	0.83	0.0116413	25617	NA	NA	NA	NA	FALSE	NA
Outcome	Panciron	rs34060476	7	73037956	G	A	0.131528	-0.00351352	0.78	0.0128262	25617	NA	NA	NA	NA	FALSE	NA
Outcome	Panciron	rs62466318	7	73042085	T	C	0.201565	-0.000921305	0.93	0.0107954	25617	NA	NA	NA	NA	FALSE	NA
Outcome	Panciron	rs36019311	7	73051990	GTA	G	0.127264	-0.00783297	0.55	0.0130789	25617	NA	NA	NA	NA	FALSE	NA
Outcome	Panciron	rs6957745	7	73056750	C	T	0.20117	-0.0039564	0.72	0.0108414	25617	NA	NA	NA	NA	FALSE	NA
Outcome	Panciron	rs810368	7	74145313	A	G	0.161454	-0.00378849	0.75	0.0118981	25617	NA	NA	NA	NA	FALSE	NA
Outcome	Panciron	rs2529287	7	74358919	T	C	0.254432	-0.00818229	0.41	0.0100111	25617	NA	NA	NA	NA	FALSE	NA
Outcome	Panciron	rs1057868	7	75615006	T	C	0.285092	-0.00819668	0.39	0.00956454	25617	NA	NA	NA	NA	FALSE	NA
Outcome	Panciron	rs532043345	7	75618821	A	AC	0.900809	-0.000641189	0.96	0.0144773	25617	NA	NA	NA	NA	FALSE	NA
Outcome	Panciron	rs62461232	7	77765568	T	C	0.165272	0.00168133	0.88	0.0115482	25617	NA	NA	NA	NA	FALSE	NA
Outcome	Panciron	rs6958768	7	77773693	C	A	0.166684	0.0062289	0.59	0.0116057	25617	NA	NA	NA	NA	FALSE	NA
Outcome	Panciron	rs12531328	7	79058095	T	C	0.520918	-0.00247352	0.77	0.00865086	25617	NA	NA	NA	NA	FALSE	NA
Outcome	Panciron	rs1635002	7	86627249	T	C	0.342467	0.0124654	0.17	0.00911243	25617	NA	NA	NA	NA	FALSE	NA
Outcome	Panciron	rs56016333	7	104596248	C	T	0.342654	-0.00993798	0.28	0.00911634	25617	NA	NA	NA	NA	FALSE	NA
Outcome	Panciron	rs13246732	7	113775765	T	C	0.32037	0.00446995	0.63	0.00923398	25617	NA	NA	NA	NA	FALSE	NA
Outcome	Panciron	rs5886719	7	114301107	CT	C	0.487184	0.00682336	0.45	0.00903115	25617	NA	NA	NA	NA	FALSE	NA
Outcome	Panciron	rs541389210	7	115016295	GT	G	0.260506	8.49908e-05	0.99	0.0111267	25617	NA	NA	NA	NA	FALSE	NA
Outcome	Panciron	rs12672200	7	115461436	A	G	0.325374	0.0170367	0.065	0.00921939	25617	NA	NA	NA	NA	FALSE	NA
Outcome	Panciron	rs2896395	7	127511705	C	T	0.703312	-0.0032046	0.73	0.00945876	25617	NA	NA	NA	NA	FALSE	NA
Outcome	Panciron	rs7808586	7	131859496	A	G	0.58006	0.00498789	0.57	0.00883654	25617	NA	NA	NA	NA	FALSE	NA
Outcome	Panciron	rs7806045	7	132610266	C	T	0.248534	0.00391663	0.69	0.00997897	25617	NA	NA	NA	NA	FALSE	NA
Outcome	Panciron	rs56182580	7	132691858	C	T	0.286246	0.00545581	0.57	0.00955035	25617	NA	NA	NA	NA	FALSE	NA
Outcome	Panciron	rs6961517	7	133130940	T	G	0.301626	0.010781	0.25	0.00941541	25617	NA	NA	NA	NA	FALSE	NA
Outcome	Panciron	rs6954610	7	133618986	G	A	0.531329	0.0174112	0.045	0.00868287	25617	NA	NA	NA	NA	FALSE	NA
Outcome	Panciron	rs4728309	7	133746609	A	G	0.140867	0.0102813	0.41	0.0124922	25617	NA	NA	NA	NA	FALSE	NA
Outcome	Panciron	rs60198071	7	140144929	G	A	0.276001	-0.00953798	0.33	0.00977755	25617	NA	NA	NA	NA	FALSE	NA
Outcome	Panciron	rs4726481	7	141668403	T	G	0.399541	-0.012095	0.17	0.0088929	25617	NA	NA	NA	NA	FALSE	NA
Outcome	Panciron	rs6978121	7	143715149	C	A	0.371874	-0.0153652	0.086	0.00894958	25617	NA	NA	NA	NA	FALSE	NA
Outcome	Panciron	rs10249294	7	143723137	A	G	0.373166	-0.0118699	0.18	0.00893103	25617	NA	NA	NA	NA	FALSE	NA
Outcome	Panciron	rs558230923	7	143768258	A	AC	0.210065	-0.0237376	0.026	0.0106974	25617	NA	NA	NA	NA	FALSE	NA
Outcome	Panciron	rs2533196	7	153489530	A	G	0.462394	-0.00486262	0.58	0.00879832	25617	NA	NA	NA	NA	FALSE	NA
Outcome	Panciron	rs2533197	7	153493504	T	C	0.461857	-0.00618102	0.48	0.00881833	25617	NA	NA	NA	NA	FALSE	NA
Outcome	Panciron	rs10271924	7	153495206	T	C	0.489215	-0.00139038	0.88	0.00886916	25617	NA	NA	NA	NA	FALSE	NA
Outcome	Panciron	rs2972184	8	1670693	A	G	0.570775	0.00615529	0.48	0.00879125	25617	NA	NA	NA	NA	FALSE	NA
Outcome	Panciron	rs13267577	8	4847469	T	C	0.37869	-0.00909479	0.31	0.0089964	25617	NA	NA	NA	NA	FALSE	NA
Outcome	Panciron	rs2945319	8	8088933	C	T	0.468403	-0.00105917	0.9	0.00884365	25617	NA	NA	NA	NA	FALSE	NA
Outcome	Panciron	rs2980755	8	8363683	G	A	0.455303	-0.00248016	0.78	0.00875372	25617	NA	NA	NA	NA	FALSE	NA
Outcome	Panciron	rs7826238	8	8387095	T	G	0.45807	-0.00160131	0.85	0.0086952	25617	NA	NA	NA	NA	FALSE	NA
Outcome	Panciron	rs4841029	8	8605632	A	G	0.424654	-0.0137242	0.12	0.00877519	25617	NA	NA	NA	NA	FALSE	NA
Outcome	Panciron	rs12682352	8	8646246	C	T	0.468623	0.00644676	0.46	0.00869214	25617	NA	NA	NA	NA	FALSE	NA
Outcome	Panciron	rs330088	8	9149746	C	T	0.541877	0.00163259	0.85	0.0087138	25617	NA	NA	NA	NA	FALSE	NA
Outcome	Panciron	rs11774353	8	9153127	T	C	0.363879	0.00433845	0.63	0.00903352	25617	NA	NA	NA	NA	FALSE	NA
Outcome	Panciron	rs7012637	8	9173209	A	G	0.473747	0.00815801	0.35	0.00871538	25617	NA	NA	NA	NA	FALSE	NA
Outcome	Panciron	rs7012814	8	9173358	A	G	0.473813	0.00852027	0.33	0.00871305	25617	NA	NA	NA	NA	FALSE	NA
Outcome	Panciron	rs1461729	8	9187242	G	A	0.900985	0.00392189	0.79	0.014502	25617	NA	NA	NA	NA	FALSE	NA
Outcome	Panciron	rs4840439	8	9673841	C	T	0.740772	0.0100984	0.31	0.00985656	25617	NA	NA	NA	NA	FALSE	NA
Outcome	Panciron	rs13279794	8	9684014	C	A	0.434885	6.27751e-05	0.99	0.00868844	25617	NA	NA	NA	NA	FALSE	NA
Outcome	Panciron	rs79809011	8	10126532	A	G	0.029528	0.0276121	0.28	0.0256356	25617	NA	NA	NA	NA	FALSE	NA
Outcome	Panciron	rs4486206	8	10127970	G	A	0.763834	0.00138637	0.89	0.0102743	25617	NA	NA	NA	NA	FALSE	NA
Outcome	Panciron	rs7832708	8	10190040	T	C	0.488354	-0.00213483	0.8	0.00863981	25617	NA	NA	NA	NA	FALSE	NA
Outcome	Panciron	rs531625906	8	10197291	TC	T	0.234915	-0.00400139	0.7	0.0102847	25617	NA	NA	NA	NA	FALSE	NA
Outcome	Panciron	rs1986972	8	10268805	A	G	0.367721	0.00377535	0.67	0.0089696	25617	NA	NA	NA	NA	FALSE	NA
Outcome	Panciron	rs7005363	8	10283748	C	T	0.457276	-0.00148107	0.86	0.00867689	25617	NA	NA	NA	NA	FALSE	NA
Outcome	Panciron	rs11785788	8	10855158	A	G	0.259013	0.0111227	0.26	0.00990409	25617	NA	NA	NA	NA	FALSE	NA
Outcome	Panciron	rs60383089	8	10983579	G	T	0.556518	0.00328399	0.71	0.00873502	25617	NA	NA	NA	NA	FALSE	NA
Outcome	Panciron	rs7000132	8	11030935	C	T	0.464536	-0.00852346	0.33	0.0086843	25617	NA	NA	NA	NA	FALSE	NA
Outcome	Panciron	rs920047	8	11087475	A	G	0.493688	-0.0056431	0.52	0.0087909	25617	NA	NA	NA	NA	FALSE	NA
Outcome	Panciron	rs2409764	8	11281273	G	A	0.449737	-0.00932555	0.29	0.00881607	25617	NA	NA	NA	NA	FALSE	NA
Outcome	Panciron	rs111613945	8	11434415	CTCGGTTT	C	0.533928	0.00496857	0.57	0.0087332	25617	NA	NA	NA	NA	FALSE	NA
Outcome	Panciron	rs13259242	8	11593033	G	T	0.481857	-0.00292278	0.74	0.00866687	25617	NA	NA	NA	NA	FALSE	NA
Outcome	Panciron	rs11998678	8	11830150	T	C	0.460411	0.00399879	0.64	0.0086783	25617	NA	NA	NA	NA	FALSE	NA
Outcome	Panciron	rs11992162	8	11836514	A	G	0.505854	0.00592727	0.5	0.00869435	25617	NA	NA	NA	NA	FALSE	NA
Outcome	Panciron	rs9693693	8	11872004	G	A	0.48317	-0.000128981	0.99	0.00876815	25617	NA	NA	NA	NA	FALSE	NA
Outcome	Panciron	rs10112502	8	20982409	G	A	0.320234	-0.00948424	0.31	0.00931654	25617	NA	NA	NA	NA	FALSE	NA
Outcome	Panciron	rs2042073	8	30835535	G	A	0.609166	0.00279967	0.75	0.00883031	25617	NA	NA	NA	NA	FALSE	NA
Outcome	Panciron	rs60695317	8	35057123	TTATATATA	T	0.39054	-0.0143893	0.11	0.0089948	25617	NA	NA	NA	NA	FALSE	NA
Outcome	Panciron	rs826596	8	59926199	A	G	0.660611	-0.0112289	0.22	0.00913849	25617	NA	NA	NA	NA	FALSE	NA
Outcome	Panciron	rs4739105	8	64496159	C	T	0.781926	-0.00961123	0.36	0.0105902	25617	NA	NA	NA	NA	FALSE	NA
Outcome	Panciron	rs6995556	8	64684819	T	C	0.330103	-0.000248144	0.98	0.00921188	25617	NA	NA	NA	NA	FALSE	NA
Outcome	Panciron	rs199865757	8	64688886	T	C	0.303702	-0.00051143	0.96	0.00940664	25617	NA	NA	NA	NA	FALSE	NA
Outcome	Panciron	rs536397777	8	64930805	C	CA	0.507053	0.0132258	0.13	0.00871127	25617	NA	NA	NA	NA	FALSE	NA
Outcome	Panciron	rs372068960	8	65557716	G	A	0.29215	0.00574044	0.55	0.0096668	25617	NA	NA	NA	NA	FALSE	NA
Outcome	Panciron	rs6987861	8	65709467	A	G	0.769117	-0.00760765	0.46	0.0102781	25617	NA	NA	NA	NA	FALSE	NA
Outcome	Panciron	rs10504754	8	83252586	A	G	0.348919	-0.013173	0.15	0.0090493	25617	NA	NA	NA	NA	FALSE	NA
Outcome	Panciron	rs71526956	8	89633718	G	A	0.136349	0.0220639	0.095	0.0132196	25617	NA	NA	NA	NA	FALSE	NA
Outcome	Panciron	rs13271359	8	109114426	T	C	0.260686	-0.00206979	0.83	0.00990428	25617	NA	NA	NA	NA	FALSE	NA
Outcome	Panciron	rs2844232	8	110570060	G	A	0.622305	-0.0026562	0.77	0.00896459	25617	NA	NA	NA	NA	FALSE	NA
Outcome	Panciron	rs35811711	8	127595667	GA	G	0.330323	0.0012784	0.9	0.00987097	25617	NA	NA	NA	NA	FALSE	NA
Outcome	Panciron	rs13252660	8	142239381	T	C	0.388685	0.00897973	0.31	0.00890245	25617	NA	NA	NA	NA	FALSE	NA
Outcome	Panciron	rs13266268	8	142611971	T	C	0.390162	0.00931949	0.31	0.00913029	25617	NA	NA	NA	NA	FALSE	NA
Outcome	Panciron	rs11787216	8	142615222	T	C	0.369197	0.00684631	0.45	0.00912356	25617	NA	NA	NA	NA	FALSE	NA
Outcome	Panciron	rs4129585	8	143312933	C	A	0.559302	-0.00725192	0.4	0.00866086	25617	NA	NA	NA	NA	FALSE	NA
Outcome	Panciron	rs13262595	8	143316970	G	A	0.559354	-0.00733023	0.4	0.00866228	25617	NA	NA	NA	NA	FALSE	NA
Outcome	Panciron	rs143746535	8	143320118	ACCCCTGCACGCCCG	A	0.544781	-0.00877361	0.31	0.00866335	25617	NA	NA	NA	NA	FALSE	NA
Outcome	Panciron	rs75826611	8	143323591	G	A	0.361523	-0.00458034	0.63	0.00942663	25617	NA	NA	NA	NA	FALSE	NA
Outcome	Panciron	rs6985751	8	143328290	G	A	0.439047	-0.00158738	0.85	0.00867836	25617	NA	NA	NA	NA	FALSE	NA
Outcome	Panciron	rs13274119	8	143342967	A	C	0.14166	-0.0172948	0.16	0.0123823	25617	NA	NA	NA	NA	FALSE	NA
Outcome	Panciron	rs4350094	8	143378869	T	C	0.46876	-0.000924515	0.92	0.00868795	25617	NA	NA	NA	NA	FALSE	NA
Outcome	Panciron	rs13263946	8	143534117	T	C	0.296622	0.00340141	0.72	0.00952341	25617	NA	NA	NA	NA	FALSE	NA
Outcome	Panciron	rs11787024	8	144239099	C	T	0.342087	0.0177772	0.055	0.00925988	25617	NA	NA	NA	NA	FALSE	NA
Outcome	Panciron	rs7829800	8	144258705	G	A	0.662467	-0.0180662	0.05	0.00920944	25617	NA	NA	NA	NA	FALSE	NA
Outcome	Panciron	rs7849142	9	1772605	T	G	0.33806	0.000218778	0.98	0.00921599	25617	NA	NA	NA	NA	FALSE	NA
Outcome	Panciron	rs10974346	9	4144390	T	C	0.395201	4.67216e-05	1	0.0088747	25617	NA	NA	NA	NA	FALSE	NA
Outcome	Panciron	rs141229573	9	15576114	TATC	T	0.4778	0.00608701	0.48	0.0086924	25617	NA	NA	NA	NA	FALSE	NA
Outcome	Panciron	rs10122339	9	15691712	T	G	0.509556	-0.00775001	0.37	0.00862521	25617	NA	NA	NA	NA	FALSE	NA
Outcome	Panciron	rs10962121	9	15702704	T	G	0.506375	-0.00749722	0.38	0.00862901	25617	NA	NA	NA	NA	FALSE	NA
Outcome	Panciron	rs7872912	9	15761077	T	C	0.47482	-0.0016225	0.85	0.00866641	25617	NA	NA	NA	NA	FALSE	NA
Outcome	Panciron	rs12338207	9	16449788	C	T	0.363419	-0.00814945	0.37	0.00905155	25617	NA	NA	NA	NA	FALSE	NA
Outcome	Panciron	rs62573521	9	22648200	T	C	0.041454	-0.00291256	0.89	0.0218175	25617	NA	NA	NA	NA	FALSE	NA
Outcome	Panciron	rs6475725	9	23274249	G	T	0.744297	0.0125346	0.21	0.00994178	25617	NA	NA	NA	NA	FALSE	NA
Outcome	Panciron	rs11790555	9	23703152	C	T	0.195932	-0.00923611	0.39	0.0108365	25617	NA	NA	NA	NA	FALSE	NA
Outcome	Panciron	rs10972033	9	34269732	T	G	0.460839	0.0079435	0.36	0.00868763	25617	NA	NA	NA	NA	FALSE	NA
Outcome	Panciron	rs1147198	9	87275348	T	G	0.764719	0.000277838	0.98	0.0101495	25617	NA	NA	NA	NA	FALSE	NA
Outcome	Panciron	rs3911016	9	88029000	G	T	0.121252	0.0128551	0.33	0.0133056	25617	NA	NA	NA	NA	FALSE	NA
Outcome	Panciron	rs10752651	9	92201811	T	C	0.535186	-0.0023861	0.78	0.00871327	25617	NA	NA	NA	NA	FALSE	NA
Outcome	Panciron	rs7869969	9	96217447	G	A	0.329008	0.00531097	0.56	0.00914266	25617	NA	NA	NA	NA	FALSE	NA
Outcome	Panciron	rs10156602	9	96345328	G	A	0.361031	-0.0084739	0.35	0.00903346	25617	NA	NA	NA	NA	FALSE	NA
Outcome	Panciron	rs4636319	9	100252721	C	T	0.484695	0.00104536	0.9	0.00866861	25617	NA	NA	NA	NA	FALSE	NA
Outcome	Panciron	rs12555454	9	116584812	C	T	0.372756	0.00940301	0.29	0.00894342	25617	NA	NA	NA	NA	FALSE	NA
Outcome	Panciron	rs528113128	9	124596761	CT	C	0.552817	-0.0106805	0.23	0.00889205	25617	NA	NA	NA	NA	FALSE	NA
Outcome	Panciron	rs10124367	9	128488659	T	C	0.636546	-0.0059635	0.51	0.00897803	25617	NA	NA	NA	NA	FALSE	NA
Outcome	Panciron	rs6478712	9	128514608	C	T	0.631228	-0.00456098	0.61	0.00893524	25617	NA	NA	NA	NA	FALSE	NA
Outcome	Panciron	rs7857380	9	128555022	C	A	0.640869	-0.00476686	0.6	0.00899887	25617	NA	NA	NA	NA	FALSE	NA
Outcome	Panciron	rs2111365	9	128739602	T	C	0.676569	-0.00500491	0.59	0.00925982	25617	NA	NA	NA	NA	FALSE	NA
Outcome	Panciron	rs138415650	9	131929466	CCCCTCCCTCCCTCAGGCA	C	0.634775	9.22482e-05	0.99	0.00922669	25617	NA	NA	NA	NA	FALSE	NA
Outcome	Panciron	rs16781	9	138012886	A	G	0.298238	0.0095724	0.31	0.00946209	25617	NA	NA	NA	NA	FALSE	NA
Outcome	Pancvol	rs59239970	1	952494	AT	A	0.389917	0.00314145	0.68	0.00768051	31758	NA	NA	NA	NA	FALSE	NA
Outcome	Pancvol	rs78876700	1	4670487	A	G	0.137144	-0.0100328	0.36	0.0109682	31758	NA	NA	NA	NA	FALSE	NA
Outcome	Pancvol	rs549297861	1	21264496	CT	C	0.394075	0.0236945	0.0021	0.00769997	31758	NA	NA	NA	NA	FALSE	NA
Outcome	Pancvol	rs6673455	1	21361048	C	T	0.400684	0.0226963	0.003	0.00764453	31758	NA	NA	NA	NA	FALSE	NA
Outcome	Pancvol	rs6426658	1	21361176	A	G	0.400937	0.0223108	0.0035	0.00764696	31758	NA	NA	NA	NA	FALSE	NA
Outcome	Pancvol	rs61779135	1	21532625	A	G	0.397334	0.0216583	0.0049	0.00768953	31758	NA	NA	NA	NA	FALSE	NA
Outcome	Pancvol	rs7554485	1	65945906	C	T	0.613323	-0.0130162	0.088	0.00764116	31758	NA	NA	NA	NA	FALSE	NA
Outcome	Pancvol	rs2489919	1	66449056	T	C	0.072718	-0.00467723	0.74	0.0143768	31758	NA	NA	NA	NA	FALSE	NA
Outcome	Pancvol	rs2174602	1	71799403	G	A	0.328261	-0.00784157	0.32	0.00794024	31758	NA	NA	NA	NA	FALSE	NA
Outcome	Pancvol	rs11209780	1	71876652	A	G	0.21666	-0.00408991	0.65	0.00914701	31758	NA	NA	NA	NA	FALSE	NA
Outcome	Pancvol	rs7542974	1	72544704	A	G	0.247177	0.000436699	0.96	0.00872118	31758	NA	NA	NA	NA	FALSE	NA
Outcome	Pancvol	rs147204295	1	72730225	ATTAG	A	0.360183	0.00363387	0.68	0.00890996	31758	NA	NA	NA	NA	FALSE	NA
Outcome	Pancvol	rs66495454	1	72748567	GTCCT	G	0.37837	-0.00085424	0.91	0.00773101	31758	NA	NA	NA	NA	FALSE	NA
Outcome	Pancvol	rs2613508	1	72833582	T	C	0.800649	0.00896244	0.34	0.00929669	31758	NA	NA	NA	NA	FALSE	NA
Outcome	Pancvol	rs557484545	1	72884010	C	CA	0.795829	0.00211573	0.82	0.00953585	31758	NA	NA	NA	NA	FALSE	NA
Outcome	Pancvol	rs10789340	1	72940273	G	A	0.621804	-0.00650868	0.4	0.00767215	31758	NA	NA	NA	NA	FALSE	NA
Outcome	Pancvol	rs4649981	1	73652349	A	G	0.463693	-0.00183852	0.81	0.00747451	31758	NA	NA	NA	NA	FALSE	NA
Outcome	Pancvol	rs4655962	1	87890016	T	C	0.400577	0.00118373	0.88	0.00770246	31758	NA	NA	NA	NA	FALSE	NA
Outcome	Pancvol	rs664544	1	88716077	T	C	0.671343	0.0103649	0.19	0.00798715	31758	NA	NA	NA	NA	FALSE	NA
Outcome	Pancvol	rs511450	1	88775156	A	G	0.705669	0.00518342	0.53	0.0081929	31758	NA	NA	NA	NA	FALSE	NA
Outcome	Pancvol	rs607863	1	88777911	C	T	0.705778	0.00506772	0.54	0.00819566	31758	NA	NA	NA	NA	FALSE	NA
Outcome	Pancvol	rs12024497	1	91151544	G	T	0.416123	0.0059226	0.44	0.00774309	31758	NA	NA	NA	NA	FALSE	NA
Outcome	Pancvol	rs114328297	1	91190854	G	T	0.224368	0.000820306	0.93	0.00905459	31758	NA	NA	NA	NA	FALSE	NA
Outcome	Pancvol	rs72720396	1	91191582	G	A	0.233493	0.00139526	0.87	0.0088024	31758	NA	NA	NA	NA	FALSE	NA
Outcome	Pancvol	rs7514579	1	94051350	C	A	0.230045	-0.00510444	0.56	0.00886762	31758	NA	NA	NA	NA	FALSE	NA
Outcome	Pancvol	rs12134520	1	96190605	G	A	0.488706	-0.000133938	0.99	0.00744743	31758	NA	NA	NA	NA	FALSE	NA
Outcome	Pancvol	rs4615895	1	96274668	A	G	0.740632	0.0069765	0.41	0.00853502	31758	NA	NA	NA	NA	FALSE	NA
Outcome	Pancvol	rs161107	1	96516578	A	G	0.187875	-0.00928839	0.33	0.00956646	31758	NA	NA	NA	NA	FALSE	NA
Outcome	Pancvol	rs2022864	1	98493785	A	G	0.840594	-0.00825698	0.42	0.0102454	31758	NA	NA	NA	NA	FALSE	NA
Outcome	Pancvol	rs71590245	1	98782893	TG	T	0.358804	-0.00217821	0.78	0.00790014	31758	NA	NA	NA	NA	FALSE	NA
Outcome	Pancvol	rs11102404	1	112721915	A	G	0.646907	0.00793059	0.31	0.00776449	31758	NA	NA	NA	NA	FALSE	NA
Outcome	Pancvol	rs2252508	1	153913770	G	A	0.477184	-0.00330728	0.66	0.00745636	31758	NA	NA	NA	NA	FALSE	NA
Outcome	Pancvol	rs2790688	1	153992909	T	C	0.158125	0.0124819	0.22	0.0101786	31758	NA	NA	NA	NA	FALSE	NA
Outcome	Pancvol	rs34172314	1	154115677	CA	C	0.480565	0.000914867	0.9	0.00762529	31758	NA	NA	NA	NA	FALSE	NA
Outcome	Pancvol	rs5778804	1	174375815	TG	T	0.45073	-0.00233467	0.75	0.00745006	31758	NA	NA	NA	NA	FALSE	NA
Outcome	Pancvol	rs11378864	1	174887261	CT	C	0.455446	-0.00295776	0.69	0.00747402	31758	NA	NA	NA	NA	FALSE	NA
Outcome	Pancvol	rs574367	1	177873210	T	G	0.211451	0.00856945	0.35	0.00913677	31758	NA	NA	NA	NA	FALSE	NA
Outcome	Pancvol	rs1534749	1	190028576	C	T	0.532618	0.00263575	0.72	0.00746467	31758	NA	NA	NA	NA	FALSE	NA
Outcome	Pancvol	rs61421373	1	204560440	T	C	0.220174	-0.000504853	0.96	0.00901206	31758	NA	NA	NA	NA	FALSE	NA
Outcome	Pancvol	rs140571405	1	204600236	CCTAGT	C	0.22235	-0.00441083	0.62	0.00901318	31758	NA	NA	NA	NA	FALSE	NA
Outcome	Pancvol	rs1411112	1	204679248	A	G	0.111766	0.0192785	0.11	0.0119939	31758	NA	NA	NA	NA	FALSE	NA
Outcome	Pancvol	rs2244598	1	216681000	C	T	0.601597	0.000553139	0.94	0.00768217	31758	NA	NA	NA	NA	FALSE	NA
Outcome	Pancvol	rs7516954	1	223846564	T	C	0.26578	-0.0032544	0.7	0.00837409	31758	NA	NA	NA	NA	FALSE	NA
Outcome	Pancvol	rs6426538	1	226532848	C	T	0.508278	-0.00894756	0.26	0.00788309	31758	NA	NA	NA	NA	FALSE	NA
Outcome	Pancvol	rs11581076	1	234725135	T	C	0.519975	-0.00556655	0.46	0.00757248	31758	NA	NA	NA	NA	FALSE	NA
Outcome	Pancvol	rs2799423	1	236747931	C	A	0.704612	0.013957	0.087	0.00814653	31758	NA	NA	NA	NA	FALSE	NA
Outcome	Pancvol	rs10128495	10	21123825	T	G	0.335658	-0.00889293	0.26	0.0078908	31758	NA	NA	NA	NA	FALSE	NA
Outcome	Pancvol	rs112207161	10	21805466	CCCTCCT	C	0.48637	0.00565334	0.46	0.00761556	31758	NA	NA	NA	NA	FALSE	NA
Outcome	Pancvol	rs10828266	10	22098701	G	A	0.719256	-0.012878	0.12	0.00828124	31758	NA	NA	NA	NA	FALSE	NA
Outcome	Pancvol	rs11012794	10	22105035	G	A	0.70971	-0.012425	0.13	0.00819916	31758	NA	NA	NA	NA	FALSE	NA
Outcome	Pancvol	rs2941732	10	22231670	G	A	0.730734	-0.0138982	0.097	0.00837894	31758	NA	NA	NA	NA	FALSE	NA
Outcome	Pancvol	rs2393638	10	62259224	A	G	0.606315	0.0162295	0.034	0.00764577	31758	NA	NA	NA	NA	FALSE	NA
Outcome	Pancvol	rs224111	10	64552010	A	G	0.38739	0.0101734	0.18	0.00767029	31758	NA	NA	NA	NA	FALSE	NA
Outcome	Pancvol	rs12220700	10	64561506	G	A	0.469246	-0.0132267	0.078	0.00750198	31758	NA	NA	NA	NA	FALSE	NA
Outcome	Pancvol	rs2236295	10	64564892	T	G	0.400606	-0.00950071	0.21	0.00764279	31758	NA	NA	NA	NA	FALSE	NA
Outcome	Pancvol	rs538711822	10	65255514	CA	C	0.44213	-0.01248	0.1	0.00769152	31758	NA	NA	NA	NA	FALSE	NA
Outcome	Pancvol	rs7898861	10	65319678	C	T	0.485356	0.0112688	0.13	0.00746407	31758	NA	NA	NA	NA	FALSE	NA
Outcome	Pancvol	rs489062	10	99715744	A	G	0.442844	0.00776963	0.3	0.00746438	31758	NA	NA	NA	NA	FALSE	NA
Outcome	Pancvol	rs61873510	10	102626510	T	G	0.326827	-0.00414697	0.61	0.00814806	31758	NA	NA	NA	NA	FALSE	NA
Outcome	Pancvol	rs191288851	10	106775996	A	G	0.052568	0.00839956	0.62	0.0167277	31758	NA	NA	NA	NA	FALSE	NA
Outcome	Pancvol	rs12784301	10	107612666	G	A	0.284898	-0.000518379	0.95	0.00822666	31758	NA	NA	NA	NA	FALSE	NA
Outcome	Pancvol	rs11197612	10	118024319	T	C	0.404252	-0.00804365	0.29	0.00759501	31758	NA	NA	NA	NA	FALSE	NA
Outcome	Pancvol	rs7093561	10	119579355	A	G	0.12205	-0.00329392	0.78	0.0116396	31758	NA	NA	NA	NA	FALSE	NA
Outcome	Pancvol	rs1328600	10	125160933	A	C	0.45135	0.0094013	0.22	0.00761724	31758	NA	NA	NA	NA	FALSE	NA
Outcome	Pancvol	rs112104993	10	126667516	CCAG	C	0.885534	0.00398596	0.74	0.0121588	31758	NA	NA	NA	NA	FALSE	NA
Outcome	Pancvol	rs9422753	10	126960137	C	T	0.189688	-0.0123902	0.19	0.0094874	31758	NA	NA	NA	NA	FALSE	NA
Outcome	Pancvol	rs34473884	10	133761285	A	G	0.247834	0.000681307	0.94	0.00866603	31758	NA	NA	NA	NA	FALSE	NA
Outcome	Pancvol	rs117810762	10	135315795	A	G	0.01742	0.0248913	0.39	0.0288716	31758	NA	NA	NA	NA	FALSE	NA
Outcome	Pancvol	rs10839921	11	7935616	T	C	0.357877	0.000264475	0.97	0.00789066	31758	NA	NA	NA	NA	FALSE	NA
Outcome	Pancvol	rs67238148	11	7946480	T	G	0.21925	-0.0008748	0.92	0.00903519	31758	NA	NA	NA	NA	FALSE	NA
Outcome	Pancvol	rs10128597	11	8694830	A	G	0.274814	-0.00344426	0.68	0.00836105	31758	NA	NA	NA	NA	FALSE	NA
Outcome	Pancvol	rs3763874	11	9546587	A	G	0.413006	-0.0103903	0.17	0.00756802	31758	NA	NA	NA	NA	FALSE	NA
Outcome	Pancvol	rs1982350	11	13350131	G	A	0.635734	0.0055487	0.48	0.00777455	31758	NA	NA	NA	NA	FALSE	NA
Outcome	Pancvol	rs6265	11	27679916	T	C	0.189457	0.022487	0.018	0.00950451	31758	NA	NA	NA	NA	FALSE	NA
Outcome	Pancvol	rs11410467	11	30766453	GA	G	0.422287	0.000747149	0.92	0.00758973	31758	NA	NA	NA	NA	FALSE	NA
Outcome	Pancvol	rs10767910	11	32039609	G	A	0.441273	-0.00069148	0.93	0.00760908	31758	NA	NA	NA	NA	FALSE	NA
Outcome	Pancvol	rs11032362	11	33759092	A	G	0.090633	-0.00904159	0.48	0.0129391	31758	NA	NA	NA	NA	FALSE	NA
Outcome	Pancvol	rs7932035	11	39620131	G	A	0.800506	4.62061e-05	1	0.00934798	31758	NA	NA	NA	NA	FALSE	NA
Outcome	Pancvol	rs7936836	11	43633645	A	C	0.422995	0.00219311	0.77	0.00758943	31758	NA	NA	NA	NA	FALSE	NA
Outcome	Pancvol	rs2932512	11	46080899	A	G	0.926543	0.0264527	0.063	0.0142321	31758	NA	NA	NA	NA	FALSE	NA
Outcome	Pancvol	rs3136487	11	46755464	G	A	0.083888	-0.0254333	0.061	0.0135527	31758	NA	NA	NA	NA	FALSE	NA
Outcome	Pancvol	rs111528292	11	46814102	CAA	C	0.086438	-0.0268471	0.043	0.0132649	31758	NA	NA	NA	NA	FALSE	NA
Outcome	Pancvol	rs199555322	11	47378476	T	TCA	0.307233	-0.0196408	0.017	0.00821602	31758	NA	NA	NA	NA	FALSE	NA
Outcome	Pancvol	rs35184771	11	47475189	T	G	0.353168	-0.0231069	0.003	0.00779104	31758	NA	NA	NA	NA	FALSE	NA
Outcome	Pancvol	rs11039265	11	47523214	A	C	0.35351	-0.0218802	0.0051	0.00781667	31758	NA	NA	NA	NA	FALSE	NA
Outcome	Pancvol	rs3817334	11	47650993	T	C	0.407722	-0.0236327	0.0018	0.00758829	31758	NA	NA	NA	NA	FALSE	NA
Outcome	Pancvol	rs7117115	11	47723540	G	A	0.439759	0.0180745	0.017	0.00760362	31758	NA	NA	NA	NA	FALSE	NA
Outcome	Pancvol	rs643017	11	56267330	C	T	0.316319	0.00554058	0.49	0.00802009	31758	NA	NA	NA	NA	FALSE	NA
Outcome	Pancvol	rs73480560	11	57401400	T	C	0.258159	7.23694e-05	0.99	0.0085985	31758	NA	NA	NA	NA	FALSE	NA
Outcome	Pancvol	rs1783826	11	57402964	G	T	0.533663	0.000833828	0.91	0.00743364	31758	NA	NA	NA	NA	FALSE	NA
Outcome	Pancvol	rs35328629	11	57656794	TA	T	0.443174	-0.00250385	0.74	0.00751992	31758	NA	NA	NA	NA	FALSE	NA
Outcome	Pancvol	rs4963255	11	61507606	A	G	0.138516	0.00834929	0.44	0.0108382	31758	NA	NA	NA	NA	FALSE	NA
Outcome	Pancvol	rs60452247	11	63981507	A	G	0.364606	-0.012078	0.12	0.00767052	31758	NA	NA	NA	NA	FALSE	NA
Outcome	Pancvol	rs7123875	11	66239147	T	C	0.348097	-0.00116357	0.88	0.00782763	31758	NA	NA	NA	NA	FALSE	NA
Outcome	Pancvol	rs2275998	11	66326581	C	T	0.185915	0.00690805	0.47	0.00962161	31758	NA	NA	NA	NA	FALSE	NA
Outcome	Pancvol	rs529073727	11	66480017	CA	C	0.276974	0.00467456	0.58	0.00845679	31758	NA	NA	NA	NA	FALSE	NA
Outcome	Pancvol	rs10160758	11	66673079	C	T	0.267399	0.00314779	0.71	0.0084655	31758	NA	NA	NA	NA	FALSE	NA
Outcome	Pancvol	rs17144566	11	82798226	T	C	0.191465	-0.0116523	0.22	0.00946946	31758	NA	NA	NA	NA	FALSE	NA
Outcome	Pancvol	rs10898126	11	83188844	T	G	0.591626	0.0140894	0.062	0.00756008	31758	NA	NA	NA	NA	FALSE	NA
Outcome	Pancvol	rs565044	11	84827489	A	C	0.369394	0.00228843	0.77	0.00771168	31758	NA	NA	NA	NA	FALSE	NA
Outcome	Pancvol	rs531214	11	92309425	T	C	0.886055	0.0128779	0.27	0.0117876	31758	NA	NA	NA	NA	FALSE	NA
Outcome	Pancvol	rs17207890	11	95490754	A	G	0.348481	-0.0166927	0.034	0.00788759	31758	NA	NA	NA	NA	FALSE	NA
Outcome	Pancvol	rs1254989	11	95508121	G	A	0.466187	-0.015336	0.041	0.00748681	31758	NA	NA	NA	NA	FALSE	NA
Outcome	Pancvol	rs500054	11	95593806	A	G	0.386724	-0.00904053	0.24	0.00769271	31758	NA	NA	NA	NA	FALSE	NA
Outcome	Pancvol	rs7110786	11	95656648	T	C	0.425669	-0.0099926	0.19	0.00754488	31758	NA	NA	NA	NA	FALSE	NA
Outcome	Pancvol	rs142453320	11	113335833	AT	A	0.367559	-0.00380254	0.63	0.00793324	31758	NA	NA	NA	NA	FALSE	NA
Outcome	Pancvol	rs3741298	11	116657561	T	C	0.810374	-0.0105322	0.27	0.00952748	31758	NA	NA	NA	NA	FALSE	NA
Outcome	Pancvol	rs11216452	11	117424804	A	G	0.441613	0.00839307	0.26	0.00752127	31758	NA	NA	NA	NA	FALSE	NA
Outcome	Pancvol	rs73024304	11	124941046	T	C	0.052182	-0.0225521	0.18	0.0168387	31758	NA	NA	NA	NA	FALSE	NA
Outcome	Pancvol	rs11223617	11	133780757	A	G	0.202329	0.00301974	0.75	0.00935994	31758	NA	NA	NA	NA	FALSE	NA
Outcome	Pancvol	rs566223734	12	11129232	G	GT	0.532426	0.0131551	0.079	0.00748132	31758	NA	NA	NA	NA	FALSE	NA
Outcome	Pancvol	rs77809017	12	11345348	TAAC	T	0.835165	0.00302898	0.76	0.010009	31758	NA	NA	NA	NA	FALSE	NA
Outcome	Pancvol	rs1588687	12	17441477	G	A	0.290078	0.00269507	0.74	0.00826748	31758	NA	NA	NA	NA	FALSE	NA
Outcome	Pancvol	rs201939169	12	23061170	AC	A	0.31413	-0.00226098	0.78	0.00813261	31758	NA	NA	NA	NA	FALSE	NA
Outcome	Pancvol	rs809407	12	31590266	T	C	0.443275	0.00648477	0.39	0.00751442	31758	NA	NA	NA	NA	FALSE	NA
Outcome	Pancvol	rs10875906	12	49385679	T	C	0.277854	0.0072246	0.39	0.00840473	31758	NA	NA	NA	NA	FALSE	NA
Outcome	Pancvol	rs1054442	12	49389320	C	A	0.37398	0.00255073	0.74	0.00770868	31758	NA	NA	NA	NA	FALSE	NA
Outcome	Pancvol	rs7969091	12	49464449	G	A	0.432702	0.00414841	0.58	0.00754121	31758	NA	NA	NA	NA	FALSE	NA
Outcome	Pancvol	rs12296440	12	49927148	A	G	0.163725	0.0208578	0.039	0.0100988	31758	NA	NA	NA	NA	FALSE	NA
Outcome	Pancvol	rs933738	12	49943122	G	A	0.169012	0.0107719	0.28	0.00995726	31758	NA	NA	NA	NA	FALSE	NA
Outcome	Pancvol	rs7305229	12	50260264	T	C	0.448376	0.0199508	0.008	0.00752153	31758	NA	NA	NA	NA	FALSE	NA
Outcome	Pancvol	rs10876200	12	51988518	C	A	0.274704	0.0193912	0.02	0.00835402	31758	NA	NA	NA	NA	FALSE	NA
Outcome	Pancvol	rs58905411	12	54623132	A	G	0.41653	0.00138556	0.85	0.00753593	31758	NA	NA	NA	NA	FALSE	NA
Outcome	Pancvol	rs17110109	12	54668908	C	T	0.39517	-0.000340751	0.96	0.00760378	31758	NA	NA	NA	NA	FALSE	NA
Outcome	Pancvol	rs3809162	12	54674235	G	A	0.413709	0.000884709	0.91	0.00754548	31758	NA	NA	NA	NA	FALSE	NA
Outcome	Pancvol	rs11283908	12	60840390	AATTGTGGTACACTTCCTTG	A	0.45026	0.004757	0.53	0.00759875	31758	NA	NA	NA	NA	FALSE	NA
Outcome	Pancvol	rs11104665	12	88307756	A	G	0.772396	0.00529455	0.58	0.00967097	31758	NA	NA	NA	NA	FALSE	NA
Outcome	Pancvol	rs1148672	12	90774625	A	G	0.632705	0.00558424	0.47	0.007774	31758	NA	NA	NA	NA	FALSE	NA
Outcome	Pancvol	rs117871274	12	95100449	A	G	0.028962	0.00279954	0.9	0.0223051	31758	NA	NA	NA	NA	FALSE	NA
Outcome	Pancvol	rs3764002	12	108618630	T	C	0.264389	-0.00785989	0.35	0.00840915	31758	NA	NA	NA	NA	FALSE	NA
Outcome	Pancvol	rs35287743	12	110057250	T	G	0.116739	0.0203259	0.082	0.0117029	31758	NA	NA	NA	NA	FALSE	NA
Outcome	Pancvol	rs11608727	12	110060984	G	T	0.196497	0.00921731	0.33	0.00942948	31758	NA	NA	NA	NA	FALSE	NA
Outcome	Pancvol	rs11060255	12	122677724	A	G	0.531181	0.00148067	0.84	0.00750743	31758	NA	NA	NA	NA	FALSE	NA
Outcome	Pancvol	rs28569885	12	123897177	G	A	0.796766	-0.0234672	0.011	0.00922301	31758	NA	NA	NA	NA	FALSE	NA
Outcome	Pancvol	rs9512996	13	28618941	G	A	0.633424	0.0058851	0.44	0.00770183	31758	NA	NA	NA	NA	FALSE	NA
Outcome	Pancvol	rs7326846	13	28664016	T	C	0.632446	0.0086447	0.29	0.00815644	31758	NA	NA	NA	NA	FALSE	NA
Outcome	Pancvol	rs2181328	13	49986118	G	A	0.713325	0.0026212	0.75	0.00830075	31758	NA	NA	NA	NA	FALSE	NA
Outcome	Pancvol	rs7982441	13	55924013	C	T	0.733539	0.00349085	0.68	0.00840815	31758	NA	NA	NA	NA	FALSE	NA
Outcome	Pancvol	rs3105049	13	55941509	T	C	0.730269	0.00442785	0.6	0.00839811	31758	NA	NA	NA	NA	FALSE	NA
Outcome	Pancvol	rs3105065	13	55993394	G	A	0.738437	0.00327213	0.7	0.0085287	31758	NA	NA	NA	NA	FALSE	NA
Outcome	Pancvol	rs9537116	13	56016414	A	G	0.263986	-0.00363242	0.67	0.00855671	31758	NA	NA	NA	NA	FALSE	NA
Outcome	Pancvol	rs77797947	13	56160164	A	C	0.033498	0.0277307	0.22	0.0223721	31758	NA	NA	NA	NA	FALSE	NA
Outcome	Pancvol	rs1572198	13	58330048	T	C	0.261157	-0.00212272	0.8	0.00855576	31758	NA	NA	NA	NA	FALSE	NA
Outcome	Pancvol	rs6561943	13	58356761	T	C	0.255751	0.000470843	0.96	0.00856371	31758	NA	NA	NA	NA	FALSE	NA
Outcome	Pancvol	rs60083575	13	58453785	C	T	0.234085	0.00983228	0.28	0.00910783	31758	NA	NA	NA	NA	FALSE	NA
Outcome	Pancvol	rs12430440	13	58476105	A	G	0.231417	-0.00752571	0.4	0.0088647	31758	NA	NA	NA	NA	FALSE	NA
Outcome	Pancvol	rs2321149	13	58517668	C	T	0.706202	0.0111011	0.18	0.00820949	31758	NA	NA	NA	NA	FALSE	NA
Outcome	Pancvol	rs9537923	13	58606355	C	T	0.293054	-0.0120203	0.14	0.00821492	31758	NA	NA	NA	NA	FALSE	NA
Outcome	Pancvol	rs142801749	13	59469245	AAAG	A	0.314276	0.00463848	0.56	0.0080469	31758	NA	NA	NA	NA	FALSE	NA
Outcome	Pancvol	rs10161952	13	59474383	C	A	0.314411	0.00471306	0.56	0.008013	31758	NA	NA	NA	NA	FALSE	NA
Outcome	Pancvol	rs5804277	13	66925979	CT	C	0.475821	0.000654128	0.93	0.00745738	31758	NA	NA	NA	NA	FALSE	NA
Outcome	Pancvol	rs1937523	13	68079356	T	C	0.49764	-0.00379851	0.61	0.00741424	31758	NA	NA	NA	NA	FALSE	NA
Outcome	Pancvol	rs1937522	13	68080817	G	A	0.531498	-0.00571684	0.44	0.00744396	31758	NA	NA	NA	NA	FALSE	NA
Outcome	Pancvol	rs9517948	13	100650708	T	C	0.456377	0.0126378	0.093	0.00751628	31758	NA	NA	NA	NA	FALSE	NA
Outcome	Pancvol	rs2785503	13	104608126	A	G	0.544566	-0.0104105	0.17	0.00751141	31758	NA	NA	NA	NA	FALSE	NA
Outcome	Pancvol	rs7991820	13	108104998	C	A	0.742855	0.00613135	0.47	0.0085512	31758	NA	NA	NA	NA	FALSE	NA
Outcome	Pancvol	rs9323534	14	20586432	T	C	0.432918	0.00315273	0.67	0.00750046	31758	NA	NA	NA	NA	FALSE	NA
Outcome	Pancvol	rs34162196	14	22038125	T	C	0.100136	0.01653	0.18	0.0124542	31758	NA	NA	NA	NA	FALSE	NA
Outcome	Pancvol	rs35260863	14	22043949	C	T	0.101045	0.017424	0.16	0.0124758	31758	NA	NA	NA	NA	FALSE	NA
Outcome	Pancvol	rs1191468	14	29502262	A	G	0.832047	0.00779276	0.44	0.0100131	31758	NA	NA	NA	NA	FALSE	NA
Outcome	Pancvol	rs1951283	14	29764926	A	G	0.588689	0.00489379	0.52	0.00760341	31758	NA	NA	NA	NA	FALSE	NA
Outcome	Pancvol	rs17115145	14	30122409	T	C	0.402656	0.00909943	0.23	0.00761568	31758	NA	NA	NA	NA	FALSE	NA
Outcome	Pancvol	rs12885598	14	32071665	A	G	0.598304	-0.00335634	0.66	0.00758311	31758	NA	NA	NA	NA	FALSE	NA
Outcome	Pancvol	rs35760956	14	41134168	G	A	0.402214	-0.00183257	0.81	0.00765031	31758	NA	NA	NA	NA	FALSE	NA
Outcome	Pancvol	rs58734839	14	42179863	C	T	0.262417	-0.00331007	0.7	0.00845287	31758	NA	NA	NA	NA	FALSE	NA
Outcome	Pancvol	rs17698314	14	56846715	A	C	0.245387	-0.00750889	0.39	0.00864956	31758	NA	NA	NA	NA	FALSE	NA
Outcome	Pancvol	rs565888917	14	73690645	C	CA	0.680361	0.000195604	0.98	0.00806213	31758	NA	NA	NA	NA	FALSE	NA
Outcome	Pancvol	rs10129747	14	77433198	G	A	0.533302	-0.00247811	0.74	0.00751058	31758	NA	NA	NA	NA	FALSE	NA
Outcome	Pancvol	rs2370982	14	79890677	T	C	0.214396	-0.00662459	0.47	0.00912867	31758	NA	NA	NA	NA	FALSE	NA
Outcome	Pancvol	rs2009367	14	79961779	G	T	0.305496	0.00052751	0.95	0.00810704	31758	NA	NA	NA	NA	FALSE	NA
Outcome	Pancvol	rs12431390	14	84926370	A	C	0.283587	-0.00782442	0.35	0.00831482	31758	NA	NA	NA	NA	FALSE	NA
Outcome	Pancvol	rs10129582	14	99704427	G	A	0.433856	-0.0119991	0.11	0.0075747	31758	NA	NA	NA	NA	FALSE	NA
Outcome	Pancvol	rs9745035	15	27029591	A	G	0.363602	-0.00611071	0.43	0.00777235	31758	NA	NA	NA	NA	FALSE	NA
Outcome	Pancvol	rs956362	15	35927655	G	A	0.212239	0.0150865	0.1	0.0091694	31758	NA	NA	NA	NA	FALSE	NA
Outcome	Pancvol	rs281287	15	47681552	G	A	0.351843	-0.00542081	0.49	0.00776793	31758	NA	NA	NA	NA	FALSE	NA
Outcome	Pancvol	rs281219	15	47711652	G	A	0.784756	-0.0132117	0.15	0.00907248	31758	NA	NA	NA	NA	FALSE	NA
Outcome	Pancvol	rs869731	15	47966650	T	C	0.393211	0.00133429	0.86	0.00762605	31758	NA	NA	NA	NA	FALSE	NA
Outcome	Pancvol	rs59213061	15	48071392	GA	G	0.262111	-0.00190023	0.82	0.00854732	31758	NA	NA	NA	NA	FALSE	NA
Outcome	Pancvol	rs1378893	15	51964788	G	A	0.759067	-0.00794354	0.36	0.00873262	31758	NA	NA	NA	NA	FALSE	NA
Outcome	Pancvol	rs11637716	15	51965186	C	T	0.558671	-0.00140297	0.85	0.00754839	31758	NA	NA	NA	NA	FALSE	NA
Outcome	Pancvol	rs11638106	15	51969295	T	C	0.557282	-0.000380676	0.96	0.00753817	31758	NA	NA	NA	NA	FALSE	NA
Outcome	Pancvol	rs574778696	15	51982849	C	CA	0.764227	-0.00691319	0.44	0.00890571	31758	NA	NA	NA	NA	FALSE	NA
Outcome	Pancvol	rs28376010	15	68063739	T	G	0.213709	-0.0224226	0.014	0.00910678	31758	NA	NA	NA	NA	FALSE	NA
Outcome	Pancvol	rs34004794	15	74525585	T	G	0.21857	0.0141616	0.12	0.00911522	31758	NA	NA	NA	NA	FALSE	NA
Outcome	Pancvol	rs2472297	15	75027880	T	C	0.267804	0.00582906	0.49	0.0084159	31758	NA	NA	NA	NA	FALSE	NA
Outcome	Pancvol	rs111661818	15	75590136	T	C	0.246487	0.00934265	0.29	0.00876553	31758	NA	NA	NA	NA	FALSE	NA
Outcome	Pancvol	rs78911138	15	76275641	T	G	0.060006	-0.00121353	0.94	0.0155745	31758	NA	NA	NA	NA	FALSE	NA
Outcome	Pancvol	rs80292319	15	76508632	C	T	0.059215	0.0038809	0.81	0.0157397	31758	NA	NA	NA	NA	FALSE	NA
Outcome	Pancvol	rs284884	15	76828289	G	A	0.084284	0.00338952	0.8	0.0134385	31758	NA	NA	NA	NA	FALSE	NA
Outcome	Pancvol	rs118188698	15	77164686	C	T	0.056764	-0.00596946	0.72	0.016446	31758	NA	NA	NA	NA	FALSE	NA
Outcome	Pancvol	rs2667773	15	77872191	G	A	0.310708	0.0107068	0.18	0.00803676	31758	NA	NA	NA	NA	FALSE	NA
Outcome	Pancvol	rs62007820	15	78060786	A	G	0.293568	-0.00176437	0.83	0.00825175	31758	NA	NA	NA	NA	FALSE	NA
Outcome	Pancvol	rs1051730	15	78894339	A	G	0.328205	-0.0091988	0.25	0.00793556	31758	NA	NA	NA	NA	FALSE	NA
Outcome	Pancvol	rs6227	15	91425232	T	C	0.321958	-0.00234348	0.77	0.00801967	31758	NA	NA	NA	NA	FALSE	NA
Outcome	Pancvol	rs4146837	15	93446869	T	C	0.452501	0.00862089	0.25	0.00756647	31758	NA	NA	NA	NA	FALSE	NA
Outcome	Pancvol	rs1437761	15	97010698	C	T	0.249006	0.000948748	0.91	0.00867126	31758	NA	NA	NA	NA	FALSE	NA
Outcome	Pancvol	rs61734410	16	1252369	T	C	0.255287	0.00596687	0.49	0.00874353	31758	NA	NA	NA	NA	FALSE	NA
Outcome	Pancvol	rs11641267	16	7671299	G	A	0.537722	-0.00987302	0.19	0.00751006	31758	NA	NA	NA	NA	FALSE	NA
Outcome	Pancvol	rs9922390	16	7674624	T	G	0.171384	-0.00817364	0.41	0.00986669	31758	NA	NA	NA	NA	FALSE	NA
Outcome	Pancvol	rs76632611	16	7742888	T	C	0.134336	0.00667104	0.55	0.0110889	31758	NA	NA	NA	NA	FALSE	NA
Outcome	Pancvol	rs11646721	16	9570367	T	C	0.072967	-0.00486874	0.73	0.0143822	31758	NA	NA	NA	NA	FALSE	NA
Outcome	Pancvol	rs11861627	16	12793139	C	A	0.182129	0.023609	0.017	0.00988418	31758	NA	NA	NA	NA	FALSE	NA
Outcome	Pancvol	rs11864886	16	13751825	G	A	0.222193	0.0133184	0.14	0.00899408	31758	NA	NA	NA	NA	FALSE	NA
Outcome	Pancvol	rs8045829	16	19271032	G	T	0.612011	-0.0121625	0.11	0.00760537	31758	NA	NA	NA	NA	FALSE	NA
Outcome	Pancvol	rs889201	16	20054371	G	A	0.245952	0.00387428	0.66	0.00880484	31758	NA	NA	NA	NA	FALSE	NA
Outcome	Pancvol	rs62031389	16	28344855	G	A	0.395661	0.0193574	0.012	0.00767061	31758	NA	NA	NA	NA	FALSE	NA
Outcome	Pancvol	rs542594336	16	28529461	TA	T	0.402144	0.0238299	0.0021	0.00773719	31758	NA	NA	NA	NA	FALSE	NA
Outcome	Pancvol	rs189278832	16	28539386	A	G	0.37129	0.0215384	0.0058	0.00781484	31758	NA	NA	NA	NA	FALSE	NA
Outcome	Pancvol	rs35626515	16	28649651	A	C	0.402747	0.0220986	0.0038	0.00762994	31758	NA	NA	NA	NA	FALSE	NA
Outcome	Pancvol	rs2411440	16	28653523	T	C	0.396229	0.0178768	0.02	0.00768162	31758	NA	NA	NA	NA	FALSE	NA
Outcome	Pancvol	rs3088215	16	28853996	C	A	0.39686	0.0198704	0.0092	0.00763234	31758	NA	NA	NA	NA	FALSE	NA
Outcome	Pancvol	rs566320862	16	28923518	G	GA	0.667589	-0.0183565	0.021	0.00793313	31758	NA	NA	NA	NA	FALSE	NA
Outcome	Pancvol	rs12933575	16	30022564	G	A	0.471559	0.00627382	0.4	0.00745772	31758	NA	NA	NA	NA	FALSE	NA
Outcome	Pancvol	rs35105141	16	30057148	T	C	0.404902	0.00770326	0.31	0.00757767	31758	NA	NA	NA	NA	FALSE	NA
Outcome	Pancvol	rs7187143	16	31179800	C	A	0.326273	-0.007213	0.37	0.00798891	31758	NA	NA	NA	NA	FALSE	NA
Outcome	Pancvol	rs9940128	16	53800754	A	G	0.419012	-0.000455034	0.95	0.00757583	31758	NA	NA	NA	NA	FALSE	NA
Outcome	Pancvol	rs1421085	16	53800954	C	T	0.398488	0.000201748	0.98	0.00763984	31758	NA	NA	NA	NA	FALSE	NA
Outcome	Pancvol	rs56094641	16	53806453	G	A	0.399552	0.000164922	0.98	0.00763563	31758	NA	NA	NA	NA	FALSE	NA
Outcome	Pancvol	rs55872725	16	53809123	T	C	0.398686	0.000490197	0.95	0.00763749	31758	NA	NA	NA	NA	FALSE	NA
Outcome	Pancvol	rs9972653	16	53814363	T	G	0.394679	-0.000400186	0.96	0.00766628	31758	NA	NA	NA	NA	FALSE	NA
Outcome	Pancvol	rs7190396	16	53822502	G	T	0.389284	-0.000228854	0.98	0.00767742	31758	NA	NA	NA	NA	FALSE	NA
Outcome	Pancvol	rs56137030	16	53825905	A	G	0.388742	-0.000144323	0.99	0.00768084	31758	NA	NA	NA	NA	FALSE	NA
Outcome	Pancvol	rs1397132	16	62054665	C	T	0.571728	-0.00658306	0.38	0.00754562	31758	NA	NA	NA	NA	FALSE	NA
Outcome	Pancvol	rs4343305	16	64601240	G	A	0.600286	-0.00306211	0.69	0.00758803	31758	NA	NA	NA	NA	FALSE	NA
Outcome	Pancvol	rs35709707	16	65121952	G	A	0.401684	-0.00579845	0.45	0.00760784	31758	NA	NA	NA	NA	FALSE	NA
Outcome	Pancvol	rs113441031	16	69763280	T	C	0.169185	-0.0158864	0.11	0.0100232	31758	NA	NA	NA	NA	FALSE	NA
Outcome	Pancvol	rs8056750	16	70927078	T	C	0.363107	0.00294635	0.71	0.00804194	31758	NA	NA	NA	NA	FALSE	NA
Outcome	Pancvol	rs9932707	16	71862133	C	A	0.456871	-0.00808847	0.28	0.00748715	31758	NA	NA	NA	NA	FALSE	NA
Outcome	Pancvol	rs72787062	16	72105844	A	G	0.160417	-0.00874091	0.39	0.0101597	31758	NA	NA	NA	NA	FALSE	NA
Outcome	Pancvol	rs112439757	16	72168337	T	C	0.178403	-0.000675429	0.94	0.00972625	31758	NA	NA	NA	NA	FALSE	NA
Outcome	Pancvol	rs72803180	16	72628693	A	C	0.160374	0.0159841	0.12	0.0102502	31758	NA	NA	NA	NA	FALSE	NA
Outcome	Pancvol	rs862227	16	73602926	G	A	0.456628	0.00276647	0.71	0.00745298	31758	NA	NA	NA	NA	FALSE	NA
Outcome	Pancvol	rs3964074	16	74166991	C	T	0.548448	0.00827861	0.27	0.0075016	31758	NA	NA	NA	NA	FALSE	NA
Outcome	Pancvol	rs11859365	16	83683945	C	A	0.25351	0.00470818	0.58	0.00856424	31758	NA	NA	NA	NA	FALSE	NA
Outcome	Pancvol	rs2447097	17	2278064	G	T	0.533128	-0.00182193	0.81	0.00753383	31758	NA	NA	NA	NA	FALSE	NA
Outcome	Pancvol	rs898751	17	2291863	T	C	0.483711	0.00232796	0.76	0.00747161	31758	NA	NA	NA	NA	FALSE	NA
Outcome	Pancvol	rs2447094	17	2294048	C	A	0.521557	-0.00197063	0.79	0.00749422	31758	NA	NA	NA	NA	FALSE	NA
Outcome	Pancvol	rs2447090	17	2298974	G	A	0.355188	0.000116652	0.99	0.00782765	31758	NA	NA	NA	NA	FALSE	NA
Outcome	Pancvol	rs1381247	17	2302387	C	T	0.328505	-0.0051284	0.52	0.00792422	31758	NA	NA	NA	NA	FALSE	NA
Outcome	Pancvol	rs60815182	17	7604471	G	A	0.168384	0.0046616	0.64	0.0100536	31758	NA	NA	NA	NA	FALSE	NA
Outcome	Pancvol	rs34121753	17	7733833	G	A	0.579627	0.0151718	0.045	0.00756058	31758	NA	NA	NA	NA	FALSE	NA
Outcome	Pancvol	rs62062058	17	11197508	C	T	0.214913	-0.00434123	0.63	0.00911075	31758	NA	NA	NA	NA	FALSE	NA
Outcome	Pancvol	rs4925114	17	17711270	G	A	0.657623	-0.00538335	0.49	0.00786932	31758	NA	NA	NA	NA	FALSE	NA
Outcome	Pancvol	rs8614	17	27588806	A	C	0.181535	0.00064359	0.95	0.00966625	31758	NA	NA	NA	NA	FALSE	NA
Outcome	Pancvol	rs61296342	17	29707521	A	G	0.551096	-0.00149262	0.85	0.00774441	31758	NA	NA	NA	NA	FALSE	NA
Outcome	Pancvol	rs12945575	17	40713071	T	C	0.247551	-0.00382786	0.66	0.00864213	31758	NA	NA	NA	NA	FALSE	NA
Outcome	Pancvol	rs9635715	17	42517354	C	T	0.44961	0.00612129	0.41	0.00749627	31758	NA	NA	NA	NA	FALSE	NA
Outcome	Pancvol	rs56328224	17	43572419	T	C	0.22369	0.0215697	0.016	0.00893507	31758	NA	NA	NA	NA	FALSE	NA
Outcome	Pancvol	rs62065452	17	43573061	C	T	0.221696	0.0229582	0.01	0.00895656	31758	NA	NA	NA	NA	FALSE	NA
Outcome	Pancvol	rs62065453	17	43573419	T	C	0.22279	0.0217035	0.015	0.00895967	31758	NA	NA	NA	NA	FALSE	NA
Outcome	Pancvol	rs1971374	17	43659738	C	T	0.210709	0.0218019	0.016	0.00908706	31758	NA	NA	NA	NA	FALSE	NA
Outcome	Pancvol	rs377112142	17	43663455	CT	C	0.289006	0.0233113	0.0076	0.00873595	31758	NA	NA	NA	NA	FALSE	NA
Outcome	Pancvol	rs593720	17	43707848	T	G	0.216916	0.0236898	0.009	0.00906392	31758	NA	NA	NA	NA	FALSE	NA
Outcome	Pancvol	rs17690703	17	43925297	T	C	0.259961	0.0185634	0.028	0.00845056	31758	NA	NA	NA	NA	FALSE	NA
Outcome	Pancvol	rs62062288	17	44096553	A	G	0.216916	0.0223989	0.014	0.00908821	31758	NA	NA	NA	NA	FALSE	NA
Outcome	Pancvol	rs7214674	17	44113969	T	C	0.184048	-0.028889	0.0028	0.00965833	31758	NA	NA	NA	NA	FALSE	NA
Outcome	Pancvol	rs80028338	17	44161470	C	A	0.204034	0.0264753	0.0052	0.00948357	31758	NA	NA	NA	NA	FALSE	NA
Outcome	Pancvol	rs377351806	17	44166764	CTTT	C	0.195508	0.0282904	0.0038	0.00977497	31758	NA	NA	NA	NA	FALSE	NA
Outcome	Pancvol	rs2668658	17	44282472	C	T	0.179935	0.0277135	0.007	0.0102815	31758	NA	NA	NA	NA	FALSE	NA
Outcome	Pancvol	rs2243967	17	44329636	C	T	0.217725	0.0242033	0.0073	0.00901701	31758	NA	NA	NA	NA	FALSE	NA
Outcome	Pancvol	rs2463514	17	44338869	T	C	0.187575	0.0202656	0.042	0.0099861	31758	NA	NA	NA	NA	FALSE	NA
Outcome	Pancvol	rs36123991	17	44359663	T	G	0.199543	0.0295958	0.0024	0.00974241	31758	NA	NA	NA	NA	FALSE	NA
Outcome	Pancvol	rs141783865	17	44755729	C	A	0.211474	0.0247303	0.0067	0.0091273	31758	NA	NA	NA	NA	FALSE	NA
Outcome	Pancvol	rs549080390	17	44757058	CA	C	0.230597	0.0237574	0.011	0.00938435	31758	NA	NA	NA	NA	FALSE	NA
Outcome	Pancvol	rs113562005	17	44818954	CA	C	0.211481	0.0255863	0.005	0.00911356	31758	NA	NA	NA	NA	FALSE	NA
Outcome	Pancvol	rs17698176	17	44819595	G	T	0.230033	-0.0335462	0.00017	0.00893861	31758	NA	NA	NA	NA	FALSE	NA
Outcome	Pancvol	rs111404933	17	44821987	GA	G	0.209527	0.0266684	0.0037	0.00917672	31758	NA	NA	NA	NA	FALSE	NA
Outcome	Pancvol	rs199528	17	44843136	T	C	0.212842	0.026399	0.0037	0.00909044	31758	NA	NA	NA	NA	FALSE	NA
Outcome	Pancvol	rs35841265	17	46150144	CA	C	0.244974	-0.0166576	0.056	0.00870056	31758	NA	NA	NA	NA	FALSE	NA
Outcome	Pancvol	rs62084586	17	56419228	C	T	0.169389	0.0108648	0.28	0.00999966	31758	NA	NA	NA	NA	FALSE	NA
Outcome	Pancvol	rs721575	17	61782920	T	C	0.55591	0.0211632	0.0046	0.00746752	31758	NA	NA	NA	NA	FALSE	NA
Outcome	Pancvol	rs7921	17	62006259	A	G	0.257836	0.0126266	0.14	0.00849302	31758	NA	NA	NA	NA	FALSE	NA
Outcome	Pancvol	rs1371274	18	1837007	C	A	0.134098	0.0061669	0.57	0.0109266	31758	NA	NA	NA	NA	FALSE	NA
Outcome	Pancvol	rs1898874	18	1844240	T	C	0.132017	0.00682727	0.54	0.0111027	31758	NA	NA	NA	NA	FALSE	NA
Outcome	Pancvol	rs9964229	18	1847408	T	C	0.149157	0.00410748	0.7	0.0105477	31758	NA	NA	NA	NA	FALSE	NA
Outcome	Pancvol	rs55804009	18	1848629	A	C	0.136922	0.0072316	0.51	0.010904	31758	NA	NA	NA	NA	FALSE	NA
Outcome	Pancvol	rs341228	18	6395336	C	T	0.665	0.0109352	0.17	0.00793396	31758	NA	NA	NA	NA	FALSE	NA
Outcome	Pancvol	rs303753	18	21074922	A	G	0.342925	-0.0038381	0.63	0.00788983	31758	NA	NA	NA	NA	FALSE	NA
Outcome	Pancvol	rs303760	18	21083738	T	C	0.342253	-0.00350434	0.66	0.00784733	31758	NA	NA	NA	NA	FALSE	NA
Outcome	Pancvol	rs891389	18	21087531	T	C	0.342412	-0.00329742	0.67	0.0078407	31758	NA	NA	NA	NA	FALSE	NA
Outcome	Pancvol	rs1788823	18	21114917	G	A	0.665012	0.00808321	0.3	0.00787472	31758	NA	NA	NA	NA	FALSE	NA
Outcome	Pancvol	rs1788821	18	21120869	G	A	0.657093	0.00296486	0.7	0.00782313	31758	NA	NA	NA	NA	FALSE	NA
Outcome	Pancvol	rs1623060	18	21143183	T	C	0.501784	0.00234182	0.75	0.00743321	31758	NA	NA	NA	NA	FALSE	NA
Outcome	Pancvol	rs2960578	18	21143739	G	T	0.502127	0.00225232	0.76	0.00743364	31758	NA	NA	NA	NA	FALSE	NA
Outcome	Pancvol	rs4528662	18	22740958	C	T	0.448299	-0.00219668	0.77	0.00753046	31758	NA	NA	NA	NA	FALSE	NA
Outcome	Pancvol	rs1111207	18	24125857	C	T	0.432232	-0.0146873	0.052	0.00756497	31758	NA	NA	NA	NA	FALSE	NA
Outcome	Pancvol	rs8095324	18	24131659	G	A	0.405621	0.00979445	0.2	0.00762247	31758	NA	NA	NA	NA	FALSE	NA
Outcome	Pancvol	rs7242923	18	35159833	C	T	0.666501	0.0152996	0.052	0.00787471	31758	NA	NA	NA	NA	FALSE	NA
Outcome	Pancvol	rs72900104	18	37109322	A	G	0.32088	0.00155721	0.85	0.00811035	31758	NA	NA	NA	NA	FALSE	NA
Outcome	Pancvol	rs9646538	18	40700878	T	G	0.4052	0.00357495	0.64	0.00769401	31758	NA	NA	NA	NA	FALSE	NA
Outcome	Pancvol	rs34211918	18	40722710	TA	T	0.377127	0.00263062	0.73	0.00768538	31758	NA	NA	NA	NA	FALSE	NA
Outcome	Pancvol	rs67937375	18	40729163	A	G	0.378375	0.00234997	0.76	0.0076774	31758	NA	NA	NA	NA	FALSE	NA
Outcome	Pancvol	rs630194	18	40950954	C	T	0.343459	-0.000486201	0.95	0.00785454	31758	NA	NA	NA	NA	FALSE	NA
Outcome	Pancvol	rs5824488	18	40970344	CTAAG	C	0.603852	0.000694702	0.93	0.0076926	31758	NA	NA	NA	NA	FALSE	NA
Outcome	Pancvol	rs10163879	18	44820274	A	G	0.580054	0.0088699	0.24	0.00760379	31758	NA	NA	NA	NA	FALSE	NA
Outcome	Pancvol	rs12455474	18	50705765	G	T	0.402001	-0.00444632	0.56	0.00760806	31758	NA	NA	NA	NA	FALSE	NA
Outcome	Pancvol	rs10221371	18	50726294	A	C	0.433492	-0.00534767	0.48	0.00754355	31758	NA	NA	NA	NA	FALSE	NA
Outcome	Pancvol	rs62100779	18	50759317	T	C	0.706474	-0.00790227	0.37	0.00879916	31758	NA	NA	NA	NA	FALSE	NA
Outcome	Pancvol	rs1788030	18	53045198	T	C	0.454682	0.00982512	0.2	0.00758347	31758	NA	NA	NA	NA	FALSE	NA
Outcome	Pancvol	rs28758902	18	53408187	T	C	0.431831	-0.00971664	0.2	0.00754102	31758	NA	NA	NA	NA	FALSE	NA
Outcome	Pancvol	rs6567160	18	57829135	C	T	0.233246	-0.00336646	0.7	0.00885338	31758	NA	NA	NA	NA	FALSE	NA
Outcome	Pancvol	rs663640	18	57846077	T	C	0.219521	-0.00206446	0.82	0.00905632	31758	NA	NA	NA	NA	FALSE	NA
Outcome	Pancvol	rs66922415	18	57848651	G	A	0.23338	-0.0031549	0.72	0.00884433	31758	NA	NA	NA	NA	FALSE	NA
Outcome	Pancvol	rs371326986	18	57851459	GCCTCCCCCTCACCAAACTTAA	G	0.236278	-0.00268606	0.76	0.00880879	31758	NA	NA	NA	NA	FALSE	NA
Outcome	Pancvol	rs71336393	18	57855319	GA	G	0.235221	-0.00212848	0.81	0.00888076	31758	NA	NA	NA	NA	FALSE	NA
Outcome	Pancvol	rs111526888	18	57971625	G	A	0.280371	-0.0076895	0.36	0.00833983	31758	NA	NA	NA	NA	FALSE	NA
Outcome	Pancvol	rs12172847	18	60223017	A	G	0.321583	9.86955e-05	0.99	0.00797733	31758	NA	NA	NA	NA	FALSE	NA
Outcome	Pancvol	rs71361469	18	77676148	A	G	0.498611	0.0110433	0.15	0.0076921	31758	NA	NA	NA	NA	FALSE	NA
Outcome	Pancvol	rs12986222	19	10962440	C	T	0.382358	0.0179298	0.02	0.00769264	31758	NA	NA	NA	NA	FALSE	NA
Outcome	Pancvol	rs75347775	19	18495908	A	G	0.244013	-0.00660286	0.45	0.00867885	31758	NA	NA	NA	NA	FALSE	NA
Outcome	Pancvol	rs56113850	19	41353107	C	T	0.573832	0.00112808	0.88	0.00755752	31758	NA	NA	NA	NA	FALSE	NA
Outcome	Pancvol	rs6857	19	45392254	T	C	0.169261	-0.0215925	0.031	0.00998966	31758	NA	NA	NA	NA	FALSE	NA
Outcome	Pancvol	rs429358	19	45411941	C	T	0.152188	-0.018823	0.07	0.0103838	31758	NA	NA	NA	NA	FALSE	NA
Outcome	Pancvol	rs4420638	19	45422946	G	A	0.186864	-0.012091	0.21	0.00955993	31758	NA	NA	NA	NA	FALSE	NA
Outcome	Pancvol	rs11879227	19	46193351	G	A	0.183777	0.00342405	0.72	0.00962782	31758	NA	NA	NA	NA	FALSE	NA
Outcome	Pancvol	rs3810291	19	47569003	A	G	0.6757	-0.00535749	0.5	0.00793418	31758	NA	NA	NA	NA	FALSE	NA
Outcome	Pancvol	rs1532127	19	47571938	A	G	0.684429	-0.00368272	0.65	0.00801194	31758	NA	NA	NA	NA	FALSE	NA
Outcome	Pancvol	rs10407367	19	47778221	C	A	0.418595	0.0038542	0.62	0.00770425	31758	NA	NA	NA	NA	FALSE	NA
Outcome	Pancvol	rs33988101	19	49218111	T	G	0.545708	-0.0328912	1.1e-05	0.00749345	31758	NA	NA	NA	NA	FALSE	NA
Outcome	Pancvol	rs838145	19	49248730	A	G	0.544435	0.0357103	2e-06	0.00750817	31758	NA	NA	NA	NA	FALSE	NA
Outcome	Pancvol	rs838144	19	49250239	T	C	0.50179	0.0345092	3.7e-06	0.00745921	31758	NA	NA	NA	NA	FALSE	NA
Outcome	Pancvol	rs838133	19	49259529	G	A	0.548258	0.0408094	1.3e-07	0.00772961	31758	NA	NA	NA	NA	FALSE	NA
Outcome	Pancvol	rs739320	19	49261368	C	T	0.602716	0.0343732	1e-05	0.00778191	31758	NA	NA	NA	NA	FALSE	NA
Outcome	Pancvol	rs62106258	2	417167	C	T	0.049934	0.00685193	0.69	0.0170339	31758	NA	NA	NA	NA	FALSE	NA
Outcome	Pancvol	rs62107261	2	422144	C	T	0.049901	0.00665897	0.7	0.0170993	31758	NA	NA	NA	NA	FALSE	NA
Outcome	Pancvol	rs6548237	2	621461	C	A	0.827417	0.0036377	0.71	0.00983201	31758	NA	NA	NA	NA	FALSE	NA
Outcome	Pancvol	rs74676797	2	633063	A	G	0.809649	0.0053664	0.58	0.00976181	31758	NA	NA	NA	NA	FALSE	NA
Outcome	Pancvol	rs4407278	2	648607	T	C	0.801254	0.00505223	0.6	0.00967382	31758	NA	NA	NA	NA	FALSE	NA
Outcome	Pancvol	rs13387090	2	650974	T	G	0.169398	-0.00327449	0.74	0.00993588	31758	NA	NA	NA	NA	FALSE	NA
Outcome	Pancvol	rs2867114	2	651380	T	C	0.118136	-0.0020816	0.87	0.0127726	31758	NA	NA	NA	NA	FALSE	NA
Outcome	Pancvol	rs2339928	2	24049453	A	G	0.708842	0.00269736	0.74	0.00819747	31758	NA	NA	NA	NA	FALSE	NA
Outcome	Pancvol	rs78940216	2	27153318	A	G	0.110799	0.0113249	0.35	0.0121165	31758	NA	NA	NA	NA	FALSE	NA
Outcome	Pancvol	rs6714780	2	27189063	A	G	0.054443	-0.0141328	0.41	0.0170071	31758	NA	NA	NA	NA	FALSE	NA
Outcome	Pancvol	rs1260326	2	27730940	C	T	0.609497	0.00567454	0.46	0.0076346	31758	NA	NA	NA	NA	FALSE	NA
Outcome	Pancvol	rs780094	2	27741237	C	T	0.621577	0.00502029	0.51	0.00768702	31758	NA	NA	NA	NA	FALSE	NA
Outcome	Pancvol	rs11127048	2	27752463	A	G	0.620939	0.00553337	0.48	0.00780284	31758	NA	NA	NA	NA	FALSE	NA
Outcome	Pancvol	rs62140396	2	28246841	A	G	0.116612	-0.0378851	0.0011	0.0115878	31758	NA	NA	NA	NA	FALSE	NA
Outcome	Pancvol	rs139552257	2	43536687	T	C	0.013824	0.0118537	0.72	0.0328508	31758	NA	NA	NA	NA	FALSE	NA
Outcome	Pancvol	rs2012398	2	44487911	A	C	0.098878	0.0183136	0.14	0.0125502	31758	NA	NA	NA	NA	FALSE	NA
Outcome	Pancvol	rs4337521	2	44856709	T	C	0.605171	0.00219162	0.77	0.00760463	31758	NA	NA	NA	NA	FALSE	NA
Outcome	Pancvol	rs112145286	2	44892489	C	T	0.113867	-0.00235665	0.84	0.0118114	31758	NA	NA	NA	NA	FALSE	NA
Outcome	Pancvol	rs1629802	2	45138179	A	G	0.360788	0.0122755	0.11	0.00777676	31758	NA	NA	NA	NA	FALSE	NA
Outcome	Pancvol	rs540606	2	45138507	G	A	0.547887	0.00822539	0.27	0.00747233	31758	NA	NA	NA	NA	FALSE	NA
Outcome	Pancvol	rs549814	2	45153508	T	C	0.323939	0.0123742	0.12	0.00799133	31758	NA	NA	NA	NA	FALSE	NA
Outcome	Pancvol	rs56077086	2	45153801	T	G	0.30402	0.0160233	0.049	0.00814481	31758	NA	NA	NA	NA	FALSE	NA
Outcome	Pancvol	rs504675	2	45154689	T	C	0.346352	0.0135527	0.084	0.00783265	31758	NA	NA	NA	NA	FALSE	NA
Outcome	Pancvol	rs4953150	2	45157336	T	C	0.340157	0.019332	0.014	0.00789439	31758	NA	NA	NA	NA	FALSE	NA
Outcome	Pancvol	rs1004787	2	45159091	A	G	0.524553	0.01049	0.16	0.00748719	31758	NA	NA	NA	NA	FALSE	NA
Outcome	Pancvol	rs17218599	2	47708513	G	A	0.065071	-0.0121816	0.42	0.0150403	31758	NA	NA	NA	NA	FALSE	NA
Outcome	Pancvol	rs70954867	2	58004577	AT	A	0.630534	0.00521016	0.5	0.00774167	31758	NA	NA	NA	NA	FALSE	NA
Outcome	Pancvol	rs68084872	2	58082205	A	G	0.272972	-0.00435583	0.6	0.00838942	31758	NA	NA	NA	NA	FALSE	NA
Outcome	Pancvol	rs4672226	2	58203057	T	C	0.416818	0.00394866	0.6	0.0075963	31758	NA	NA	NA	NA	FALSE	NA
Outcome	Pancvol	rs11692083	2	59212187	A	G	0.562082	-0.012833	0.087	0.00749545	31758	NA	NA	NA	NA	FALSE	NA
Outcome	Pancvol	rs2110529	2	59497127	C	T	0.470634	-0.0178137	0.017	0.00746424	31758	NA	NA	NA	NA	FALSE	NA
Outcome	Pancvol	rs11125813	2	59991047	A	G	0.219153	-0.0180144	0.046	0.00903647	31758	NA	NA	NA	NA	FALSE	NA
Outcome	Pancvol	rs10206338	2	60209981	A	G	0.579866	-0.0173875	0.021	0.00753657	31758	NA	NA	NA	NA	FALSE	NA
Outcome	Pancvol	rs10189857	2	60713235	G	A	0.426712	0.00395673	0.6	0.0075501	31758	NA	NA	NA	NA	FALSE	NA
Outcome	Pancvol	rs2710641	2	63149265	A	G	0.367342	-0.00751583	0.33	0.00773617	31758	NA	NA	NA	NA	FALSE	NA
Outcome	Pancvol	rs2268415	2	66791882	C	T	0.737059	0.000745673	0.93	0.00862104	31758	NA	NA	NA	NA	FALSE	NA
Outcome	Pancvol	rs4241258	2	74226102	T	C	0.138461	0.0190725	0.078	0.0108233	31758	NA	NA	NA	NA	FALSE	NA
Outcome	Pancvol	rs138799955	2	77319073	G	A	0.271458	0.00741811	0.39	0.00860944	31758	NA	NA	NA	NA	FALSE	NA
Outcome	Pancvol	rs58449464	2	77334916	C	T	0.262413	0.00892272	0.3	0.00866172	31758	NA	NA	NA	NA	FALSE	NA
Outcome	Pancvol	rs78873660	2	79691846	C	T	0.315939	0.0065526	0.41	0.00801808	31758	NA	NA	NA	NA	FALSE	NA
Outcome	Pancvol	rs445551	2	79697982	A	G	0.306163	0.00900189	0.26	0.00806737	31758	NA	NA	NA	NA	FALSE	NA
Outcome	Pancvol	rs7570469	2	79709354	T	C	0.668775	-0.00706035	0.37	0.00790821	31758	NA	NA	NA	NA	FALSE	NA
Outcome	Pancvol	rs13390019	2	97797680	C	T	0.132189	-0.0175028	0.12	0.011156	31758	NA	NA	NA	NA	FALSE	NA
Outcome	Pancvol	rs11371270	2	99954276	CT	C	0.454837	0.00699655	0.35	0.00742302	31758	NA	NA	NA	NA	FALSE	NA
Outcome	Pancvol	rs5832906	2	100927819	GA	G	0.515117	0.00830199	0.26	0.00744734	31758	NA	NA	NA	NA	FALSE	NA
Outcome	Pancvol	rs4149513	2	101022726	A	G	0.500821	0.00559349	0.45	0.00742557	31758	NA	NA	NA	NA	FALSE	NA
Outcome	Pancvol	rs113993820	2	102766634	T	G	0.018133	-0.030924	0.27	0.0280104	31758	NA	NA	NA	NA	FALSE	NA
Outcome	Pancvol	rs34389507	2	104092900	CT	C	0.464028	0.00732062	0.35	0.00783287	31758	NA	NA	NA	NA	FALSE	NA
Outcome	Pancvol	rs4851029	2	104159785	G	T	0.52558	-0.00736277	0.32	0.00743658	31758	NA	NA	NA	NA	FALSE	NA
Outcome	Pancvol	rs10168817	2	104160383	A	G	0.505611	-0.00482991	0.52	0.00746328	31758	NA	NA	NA	NA	FALSE	NA
Outcome	Pancvol	rs921966	2	104319974	C	T	0.605009	0.00442203	0.56	0.00760281	31758	NA	NA	NA	NA	FALSE	NA
Outcome	Pancvol	rs801925	2	125010912	G	A	0.652083	0.00779048	0.32	0.00782766	31758	NA	NA	NA	NA	FALSE	NA
Outcome	Pancvol	rs17824247	2	144152539	C	T	0.41491	0.000234593	0.98	0.007555	31758	NA	NA	NA	NA	FALSE	NA
Outcome	Pancvol	rs34210137	2	144154917	G	A	0.399134	-0.00153716	0.84	0.0076828	31758	NA	NA	NA	NA	FALSE	NA
Outcome	Pancvol	rs786272	2	145670892	A	G	0.661663	0.00363979	0.64	0.00787151	31758	NA	NA	NA	NA	FALSE	NA
Outcome	Pancvol	rs10192394	2	146298007	T	C	0.530344	0.0123827	0.098	0.00747447	31758	NA	NA	NA	NA	FALSE	NA
Outcome	Pancvol	rs453520	2	147907202	T	C	0.584351	-0.00819207	0.28	0.00758058	31758	NA	NA	NA	NA	FALSE	NA
Outcome	Pancvol	rs2591131	2	155724392	A	G	0.186124	0.00926787	0.33	0.00954253	31758	NA	NA	NA	NA	FALSE	NA
Outcome	Pancvol	rs12993426	2	157019446	G	T	0.484002	0.00226693	0.76	0.00755782	31758	NA	NA	NA	NA	FALSE	NA
Outcome	Pancvol	rs1121954	2	159387015	C	T	0.269273	-0.00377021	0.66	0.00846832	31758	NA	NA	NA	NA	FALSE	NA
Outcome	Pancvol	rs10195287	2	160461478	T	C	0.423536	-0.0101207	0.18	0.00753793	31758	NA	NA	NA	NA	FALSE	NA
Outcome	Pancvol	rs1549579	2	160668661	G	T	0.401529	-0.00864892	0.26	0.00760516	31758	NA	NA	NA	NA	FALSE	NA
Outcome	Pancvol	rs554034362	2	162213587	CTTTT	C	0.864242	0.00531532	0.63	0.0110355	31758	NA	NA	NA	NA	FALSE	NA
Outcome	Pancvol	rs12616539	2	166163020	A	G	0.219675	0.00374791	0.69	0.00928321	31758	NA	NA	NA	NA	FALSE	NA
Outcome	Pancvol	rs4667812	2	166254401	G	T	0.247802	0.000661901	0.94	0.00858817	31758	NA	NA	NA	NA	FALSE	NA
Outcome	Pancvol	rs4667823	2	166318574	C	T	0.328697	0.00703726	0.37	0.00788357	31758	NA	NA	NA	NA	FALSE	NA
Outcome	Pancvol	rs537377427	2	166324449	CTT	C	0.242569	0.00652237	0.45	0.00868141	31758	NA	NA	NA	NA	FALSE	NA
Outcome	Pancvol	rs11899261	2	170952024	G	A	0.356753	0.00138815	0.86	0.00785779	31758	NA	NA	NA	NA	FALSE	NA
Outcome	Pancvol	rs2102738	2	172525884	C	A	0.16818	-0.00827235	0.41	0.0100399	31758	NA	NA	NA	NA	FALSE	NA
Outcome	Pancvol	rs12616030	2	176445799	A	G	0.242133	0.00602073	0.49	0.00869303	31758	NA	NA	NA	NA	FALSE	NA
Outcome	Pancvol	rs538158259	2	178155723	C	CTTTT	0.196123	-0.00227328	0.81	0.00951747	31758	NA	NA	NA	NA	FALSE	NA
Outcome	Pancvol	rs1400075	2	188809802	T	C	0.813385	-0.000104411	0.99	0.00967925	31758	NA	NA	NA	NA	FALSE	NA
Outcome	Pancvol	rs62180988	2	191268152	A	C	0.323683	0.00430121	0.59	0.00799365	31758	NA	NA	NA	NA	FALSE	NA
Outcome	Pancvol	rs62180989	2	191271244	T	C	0.323872	0.00403178	0.61	0.00798724	31758	NA	NA	NA	NA	FALSE	NA
Outcome	Pancvol	rs59979824	2	193848340	A	C	0.337994	-0.0098028	0.21	0.00787428	31758	NA	NA	NA	NA	FALSE	NA
Outcome	Pancvol	rs115067791	2	207033306	A	G	0.058977	-0.0199851	0.21	0.015921	31758	NA	NA	NA	NA	FALSE	NA
Outcome	Pancvol	rs13029813	2	207046344	C	T	0.338748	0.00485829	0.54	0.00786294	31758	NA	NA	NA	NA	FALSE	NA
Outcome	Pancvol	rs11680516	2	208205711	C	T	0.201103	-0.00385135	0.68	0.00933305	31758	NA	NA	NA	NA	FALSE	NA
Outcome	Pancvol	rs561597834	2	208411452	CA	C	0.459775	-0.0165384	0.028	0.00751976	31758	NA	NA	NA	NA	FALSE	NA
Outcome	Pancvol	rs4309518	2	211454133	A	G	0.467681	0.00959003	0.2	0.0074551	31758	NA	NA	NA	NA	FALSE	NA
Outcome	Pancvol	rs13029509	2	215374209	A	G	0.47746	-0.00749498	0.31	0.00740995	31758	NA	NA	NA	NA	FALSE	NA
Outcome	Pancvol	rs10188314	2	215402926	T	C	0.472872	0.00536938	0.47	0.00740923	31758	NA	NA	NA	NA	FALSE	NA
Outcome	Pancvol	rs11681451	2	225334104	C	T	0.315413	0.00509477	0.52	0.00798079	31758	NA	NA	NA	NA	FALSE	NA
Outcome	Pancvol	rs113784412	2	228997531	T	C	0.325917	0.0129252	0.11	0.00806291	31758	NA	NA	NA	NA	FALSE	NA
Outcome	Pancvol	rs60795232	2	236680476	G	A	0.274193	0.00384444	0.65	0.00835622	31758	NA	NA	NA	NA	FALSE	NA
Outcome	Pancvol	rs531138545	20	34120613	A	AT	0.067566	0.00735566	0.62	0.0150236	31758	NA	NA	NA	NA	FALSE	NA
Outcome	Pancvol	rs56054421	20	34159129	AG	A	0.072509	0.00849643	0.56	0.0145253	31758	NA	NA	NA	NA	FALSE	NA
Outcome	Pancvol	rs1291145	20	35528475	C	T	0.688116	0.00866445	0.28	0.00804545	31758	NA	NA	NA	NA	FALSE	NA
Outcome	Pancvol	rs6030200	20	35554361	A	G	0.311996	-0.00866257	0.28	0.00805934	31758	NA	NA	NA	NA	FALSE	NA
Outcome	Pancvol	rs34423638	20	40025314	G	A	0.223726	0.00505329	0.57	0.00896034	31758	NA	NA	NA	NA	FALSE	NA
Outcome	Pancvol	rs2425836	20	44902046	G	A	0.41115	0.00590495	0.44	0.00759696	31758	NA	NA	NA	NA	FALSE	NA
Outcome	Pancvol	rs34772466	20	45824587	AT	A	0.368599	-0.00828172	0.29	0.00774969	31758	NA	NA	NA	NA	FALSE	NA
Outcome	Pancvol	rs2869672	20	47376420	C	T	0.455588	0.0124129	0.096	0.00745277	31758	NA	NA	NA	NA	FALSE	NA
Outcome	Pancvol	rs1523539	20	51296548	A	G	0.335655	-0.00948735	0.24	0.00799889	31758	NA	NA	NA	NA	FALSE	NA
Outcome	Pancvol	rs6092192	20	54421626	A	C	0.243176	-0.0115546	0.18	0.00867587	31758	NA	NA	NA	NA	FALSE	NA
Outcome	Pancvol	rs6062357	20	62892739	T	C	0.472521	0.00777397	0.3	0.00757749	31758	NA	NA	NA	NA	FALSE	NA
Outcome	Pancvol	rs35058938	21	42497865	CA	C	0.393973	-0.0189808	0.015	0.00782604	31758	NA	NA	NA	NA	FALSE	NA
Outcome	Pancvol	rs149971103	22	24666311	G	A	0.017399	-0.00724353	0.8	0.0287944	31758	NA	NA	NA	NA	FALSE	NA
Outcome	Pancvol	rs5844872	22	30223888	G	GAC	0.559065	-0.00823834	0.28	0.00765239	31758	NA	NA	NA	NA	FALSE	NA
Outcome	Pancvol	rs136872	22	32281568	G	A	0.899197	-0.00205175	0.87	0.012575	31758	NA	NA	NA	NA	FALSE	NA
Outcome	Pancvol	rs3091342	22	40612156	T	C	0.187805	0.00972053	0.31	0.00956781	31758	NA	NA	NA	NA	FALSE	NA
Outcome	Pancvol	rs13054099	22	41215672	C	T	0.259408	0.00137837	0.87	0.00849936	31758	NA	NA	NA	NA	FALSE	NA
Outcome	Pancvol	rs5758223	22	41489920	A	G	0.720491	0.00760268	0.36	0.00829616	31758	NA	NA	NA	NA	FALSE	NA
Outcome	Pancvol	rs9611611	22	41950175	T	C	0.194637	-0.00423811	0.65	0.00945978	31758	NA	NA	NA	NA	FALSE	NA
Outcome	Pancvol	rs567380043	22	41962470	C	A	0.183418	-0.0118247	0.23	0.00974851	31758	NA	NA	NA	NA	FALSE	NA
Outcome	Pancvol	rs62236533	22	41992169	A	G	0.11013	-0.00543613	0.65	0.012087	31758	NA	NA	NA	NA	FALSE	NA
Outcome	Pancvol	rs28741121	22	42025823	A	G	0.17268	0.00687737	0.49	0.00990672	31758	NA	NA	NA	NA	FALSE	NA
Outcome	Pancvol	rs55979692	22	42618352	C	A	0.100907	4.52249e-05	1	0.0124657	31758	NA	NA	NA	NA	FALSE	NA
Outcome	Pancvol	rs4684095	3	12047765	C	T	0.715825	0.0144545	0.081	0.00827439	31758	NA	NA	NA	NA	FALSE	NA
Outcome	Pancvol	rs4135294	3	12466715	A	G	0.147891	0.00788815	0.46	0.010628	31758	NA	NA	NA	NA	FALSE	NA
Outcome	Pancvol	rs2733519	3	17249128	G	A	0.448284	0.00130906	0.86	0.00748556	31758	NA	NA	NA	NA	FALSE	NA
Outcome	Pancvol	rs2470578	3	17330092	A	G	0.484948	-0.00231233	0.76	0.00746753	31758	NA	NA	NA	NA	FALSE	NA
Outcome	Pancvol	rs4908963	3	17758260	C	T	0.553278	-0.000568639	0.94	0.0074817	31758	NA	NA	NA	NA	FALSE	NA
Outcome	Pancvol	rs4532156	3	18783476	C	T	0.718788	-0.0121282	0.14	0.00828599	31758	NA	NA	NA	NA	FALSE	NA
Outcome	Pancvol	rs4364183	3	18809536	A	G	0.713466	-0.0123557	0.13	0.00821909	31758	NA	NA	NA	NA	FALSE	NA
Outcome	Pancvol	rs10510554	3	25099776	C	T	0.570535	0.0229751	0.0023	0.00753838	31758	NA	NA	NA	NA	FALSE	NA
Outcome	Pancvol	rs6808550	3	25107866	G	A	0.573458	0.0243694	0.0012	0.00754692	31758	NA	NA	NA	NA	FALSE	NA
Outcome	Pancvol	rs1603978	3	25108236	A	C	0.69612	0.0217005	0.0077	0.00814344	31758	NA	NA	NA	NA	FALSE	NA
Outcome	Pancvol	rs4858697	3	25116582	G	A	0.58241	0.0217062	0.0043	0.00759735	31758	NA	NA	NA	NA	FALSE	NA
Outcome	Pancvol	rs7429279	3	25118637	C	A	0.589495	0.0214722	0.0048	0.00761902	31758	NA	NA	NA	NA	FALSE	NA
Outcome	Pancvol	rs12629972	3	25121444	C	T	0.588332	0.0218068	0.0042	0.00761499	31758	NA	NA	NA	NA	FALSE	NA
Outcome	Pancvol	rs6550951	3	25165957	G	A	0.462327	0.019863	0.0082	0.00750932	31758	NA	NA	NA	NA	FALSE	NA
Outcome	Pancvol	rs2218182	3	34204000	A	G	0.797973	-0.000461927	0.96	0.00924007	31758	NA	NA	NA	NA	FALSE	NA
Outcome	Pancvol	rs9985296	3	36889621	C	T	0.626669	0.00505345	0.51	0.00768642	31758	NA	NA	NA	NA	FALSE	NA
Outcome	Pancvol	rs7630012	3	38552250	G	A	0.431015	-0.0077494	0.3	0.0075012	31758	NA	NA	NA	NA	FALSE	NA
Outcome	Pancvol	rs6765212	3	43931484	T	C	0.268825	0.0013992	0.87	0.00843517	31758	NA	NA	NA	NA	FALSE	NA
Outcome	Pancvol	rs12630752	3	44303185	G	A	0.237213	0.00724897	0.41	0.00875258	31758	NA	NA	NA	NA	FALSE	NA
Outcome	Pancvol	rs17554407	3	44784591	A	G	0.206595	0.00148801	0.87	0.009186	31758	NA	NA	NA	NA	FALSE	NA
Outcome	Pancvol	rs76398786	3	48731450	T	C	0.050708	0.00294681	0.86	0.0172848	31758	NA	NA	NA	NA	FALSE	NA
Outcome	Pancvol	rs7626445	3	49114544	T	C	0.658929	-0.0149628	0.057	0.00786812	31758	NA	NA	NA	NA	FALSE	NA
Outcome	Pancvol	rs7632267	3	49184664	A	G	0.67021	-0.0151706	0.056	0.00792379	31758	NA	NA	NA	NA	FALSE	NA
Outcome	Pancvol	rs113011189	3	49250007	T	C	0.089381	0.00749466	0.57	0.0131571	31758	NA	NA	NA	NA	FALSE	NA
Outcome	Pancvol	rs7623659	3	49414791	T	C	0.307439	0.00593163	0.46	0.00806498	31758	NA	NA	NA	NA	FALSE	NA
Outcome	Pancvol	rs560923462	3	49873371	CA	C	0.349813	-0.0115744	0.18	0.00868255	31758	NA	NA	NA	NA	FALSE	NA
Outcome	Pancvol	rs7613360	3	49916710	T	C	0.393205	0.00125663	0.87	0.00765012	31758	NA	NA	NA	NA	FALSE	NA
Outcome	Pancvol	rs558762233	3	50041743	CT	C	0.558538	-0.00803312	0.29	0.00752072	31758	NA	NA	NA	NA	FALSE	NA
Outcome	Pancvol	rs112634398	3	50075494	G	A	0.04698	-0.00514343	0.78	0.0183955	31758	NA	NA	NA	NA	FALSE	NA
Outcome	Pancvol	rs11919418	3	50233215	G	T	0.338353	0.0171682	0.029	0.00785278	31758	NA	NA	NA	NA	FALSE	NA
Outcome	Pancvol	rs12492113	3	50521402	A	G	0.124377	-0.00671376	0.55	0.0113284	31758	NA	NA	NA	NA	FALSE	NA
Outcome	Pancvol	rs6792502	3	50531201	A	C	0.144526	-0.00881793	0.41	0.0106215	31758	NA	NA	NA	NA	FALSE	NA
Outcome	Pancvol	rs4676964	3	71034748	T	C	0.509917	0.00246755	0.74	0.00750415	31758	NA	NA	NA	NA	FALSE	NA
Outcome	Pancvol	rs17653477	3	71170319	G	A	0.030438	0.0072983	0.74	0.0216611	31758	NA	NA	NA	NA	FALSE	NA
Outcome	Pancvol	rs35483362	3	71531467	C	T	0.479312	-0.00323055	0.66	0.00743971	31758	NA	NA	NA	NA	FALSE	NA
Outcome	Pancvol	rs62247166	3	71532738	T	C	0.479307	-0.00288169	0.7	0.00743906	31758	NA	NA	NA	NA	FALSE	NA
Outcome	Pancvol	rs73093445	3	71542279	A	C	0.433132	-0.00143875	0.85	0.00749748	31758	NA	NA	NA	NA	FALSE	NA
Outcome	Pancvol	rs11720523	3	71545170	A	C	0.432344	-0.00164882	0.83	0.00750644	31758	NA	NA	NA	NA	FALSE	NA
Outcome	Pancvol	rs9842406	3	71553132	G	T	0.434646	-0.00217814	0.77	0.00750449	31758	NA	NA	NA	NA	FALSE	NA
Outcome	Pancvol	rs6780776	3	71554185	T	C	0.432349	-0.0012212	0.87	0.00751519	31758	NA	NA	NA	NA	FALSE	NA
Outcome	Pancvol	rs7610856	3	71579022	A	C	0.431218	-0.00175371	0.82	0.00752443	31758	NA	NA	NA	NA	FALSE	NA
Outcome	Pancvol	rs6549007	3	85044736	A	G	0.766415	0.00901188	0.31	0.00882685	31758	NA	NA	NA	NA	FALSE	NA
Outcome	Pancvol	rs9816652	3	85067018	G	A	0.476643	0.00756653	0.31	0.00746233	31758	NA	NA	NA	NA	FALSE	NA
Outcome	Pancvol	rs6791363	3	85073170	C	T	0.376731	0.012948	0.092	0.00769283	31758	NA	NA	NA	NA	FALSE	NA
Outcome	Pancvol	rs4516626	3	85152987	T	C	0.534166	0.014191	0.057	0.00746666	31758	NA	NA	NA	NA	FALSE	NA
Outcome	Pancvol	rs13078384	3	85264266	A	G	0.312432	0.00395807	0.62	0.00806598	31758	NA	NA	NA	NA	FALSE	NA
Outcome	Pancvol	rs57401290	3	85509883	GGTGTGT	G	0.559847	-0.0132883	0.093	0.00791516	31758	NA	NA	NA	NA	FALSE	NA
Outcome	Pancvol	rs201247614	3	85528593	TG	TGG	0.627221	-0.0140886	0.068	0.00773349	31758	NA	NA	NA	NA	FALSE	NA
Outcome	Pancvol	rs10433500	3	85546798	A	G	0.63458	-0.0133519	0.087	0.00779047	31758	NA	NA	NA	NA	FALSE	NA
Outcome	Pancvol	rs76395182	3	85547337	G	T	0.352867	-0.00417479	0.6	0.00788877	31758	NA	NA	NA	NA	FALSE	NA
Outcome	Pancvol	rs12629607	3	85583608	C	T	0.647372	-0.0108169	0.17	0.00782629	31758	NA	NA	NA	NA	FALSE	NA
Outcome	Pancvol	rs2326319	3	85597135	A	G	0.646361	-0.00997893	0.2	0.00782257	31758	NA	NA	NA	NA	FALSE	NA
Outcome	Pancvol	rs12714629	3	85598424	C	T	0.229332	0.00732284	0.41	0.00890814	31758	NA	NA	NA	NA	FALSE	NA
Outcome	Pancvol	rs7652683	3	85603462	C	T	0.647407	-0.0106822	0.17	0.00782516	31758	NA	NA	NA	NA	FALSE	NA
Outcome	Pancvol	rs1375547	3	85608137	A	G	0.219689	0.00991514	0.28	0.00908318	31758	NA	NA	NA	NA	FALSE	NA
Outcome	Pancvol	rs144247499	3	85616790	CAGAT	C	0.626317	-0.0149767	0.053	0.00773796	31758	NA	NA	NA	NA	FALSE	NA
Outcome	Pancvol	rs9866322	3	85650004	C	T	0.229144	0.00701521	0.43	0.00895986	31758	NA	NA	NA	NA	FALSE	NA
Outcome	Pancvol	rs200739311	3	85650323	C	T	0.618639	-0.013832	0.082	0.00794911	31758	NA	NA	NA	NA	FALSE	NA
Outcome	Pancvol	rs72913870	3	89047588	A	G	0.109423	0.00600305	0.62	0.0119763	31758	NA	NA	NA	NA	FALSE	NA
Outcome	Pancvol	rs145311166	3	89240855	G	A	0.023783	0.0109666	0.66	0.025047	31758	NA	NA	NA	NA	FALSE	NA
Outcome	Pancvol	rs199549728	3	90205570	T	C	0.060852	-0.0118183	0.46	0.0158949	31758	NA	NA	NA	NA	FALSE	NA
Outcome	Pancvol	rs329922	3	107387116	A	G	0.385066	0.00588462	0.44	0.00768527	31758	NA	NA	NA	NA	FALSE	NA
Outcome	Pancvol	rs260177	3	114665272	C	T	0.793493	-0.0211954	0.021	0.00917377	31758	NA	NA	NA	NA	FALSE	NA
Outcome	Pancvol	rs9817162	3	115148392	T	C	0.567147	0.0102125	0.18	0.00753082	31758	NA	NA	NA	NA	FALSE	NA
Outcome	Pancvol	rs58781322	3	115185303	CAT	C	0.533801	0.00283459	0.71	0.00749214	31758	NA	NA	NA	NA	FALSE	NA
Outcome	Pancvol	rs35334144	3	116599509	GA	G	0.271547	0.00490883	0.57	0.00862334	31758	NA	NA	NA	NA	FALSE	NA
Outcome	Pancvol	rs1228589	3	131634826	A	G	0.24479	-0.000199592	0.98	0.00867572	31758	NA	NA	NA	NA	FALSE	NA
Outcome	Pancvol	rs6791295	3	134161180	G	A	0.371555	0.0025092	0.75	0.00774007	31758	NA	NA	NA	NA	FALSE	NA
Outcome	Pancvol	rs6780833	3	137067993	A	G	0.391717	-0.00689254	0.37	0.00764807	31758	NA	NA	NA	NA	FALSE	NA
Outcome	Pancvol	rs115353622	3	155356223	T	G	0.049396	0.00261828	0.88	0.0172031	31758	NA	NA	NA	NA	FALSE	NA
Outcome	Pancvol	rs13064579	3	167173092	T	C	0.373199	-0.00630327	0.41	0.0077118	31758	NA	NA	NA	NA	FALSE	NA
Outcome	Pancvol	rs545167336	3	183643930	GTT	G	0.357496	-0.00105957	0.9	0.00812134	31758	NA	NA	NA	NA	FALSE	NA
Outcome	Pancvol	rs7647305	3	185834290	C	T	0.783183	0.0114604	0.21	0.009072	31758	NA	NA	NA	NA	FALSE	NA
Outcome	Pancvol	rs6774906	3	194803510	C	A	0.040302	-0.0290936	0.13	0.0190003	31758	NA	NA	NA	NA	FALSE	NA
Outcome	Pancvol	rs363096	4	3180021	C	T	0.577164	0.00336433	0.66	0.00755869	31758	NA	NA	NA	NA	FALSE	NA
Outcome	Pancvol	rs362307	4	3241845	T	C	0.072912	0.0036408	0.8	0.0143479	31758	NA	NA	NA	NA	FALSE	NA
Outcome	Pancvol	rs2858088	4	3268710	G	A	0.620914	-0.00346468	0.65	0.00770615	31758	NA	NA	NA	NA	FALSE	NA
Outcome	Pancvol	rs10013628	4	16886183	T	G	0.579106	-0.00561776	0.46	0.00756354	31758	NA	NA	NA	NA	FALSE	NA
Outcome	Pancvol	rs73096946	4	17788715	C	T	0.153401	-0.00627493	0.54	0.0103338	31758	NA	NA	NA	NA	FALSE	NA
Outcome	Pancvol	rs1714081	4	35938175	T	C	0.55845	0.0163154	0.029	0.00749051	31758	NA	NA	NA	NA	FALSE	NA
Outcome	Pancvol	rs11940694	4	39414993	G	A	0.602875	0.0139108	0.07	0.00767475	31758	NA	NA	NA	NA	FALSE	NA
Outcome	Pancvol	rs13146907	4	39425248	G	A	0.372573	-0.0118995	0.12	0.0077027	31758	NA	NA	NA	NA	FALSE	NA
Outcome	Pancvol	rs6447123	4	42078241	G	A	0.138466	0.00204244	0.85	0.0107939	31758	NA	NA	NA	NA	FALSE	NA
Outcome	Pancvol	rs6827541	4	42126924	G	A	0.259049	-0.00335724	0.69	0.00855551	31758	NA	NA	NA	NA	FALSE	NA
Outcome	Pancvol	rs115465932	4	42479714	T	C	0.015914	0.0378202	0.25	0.0330628	31758	NA	NA	NA	NA	FALSE	NA
Outcome	Pancvol	rs10938397	4	45182527	G	A	0.434602	0.0035534	0.64	0.00754356	31758	NA	NA	NA	NA	FALSE	NA
Outcome	Pancvol	rs2237021	4	55561067	C	T	0.501025	0.00339229	0.65	0.00745336	31758	NA	NA	NA	NA	FALSE	NA
Outcome	Pancvol	rs536973346	4	60041232	G	GA	0.65982	0.000787079	0.92	0.00791234	31758	NA	NA	NA	NA	FALSE	NA
Outcome	Pancvol	rs62300963	4	60052810	A	C	0.528279	0.00307364	0.71	0.0081296	31758	NA	NA	NA	NA	FALSE	NA
Outcome	Pancvol	rs2231142	4	89052323	T	G	0.114809	-0.0216425	0.062	0.0116154	31758	NA	NA	NA	NA	FALSE	NA
Outcome	Pancvol	rs6841352	4	90781655	T	G	0.462983	-0.00703456	0.35	0.00747276	31758	NA	NA	NA	NA	FALSE	NA
Outcome	Pancvol	rs144198753	4	99713350	T	C	0.010137	-0.0127529	0.74	0.0391847	31758	NA	NA	NA	NA	FALSE	NA
Outcome	Pancvol	rs1229984	4	100239319	C	T	0.975697	0.0114501	0.64	0.0241523	31758	NA	NA	NA	NA	FALSE	NA
Outcome	Pancvol	rs13107325	4	103188709	T	C	0.070916	-0.0304657	0.036	0.0145289	31758	NA	NA	NA	NA	FALSE	NA
Outcome	Pancvol	rs13135092	4	103198082	G	A	0.079414	-0.0191322	0.17	0.0138539	31758	NA	NA	NA	NA	FALSE	NA
Outcome	Pancvol	rs4698920	4	105379055	A	G	0.659571	0.011402	0.15	0.00786106	31758	NA	NA	NA	NA	FALSE	NA
Outcome	Pancvol	rs4698921	4	105414222	T	C	0.609206	0.0154245	0.045	0.00769683	31758	NA	NA	NA	NA	FALSE	NA
Outcome	Pancvol	rs2189234	4	106075498	G	T	0.618362	-0.0129079	0.091	0.00763743	31758	NA	NA	NA	NA	FALSE	NA
Outcome	Pancvol	rs1391438	4	106151843	C	T	0.687036	0.00487037	0.54	0.00800779	31758	NA	NA	NA	NA	FALSE	NA
Outcome	Pancvol	rs2726513	4	106217358	T	G	0.409578	0.0108155	0.15	0.0076028	31758	NA	NA	NA	NA	FALSE	NA
Outcome	Pancvol	rs6534338	4	123026869	C	T	0.699927	0.0129539	0.11	0.0081843	31758	NA	NA	NA	NA	FALSE	NA
Outcome	Pancvol	rs13102973	4	135900688	C	T	0.619406	0.00170673	0.83	0.00772298	31758	NA	NA	NA	NA	FALSE	NA
Outcome	Pancvol	rs144830434	4	137190285	CAT	C	0.630688	-0.0094039	0.26	0.00831663	31758	NA	NA	NA	NA	FALSE	NA
Outcome	Pancvol	rs7655455	4	152967941	T	C	0.662427	0.0261398	0.00089	0.00786746	31758	NA	NA	NA	NA	FALSE	NA
Outcome	Pancvol	rs1425397	4	152984315	A	G	0.337164	-0.0250683	0.0014	0.00786788	31758	NA	NA	NA	NA	FALSE	NA
Outcome	Pancvol	rs4692708	4	170228542	C	A	0.253158	-0.000147116	0.99	0.0086296	31758	NA	NA	NA	NA	FALSE	NA
Outcome	Pancvol	rs13133562	4	170965709	T	C	0.261701	0.0124781	0.14	0.00849847	31758	NA	NA	NA	NA	FALSE	NA
Outcome	Pancvol	rs13146141	4	171863797	A	G	0.346867	0.00189664	0.81	0.00782866	31758	NA	NA	NA	NA	FALSE	NA
Outcome	Pancvol	rs10020708	4	178097496	A	C	0.492961	-0.0160438	0.032	0.00750086	31758	NA	NA	NA	NA	FALSE	NA
Outcome	Pancvol	rs62339673	4	184828533	A	C	0.625088	-0.00463945	0.55	0.00775218	31758	NA	NA	NA	NA	FALSE	NA
Outcome	Pancvol	rs12514566	5	7391462	A	G	0.331622	0.00190466	0.81	0.00785236	31758	NA	NA	NA	NA	FALSE	NA
Outcome	Pancvol	rs13358960	5	14025085	C	T	0.325311	0.00496187	0.53	0.00791123	31758	NA	NA	NA	NA	FALSE	NA
Outcome	Pancvol	rs148497588	5	18346570	GTT	G	0.541355	0.000457132	0.95	0.00753473	31758	NA	NA	NA	NA	FALSE	NA
Outcome	Pancvol	rs150534	5	60503133	A	G	0.527735	0.00938609	0.21	0.00746237	31758	NA	NA	NA	NA	FALSE	NA
Outcome	Pancvol	rs6868457	5	60550041	C	T	0.483109	-0.000576493	0.94	0.00746901	31758	NA	NA	NA	NA	FALSE	NA
Outcome	Pancvol	rs72783765	5	87027391	T	C	0.089226	-0.0239585	0.068	0.0131169	31758	NA	NA	NA	NA	FALSE	NA
Outcome	Pancvol	rs13170977	5	87455655	G	A	0.628688	-0.00247025	0.75	0.00775578	31758	NA	NA	NA	NA	FALSE	NA
Outcome	Pancvol	rs33705	5	87504285	C	T	0.646173	0.00130289	0.87	0.00783525	31758	NA	NA	NA	NA	FALSE	NA
Outcome	Pancvol	rs369319062	5	87540401	CT	C	0.16747	-0.0136749	0.19	0.0103494	31758	NA	NA	NA	NA	FALSE	NA
Outcome	Pancvol	rs3099437	5	87637449	T	C	0.459426	-0.00608804	0.41	0.00746082	31758	NA	NA	NA	NA	FALSE	NA
Outcome	Pancvol	rs13166120	5	87948883	A	G	0.157033	0.0194978	0.058	0.0102658	31758	NA	NA	NA	NA	FALSE	NA
Outcome	Pancvol	rs6882046	5	87968864	G	A	0.26369	0.000556664	0.95	0.00857067	31758	NA	NA	NA	NA	FALSE	NA
Outcome	Pancvol	rs11372240	5	87987392	GA	G	0.588098	0.000632336	0.93	0.00773975	31758	NA	NA	NA	NA	FALSE	NA
Outcome	Pancvol	rs17485836	5	88065130	T	C	0.103842	-0.022067	0.074	0.0123471	31758	NA	NA	NA	NA	FALSE	NA
Outcome	Pancvol	rs1671542	5	88165095	T	C	0.527837	-0.00719733	0.35	0.00764966	31758	NA	NA	NA	NA	FALSE	NA
Outcome	Pancvol	rs548410247	5	93444081	AT	A	0.133216	0.00719898	0.52	0.0110575	31758	NA	NA	NA	NA	FALSE	NA
Outcome	Pancvol	rs2578697	5	95899121	C	T	0.493912	0.0017511	0.81	0.00739131	31758	NA	NA	NA	NA	FALSE	NA
Outcome	Pancvol	rs111633004	5	132257191	A	G	0.163953	-0.00259392	0.8	0.00999324	31758	NA	NA	NA	NA	FALSE	NA
Outcome	Pancvol	rs329122	5	133864599	A	G	0.423718	0.0015009	0.84	0.00754683	31758	NA	NA	NA	NA	FALSE	NA
Outcome	Pancvol	rs33947258	5	141194870	A	C	0.260177	0.00449265	0.6	0.008523	31758	NA	NA	NA	NA	FALSE	NA
Outcome	Pancvol	rs6887940	5	144204346	A	G	0.531744	-0.00460024	0.54	0.00747215	31758	NA	NA	NA	NA	FALSE	NA
Outcome	Pancvol	rs72806111	5	145619857	G	A	0.254749	0.0102106	0.25	0.00880422	31758	NA	NA	NA	NA	FALSE	NA
Outcome	Pancvol	rs6421143	5	153120718	G	A	0.331782	0.0017669	0.82	0.00792449	31758	NA	NA	NA	NA	FALSE	NA
Outcome	Pancvol	rs7712317	5	153246661	C	T	0.167042	0.0150329	0.13	0.0100486	31758	NA	NA	NA	NA	FALSE	NA
Outcome	Pancvol	rs17714824	5	158254070	T	G	0.174926	-0.00568296	0.56	0.00978353	31758	NA	NA	NA	NA	FALSE	NA
Outcome	Pancvol	rs75422056	5	164709456	A	G	0.108106	-0.00428725	0.72	0.0121657	31758	NA	NA	NA	NA	FALSE	NA
Outcome	Pancvol	rs2915859	5	166546480	T	C	0.355334	0.0103624	0.18	0.00779746	31758	NA	NA	NA	NA	FALSE	NA
Outcome	Pancvol	rs9504124	6	4478478	T	C	0.275709	0.00412439	0.62	0.00837079	31758	NA	NA	NA	NA	FALSE	NA
Outcome	Pancvol	rs2432801	6	5473964	A	G	0.277488	0.00707434	0.4	0.00835054	31758	NA	NA	NA	NA	FALSE	NA
Outcome	Pancvol	rs9463175	6	9510030	T	C	0.335886	0.00702491	0.38	0.00795363	31758	NA	NA	NA	NA	FALSE	NA
Outcome	Pancvol	rs9349379	6	12903957	G	A	0.405651	0.0037941	0.62	0.00760549	31758	NA	NA	NA	NA	FALSE	NA
Outcome	Pancvol	rs12195577	6	18791044	C	T	0.539905	0.00801633	0.29	0.00756705	31758	NA	NA	NA	NA	FALSE	NA
Outcome	Pancvol	rs975303	6	19028788	G	A	0.187381	0.00991307	0.3	0.00957038	31758	NA	NA	NA	NA	FALSE	NA
Outcome	Pancvol	rs2328887	6	25430149	C	T	0.896025	-0.0190326	0.12	0.0122641	31758	NA	NA	NA	NA	FALSE	NA
Outcome	Pancvol	rs13212936	6	25588815	T	C	0.108646	0.0219779	0.07	0.0121335	31758	NA	NA	NA	NA	FALSE	NA
Outcome	Pancvol	rs4236040	6	25761209	C	T	0.885615	-0.0232509	0.048	0.0117668	31758	NA	NA	NA	NA	FALSE	NA
Outcome	Pancvol	rs34213356	6	26031380	GTA	G	0.131156	0.0199825	0.074	0.0111658	31758	NA	NA	NA	NA	FALSE	NA
Outcome	Pancvol	rs9379829	6	26172219	T	C	0.219341	0.000674116	0.94	0.0090049	31758	NA	NA	NA	NA	FALSE	NA
Outcome	Pancvol	rs17598658	6	26175866	C	A	0.106235	0.0277059	0.022	0.0121019	31758	NA	NA	NA	NA	FALSE	NA
Outcome	Pancvol	rs806794	6	26200677	G	A	0.273876	-1.83594e-05	1	0.00840669	31758	NA	NA	NA	NA	FALSE	NA
Outcome	Pancvol	rs806789	6	26229161	A	C	0.470995	0.000846256	0.91	0.00748471	31758	NA	NA	NA	NA	FALSE	NA
Outcome	Pancvol	rs9357004	6	26303319	C	T	0.485912	-0.000454211	0.95	0.00743252	31758	NA	NA	NA	NA	FALSE	NA
Outcome	Pancvol	rs35942569	6	26339131	G	A	0.110099	0.0240937	0.045	0.012002	31758	NA	NA	NA	NA	FALSE	NA
Outcome	Pancvol	rs35433030	6	26529890	A	G	0.123478	0.0145609	0.2	0.0113102	31758	NA	NA	NA	NA	FALSE	NA
Outcome	Pancvol	rs13198716	6	26582035	T	C	0.11288	0.0166224	0.16	0.0117596	31758	NA	NA	NA	NA	FALSE	NA
Outcome	Pancvol	rs566171073	6	26747550	GA	G	0.125322	0.0133544	0.24	0.0114699	31758	NA	NA	NA	NA	FALSE	NA
Outcome	Pancvol	rs183280845	6	26921528	A	G	0.113583	0.0121011	0.3	0.0117626	31758	NA	NA	NA	NA	FALSE	NA
Outcome	Pancvol	rs72839445	6	27249686	A	G	0.112802	0.017826	0.13	0.0117618	31758	NA	NA	NA	NA	FALSE	NA
Outcome	Pancvol	rs13207082	6	27251379	G	A	0.113639	0.0178771	0.13	0.0117022	31758	NA	NA	NA	NA	FALSE	NA
Outcome	Pancvol	rs145623467	6	27294573	A	G	0.01773	0.0036679	0.9	0.0284402	31758	NA	NA	NA	NA	FALSE	NA
Outcome	Pancvol	rs6904596	6	27491299	A	G	0.1304	0.0128471	0.25	0.0110677	31758	NA	NA	NA	NA	FALSE	NA
Outcome	Pancvol	rs140845989	6	27797255	TTTTTTTTG	T	0.140032	0.0182397	0.09	0.0107691	31758	NA	NA	NA	NA	FALSE	NA
Outcome	Pancvol	rs17763089	6	27835218	A	G	0.120533	0.0155893	0.17	0.0113892	31758	NA	NA	NA	NA	FALSE	NA
Outcome	Pancvol	rs200977	6	27854301	C	T	0.136232	0.0196628	0.07	0.0108639	31758	NA	NA	NA	NA	FALSE	NA
Outcome	Pancvol	rs202906	6	28011652	C	T	0.152663	0.020341	0.05	0.0103614	31758	NA	NA	NA	NA	FALSE	NA
Outcome	Pancvol	rs34388845	6	28578286	G	A	0.215828	0.00908329	0.32	0.00907639	31758	NA	NA	NA	NA	FALSE	NA
Outcome	Pancvol	rs13194504	6	28630691	A	G	0.119964	0.0205617	0.073	0.0114619	31758	NA	NA	NA	NA	FALSE	NA
Outcome	Pancvol	rs34953859	6	28657458	G	A	0.16936	0.00889507	0.37	0.00998804	31758	NA	NA	NA	NA	FALSE	NA
Outcome	Pancvol	rs4713177	6	28673998	G	A	0.878536	-0.0227976	0.046	0.0114251	31758	NA	NA	NA	NA	FALSE	NA
Outcome	Pancvol	rs202065757	6	28766359	CAT	C	0.121573	0.0223082	0.051	0.0114228	31758	NA	NA	NA	NA	FALSE	NA
Outcome	Pancvol	rs4947263	6	29133642	T	C	0.124749	0.0214658	0.057	0.0112757	31758	NA	NA	NA	NA	FALSE	NA
Outcome	Pancvol	rs3117439	6	29266483	A	G	0.125972	0.0207569	0.065	0.011234	31758	NA	NA	NA	NA	FALSE	NA
Outcome	Pancvol	rs3117427	6	29274136	C	T	0.122905	0.0235988	0.038	0.0113606	31758	NA	NA	NA	NA	FALSE	NA
Outcome	Pancvol	rs9257805	6	29346329	G	A	0.140314	0.0131839	0.22	0.0107412	31758	NA	NA	NA	NA	FALSE	NA
Outcome	Pancvol	rs2523810	6	29849487	T	C	0.539602	0.00696726	0.35	0.00751426	31758	NA	NA	NA	NA	FALSE	NA
Outcome	Pancvol	rs8321	6	30032522	C	A	0.135618	0.013619	0.21	0.0108795	31758	NA	NA	NA	NA	FALSE	NA
Outcome	Pancvol	rs2517609	6	30170287	G	A	0.13913	0.0123845	0.25	0.0107468	31758	NA	NA	NA	NA	FALSE	NA
Outcome	Pancvol	rs138394556	6	30652782	A	G	0.14939	0.0148129	0.16	0.0104499	31758	NA	NA	NA	NA	FALSE	NA
Outcome	Pancvol	rs1264341	6	30802465	C	T	0.153374	0.00872727	0.4	0.0103263	31758	NA	NA	NA	NA	FALSE	NA
Outcome	Pancvol	rs2844672	6	31005139	A	G	0.621882	-0.004311	0.58	0.0076984	31758	NA	NA	NA	NA	FALSE	NA
Outcome	Pancvol	rs2517521	6	31027336	G	A	0.854021	0.018313	0.083	0.010575	31758	NA	NA	NA	NA	FALSE	NA
Outcome	Pancvol	rs2233956	6	31081205	C	T	0.221033	0.00341843	0.7	0.00898689	31758	NA	NA	NA	NA	FALSE	NA
Outcome	Pancvol	rs9265965	6	31315629	C	T	0.134345	0.00673316	0.55	0.0112751	31758	NA	NA	NA	NA	FALSE	NA
Outcome	Pancvol	rs9266252	6	31325822	A	G	0.699313	0.010687	0.19	0.00811164	31758	NA	NA	NA	NA	FALSE	NA
Outcome	Pancvol	rs28703977	6	31472792	C	T	0.653646	0.00288559	0.71	0.00784154	31758	NA	NA	NA	NA	FALSE	NA
Outcome	Pancvol	rs2857606	6	31523207	G	A	0.848085	0.0256258	0.014	0.0103963	31758	NA	NA	NA	NA	FALSE	NA
Outcome	Pancvol	rs530924163	6	31524004	G	GC	0.650415	-0.00533087	0.49	0.00781067	31758	NA	NA	NA	NA	FALSE	NA
Outcome	Pancvol	rs536378929	6	31562165	C	T	0.078146	-0.000750724	0.97	0.0172683	31758	NA	NA	NA	NA	FALSE	NA
Outcome	Pancvol	rs2857596	6	31567422	T	G	0.729948	0.0026654	0.75	0.00839568	31758	NA	NA	NA	NA	FALSE	NA
Outcome	Pancvol	rs2857700	6	31572481	C	T	0.859527	0.028941	0.0087	0.0110357	31758	NA	NA	NA	NA	FALSE	NA
Outcome	Pancvol	rs3130048	6	31613739	C	T	0.282161	0.0129752	0.12	0.00826744	31758	NA	NA	NA	NA	FALSE	NA
Outcome	Pancvol	rs1009382	6	32026107	T	C	0.699434	0.00373949	0.65	0.00815778	31758	NA	NA	NA	NA	FALSE	NA
Outcome	Pancvol	rs204887	6	32029226	G	A	0.677059	0.00367896	0.64	0.00795948	31758	NA	NA	NA	NA	FALSE	NA
Outcome	Pancvol	rs1003880	6	32298484	T	G	0.249447	0.0027242	0.75	0.00858156	31758	NA	NA	NA	NA	FALSE	NA
Outcome	Pancvol	rs189745093	6	32462127	C	T	0.306222	-0.0055618	0.57	0.00984754	31758	NA	NA	NA	NA	FALSE	NA
Outcome	Pancvol	rs6933289	6	32604551	T	C	0.185499	0.0137533	0.16	0.00985225	31758	NA	NA	NA	NA	FALSE	NA
Outcome	Pancvol	rs9272426	6	32605189	G	A	0.451765	0.00284594	0.71	0.00762262	31758	NA	NA	NA	NA	FALSE	NA
Outcome	Pancvol	rs142591955	6	32609323	A	G	0.245475	0.0117022	0.25	0.0101226	31758	NA	NA	NA	NA	FALSE	NA
Outcome	Pancvol	rs185831190	6	32615015	T	C	0.162428	0.00140911	0.91	0.0123498	31758	NA	NA	NA	NA	FALSE	NA
Outcome	Pancvol	rs188694433	6	32617104	T	C	0.327402	0.0094794	0.27	0.00852496	31758	NA	NA	NA	NA	FALSE	NA
Outcome	Pancvol	rs28811643	6	32618592	A	G	0.196469	0.0100333	0.33	0.0103444	31758	NA	NA	NA	NA	FALSE	NA
Outcome	Pancvol	rs534331448	6	32619089	C	T	0.420157	0.0016052	0.85	0.00832599	31758	NA	NA	NA	NA	FALSE	NA
Outcome	Pancvol	rs57315130	6	32625374	A	G	0.283406	0.00983536	0.31	0.00970704	31758	NA	NA	NA	NA	FALSE	NA
Outcome	Pancvol	rs9274171	6	32630349	T	G	0.225479	0.0119373	0.2	0.00935717	31758	NA	NA	NA	NA	FALSE	NA
Outcome	Pancvol	rs9276710	6	32757102	C	T	0.201568	0.00241226	0.79	0.00927935	31758	NA	NA	NA	NA	FALSE	NA
Outcome	Pancvol	rs2465037	6	51179260	A	C	0.347	0.00988258	0.21	0.00782203	31758	NA	NA	NA	NA	FALSE	NA
Outcome	Pancvol	rs2504671	6	51205577	A	C	0.238401	0.0022622	0.8	0.0087435	31758	NA	NA	NA	NA	FALSE	NA
Outcome	Pancvol	rs1775255	6	51243035	T	G	0.475285	-0.00823763	0.27	0.00747658	31758	NA	NA	NA	NA	FALSE	NA
Outcome	Pancvol	rs13202107	6	51395463	A	G	0.218021	-0.0166036	0.068	0.0090862	31758	NA	NA	NA	NA	FALSE	NA
Outcome	Pancvol	rs576711227	6	51477553	T	TG	0.606045	0.00758488	0.32	0.00762514	31758	NA	NA	NA	NA	FALSE	NA
Outcome	Pancvol	rs34255101	6	56576781	T	C	0.225247	-0.0251499	0.0051	0.00897836	31758	NA	NA	NA	NA	FALSE	NA
Outcome	Pancvol	rs71552589	6	62665581	G	A	0.469527	-0.00627291	0.4	0.00745261	31758	NA	NA	NA	NA	FALSE	NA
Outcome	Pancvol	rs3799077	6	69996217	G	T	0.310742	0.00347617	0.67	0.00807469	31758	NA	NA	NA	NA	FALSE	NA
Outcome	Pancvol	rs1203213	6	75943069	G	T	0.95514	0.0411329	0.022	0.0179865	31758	NA	NA	NA	NA	FALSE	NA
Outcome	Pancvol	rs13216375	6	77966313	A	C	0.260926	-0.0010156	0.9	0.00847571	31758	NA	NA	NA	NA	FALSE	NA
Outcome	Pancvol	rs372860869	6	84196221	CA	C	0.70966	0.00770483	0.36	0.00839627	31758	NA	NA	NA	NA	FALSE	NA
Outcome	Pancvol	rs806374	6	88857320	C	T	0.342989	0.00694431	0.38	0.00784789	31758	NA	NA	NA	NA	FALSE	NA
Outcome	Pancvol	rs1556623	6	92298780	A	G	0.439342	-0.00994541	0.19	0.00751164	31758	NA	NA	NA	NA	FALSE	NA
Outcome	Pancvol	rs9359954	6	92318594	G	T	0.47921	0.00866611	0.24	0.00742941	31758	NA	NA	NA	NA	FALSE	NA
Outcome	Pancvol	rs1338549	6	98312143	G	T	0.52593	-0.00572638	0.44	0.00749378	31758	NA	NA	NA	NA	FALSE	NA
Outcome	Pancvol	rs9372625	6	98344031	A	G	0.391017	-0.000493233	0.95	0.00769804	31758	NA	NA	NA	NA	FALSE	NA
Outcome	Pancvol	rs6905544	6	98411631	G	A	0.59346	0.00536127	0.48	0.0076394	31758	NA	NA	NA	NA	FALSE	NA
Outcome	Pancvol	rs543340915	6	98509782	CT	C	0.380697	-0.00889042	0.25	0.0077449	31758	NA	NA	NA	NA	FALSE	NA
Outcome	Pancvol	rs35099767	6	98546547	T	G	0.385767	-0.00652186	0.4	0.00769894	31758	NA	NA	NA	NA	FALSE	NA
Outcome	Pancvol	rs9385269	6	98547979	T	C	0.530225	0.00346664	0.64	0.00751284	31758	NA	NA	NA	NA	FALSE	NA
Outcome	Pancvol	rs1487446	6	98565212	T	C	0.526922	0.00317367	0.67	0.00747806	31758	NA	NA	NA	NA	FALSE	NA
Outcome	Pancvol	rs6931604	6	98578215	T	C	0.608004	0.00485797	0.52	0.00764141	31758	NA	NA	NA	NA	FALSE	NA
Outcome	Pancvol	rs576630385	6	98588281	ATT	A	0.496279	-0.00019676	0.98	0.00758369	31758	NA	NA	NA	NA	FALSE	NA
Outcome	Pancvol	rs77320613	6	98797080	CT	C	0.37049	0.00435699	0.58	0.00777654	31758	NA	NA	NA	NA	FALSE	NA
Outcome	Pancvol	rs9398171	6	108983527	T	C	0.708043	0.0369786	6.1e-06	0.00817359	31758	NA	NA	NA	NA	FALSE	NA
Outcome	Pancvol	rs6569571	6	129208150	T	C	0.102674	0.00579373	0.64	0.0122462	31758	NA	NA	NA	NA	FALSE	NA
Outcome	Pancvol	rs7755574	6	153364643	T	G	0.282791	-0.00292814	0.72	0.00829834	31758	NA	NA	NA	NA	FALSE	NA
Outcome	Pancvol	rs112545271	6	153389426	CAA	C	0.285185	-0.00198201	0.81	0.00826585	31758	NA	NA	NA	NA	FALSE	NA
Outcome	Pancvol	rs9397585	6	153396875	C	T	0.342018	0.00270873	0.73	0.0078903	31758	NA	NA	NA	NA	FALSE	NA
Outcome	Pancvol	rs149328785	6	157326236	T	C	0.271996	0.00521549	0.53	0.00837617	31758	NA	NA	NA	NA	FALSE	NA
Outcome	Pancvol	rs57193069	7	1862417	G	A	0.46007	0.000383651	0.96	0.00750563	31758	NA	NA	NA	NA	FALSE	NA
Outcome	Pancvol	rs28432248	7	1897761	C	T	0.180519	-0.00283596	0.77	0.00978109	31758	NA	NA	NA	NA	FALSE	NA
Outcome	Pancvol	rs6978112	7	1966841	T	C	0.412524	-0.00205738	0.79	0.00762648	31758	NA	NA	NA	NA	FALSE	NA
Outcome	Pancvol	rs56305291	7	2048706	G	A	0.18473	-0.00802819	0.4	0.00958107	31758	NA	NA	NA	NA	FALSE	NA
Outcome	Pancvol	rs34198643	7	2203808	T	C	0.223879	0.00127363	0.89	0.00893604	31758	NA	NA	NA	NA	FALSE	NA
Outcome	Pancvol	rs6975898	7	4540687	G	T	0.62538	-0.00392681	0.61	0.00772757	31758	NA	NA	NA	NA	FALSE	NA
Outcome	Pancvol	rs10253861	7	8110475	A	G	0.554377	0.00185215	0.81	0.00751678	31758	NA	NA	NA	NA	FALSE	NA
Outcome	Pancvol	rs118134876	7	11500372	T	C	0.061524	0.0111813	0.47	0.0154955	31758	NA	NA	NA	NA	FALSE	NA
Outcome	Pancvol	rs2043539	7	12253880	A	G	0.419815	-0.00769466	0.31	0.0075433	31758	NA	NA	NA	NA	FALSE	NA
Outcome	Pancvol	rs4410790	7	17284577	C	T	0.631174	-0.00144643	0.85	0.00774308	31758	NA	NA	NA	NA	FALSE	NA
Outcome	Pancvol	rs58221005	7	17458747	A	G	0.202854	0.0164187	0.078	0.00932031	31758	NA	NA	NA	NA	FALSE	NA
Outcome	Pancvol	rs7784061	7	32974796	G	A	0.62082	-0.00824634	0.28	0.00767496	31758	NA	NA	NA	NA	FALSE	NA
Outcome	Pancvol	rs329274	7	35078743	G	A	0.484001	0.00169048	0.82	0.00745379	31758	NA	NA	NA	NA	FALSE	NA
Outcome	Pancvol	rs563740	7	69168149	A	G	0.720175	0.00556994	0.5	0.00827877	31758	NA	NA	NA	NA	FALSE	NA
Outcome	Pancvol	rs6943610	7	69569109	G	A	0.25258	-0.010089	0.24	0.00856138	31758	NA	NA	NA	NA	FALSE	NA
Outcome	Pancvol	rs2006810	7	69902152	C	T	0.393865	0.000540881	0.94	0.00764223	31758	NA	NA	NA	NA	FALSE	NA
Outcome	Pancvol	rs2067150	7	70051412	AGTATAATTATGATTAG	A	0.170509	8.03244e-05	0.99	0.0100249	31758	NA	NA	NA	NA	FALSE	NA
Outcome	Pancvol	rs34060476	7	73037956	G	A	0.131763	0.0237892	0.031	0.0110577	31758	NA	NA	NA	NA	FALSE	NA
Outcome	Pancvol	rs62466318	7	73042085	T	C	0.201705	0.012879	0.17	0.00930347	31758	NA	NA	NA	NA	FALSE	NA
Outcome	Pancvol	rs36019311	7	73051990	GTA	G	0.127621	0.0189743	0.092	0.011265	31758	NA	NA	NA	NA	FALSE	NA
Outcome	Pancvol	rs6957745	7	73056750	C	T	0.201646	0.0105445	0.26	0.00933375	31758	NA	NA	NA	NA	FALSE	NA
Outcome	Pancvol	rs810368	7	74145313	A	G	0.161104	0.00474998	0.64	0.010266	31758	NA	NA	NA	NA	FALSE	NA
Outcome	Pancvol	rs2529287	7	74358919	T	C	0.253579	-0.000460015	0.96	0.00863413	31758	NA	NA	NA	NA	FALSE	NA
Outcome	Pancvol	rs1057868	7	75615006	T	C	0.285466	-0.0028482	0.73	0.00824749	31758	NA	NA	NA	NA	FALSE	NA
Outcome	Pancvol	rs532043345	7	75618821	A	AC	0.901042	-0.0037726	0.76	0.0125156	31758	NA	NA	NA	NA	FALSE	NA
Outcome	Pancvol	rs62461232	7	77765568	T	C	0.165662	0.00355219	0.72	0.00997601	31758	NA	NA	NA	NA	FALSE	NA
Outcome	Pancvol	rs6958768	7	77773693	C	A	0.167198	0.00486697	0.63	0.0100254	31758	NA	NA	NA	NA	FALSE	NA
Outcome	Pancvol	rs12531328	7	79058095	T	C	0.519405	-0.00280624	0.71	0.00749204	31758	NA	NA	NA	NA	FALSE	NA
Outcome	Pancvol	rs1635002	7	86627249	T	C	0.3427	-0.00239246	0.76	0.00787223	31758	NA	NA	NA	NA	FALSE	NA
Outcome	Pancvol	rs56016333	7	104596248	C	T	0.343902	-0.0172951	0.028	0.00785873	31758	NA	NA	NA	NA	FALSE	NA
Outcome	Pancvol	rs13246732	7	113775765	T	C	0.319018	-0.00725523	0.36	0.00798895	31758	NA	NA	NA	NA	FALSE	NA
Outcome	Pancvol	rs5886719	7	114301107	CT	C	0.489256	-0.00126455	0.87	0.00778357	31758	NA	NA	NA	NA	FALSE	NA
Outcome	Pancvol	rs541389210	7	115016295	GT	G	0.261314	-0.00527837	0.58	0.00958676	31758	NA	NA	NA	NA	FALSE	NA
Outcome	Pancvol	rs12672200	7	115461436	A	G	0.32585	-0.014076	0.077	0.00796762	31758	NA	NA	NA	NA	FALSE	NA
Outcome	Pancvol	rs2896395	7	127511705	C	T	0.704232	-0.0220973	0.0068	0.00816832	31758	NA	NA	NA	NA	FALSE	NA
Outcome	Pancvol	rs7808586	7	131859496	A	G	0.579458	0.00898446	0.24	0.0076421	31758	NA	NA	NA	NA	FALSE	NA
Outcome	Pancvol	rs7806045	7	132610266	C	T	0.248096	-0.00540107	0.53	0.00861314	31758	NA	NA	NA	NA	FALSE	NA
Outcome	Pancvol	rs56182580	7	132691858	C	T	0.286463	-0.00973299	0.24	0.00825035	31758	NA	NA	NA	NA	FALSE	NA
Outcome	Pancvol	rs6961517	7	133130940	T	G	0.300219	-0.0130941	0.11	0.00814795	31758	NA	NA	NA	NA	FALSE	NA
Outcome	Pancvol	rs6954610	7	133618986	G	A	0.53156	-0.0110062	0.14	0.00747168	31758	NA	NA	NA	NA	FALSE	NA
Outcome	Pancvol	rs4728309	7	133746609	A	G	0.140752	-0.00371256	0.73	0.0107699	31758	NA	NA	NA	NA	FALSE	NA
Outcome	Pancvol	rs60198071	7	140144929	G	A	0.278789	0.00325738	0.7	0.00839879	31758	NA	NA	NA	NA	FALSE	NA
Outcome	Pancvol	rs4726481	7	141668403	T	G	0.398012	0.00110492	0.89	0.00767923	31758	NA	NA	NA	NA	FALSE	NA
Outcome	Pancvol	rs6978121	7	143715149	C	A	0.372012	-0.00485933	0.53	0.00771344	31758	NA	NA	NA	NA	FALSE	NA
Outcome	Pancvol	rs10249294	7	143723137	A	G	0.373435	-0.00494923	0.52	0.00769897	31758	NA	NA	NA	NA	FALSE	NA
Outcome	Pancvol	rs558230923	7	143768258	A	AC	0.209001	0.0064831	0.48	0.00925556	31758	NA	NA	NA	NA	FALSE	NA
Outcome	Pancvol	rs2533196	7	153489530	A	G	0.460863	-0.00245082	0.75	0.00759496	31758	NA	NA	NA	NA	FALSE	NA
Outcome	Pancvol	rs2533197	7	153493504	T	C	0.460807	-0.00294494	0.7	0.00761931	31758	NA	NA	NA	NA	FALSE	NA
Outcome	Pancvol	rs10271924	7	153495206	T	C	0.48808	-0.00608219	0.43	0.00765522	31758	NA	NA	NA	NA	FALSE	NA
Outcome	Pancvol	rs2972184	8	1670693	A	G	0.570777	-0.0155102	0.041	0.0075983	31758	NA	NA	NA	NA	FALSE	NA
Outcome	Pancvol	rs13267577	8	4847469	T	C	0.379431	-0.00324449	0.68	0.00775568	31758	NA	NA	NA	NA	FALSE	NA
Outcome	Pancvol	rs2945319	8	8088933	C	T	0.468753	-0.0147352	0.053	0.00760767	31758	NA	NA	NA	NA	FALSE	NA
Outcome	Pancvol	rs2980755	8	8363683	G	A	0.454651	-0.0184224	0.015	0.00754007	31758	NA	NA	NA	NA	FALSE	NA
Outcome	Pancvol	rs7826238	8	8387095	T	G	0.457751	-0.011824	0.11	0.00749483	31758	NA	NA	NA	NA	FALSE	NA
Outcome	Pancvol	rs4841029	8	8605632	A	G	0.424619	0.00813886	0.28	0.0075688	31758	NA	NA	NA	NA	FALSE	NA
Outcome	Pancvol	rs12682352	8	8646246	C	T	0.469599	-0.0170636	0.023	0.00749019	31758	NA	NA	NA	NA	FALSE	NA
Outcome	Pancvol	rs330088	8	9149746	C	T	0.543327	-0.00934642	0.21	0.00750325	31758	NA	NA	NA	NA	FALSE	NA
Outcome	Pancvol	rs11774353	8	9153127	T	C	0.364426	-0.0138038	0.076	0.00777899	31758	NA	NA	NA	NA	FALSE	NA
Outcome	Pancvol	rs7012637	8	9173209	A	G	0.473907	-1.96197e-05	1	0.00751683	31758	NA	NA	NA	NA	FALSE	NA
Outcome	Pancvol	rs7012814	8	9173358	A	G	0.474011	-0.000143153	0.98	0.00751497	31758	NA	NA	NA	NA	FALSE	NA
Outcome	Pancvol	rs1461729	8	9187242	G	A	0.900252	-0.00508668	0.68	0.0124482	31758	NA	NA	NA	NA	FALSE	NA
Outcome	Pancvol	rs4840439	8	9673841	C	T	0.740946	0.0253352	0.0029	0.00850085	31758	NA	NA	NA	NA	FALSE	NA
Outcome	Pancvol	rs13279794	8	9684014	C	A	0.434673	-0.010211	0.17	0.00749756	31758	NA	NA	NA	NA	FALSE	NA
Outcome	Pancvol	rs79809011	8	10126532	A	G	0.029416	-0.0196665	0.37	0.0221655	31758	NA	NA	NA	NA	FALSE	NA
Outcome	Pancvol	rs4486206	8	10127970	G	A	0.762577	-0.00309479	0.73	0.00884366	31758	NA	NA	NA	NA	FALSE	NA
Outcome	Pancvol	rs7832708	8	10190040	T	C	0.488312	-0.0126742	0.089	0.0074614	31758	NA	NA	NA	NA	FALSE	NA
Outcome	Pancvol	rs531625906	8	10197291	TC	T	0.236154	0.0268445	0.0024	0.00885058	31758	NA	NA	NA	NA	FALSE	NA
Outcome	Pancvol	rs1986972	8	10268805	A	G	0.367919	-0.0159417	0.039	0.00772979	31758	NA	NA	NA	NA	FALSE	NA
Outcome	Pancvol	rs7005363	8	10283748	C	T	0.457182	-0.0132822	0.076	0.00748241	31758	NA	NA	NA	NA	FALSE	NA
Outcome	Pancvol	rs11785788	8	10855158	A	G	0.258366	0.0119744	0.16	0.00854238	31758	NA	NA	NA	NA	FALSE	NA
Outcome	Pancvol	rs60383089	8	10983579	G	T	0.55649	0.0133037	0.077	0.00752855	31758	NA	NA	NA	NA	FALSE	NA
Outcome	Pancvol	rs7000132	8	11030935	C	T	0.464778	0.0124128	0.097	0.00748687	31758	NA	NA	NA	NA	FALSE	NA
Outcome	Pancvol	rs920047	8	11087475	A	G	0.493387	0.0138746	0.067	0.00757243	31758	NA	NA	NA	NA	FALSE	NA
Outcome	Pancvol	rs2409764	8	11281273	G	A	0.449826	0.0146281	0.054	0.00758748	31758	NA	NA	NA	NA	FALSE	NA
Outcome	Pancvol	rs111613945	8	11434415	CTCGGTTT	C	0.534006	0.0118444	0.12	0.00752366	31758	NA	NA	NA	NA	FALSE	NA
Outcome	Pancvol	rs13259242	8	11593033	G	T	0.481802	0.00891393	0.23	0.00748077	31758	NA	NA	NA	NA	FALSE	NA
Outcome	Pancvol	rs11998678	8	11830150	T	C	0.461135	-0.0111561	0.13	0.00745962	31758	NA	NA	NA	NA	FALSE	NA
Outcome	Pancvol	rs11992162	8	11836514	A	G	0.506719	-0.00833369	0.27	0.00747904	31758	NA	NA	NA	NA	FALSE	NA
Outcome	Pancvol	rs9693693	8	11872004	G	A	0.483982	-0.0151408	0.045	0.00755681	31758	NA	NA	NA	NA	FALSE	NA
Outcome	Pancvol	rs10112502	8	20982409	G	A	0.321028	0.00845358	0.29	0.00802131	31758	NA	NA	NA	NA	FALSE	NA
Outcome	Pancvol	rs2042073	8	30835535	G	A	0.608644	0.0071965	0.34	0.00760952	31758	NA	NA	NA	NA	FALSE	NA
Outcome	Pancvol	rs60695317	8	35057123	TTATATATA	T	0.39045	0.0119547	0.12	0.00776345	31758	NA	NA	NA	NA	FALSE	NA
Outcome	Pancvol	rs826596	8	59926199	A	G	0.659714	0.0177782	0.024	0.00787122	31758	NA	NA	NA	NA	FALSE	NA
Outcome	Pancvol	rs4739105	8	64496159	C	T	0.783278	-0.0192193	0.036	0.00916693	31758	NA	NA	NA	NA	FALSE	NA
Outcome	Pancvol	rs6995556	8	64684819	T	C	0.329689	0.0100824	0.2	0.00795135	31758	NA	NA	NA	NA	FALSE	NA
Outcome	Pancvol	rs199865757	8	64688886	T	C	0.303524	0.0107302	0.19	0.00812462	31758	NA	NA	NA	NA	FALSE	NA
Outcome	Pancvol	rs536397777	8	64930805	C	CA	0.508523	-0.010531	0.16	0.00752155	31758	NA	NA	NA	NA	FALSE	NA
Outcome	Pancvol	rs372068960	8	65557716	G	A	0.293399	-0.00389621	0.64	0.00835065	31758	NA	NA	NA	NA	FALSE	NA
Outcome	Pancvol	rs6987861	8	65709467	A	G	0.769654	-0.00128448	0.89	0.00888159	31758	NA	NA	NA	NA	FALSE	NA
Outcome	Pancvol	rs10504754	8	83252586	A	G	0.348682	-0.00455918	0.56	0.00781375	31758	NA	NA	NA	NA	FALSE	NA
Outcome	Pancvol	rs71526956	8	89633718	G	A	0.135761	0.0059382	0.6	0.0114318	31758	NA	NA	NA	NA	FALSE	NA
Outcome	Pancvol	rs13271359	8	109114426	T	C	0.259948	-0.00897145	0.29	0.00855196	31758	NA	NA	NA	NA	FALSE	NA
Outcome	Pancvol	rs2844232	8	110570060	G	A	0.621781	-0.00226481	0.77	0.0077376	31758	NA	NA	NA	NA	FALSE	NA
Outcome	Pancvol	rs35811711	8	127595667	GA	G	0.331137	-0.00611867	0.47	0.00851548	31758	NA	NA	NA	NA	FALSE	NA
Outcome	Pancvol	rs13252660	8	142239381	T	C	0.388029	-2.54607e-05	1	0.0076685	31758	NA	NA	NA	NA	FALSE	NA
Outcome	Pancvol	rs13266268	8	142611971	T	C	0.390251	-0.000138656	0.99	0.00788609	31758	NA	NA	NA	NA	FALSE	NA
Outcome	Pancvol	rs11787216	8	142615222	T	C	0.36991	-0.00165618	0.83	0.00788263	31758	NA	NA	NA	NA	FALSE	NA
Outcome	Pancvol	rs4129585	8	143312933	C	A	0.559737	0.00721716	0.34	0.00749552	31758	NA	NA	NA	NA	FALSE	NA
Outcome	Pancvol	rs13262595	8	143316970	G	A	0.559928	0.00624368	0.4	0.00749711	31758	NA	NA	NA	NA	FALSE	NA
Outcome	Pancvol	rs143746535	8	143320118	ACCCCTGCACGCCCG	A	0.545408	0.00716144	0.34	0.00749595	31758	NA	NA	NA	NA	FALSE	NA
Outcome	Pancvol	rs75826611	8	143323591	G	A	0.362727	0.00920932	0.26	0.00814026	31758	NA	NA	NA	NA	FALSE	NA
Outcome	Pancvol	rs6985751	8	143328290	G	A	0.440031	0.00507792	0.5	0.00750792	31758	NA	NA	NA	NA	FALSE	NA
Outcome	Pancvol	rs13274119	8	143342967	A	C	0.141129	0.00356272	0.74	0.0107088	31758	NA	NA	NA	NA	FALSE	NA
Outcome	Pancvol	rs4350094	8	143378869	T	C	0.469198	0.00981874	0.19	0.00749508	31758	NA	NA	NA	NA	FALSE	NA
Outcome	Pancvol	rs13263946	8	143534117	T	C	0.296495	0.000273484	0.97	0.00820416	31758	NA	NA	NA	NA	FALSE	NA
Outcome	Pancvol	rs11787024	8	144239099	C	T	0.340538	-0.00507389	0.53	0.00800972	31758	NA	NA	NA	NA	FALSE	NA
Outcome	Pancvol	rs7829800	8	144258705	G	A	0.663774	0.00268047	0.74	0.00796732	31758	NA	NA	NA	NA	FALSE	NA
Outcome	Pancvol	rs7849142	9	1772605	T	G	0.338261	0.00854971	0.28	0.00793031	31758	NA	NA	NA	NA	FALSE	NA
Outcome	Pancvol	rs10974346	9	4144390	T	C	0.396173	-0.000852876	0.91	0.00764996	31758	NA	NA	NA	NA	FALSE	NA
Outcome	Pancvol	rs141229573	9	15576114	TATC	T	0.477357	-0.00853294	0.26	0.00750725	31758	NA	NA	NA	NA	FALSE	NA
Outcome	Pancvol	rs10122339	9	15691712	T	G	0.510135	0.00913028	0.22	0.00745135	31758	NA	NA	NA	NA	FALSE	NA
Outcome	Pancvol	rs10962121	9	15702704	T	G	0.507039	0.00937498	0.21	0.00745227	31758	NA	NA	NA	NA	FALSE	NA
Outcome	Pancvol	rs7872912	9	15761077	T	C	0.474241	0.0150751	0.044	0.00748097	31758	NA	NA	NA	NA	FALSE	NA
Outcome	Pancvol	rs12338207	9	16449788	C	T	0.362721	0.0197426	0.011	0.00779009	31758	NA	NA	NA	NA	FALSE	NA
Outcome	Pancvol	rs62573521	9	22648200	T	C	0.041194	0.00184242	0.92	0.0188811	31758	NA	NA	NA	NA	FALSE	NA
Outcome	Pancvol	rs6475725	9	23274249	G	T	0.745057	-0.00955407	0.26	0.00856835	31758	NA	NA	NA	NA	FALSE	NA
Outcome	Pancvol	rs11790555	9	23703152	C	T	0.195971	0.00912472	0.33	0.00935648	31758	NA	NA	NA	NA	FALSE	NA
Outcome	Pancvol	rs10972033	9	34269732	T	G	0.460608	0.0126467	0.092	0.00750246	31758	NA	NA	NA	NA	FALSE	NA
Outcome	Pancvol	rs1147198	9	87275348	T	G	0.765873	-0.00814847	0.35	0.00877085	31758	NA	NA	NA	NA	FALSE	NA
Outcome	Pancvol	rs3911016	9	88029000	G	T	0.121429	-0.012962	0.26	0.0114601	31758	NA	NA	NA	NA	FALSE	NA
Outcome	Pancvol	rs10752651	9	92201811	T	C	0.536795	0.0041152	0.58	0.00752947	31758	NA	NA	NA	NA	FALSE	NA
Outcome	Pancvol	rs7869969	9	96217447	G	A	0.329008	-0.0137964	0.08	0.00788969	31758	NA	NA	NA	NA	FALSE	NA
Outcome	Pancvol	rs10156602	9	96345328	G	A	0.361174	-0.0114905	0.14	0.00779521	31758	NA	NA	NA	NA	FALSE	NA
Outcome	Pancvol	rs4636319	9	100252721	C	T	0.484195	0.0127934	0.087	0.00747987	31758	NA	NA	NA	NA	FALSE	NA
Outcome	Pancvol	rs12555454	9	116584812	C	T	0.373366	-0.000385672	0.96	0.00772327	31758	NA	NA	NA	NA	FALSE	NA
Outcome	Pancvol	rs528113128	9	124596761	CT	C	0.553528	0.0168075	0.029	0.00768337	31758	NA	NA	NA	NA	FALSE	NA
Outcome	Pancvol	rs10124367	9	128488659	T	C	0.633842	0.0165555	0.032	0.00771355	31758	NA	NA	NA	NA	FALSE	NA
Outcome	Pancvol	rs6478712	9	128514608	C	T	0.628298	0.0181017	0.018	0.00767924	31758	NA	NA	NA	NA	FALSE	NA
Outcome	Pancvol	rs7857380	9	128555022	C	A	0.638023	0.0165142	0.033	0.00773052	31758	NA	NA	NA	NA	FALSE	NA
Outcome	Pancvol	rs2111365	9	128739602	T	C	0.673998	0.0146667	0.065	0.00796154	31758	NA	NA	NA	NA	FALSE	NA
Outcome	Pancvol	rs138415650	9	131929466	CCCCTCCCTCCCTCAGGCA	C	0.636603	-0.00877643	0.27	0.0079654	31758	NA	NA	NA	NA	FALSE	NA
Outcome	Pancvol	rs16781	9	138012886	A	G	0.297712	0.0121201	0.14	0.00817175	31758	NA	NA	NA	NA	FALSE	NA
Outcome	T2D	rs78876700	1	4670487	A	G	0.1298	-0.0045	0.5218	0.007	1114458	NA	NA	NA	NA	FALSE	NA
Outcome	T2D	rs6673455	1	21361048	C	T	0.4026	-0.0053	0.2586	0.0047	1114458	NA	NA	NA	NA	FALSE	NA
Outcome	T2D	rs6426658	1	21361176	A	G	0.4044	-0.0056	0.2343	0.0047	1114458	NA	NA	NA	NA	FALSE	NA
Outcome	T2D	rs61779135	1	21532625	A	G	0.4001	-0.0046	0.4603	0.0063	1114458	NA	NA	NA	NA	FALSE	NA
Outcome	T2D	rs7554485	1	65945906	C	T	0.5981	-0.0138	0.003064	0.0047	1114458	NA	NA	NA	NA	FALSE	NA
Outcome	T2D	rs2489919	1	66449056	T	C	0.0726	-0.0123	0.1602	0.0088	1114458	NA	NA	NA	NA	FALSE	NA
Outcome	T2D	rs2174602	1	71799403	G	A	0.3399	0.0078	0.2279	0.0065	1114458	NA	NA	NA	NA	FALSE	NA
Outcome	T2D	rs11209780	1	71876652	A	G	0.221	-0.0016	0.7711	0.0056	1114458	NA	NA	NA	NA	FALSE	NA
Outcome	T2D	rs7542974	1	72544704	A	G	0.25	0.0236	0.001014	0.0072	1114458	NA	NA	NA	NA	FALSE	NA
Outcome	T2D	rs2613508	1	72833582	T	C	0.8012	0.039	8.941e-11	0.006	1114458	NA	NA	NA	NA	FALSE	NA
Outcome	T2D	rs10789340	1	72940273	G	A	0.6364	0.0229	1.803e-06	0.0048	1114458	NA	NA	NA	NA	FALSE	NA
Outcome	T2D	rs4649981	1	73652349	A	G	0.4841	0.0001	0.9833	0.0046	1114458	NA	NA	NA	NA	FALSE	NA
Outcome	T2D	rs4655962	1	87890016	T	C	0.4004	-0.0028	0.6572	0.0064	1114458	NA	NA	NA	NA	FALSE	NA
Outcome	T2D	rs664544	1	88716077	T	C	0.6642	0.0054	0.264	0.0049	1114458	NA	NA	NA	NA	FALSE	NA
Outcome	T2D	rs511450	1	88775156	A	G	0.6984	0.0137	0.006085	0.005	1114458	NA	NA	NA	NA	FALSE	NA
Outcome	T2D	rs607863	1	88777911	C	T	0.6984	0.0137	0.006076	0.005	1114458	NA	NA	NA	NA	FALSE	NA
Outcome	T2D	rs12024497	1	91151544	G	T	0.4044	-0.0052	0.8418	0.0262	1114458	NA	NA	NA	NA	FALSE	NA
Outcome	T2D	rs72720396	1	91191582	G	A	0.223	0.0085	0.1188	0.0055	1114458	NA	NA	NA	NA	FALSE	NA
Outcome	T2D	rs7514579	1	94051350	C	A	0.23	-0.0038	0.4808	0.0055	1114458	NA	NA	NA	NA	FALSE	NA
Outcome	T2D	rs12134520	1	96190605	G	A	0.4918	0.0016	0.7229	0.0045	1114458	NA	NA	NA	NA	FALSE	NA
Outcome	T2D	rs4615895	1	96274668	A	G	0.7267	0.0113	0.03078	0.0052	1114458	NA	NA	NA	NA	FALSE	NA
Outcome	T2D	rs161107	1	96516578	A	G	0.2004	-0.0151	0.0113	0.006	1114458	NA	NA	NA	NA	FALSE	NA
Outcome	T2D	rs2022864	1	98493785	A	G	0.804	-0.0076	0.3887	0.0088	1114458	NA	NA	NA	NA	FALSE	NA
Outcome	T2D	rs11102404	1	112721915	A	G	0.6401	0.0011	0.8238	0.0048	1114458	NA	NA	NA	NA	FALSE	NA
Outcome	T2D	rs2252508	1	153913770	G	A	0.4799	0.0003	0.9583	0.0061	1114458	NA	NA	NA	NA	FALSE	NA
Outcome	T2D	rs2790688	1	153992909	T	C	0.1476	0.0143	0.0284	0.0065	1114458	NA	NA	NA	NA	FALSE	NA
Outcome	T2D	rs574367	1	177873210	T	G	0.1993	0.0335	4.144e-09	0.0057	1114458	NA	NA	NA	NA	FALSE	NA
Outcome	T2D	rs1534749	1	190028576	C	T	0.5282	-0.0056	0.2128	0.0045	1114458	NA	NA	NA	NA	FALSE	NA
Outcome	T2D	rs61421373	1	204560440	T	C	0.227	-0.0172	0.03467	0.0081	1114458	NA	NA	NA	NA	FALSE	NA
Outcome	T2D	rs1411112	1	204679248	A	G	0.1103	-0.0023	0.813	0.0097	1114458	NA	NA	NA	NA	FALSE	NA
Outcome	T2D	rs2244598	1	216681000	C	T	0.6121	-0.0033	0.6086	0.0065	1114458	NA	NA	NA	NA	FALSE	NA
Outcome	T2D	rs7516954	1	223846564	T	C	0.2712	0.0043	0.4028	0.0052	1114458	NA	NA	NA	NA	FALSE	NA
Outcome	T2D	rs6426538	1	226532848	C	T	0.4901	-0.0024	0.725	0.0067	1114458	NA	NA	NA	NA	FALSE	NA
Outcome	T2D	rs11581076	1	234725135	T	C	0.5097	0.0076	0.222	0.0062	1114458	NA	NA	NA	NA	FALSE	NA
Outcome	T2D	rs2799423	1	236747931	C	A	0.687	-0.0064	0.1983	0.0049	1114458	NA	NA	NA	NA	FALSE	NA
Outcome	T2D	rs62106258	2	417167	C	T	0.0482	-0.0739	5.393e-11	0.0113	1114458	NA	NA	NA	NA	FALSE	NA
Outcome	T2D	rs62107261	2	422144	C	T	0.0483	-0.0749	3.598e-11	0.0113	1114458	NA	NA	NA	NA	FALSE	NA
Outcome	T2D	rs6548237	2	621461	C	A	0.8095	0.0481	6.113e-09	0.0083	1114458	NA	NA	NA	NA	FALSE	NA
Outcome	T2D	rs74676797	2	633063	A	G	0.8046	0.0456	4.652e-13	0.0063	1114458	NA	NA	NA	NA	FALSE	NA
Outcome	T2D	rs4407278	2	648607	C	T	0.7802	0.0057	0.8937	0.0428	1114458	NA	NA	NA	NA	FALSE	NA
Outcome	T2D	rs13387090	2	650974	T	G	0.1738	-0.0423	2.767e-06	0.009	1114458	NA	NA	NA	NA	FALSE	NA
Outcome	T2D	rs2339928	2	24049453	A	G	0.6929	-0.0046	0.4914	0.0067	1114458	NA	NA	NA	NA	FALSE	NA
Outcome	T2D	rs78940216	2	27153318	A	G	0.1024	0.0086	0.3044	0.0083	1114458	NA	NA	NA	NA	FALSE	NA
Outcome	T2D	rs6714780	2	27189063	A	G	0.0539	-0.0221	0.05693	0.0116	1114458	NA	NA	NA	NA	FALSE	NA
Outcome	T2D	rs1260326	2	27730940	C	T	0.5946	0.0638	2.553e-42	0.0047	1114458	NA	NA	NA	NA	FALSE	NA
Outcome	T2D	rs780094	2	27741237	C	T	0.6042	0.0625	1.396e-40	0.0047	1114458	NA	NA	NA	NA	FALSE	NA
Outcome	T2D	rs11127048	2	27752463	A	G	0.5855	0.0596	8.674e-18	0.0069	1114458	NA	NA	NA	NA	FALSE	NA
Outcome	T2D	rs62140396	2	28246841	A	G	0.1161	-0.0426	1.883e-08	0.0076	1114458	NA	NA	NA	NA	FALSE	NA
Outcome	T2D	rs2012398	2	44487911	C	A	0.8986	0.0044	0.6978	0.0114	1114458	NA	NA	NA	NA	FALSE	NA
Outcome	T2D	rs4337521	2	44856709	T	C	0.6007	0.0116	0.01404	0.0047	1114458	NA	NA	NA	NA	FALSE	NA
Outcome	T2D	rs112145286	2	44892489	C	T	0.115	0.0009	0.8982	0.0072	1114458	NA	NA	NA	NA	FALSE	NA
Outcome	T2D	rs1629802	2	45138179	A	G	0.3876	-0.0141	0.002958	0.0047	1114458	NA	NA	NA	NA	FALSE	NA
Outcome	T2D	rs540606	2	45138507	G	A	0.5705	-0.0138	0.0028	0.0046	1114458	NA	NA	NA	NA	FALSE	NA
Outcome	T2D	rs549814	2	45153508	T	C	0.3508	-0.0105	0.0305	0.0049	1114458	NA	NA	NA	NA	FALSE	NA
Outcome	T2D	rs504675	2	45154689	T	C	0.3792	-0.012	0.01209	0.0048	1114458	NA	NA	NA	NA	FALSE	NA
Outcome	T2D	rs4953150	2	45157336	T	C	0.3623	-0.0121	0.01172	0.0048	1114458	NA	NA	NA	NA	FALSE	NA
Outcome	T2D	rs1004787	2	45159091	A	G	0.5513	-0.0127	0.006634	0.0047	1114458	NA	NA	NA	NA	FALSE	NA
Outcome	T2D	rs17218599	2	47708513	G	A	0.07	0.0075	0.4243	0.0093	1114458	NA	NA	NA	NA	FALSE	NA
Outcome	T2D	rs68084872	2	58082205	A	G	0.271	-0.0076	0.2656	0.0069	1114458	NA	NA	NA	NA	FALSE	NA
Outcome	T2D	rs4672226	2	58203057	T	C	0.4104	0.0063	0.176	0.0047	1114458	NA	NA	NA	NA	FALSE	NA
Outcome	T2D	rs11692083	2	59212187	A	G	0.5554	-0.004	0.3942	0.0046	1114458	NA	NA	NA	NA	FALSE	NA
Outcome	T2D	rs2110529	2	59497127	C	T	0.4641	0.0187	5.047e-05	0.0046	1114458	NA	NA	NA	NA	FALSE	NA
Outcome	T2D	rs11125813	2	59991047	A	G	0.2076	-0.0099	0.08377	0.0057	1114458	NA	NA	NA	NA	FALSE	NA
Outcome	T2D	rs10206338	2	60209981	A	G	0.583	-0.0066	0.1547	0.0046	1114458	NA	NA	NA	NA	FALSE	NA
Outcome	T2D	rs10189857	2	60713235	G	A	0.4363	0.0251	4.526e-08	0.0046	1114458	NA	NA	NA	NA	FALSE	NA
Outcome	T2D	rs2710641	2	63149265	A	G	0.3588	0.0139	0.004057	0.0048	1114458	NA	NA	NA	NA	FALSE	NA
Outcome	T2D	rs2268415	2	66791882	C	T	0.7138	-0.001	0.8843	0.0072	1114458	NA	NA	NA	NA	FALSE	NA
Outcome	T2D	rs4241258	2	74226102	T	C	0.1411	0.0002	0.9711	0.0068	1114458	NA	NA	NA	NA	FALSE	NA
Outcome	T2D	rs138799955	2	77319073	G	A	0.2519	-0.0178	0.6074	0.0346	1114458	NA	NA	NA	NA	FALSE	NA
Outcome	T2D	rs58449464	2	77334916	C	T	0.2663	0.0046	0.3838	0.0053	1114458	NA	NA	NA	NA	FALSE	NA
Outcome	T2D	rs78873660	2	79691846	C	T	0.3249	-0.0026	0.7186	0.0072	1114458	NA	NA	NA	NA	FALSE	NA
Outcome	T2D	rs445551	2	79697982	A	G	0.307	-0.0116	0.01966	0.005	1114458	NA	NA	NA	NA	FALSE	NA
Outcome	T2D	rs7570469	2	79709354	T	C	0.659	0.0072	0.1321	0.0048	1114458	NA	NA	NA	NA	FALSE	NA
Outcome	T2D	rs13390019	2	97797680	C	T	0.1304	0.0128	0.1809	0.0095	1114458	NA	NA	NA	NA	FALSE	NA
Outcome	T2D	rs4149513	2	101022726	A	G	0.4849	-0.0194	1.967e-05	0.0045	1114458	NA	NA	NA	NA	FALSE	NA
Outcome	T2D	rs113993820	2	102766634	T	G	0.0219	0.0073	0.6726	0.0172	1114458	NA	NA	NA	NA	FALSE	NA
Outcome	T2D	rs4851029	2	104159785	G	T	0.5278	0.0195	2.566e-05	0.0046	1114458	NA	NA	NA	NA	FALSE	NA
Outcome	T2D	rs921966	2	104319974	C	T	0.5973	-0.0202	1.679e-05	0.0047	1114458	NA	NA	NA	NA	FALSE	NA
Outcome	T2D	rs801925	2	125010912	G	A	0.6531	-0.0055	0.2537	0.0048	1114458	NA	NA	NA	NA	FALSE	NA
Outcome	T2D	rs17824247	2	144152539	C	T	0.4058	-0.0075	0.11	0.0047	1114458	NA	NA	NA	NA	FALSE	NA
Outcome	T2D	rs786272	2	145670892	A	G	0.6614	0.0184	0.0001513	0.0049	1114458	NA	NA	NA	NA	FALSE	NA
Outcome	T2D	rs10192394	2	146298007	T	C	0.5376	-0.0104	0.09925	0.0063	1114458	NA	NA	NA	NA	FALSE	NA
Outcome	T2D	rs453520	2	147907202	T	C	0.5737	-0.0231	5.984e-07	0.0046	1114458	NA	NA	NA	NA	FALSE	NA
Outcome	T2D	rs2591131	2	155724392	A	G	0.1902	-0.0045	0.4453	0.0059	1114458	NA	NA	NA	NA	FALSE	NA
Outcome	T2D	rs12993426	2	157019446	G	T	0.4745	0.0068	0.1408	0.0046	1114458	NA	NA	NA	NA	FALSE	NA
Outcome	T2D	rs1549579	2	160668661	G	T	0.4039	0.0097	0.03589	0.0046	1114458	NA	NA	NA	NA	FALSE	NA
Outcome	T2D	rs12616539	2	166163020	G	A	0.7564	0.0346	9.289e-06	0.0078	1114458	NA	NA	NA	NA	FALSE	NA
Outcome	T2D	rs4667812	2	166254401	G	T	0.2461	-0.0269	4.32e-07	0.0053	1114458	NA	NA	NA	NA	FALSE	NA
Outcome	T2D	rs4667823	2	166318574	C	T	0.3292	-0.0115	0.01761	0.0049	1114458	NA	NA	NA	NA	FALSE	NA
Outcome	T2D	rs2102738	2	172525884	C	A	0.1707	-0.0289	0.0005006	0.0083	1114458	NA	NA	NA	NA	FALSE	NA
Outcome	T2D	rs12616030	2	176445799	A	G	0.2535	-0.0088	0.09456	0.0053	1114458	NA	NA	NA	NA	FALSE	NA
Outcome	T2D	rs1400075	2	188809802	T	C	0.7822	-0.0112	0.1624	0.008	1114458	NA	NA	NA	NA	FALSE	NA
Outcome	T2D	rs62180988	2	191268152	A	C	0.3162	-0.0011	0.8244	0.005	1114458	NA	NA	NA	NA	FALSE	NA
Outcome	T2D	rs62180989	2	191271244	T	C	0.3163	-0.0012	0.8014	0.005	1114458	NA	NA	NA	NA	FALSE	NA
Outcome	T2D	rs59979824	2	193848340	A	C	0.3416	0.0116	0.0183	0.0049	1114458	NA	NA	NA	NA	FALSE	NA
Outcome	T2D	rs115067791	2	207033306	A	G	0.0547	0.0449	9.712e-06	0.0101	1114458	NA	NA	NA	NA	FALSE	NA
Outcome	T2D	rs13029813	2	207046344	C	T	0.3477	-0.0005	0.9137	0.0048	1114458	NA	NA	NA	NA	FALSE	NA
Outcome	T2D	rs11680516	2	208205711	C	T	0.1944	0.0097	0.1023	0.006	1114458	NA	NA	NA	NA	FALSE	NA
Outcome	T2D	rs4309518	2	211454133	A	G	0.4702	0.0066	0.2882	0.0062	1114458	NA	NA	NA	NA	FALSE	NA
Outcome	T2D	rs13029509	2	215374209	A	G	0.4808	0.0069	0.1317	0.0046	1114458	NA	NA	NA	NA	FALSE	NA
Outcome	T2D	rs10188314	2	215402926	T	C	0.4659	-0.0086	0.06156	0.0046	1114458	NA	NA	NA	NA	FALSE	NA
Outcome	T2D	rs11681451	2	225334104	C	T	0.325	-0.0031	0.5221	0.0048	1114458	NA	NA	NA	NA	FALSE	NA
Outcome	T2D	rs113784412	2	228997531	T	C	0.3537	0.0198	0.003737	0.0068	1114458	NA	NA	NA	NA	FALSE	NA
Outcome	T2D	rs60795232	2	236680476	G	A	0.278	-0.0033	0.5192	0.0051	1114458	NA	NA	NA	NA	FALSE	NA
Outcome	T2D	rs4684095	3	12047765	C	T	0.7055	0.0042	0.4101	0.0051	1114458	NA	NA	NA	NA	FALSE	NA
Outcome	T2D	rs2733519	3	17249128	G	A	0.4498	0.0076	0.2217	0.0062	1114458	NA	NA	NA	NA	FALSE	NA
Outcome	T2D	rs2470578	3	17330092	A	G	0.4822	0.0088	0.05391	0.0046	1114458	NA	NA	NA	NA	FALSE	NA
Outcome	T2D	rs4908963	3	17758260	C	T	0.5434	-0.0093	0.04102	0.0046	1114458	NA	NA	NA	NA	FALSE	NA
Outcome	T2D	rs4532156	3	18783476	C	T	0.7029	0.0182	0.0003547	0.0051	1114458	NA	NA	NA	NA	FALSE	NA
Outcome	T2D	rs4364183	3	18809536	A	G	0.7011	0.0184	0.0003237	0.0051	1114458	NA	NA	NA	NA	FALSE	NA
Outcome	T2D	rs10510554	3	25099776	C	T	0.567	0.0188	4.928e-05	0.0046	1114458	NA	NA	NA	NA	FALSE	NA
Outcome	T2D	rs6808550	3	25107866	G	A	0.5701	0.0179	0.0001221	0.0047	1114458	NA	NA	NA	NA	FALSE	NA
Outcome	T2D	rs4858697	3	25116582	G	A	0.5828	0.0154	0.01289	0.0062	1114458	NA	NA	NA	NA	FALSE	NA
Outcome	T2D	rs7429279	3	25118637	C	A	0.5963	0.0166	0.0004209	0.0047	1114458	NA	NA	NA	NA	FALSE	NA
Outcome	T2D	rs12629972	3	25121444	C	T	0.596	0.0167	0.0003592	0.0047	1114458	NA	NA	NA	NA	FALSE	NA
Outcome	T2D	rs6550951	3	25165957	G	A	0.4735	-0.0012	0.798	0.0046	1114458	NA	NA	NA	NA	FALSE	NA
Outcome	T2D	rs2218182	3	34204000	A	G	0.7782	-0.0023	0.6808	0.0057	1114458	NA	NA	NA	NA	FALSE	NA
Outcome	T2D	rs9985296	3	36889621	C	T	0.6124	-0.0247	1.718e-07	0.0047	1114458	NA	NA	NA	NA	FALSE	NA
Outcome	T2D	rs7630012	3	38552250	G	A	0.4344	-0.0026	0.5694	0.0046	1114458	NA	NA	NA	NA	FALSE	NA
Outcome	T2D	rs6765212	3	43931484	T	C	0.2769	-0.0138	0.008002	0.0052	1114458	NA	NA	NA	NA	FALSE	NA
Outcome	T2D	rs12630752	3	44303185	G	A	0.2396	0.0103	0.1517	0.0072	1114458	NA	NA	NA	NA	FALSE	NA
Outcome	T2D	rs17554407	3	44784591	A	G	0.215	0.0176	0.002123	0.0057	1114458	NA	NA	NA	NA	FALSE	NA
Outcome	T2D	rs7626445	3	49114544	T	C	0.6471	0.0079	0.1011	0.0048	1114458	NA	NA	NA	NA	FALSE	NA
Outcome	T2D	rs7632267	3	49184664	A	G	0.6584	0.0074	0.1235	0.0048	1114458	NA	NA	NA	NA	FALSE	NA
Outcome	T2D	rs113011189	3	49250007	T	C	0.084	0.0418	3.298e-06	0.009	1114458	NA	NA	NA	NA	FALSE	NA
Outcome	T2D	rs7623659	3	49414791	T	C	0.3109	-0.0051	0.2852	0.0048	1114458	NA	NA	NA	NA	FALSE	NA
Outcome	T2D	rs7613360	3	49916710	T	C	0.3964	0.0171	0.0002785	0.0047	1114458	NA	NA	NA	NA	FALSE	NA
Outcome	T2D	rs112634398	3	50075494	G	A	0.0487	0.056	6.636e-06	0.0124	1114458	NA	NA	NA	NA	FALSE	NA
Outcome	T2D	rs11919418	3	50233215	G	T	0.3448	0.0068	0.1627	0.0049	1114458	NA	NA	NA	NA	FALSE	NA
Outcome	T2D	rs12492113	3	50521402	A	G	0.1304	0.0196	0.00479	0.0069	1114458	NA	NA	NA	NA	FALSE	NA
Outcome	T2D	rs6792502	3	50531201	A	C	0.1467	0.0155	0.01712	0.0065	1114458	NA	NA	NA	NA	FALSE	NA
Outcome	T2D	rs4676964	3	71034748	T	C	0.5096	0.0009	0.8842	0.0062	1114458	NA	NA	NA	NA	FALSE	NA
Outcome	T2D	rs17653477	3	71170319	G	A	0.0308	0.0064	0.6645	0.0148	1114458	NA	NA	NA	NA	FALSE	NA
Outcome	T2D	rs35483362	3	71531467	C	T	0.4762	-0.0238	1.579e-07	0.0045	1114458	NA	NA	NA	NA	FALSE	NA
Outcome	T2D	rs62247166	3	71532738	T	C	0.476	-0.0234	2.67e-07	0.0045	1114458	NA	NA	NA	NA	FALSE	NA
Outcome	T2D	rs73093445	3	71542279	A	C	0.4261	-0.0226	9.284e-07	0.0046	1114458	NA	NA	NA	NA	FALSE	NA
Outcome	T2D	rs11720523	3	71545170	A	C	0.4203	-0.0229	6.708e-07	0.0046	1114458	NA	NA	NA	NA	FALSE	NA
Outcome	T2D	rs9842406	3	71553132	G	T	0.4269	-0.0232	4.643e-07	0.0046	1114458	NA	NA	NA	NA	FALSE	NA
Outcome	T2D	rs6780776	3	71554185	T	C	0.4216	-0.0229	6.798e-07	0.0046	1114458	NA	NA	NA	NA	FALSE	NA
Outcome	T2D	rs7610856	3	71579022	A	C	0.421	-0.0238	2.623e-07	0.0046	1114458	NA	NA	NA	NA	FALSE	NA
Outcome	T2D	rs6549007	3	85044736	A	G	0.7563	0.0122	0.02914	0.0056	1114458	NA	NA	NA	NA	FALSE	NA
Outcome	T2D	rs9816652	3	85067018	G	A	0.4816	0.0032	0.4868	0.0046	1114458	NA	NA	NA	NA	FALSE	NA
Outcome	T2D	rs6791363	3	85073170	C	T	0.3724	0.0023	0.6254	0.0048	1114458	NA	NA	NA	NA	FALSE	NA
Outcome	T2D	rs4516626	3	85152987	T	C	0.5319	0.0105	0.0216	0.0046	1114458	NA	NA	NA	NA	FALSE	NA
Outcome	T2D	rs13078384	3	85264266	A	G	0.3174	0.002	0.6857	0.0049	1114458	NA	NA	NA	NA	FALSE	NA
Outcome	T2D	rs10433500	3	85546798	A	G	0.629	0.0005	0.917	0.0048	1114458	NA	NA	NA	NA	FALSE	NA
Outcome	T2D	rs12629607	3	85583608	C	T	0.642	-0.0027	0.5695	0.0048	1114458	NA	NA	NA	NA	FALSE	NA
Outcome	T2D	rs2326319	3	85597135	A	G	0.6399	-0.0028	0.5496	0.0047	1114458	NA	NA	NA	NA	FALSE	NA
Outcome	T2D	rs12714629	3	85598424	C	T	0.2298	-0.0001	0.9808	0.0054	1114458	NA	NA	NA	NA	FALSE	NA
Outcome	T2D	rs7652683	3	85603462	C	T	0.6417	-0.0029	0.5419	0.0048	1114458	NA	NA	NA	NA	FALSE	NA
Outcome	T2D	rs1375547	3	85608137	A	G	0.2199	-0.0004	0.9433	0.0055	1114458	NA	NA	NA	NA	FALSE	NA
Outcome	T2D	rs9866322	3	85650004	C	T	0.2284	-0.0012	0.8326	0.0055	1114458	NA	NA	NA	NA	FALSE	NA
Outcome	T2D	rs72913870	3	89047588	A	G	0.1094	0.0112	0.1273	0.0074	1114458	NA	NA	NA	NA	FALSE	NA
Outcome	T2D	rs145311166	3	89240855	G	A	0.02	0.034	0.04394	0.0169	1114458	NA	NA	NA	NA	FALSE	NA
Outcome	T2D	rs199549728	3	90205570	T	C	0.0575	0.022	0.2162	0.0178	1114458	NA	NA	NA	NA	FALSE	NA
Outcome	T2D	rs329922	3	107387116	A	G	0.3906	0.0048	0.3124	0.0047	1114458	NA	NA	NA	NA	FALSE	NA
Outcome	T2D	rs260177	3	114665272	C	T	0.7566	-0.015	0.04342	0.0074	1114458	NA	NA	NA	NA	FALSE	NA
Outcome	T2D	rs9817162	3	115148392	T	C	0.5847	0.0069	0.1386	0.0047	1114458	NA	NA	NA	NA	FALSE	NA
Outcome	T2D	rs1228589	3	131634826	A	G	0.2503	0.0277	1.953e-07	0.0053	1114458	NA	NA	NA	NA	FALSE	NA
Outcome	T2D	rs6791295	3	134161180	G	A	0.3626	0.0112	0.01824	0.0047	1114458	NA	NA	NA	NA	FALSE	NA
Outcome	T2D	rs6780833	3	137067993	A	G	0.3898	-0.0077	0.2227	0.0063	1114458	NA	NA	NA	NA	FALSE	NA
Outcome	T2D	rs115353622	3	155356223	T	G	0.0456	0.0117	0.3479	0.0125	1114458	NA	NA	NA	NA	FALSE	NA
Outcome	T2D	rs13064579	3	167173092	T	C	0.378	0.0032	0.4968	0.0047	1114458	NA	NA	NA	NA	FALSE	NA
Outcome	T2D	rs7647305	3	185834290	C	T	0.7654	0.027	0.000411	0.0076	1114458	NA	NA	NA	NA	FALSE	NA
Outcome	T2D	rs6774906	3	194803510	C	A	0.042	-0.002	0.865	0.0117	1114458	NA	NA	NA	NA	FALSE	NA
Outcome	T2D	rs363096	4	3180021	C	T	0.5676	-0.0089	0.05708	0.0047	1114458	NA	NA	NA	NA	FALSE	NA
Outcome	T2D	rs362307	4	3241845	T	C	0.0751	0.0499	3.765e-08	0.0091	1114458	NA	NA	NA	NA	FALSE	NA
Outcome	T2D	rs2858088	4	3268710	G	A	0.6108	-0.0035	0.4632	0.0048	1114458	NA	NA	NA	NA	FALSE	NA
Outcome	T2D	rs73096946	4	17788715	C	T	0.1571	0.0171	0.008132	0.0064	1114458	NA	NA	NA	NA	FALSE	NA
Outcome	T2D	rs1714081	4	35938175	T	C	0.5613	-0.0104	0.02398	0.0046	1114458	NA	NA	NA	NA	FALSE	NA
Outcome	T2D	rs11940694	4	39414993	G	A	0.5913	0.0112	0.07396	0.0063	1114458	NA	NA	NA	NA	FALSE	NA
Outcome	T2D	rs13146907	4	39425248	G	A	0.3828	-0.0107	0.02384	0.0047	1114458	NA	NA	NA	NA	FALSE	NA
Outcome	T2D	rs6447123	4	42078241	G	A	0.1492	0.0115	0.06935	0.0063	1114458	NA	NA	NA	NA	FALSE	NA
Outcome	T2D	rs6827541	4	42126924	G	A	0.2597	0.0063	0.3688	0.007	1114458	NA	NA	NA	NA	FALSE	NA
Outcome	T2D	rs115465932	4	42479714	T	C	0.0173	0.0143	0.5035	0.0214	1114458	NA	NA	NA	NA	FALSE	NA
Outcome	T2D	rs10938397	4	45182527	G	A	0.4314	0.042	5.93e-20	0.0046	1114458	NA	NA	NA	NA	FALSE	NA
Outcome	T2D	rs2237021	4	55561067	C	T	0.499	-0.0068	0.2685	0.0061	1114458	NA	NA	NA	NA	FALSE	NA
Outcome	T2D	rs62300963	4	60052810	C	A	0.5528	-0.0498	0.2025	0.0391	1114458	NA	NA	NA	NA	FALSE	NA
Outcome	T2D	rs6841352	4	90781655	T	G	0.4589	0.0097	0.03518	0.0046	1114458	NA	NA	NA	NA	FALSE	NA
Outcome	T2D	rs2141284	4	99704167	G	A	0.9897	0.0627	0.01629	0.0261	1114458	NA	NA	NA	NA	FALSE	NA
Outcome	T2D	rs144198753	4	99713350	T	C	0.0173	-0.092	0.004316	0.0323	1114458	NA	NA	NA	NA	FALSE	NA
Outcome	T2D	rs1229984	4	100239319	C	T	0.8841	0.0553	0.005786	0.0201	1114458	NA	NA	NA	NA	FALSE	NA
Outcome	T2D	rs140280172	4	100832564	A	C	0.0132	-0.0262	0.4888	0.0379	1114458	NA	NA	NA	NA	FALSE	NA
Outcome	T2D	rs149580409	4	101078246	C	T	0.0109	0.0048	0.9115	0.0428	1114458	NA	NA	NA	NA	FALSE	NA
Outcome	T2D	rs13107325	4	103188709	T	C	0.0758	0.0469	1.049e-07	0.0088	1114458	NA	NA	NA	NA	FALSE	NA
Outcome	T2D	rs13135092	4	103198082	G	A	0.0833	0.043	9.226e-07	0.0088	1114458	NA	NA	NA	NA	FALSE	NA
Outcome	T2D	rs4698920	4	105379055	A	G	0.6478	-0.0107	0.02562	0.0048	1114458	NA	NA	NA	NA	FALSE	NA
Outcome	T2D	rs4698921	4	105414222	T	C	0.6005	-0.0204	0.001216	0.0063	1114458	NA	NA	NA	NA	FALSE	NA
Outcome	T2D	rs2189234	4	106075498	G	T	0.6226	-0.0022	0.6454	0.0047	1114458	NA	NA	NA	NA	FALSE	NA
Outcome	T2D	rs1391438	4	106151843	C	T	0.6668	-0.0092	0.06079	0.0049	1114458	NA	NA	NA	NA	FALSE	NA
Outcome	T2D	rs2726513	4	106217358	T	G	0.3996	0.0008	0.8716	0.0047	1114458	NA	NA	NA	NA	FALSE	NA
Outcome	T2D	rs6534338	4	123026869	C	T	0.6735	-0.0019	0.7769	0.0067	1114458	NA	NA	NA	NA	FALSE	NA
Outcome	T2D	rs13102973	4	135900688	C	T	0.6116	-0.0153	0.01558	0.0063	1114458	NA	NA	NA	NA	FALSE	NA
Outcome	T2D	rs7655455	4	152967941	T	C	0.6576	-0.0039	0.42	0.0048	1114458	NA	NA	NA	NA	FALSE	NA
Outcome	T2D	rs1425397	4	152984315	A	G	0.3332	0.0058	0.2294	0.0049	1114458	NA	NA	NA	NA	FALSE	NA
Outcome	T2D	rs4692708	4	170228542	C	A	0.2541	-0.0023	0.666	0.0054	1114458	NA	NA	NA	NA	FALSE	NA
Outcome	T2D	rs13133562	4	170965709	T	C	0.2593	0.0138	0.05707	0.0072	1114458	NA	NA	NA	NA	FALSE	NA
Outcome	T2D	rs13146141	4	171863797	A	G	0.35	-0.003	0.6482	0.0065	1114458	NA	NA	NA	NA	FALSE	NA
Outcome	T2D	rs10020708	4	178097496	A	C	0.4994	-0.0052	0.4041	0.0062	1114458	NA	NA	NA	NA	FALSE	NA
Outcome	T2D	rs62339673	4	184828533	A	C	0.6212	0.009	0.06237	0.0048	1114458	NA	NA	NA	NA	FALSE	NA
Outcome	T2D	rs12514566	5	7391462	A	G	0.3304	-0.0178	0.006745	0.0066	1114458	NA	NA	NA	NA	FALSE	NA
Outcome	T2D	rs13358960	5	14025085	C	T	0.3228	-0.0042	0.3927	0.0049	1114458	NA	NA	NA	NA	FALSE	NA
Outcome	T2D	rs150534	5	60503133	A	G	0.5278	-0.0088	0.05434	0.0046	1114458	NA	NA	NA	NA	FALSE	NA
Outcome	T2D	rs6868457	5	60550041	C	T	0.4801	-0.0149	0.001191	0.0046	1114458	NA	NA	NA	NA	FALSE	NA
Outcome	T2D	rs72783765	5	87027391	T	C	0.0884	-0.01	0.2183	0.0081	1114458	NA	NA	NA	NA	FALSE	NA
Outcome	T2D	rs13170977	5	87455655	G	A	0.6122	0.0103	0.1004	0.0063	1114458	NA	NA	NA	NA	FALSE	NA
Outcome	T2D	rs33705	5	87504285	C	T	0.6302	0.0141	0.02696	0.0064	1114458	NA	NA	NA	NA	FALSE	NA
Outcome	T2D	rs3099437	5	87637449	T	C	0.4609	-0.0159	0.01029	0.0062	1114458	NA	NA	NA	NA	FALSE	NA
Outcome	T2D	rs13166120	5	87948883	A	G	0.1582	0.0165	0.008511	0.0063	1114458	NA	NA	NA	NA	FALSE	NA
Outcome	T2D	rs6882046	5	87968864	G	A	0.2731	-0.0008	0.8753	0.0052	1114458	NA	NA	NA	NA	FALSE	NA
Outcome	T2D	rs17485836	5	88065130	T	C	0.1045	-0.0258	0.0008645	0.0078	1114458	NA	NA	NA	NA	FALSE	NA
Outcome	T2D	rs111633004	5	132257191	G	A	0.8381	0.0286	0.001332	0.0089	1114458	NA	NA	NA	NA	FALSE	NA
Outcome	T2D	rs329122	5	133864599	A	G	0.4271	0.0264	1.254e-08	0.0046	1114458	NA	NA	NA	NA	FALSE	NA
Outcome	T2D	rs33947258	5	141194870	A	C	0.2537	0.005	0.336	0.0052	1114458	NA	NA	NA	NA	FALSE	NA
Outcome	T2D	rs6887940	5	144204346	A	G	0.54	0.0017	0.8009	0.0066	1114458	NA	NA	NA	NA	FALSE	NA
Outcome	T2D	rs6421143	5	153120718	G	A	0.3277	-0.0009	0.8485	0.0049	1114458	NA	NA	NA	NA	FALSE	NA
Outcome	T2D	rs7712317	5	153246661	C	T	0.1658	-0.0033	0.6004	0.0063	1114458	NA	NA	NA	NA	FALSE	NA
Outcome	T2D	rs17714824	5	158254070	T	G	0.1796	0	0.9966	0.0082	1114458	NA	NA	NA	NA	FALSE	NA
Outcome	T2D	rs75422056	5	164709456	A	G	0.1077	-0.0093	0.2403	0.0079	1114458	NA	NA	NA	NA	FALSE	NA
Outcome	T2D	rs2915859	5	166546480	T	C	0.3696	0.0004	0.9556	0.0064	1114458	NA	NA	NA	NA	FALSE	NA
Outcome	T2D	rs9504124	6	4478478	T	C	0.2848	-0.0093	0.06533	0.0051	1114458	NA	NA	NA	NA	FALSE	NA
Outcome	T2D	rs9463175	6	9510030	T	C	0.3508	-0.0084	0.1949	0.0065	1114458	NA	NA	NA	NA	FALSE	NA
Outcome	T2D	rs9349379	6	12903957	G	A	0.4066	0	0.9956	0.0046	1114458	NA	NA	NA	NA	FALSE	NA
Outcome	T2D	rs975303	6	19028788	G	A	0.171	-0.0064	0.2979	0.0061	1114458	NA	NA	NA	NA	FALSE	NA
Outcome	T2D	rs2328887	6	25430149	C	T	0.896	0.0043	0.591	0.0081	1114458	NA	NA	NA	NA	FALSE	NA
Outcome	T2D	rs13212936	6	25588815	T	C	0.0893	-0.0076	0.3486	0.0081	1114458	NA	NA	NA	NA	FALSE	NA
Outcome	T2D	rs4236040	6	25761209	C	T	0.8882	0.0011	0.8924	0.008	1114458	NA	NA	NA	NA	FALSE	NA
Outcome	T2D	rs9379829	6	26172219	T	C	0.2295	-0.0196	0.0003221	0.0054	1114458	NA	NA	NA	NA	FALSE	NA
Outcome	T2D	rs17598658	6	26175866	C	A	0.0842	0.0003	0.973	0.0082	1114458	NA	NA	NA	NA	FALSE	NA
Outcome	T2D	rs806794	6	26200677	G	A	0.2917	-0.0234	3.18e-06	0.005	1114458	NA	NA	NA	NA	FALSE	NA
Outcome	T2D	rs9357004	6	26303319	C	T	0.5083	-0.0218	1.541e-06	0.0045	1114458	NA	NA	NA	NA	FALSE	NA
Outcome	T2D	rs35942569	6	26339131	G	A	0.0907	0.0032	0.7047	0.0085	1114458	NA	NA	NA	NA	FALSE	NA
Outcome	T2D	rs35433030	6	26529890	A	G	0.1019	-0.005	0.527	0.0079	1114458	NA	NA	NA	NA	FALSE	NA
Outcome	T2D	rs13198716	6	26582035	T	C	0.089	0.0022	0.7859	0.0081	1114458	NA	NA	NA	NA	FALSE	NA
Outcome	T2D	rs72839445	6	27249686	A	G	0.0889	0.0019	0.8114	0.0081	1114458	NA	NA	NA	NA	FALSE	NA
Outcome	T2D	rs13207082	6	27251379	G	A	0.0917	0.002	0.8071	0.0081	1114458	NA	NA	NA	NA	FALSE	NA
Outcome	T2D	rs145623467	6	27294573	A	G	0.0173	0.0067	0.7152	0.0183	1114458	NA	NA	NA	NA	FALSE	NA
Outcome	T2D	rs6904596	6	27491299	A	G	0.1041	0.0009	0.9037	0.0078	1114458	NA	NA	NA	NA	FALSE	NA
Outcome	T2D	rs17763089	6	27835218	A	G	0.0944	0.0048	0.5469	0.008	1114458	NA	NA	NA	NA	FALSE	NA
Outcome	T2D	rs200977	6	27854301	C	T	0.1082	0.0054	0.4606	0.0073	1114458	NA	NA	NA	NA	FALSE	NA
Outcome	T2D	rs202906	6	28011652	C	T	0.126	0.0048	0.4937	0.007	1114458	NA	NA	NA	NA	FALSE	NA
Outcome	T2D	rs34388845	6	28578286	G	A	0.191	0.0117	0.04506	0.0058	1114458	NA	NA	NA	NA	FALSE	NA
Outcome	T2D	rs13194504	6	28630691	A	G	0.0941	0.0006	0.9415	0.008	1114458	NA	NA	NA	NA	FALSE	NA
Outcome	T2D	rs34953859	6	28657458	G	A	0.1432	0.0084	0.2087	0.0067	1114458	NA	NA	NA	NA	FALSE	NA
Outcome	T2D	rs4713177	6	28673998	G	A	0.8909	-0.0008	0.9222	0.008	1114458	NA	NA	NA	NA	FALSE	NA
Outcome	T2D	rs4947263	6	29133642	T	C	0.1014	0.0004	0.9566	0.0079	1114458	NA	NA	NA	NA	FALSE	NA
Outcome	T2D	rs3117439	6	29266483	A	G	0.1017	0.0017	0.8302	0.0079	1114458	NA	NA	NA	NA	FALSE	NA
Outcome	T2D	rs3117427	6	29274136	C	T	0.0954	0.0008	0.9239	0.0079	1114458	NA	NA	NA	NA	FALSE	NA
Outcome	T2D	rs9257805	6	29346329	G	A	0.1171	0.0039	0.5834	0.0072	1114458	NA	NA	NA	NA	FALSE	NA
Outcome	T2D	rs2523810	6	29849487	T	C	0.5156	0.0087	0.1853	0.0066	1114458	NA	NA	NA	NA	FALSE	NA
Outcome	T2D	rs8321	6	30032522	C	A	0.1049	-0.0027	0.7237	0.0078	1114458	NA	NA	NA	NA	FALSE	NA
Outcome	T2D	rs2517609	6	30170287	G	A	0.1124	0.0011	0.8855	0.0073	1114458	NA	NA	NA	NA	FALSE	NA
Outcome	T2D	rs1264341	6	30802465	C	T	0.1239	0.0117	0.09726	0.007	1114458	NA	NA	NA	NA	FALSE	NA
Outcome	T2D	rs2844672	6	31005139	A	G	0.612	0.0169	0.0003223	0.0047	1114458	NA	NA	NA	NA	FALSE	NA
Outcome	T2D	rs2233956	6	31081205	C	T	0.1863	0.0009	0.8774	0.0059	1114458	NA	NA	NA	NA	FALSE	NA
Outcome	T2D	rs9265965	6	31315629	C	T	0.1157	-0.0103	0.3189	0.0103	1114458	NA	NA	NA	NA	FALSE	NA
Outcome	T2D	rs9266252	6	31325822	A	G	0.73	0.0391	3.507e-07	0.0077	1114458	NA	NA	NA	NA	FALSE	NA
Outcome	T2D	rs28703977	6	31472792	C	T	0.6549	0.0362	8.739e-14	0.0048	1114458	NA	NA	NA	NA	FALSE	NA
Outcome	T2D	rs2857606	6	31523207	G	A	0.8326	0.0489	4.533e-07	0.0097	1114458	NA	NA	NA	NA	FALSE	NA
Outcome	T2D	rs2857700	6	31572481	C	T	0.8527	0.061	2.378e-18	0.007	1114458	NA	NA	NA	NA	FALSE	NA
Outcome	T2D	rs3130048	6	31613739	C	T	0.2618	0.0194	0.000177	0.0052	1114458	NA	NA	NA	NA	FALSE	NA
Outcome	T2D	rs1009382	6	32026107	T	C	0.6946	0.0356	1.018e-12	0.005	1114458	NA	NA	NA	NA	FALSE	NA
Outcome	T2D	rs204887	6	32029226	G	A	0.6748	0.0326	3.101e-11	0.0049	1114458	NA	NA	NA	NA	FALSE	NA
Outcome	T2D	rs1003880	6	32298484	T	G	0.2284	-0.0044	0.418	0.0055	1114458	NA	NA	NA	NA	FALSE	NA
Outcome	T2D	rs189745093	6	32462127	C	T	0.28	0.044	6.334e-05	0.011	1114458	NA	NA	NA	NA	FALSE	NA
Outcome	T2D	rs9272426	6	32605189	G	A	0.4221	0.0488	2.115e-13	0.0066	1114458	NA	NA	NA	NA	FALSE	NA
Outcome	T2D	rs142591955	6	32609323	A	G	0.23	0.034	0.001995	0.011	1114458	NA	NA	NA	NA	FALSE	NA
Outcome	T2D	rs185831190	6	32615015	C	T	0.84	-0.028	0.03125	0.013	1114458	NA	NA	NA	NA	FALSE	NA
Outcome	T2D	rs188694433	6	32617104	C	T	0.69	-0.04	1.375e-05	0.0092	1114458	NA	NA	NA	NA	FALSE	NA
Outcome	T2D	rs534331448	6	32619089	C	T	0.38	0.034	0.000298	0.0094	1114458	NA	NA	NA	NA	FALSE	NA
Outcome	T2D	rs57315130	6	32625374	G	A	0.76	-0.047	1.931e-05	0.011	1114458	NA	NA	NA	NA	FALSE	NA
Outcome	T2D	rs9274171	6	32630349	G	T	0.8592	-0.0136	0.8151	0.0583	1114458	NA	NA	NA	NA	FALSE	NA
Outcome	T2D	rs9276710	6	32757102	C	T	0.193	0.0049	0.397	0.0058	1114458	NA	NA	NA	NA	FALSE	NA
Outcome	T2D	rs2465037	6	51179260	A	C	0.339	-0.0252	2.715e-07	0.0049	1114458	NA	NA	NA	NA	FALSE	NA
Outcome	T2D	rs2504671	6	51205577	A	C	0.2394	-0.0285	1.425e-07	0.0054	1114458	NA	NA	NA	NA	FALSE	NA
Outcome	T2D	rs1775255	6	51243035	T	G	0.4652	0.0222	1.464e-06	0.0046	1114458	NA	NA	NA	NA	FALSE	NA
Outcome	T2D	rs13202107	6	51395463	A	G	0.2159	0.0166	0.003279	0.0057	1114458	NA	NA	NA	NA	FALSE	NA
Outcome	T2D	rs34255101	6	56576781	C	T	0.7823	-0.0026	0.7481	0.0082	1114458	NA	NA	NA	NA	FALSE	NA
Outcome	T2D	rs3799077	6	69996217	G	T	0.3104	0.0012	0.8574	0.0067	1114458	NA	NA	NA	NA	FALSE	NA
Outcome	T2D	rs1203213	6	75943069	G	T	0.9235	-0.015	0.1591	0.0106	1114458	NA	NA	NA	NA	FALSE	NA
Outcome	T2D	rs13216375	6	77966313	C	A	0.7374	0.0048	0.5314	0.0076	1114458	NA	NA	NA	NA	FALSE	NA
Outcome	T2D	rs806374	6	88857320	C	T	0.3383	-0.0077	0.1098	0.0048	1114458	NA	NA	NA	NA	FALSE	NA
Outcome	T2D	rs1556623	6	92298780	A	G	0.4258	-0.0077	0.09772	0.0046	1114458	NA	NA	NA	NA	FALSE	NA
Outcome	T2D	rs9359954	6	92318594	G	T	0.4939	0.0004	0.9316	0.0046	1114458	NA	NA	NA	NA	FALSE	NA
Outcome	T2D	rs1338549	6	98312143	G	T	0.5373	0.0154	0.01172	0.0061	1114458	NA	NA	NA	NA	FALSE	NA
Outcome	T2D	rs9372625	6	98344031	A	G	0.3757	-0.0215	4.367e-06	0.0047	1114458	NA	NA	NA	NA	FALSE	NA
Outcome	T2D	rs6905544	6	98411631	G	A	0.6	0.025	9.961e-08	0.0047	1114458	NA	NA	NA	NA	FALSE	NA
Outcome	T2D	rs35099767	6	98546547	T	G	0.371	-0.0236	7.268e-07	0.0048	1114458	NA	NA	NA	NA	FALSE	NA
Outcome	T2D	rs9385269	6	98547979	T	C	0.5258	-0.0173	0.0001659	0.0046	1114458	NA	NA	NA	NA	FALSE	NA
Outcome	T2D	rs1487446	6	98565212	T	C	0.5187	-0.0139	0.03517	0.0066	1114458	NA	NA	NA	NA	FALSE	NA
Outcome	T2D	rs6931604	6	98578215	T	C	0.5937	-0.012	0.011	0.0047	1114458	NA	NA	NA	NA	FALSE	NA
Outcome	T2D	rs9398171	6	108983527	T	C	0.6979	0.0163	0.001147	0.005	1114458	NA	NA	NA	NA	FALSE	NA
Outcome	T2D	rs6569571	6	129208150	T	C	0.1008	0.0053	0.4989	0.0078	1114458	NA	NA	NA	NA	FALSE	NA
Outcome	T2D	rs7755574	6	153364643	T	G	0.2938	0.0298	4.628e-09	0.0051	1114458	NA	NA	NA	NA	FALSE	NA
Outcome	T2D	rs9397585	6	153396875	C	T	0.3531	0.0265	2.894e-08	0.0048	1114458	NA	NA	NA	NA	FALSE	NA
Outcome	T2D	rs57193069	7	1862417	G	A	0.4596	0.0062	0.322	0.0062	1114458	NA	NA	NA	NA	FALSE	NA
Outcome	T2D	rs28432248	7	1897761	C	T	0.1914	-0.0302	0.0001608	0.008	1114458	NA	NA	NA	NA	FALSE	NA
Outcome	T2D	rs6978112	7	1966841	T	C	0.4098	0.0101	0.1091	0.0063	1114458	NA	NA	NA	NA	FALSE	NA
Outcome	T2D	rs56305291	7	2048706	G	A	0.1988	-0.0272	2.867e-06	0.0058	1114458	NA	NA	NA	NA	FALSE	NA
Outcome	T2D	rs34198643	7	2203808	T	C	0.2196	-0.0035	0.5264	0.0055	1114458	NA	NA	NA	NA	FALSE	NA
Outcome	T2D	rs6975898	7	4540687	G	T	0.6192	-0.0005	0.9338	0.0063	1114458	NA	NA	NA	NA	FALSE	NA
Outcome	T2D	rs10253861	7	8110475	A	G	0.5485	-0.012	0.009403	0.0046	1114458	NA	NA	NA	NA	FALSE	NA
Outcome	T2D	rs118134876	7	11500372	T	C	0.0609	0.0104	0.2836	0.0097	1114458	NA	NA	NA	NA	FALSE	NA
Outcome	T2D	rs2043539	7	12253880	A	G	0.4156	0.0275	4.111e-09	0.0047	1114458	NA	NA	NA	NA	FALSE	NA
Outcome	T2D	rs4410790	7	17284577	C	T	0.6219	0.014	0.003032	0.0047	1114458	NA	NA	NA	NA	FALSE	NA
Outcome	T2D	rs58221005	7	17458747	A	G	0.1903	-0.0076	0.2021	0.0059	1114458	NA	NA	NA	NA	FALSE	NA
Outcome	T2D	rs7784061	7	32974796	G	A	0.6161	0.0055	0.245	0.0047	1114458	NA	NA	NA	NA	FALSE	NA
Outcome	T2D	rs329274	7	35078743	G	A	0.4795	0.0055	0.3672	0.0061	1114458	NA	NA	NA	NA	FALSE	NA
Outcome	T2D	rs563740	7	69168149	A	G	0.7056	-0.0107	0.03487	0.0051	1114458	NA	NA	NA	NA	FALSE	NA
Outcome	T2D	rs6943610	7	69569109	G	A	0.249	0.0103	0.04839	0.0052	1114458	NA	NA	NA	NA	FALSE	NA
Outcome	T2D	rs2006810	7	69902152	C	T	0.3979	0.0211	5.045e-06	0.0046	1114458	NA	NA	NA	NA	FALSE	NA
Outcome	T2D	rs34060476	7	73037956	G	A	0.1295	0.0258	0.0002095	0.007	1114458	NA	NA	NA	NA	FALSE	NA
Outcome	T2D	rs62466318	7	73042085	T	C	0.1972	0.0039	0.5045	0.0058	1114458	NA	NA	NA	NA	FALSE	NA
Outcome	T2D	rs6957745	7	73056750	C	T	0.1969	0.0042	0.4711	0.0059	1114458	NA	NA	NA	NA	FALSE	NA
Outcome	T2D	rs810368	7	74145313	G	A	0.837	-0.0218	0.0229	0.0096	1114458	NA	NA	NA	NA	FALSE	NA
Outcome	T2D	rs2529287	7	74358919	T	C	0.2503	0.0224	0.004381	0.0079	1114458	NA	NA	NA	NA	FALSE	NA
Outcome	T2D	rs1057868	7	75615006	T	C	0.2854	0.0074	0.1416	0.005	1114458	NA	NA	NA	NA	FALSE	NA
Outcome	T2D	rs62461232	7	77765568	T	C	0.1668	0.0085	0.1758	0.0063	1114458	NA	NA	NA	NA	FALSE	NA
Outcome	T2D	rs6958768	7	77773693	C	A	0.1697	0.009	0.1523	0.0063	1114458	NA	NA	NA	NA	FALSE	NA
Outcome	T2D	rs12531328	7	79058095	T	C	0.5203	-0.0162	0.0004424	0.0046	1114458	NA	NA	NA	NA	FALSE	NA
Outcome	T2D	rs1635002	7	86627249	T	C	0.3421	0.0201	3.382e-05	0.0049	1114458	NA	NA	NA	NA	FALSE	NA
Outcome	T2D	rs56016333	7	104596248	C	T	0.3493	-0.0263	6.662e-08	0.0049	1114458	NA	NA	NA	NA	FALSE	NA
Outcome	T2D	rs13246732	7	113775765	T	C	0.3199	-0.0036	0.4608	0.0049	1114458	NA	NA	NA	NA	FALSE	NA
Outcome	T2D	rs12672200	7	115461436	A	G	0.3297	0.0048	0.462	0.0066	1114458	NA	NA	NA	NA	FALSE	NA
Outcome	T2D	rs2896395	7	127511705	C	T	0.6917	0.0005	0.9429	0.0068	1114458	NA	NA	NA	NA	FALSE	NA
Outcome	T2D	rs7808586	7	131859496	A	G	0.5822	0.0049	0.4341	0.0063	1114458	NA	NA	NA	NA	FALSE	NA
Outcome	T2D	rs7806045	7	132610266	C	T	0.2455	0.0039	0.4616	0.0053	1114458	NA	NA	NA	NA	FALSE	NA
Outcome	T2D	rs56182580	7	132691858	C	T	0.2753	0.0046	0.374	0.0051	1114458	NA	NA	NA	NA	FALSE	NA
Outcome	T2D	rs6961517	7	133130940	T	G	0.3024	0.0056	0.2581	0.005	1114458	NA	NA	NA	NA	FALSE	NA
Outcome	T2D	rs6954610	7	133618986	G	A	0.5252	-0.0002	0.9722	0.0046	1114458	NA	NA	NA	NA	FALSE	NA
Outcome	T2D	rs4728309	7	133746609	A	G	0.1409	-0.0059	0.3861	0.0068	1114458	NA	NA	NA	NA	FALSE	NA
Outcome	T2D	rs4726481	7	141668403	T	G	0.3905	-0.0039	0.5447	0.0064	1114458	NA	NA	NA	NA	FALSE	NA
Outcome	T2D	rs6978121	7	143715149	C	A	0.3679	-0.0012	0.7953	0.0048	1114458	NA	NA	NA	NA	FALSE	NA
Outcome	T2D	rs2533196	7	153489530	A	G	0.4615	0.0053	0.4343	0.0068	1114458	NA	NA	NA	NA	FALSE	NA
Outcome	T2D	rs2533197	7	153493504	C	T	0.5361	-0.0181	0.6325	0.0378	1114458	NA	NA	NA	NA	FALSE	NA
Outcome	T2D	rs10271924	7	153495206	T	C	0.4897	0.0043	0.502	0.0064	1114458	NA	NA	NA	NA	FALSE	NA
Outcome	T2D	rs2972184	8	1670693	A	G	0.5462	-0.0055	0.3814	0.0063	1114458	NA	NA	NA	NA	FALSE	NA
Outcome	T2D	rs13267577	8	4847469	T	C	0.3704	-0.003	0.5344	0.0048	1114458	NA	NA	NA	NA	FALSE	NA
Outcome	T2D	rs2945319	8	8088933	C	T	0.4447	0.0543	0.06281	0.0292	1114458	NA	NA	NA	NA	FALSE	NA
Outcome	T2D	rs7826238	8	8387095	T	G	0.4603	0.0332	1.223e-07	0.0063	1114458	NA	NA	NA	NA	FALSE	NA
Outcome	T2D	rs4841029	8	8605632	A	G	0.4169	-0.0252	7.293e-08	0.0047	1114458	NA	NA	NA	NA	FALSE	NA
Outcome	T2D	rs12682352	8	8646246	C	T	0.4765	0.0321	4.446e-12	0.0046	1114458	NA	NA	NA	NA	FALSE	NA
Outcome	T2D	rs330088	8	9149746	C	T	0.5374	0.0232	0.0002168	0.0063	1114458	NA	NA	NA	NA	FALSE	NA
Outcome	T2D	rs11774353	8	9153127	T	C	0.3695	0.029	7.494e-06	0.0065	1114458	NA	NA	NA	NA	FALSE	NA
Outcome	T2D	rs7012637	8	9173209	A	G	0.4695	-0.001	0.8642	0.0059	1114458	NA	NA	NA	NA	FALSE	NA
Outcome	T2D	rs7012814	8	9173358	A	G	0.4695	-0.0017	0.7829	0.0062	1114458	NA	NA	NA	NA	FALSE	NA
Outcome	T2D	rs1461729	8	9187242	G	A	0.8826	-0.0522	1.898e-11	0.0078	1114458	NA	NA	NA	NA	FALSE	NA
Outcome	T2D	rs4840439	8	9673841	C	T	0.7297	-0.0221	2.856e-05	0.0053	1114458	NA	NA	NA	NA	FALSE	NA
Outcome	T2D	rs13279794	8	9684014	C	A	0.4221	0.0205	1.195e-05	0.0047	1114458	NA	NA	NA	NA	FALSE	NA
Outcome	T2D	rs79809011	8	10126532	A	G	0.0293	-0.0138	0.348	0.0147	1114458	NA	NA	NA	NA	FALSE	NA
Outcome	T2D	rs4486206	8	10127970	G	A	0.7513	0.0151	0.005631	0.0055	1114458	NA	NA	NA	NA	FALSE	NA
Outcome	T2D	rs7832708	8	10190040	T	C	0.4916	0.0266	8.204e-09	0.0046	1114458	NA	NA	NA	NA	FALSE	NA
Outcome	T2D	rs1986972	8	10268805	A	G	0.362	0.0248	2.378e-07	0.0048	1114458	NA	NA	NA	NA	FALSE	NA
Outcome	T2D	rs7005363	8	10283748	C	T	0.4505	0.0304	7.513e-11	0.0047	1114458	NA	NA	NA	NA	FALSE	NA
Outcome	T2D	rs11785788	8	10855158	A	G	0.2497	-0.0113	0.1177	0.0073	1114458	NA	NA	NA	NA	FALSE	NA
Outcome	T2D	rs920047	8	11087475	A	G	0.4996	-0.0411	6.633e-11	0.0063	1114458	NA	NA	NA	NA	FALSE	NA
Outcome	T2D	rs13259242	8	11593033	G	T	0.4667	-0.0242	1.731e-07	0.0046	1114458	NA	NA	NA	NA	FALSE	NA
Outcome	T2D	rs11992162	8	11836514	A	G	0.51	0.0308	9.237e-07	0.0063	1114458	NA	NA	NA	NA	FALSE	NA
Outcome	T2D	rs10112502	8	20982409	G	A	0.3299	-0.0006	0.9252	0.0065	1114458	NA	NA	NA	NA	FALSE	NA
Outcome	T2D	rs2042073	8	30835535	G	A	0.5941	-0.0295	1.982e-10	0.0046	1114458	NA	NA	NA	NA	FALSE	NA
Outcome	T2D	rs826596	8	59926199	A	G	0.6553	-0.0001	0.9847	0.0048	1114458	NA	NA	NA	NA	FALSE	NA
Outcome	T2D	rs4739105	8	64496159	C	T	0.7786	-0.0155	0.00726	0.0058	1114458	NA	NA	NA	NA	FALSE	NA
Outcome	T2D	rs6995556	8	64684819	T	C	0.3224	0.0137	0.004998	0.0049	1114458	NA	NA	NA	NA	FALSE	NA
Outcome	T2D	rs199865757	8	64688886	C	T	0.7047	-0.0107	0.1463	0.0074	1114458	NA	NA	NA	NA	FALSE	NA
Outcome	T2D	rs372068960	8	65557716	G	A	0.2719	-0.0339	0.4392	0.0438	1114458	NA	NA	NA	NA	FALSE	NA
Outcome	T2D	rs6987861	8	65709467	A	G	0.7521	-0.0134	0.01196	0.0053	1114458	NA	NA	NA	NA	FALSE	NA
Outcome	T2D	rs10504754	8	83252586	A	G	0.3715	-0.0093	0.04693	0.0047	1114458	NA	NA	NA	NA	FALSE	NA
Outcome	T2D	rs2844232	8	110570060	G	A	0.6003	-0.0028	0.6562	0.0064	1114458	NA	NA	NA	NA	FALSE	NA
Outcome	T2D	rs13252660	8	142239381	T	C	0.3912	-0.0098	0.03912	0.0048	1114458	NA	NA	NA	NA	FALSE	NA
Outcome	T2D	rs13266268	8	142611971	T	C	0.3887	0.0153	0.02073	0.0066	1114458	NA	NA	NA	NA	FALSE	NA
Outcome	T2D	rs11787216	8	142615222	T	C	0.3689	0.014	0.03151	0.0065	1114458	NA	NA	NA	NA	FALSE	NA
Outcome	T2D	rs4129585	8	143312933	C	A	0.5574	0.0084	0.06559	0.0046	1114458	NA	NA	NA	NA	FALSE	NA
Outcome	T2D	rs13262595	8	143316970	G	A	0.5574	0.0083	0.07079	0.0046	1114458	NA	NA	NA	NA	FALSE	NA
Outcome	T2D	rs6985751	8	143328290	G	A	0.4384	0.0113	0.01428	0.0046	1114458	NA	NA	NA	NA	FALSE	NA
Outcome	T2D	rs13274119	8	143342967	A	C	0.1403	-0.0123	0.203	0.0096	1114458	NA	NA	NA	NA	FALSE	NA
Outcome	T2D	rs4350094	8	143378869	T	C	0.4501	0.0123	0.04774	0.0062	1114458	NA	NA	NA	NA	FALSE	NA
Outcome	T2D	rs13263946	8	143534117	T	C	0.2904	-0.0065	0.3563	0.0071	1114458	NA	NA	NA	NA	FALSE	NA
Outcome	T2D	rs11787024	8	144239099	C	T	0.3294	-0.0135	0.04326	0.0067	1114458	NA	NA	NA	NA	FALSE	NA
Outcome	T2D	rs7829800	8	144258705	G	A	0.6711	0.0098	0.04856	0.005	1114458	NA	NA	NA	NA	FALSE	NA
Outcome	T2D	rs7849142	9	1772605	T	G	0.345	0.0024	0.6238	0.0049	1114458	NA	NA	NA	NA	FALSE	NA
Outcome	T2D	rs10974346	9	4144390	T	C	0.3942	-0.0034	0.4651	0.0047	1114458	NA	NA	NA	NA	FALSE	NA
Outcome	T2D	rs10122339	9	15691712	T	G	0.504	0.0183	7.065e-05	0.0046	1114458	NA	NA	NA	NA	FALSE	NA
Outcome	T2D	rs10962121	9	15702704	T	G	0.5001	0.0157	0.009983	0.0061	1114458	NA	NA	NA	NA	FALSE	NA
Outcome	T2D	rs7872912	9	15761077	T	C	0.4756	0.017	0.0002496	0.0046	1114458	NA	NA	NA	NA	FALSE	NA
Outcome	T2D	rs12338207	9	16449788	C	T	0.3652	-0.0056	0.2606	0.0049	1114458	NA	NA	NA	NA	FALSE	NA
Outcome	T2D	rs62573521	9	22648200	T	C	0.0384	-0.0227	0.06806	0.0124	1114458	NA	NA	NA	NA	FALSE	NA
Outcome	T2D	rs6475725	9	23274249	G	T	0.7364	0.0158	0.002505	0.0052	1114458	NA	NA	NA	NA	FALSE	NA
Outcome	T2D	rs11790555	9	23703152	C	T	0.2001	0.0001	0.9797	0.0058	1114458	NA	NA	NA	NA	FALSE	NA
Outcome	T2D	rs10972033	9	34269732	T	G	0.4433	-0.0187	3.998e-05	0.0046	1114458	NA	NA	NA	NA	FALSE	NA
Outcome	T2D	rs1147198	9	87275348	T	G	0.7556	0.011	0.0417	0.0054	1114458	NA	NA	NA	NA	FALSE	NA
Outcome	T2D	rs10752651	9	92201811	T	C	0.5365	0.0107	0.0847	0.0062	1114458	NA	NA	NA	NA	FALSE	NA
Outcome	T2D	rs7869969	9	96217447	G	A	0.3363	-0.0098	0.04249	0.0048	1114458	NA	NA	NA	NA	FALSE	NA
Outcome	T2D	rs10156602	9	96345328	G	A	0.37	-0.0072	0.2577	0.0064	1114458	NA	NA	NA	NA	FALSE	NA
Outcome	T2D	rs4636319	9	100252721	C	T	0.4919	-0.0005	0.9086	0.0047	1114458	NA	NA	NA	NA	FALSE	NA
Outcome	T2D	rs12555454	9	116584812	C	T	0.3698	-0.0072	0.2672	0.0065	1114458	NA	NA	NA	NA	FALSE	NA
Outcome	T2D	rs10124367	9	128488659	T	C	0.621	0.0098	0.147	0.0068	1114458	NA	NA	NA	NA	FALSE	NA
Outcome	T2D	rs6478712	9	128514608	C	T	0.6228	0.0061	0.1973	0.0047	1114458	NA	NA	NA	NA	FALSE	NA
Outcome	T2D	rs7857380	9	128555022	C	A	0.633	0.0061	0.2072	0.0048	1114458	NA	NA	NA	NA	FALSE	NA
Outcome	T2D	rs2111365	9	128739602	T	C	0.6637	0.0038	0.4337	0.0049	1114458	NA	NA	NA	NA	FALSE	NA
Outcome	T2D	rs16781	9	138012886	A	G	0.2831	-0.0113	0.02802	0.0052	1114458	NA	NA	NA	NA	FALSE	NA
Outcome	T2D	rs10128495	10	21123825	T	G	0.34	-0.0095	0.0523	0.0049	1114458	NA	NA	NA	NA	FALSE	NA
Outcome	T2D	rs10828266	10	22098701	G	A	0.6917	-0.0034	0.6188	0.0068	1114458	NA	NA	NA	NA	FALSE	NA
Outcome	T2D	rs11012794	10	22105035	G	A	0.6924	-0.0018	0.7932	0.0068	1114458	NA	NA	NA	NA	FALSE	NA
Outcome	T2D	rs2941732	10	22231670	G	A	0.7102	-0.0017	0.7995	0.0069	1114458	NA	NA	NA	NA	FALSE	NA
Outcome	T2D	rs2393638	10	62259224	A	G	0.6038	-0.0072	0.1281	0.0047	1114458	NA	NA	NA	NA	FALSE	NA
Outcome	T2D	rs224111	10	64552010	A	G	0.3992	-0.0039	0.4091	0.0047	1114458	NA	NA	NA	NA	FALSE	NA
Outcome	T2D	rs12220700	10	64561506	G	A	0.4585	-0.0095	0.04201	0.0047	1114458	NA	NA	NA	NA	FALSE	NA
Outcome	T2D	rs2236295	10	64564892	T	G	0.3945	-0.0149	0.001703	0.0048	1114458	NA	NA	NA	NA	FALSE	NA
Outcome	T2D	rs7898861	10	65319678	C	T	0.4797	0.0229	5.999e-07	0.0046	1114458	NA	NA	NA	NA	FALSE	NA
Outcome	T2D	rs489062	10	99715744	A	G	0.4379	0.0148	0.001369	0.0046	1114458	NA	NA	NA	NA	FALSE	NA
Outcome	T2D	rs61873510	10	102626510	T	G	0.3405	0.0252	0.0001706	0.0067	1114458	NA	NA	NA	NA	FALSE	NA
Outcome	T2D	rs191288851	10	106775996	A	G	0.0526	-0.0023	0.8799	0.015	1114458	NA	NA	NA	NA	FALSE	NA
Outcome	T2D	rs12784301	10	107612666	G	A	0.2915	-0.007	0.1696	0.0051	1114458	NA	NA	NA	NA	FALSE	NA
Outcome	T2D	rs11197612	10	118024319	T	C	0.3969	-0.0103	0.02883	0.0047	1114458	NA	NA	NA	NA	FALSE	NA
Outcome	T2D	rs7093561	10	119579355	A	G	0.1192	0.0264	0.006715	0.0097	1114458	NA	NA	NA	NA	FALSE	NA
Outcome	T2D	rs1328600	10	125160933	A	C	0.4506	0.0007	0.9154	0.0063	1114458	NA	NA	NA	NA	FALSE	NA
Outcome	T2D	rs9422753	10	126960137	C	T	0.2009	0.027	2.592e-06	0.0057	1114458	NA	NA	NA	NA	FALSE	NA
Outcome	T2D	rs34473884	10	133761285	A	G	0.2365	-0.0037	0.4911	0.0054	1114458	NA	NA	NA	NA	FALSE	NA
Outcome	T2D	rs117810762	10	135315795	A	G	0.019	-0.0241	0.3221	0.0243	1114458	NA	NA	NA	NA	FALSE	NA
Outcome	T2D	rs10839921	11	7935616	C	T	0.6593	0.0009	0.9	0.0072	1114458	NA	NA	NA	NA	FALSE	NA
Outcome	T2D	rs67238148	11	7946480	T	G	0.2168	-0.0016	0.7748	0.0056	1114458	NA	NA	NA	NA	FALSE	NA
Outcome	T2D	rs10128597	11	8694830	A	G	0.283	-0.035	1.034e-11	0.0052	1114458	NA	NA	NA	NA	FALSE	NA
Outcome	T2D	rs3763874	11	9546587	A	G	0.4112	-0.0168	0.007566	0.0063	1114458	NA	NA	NA	NA	FALSE	NA
Outcome	T2D	rs1982350	11	13350131	G	A	0.6191	0.0171	0.007477	0.0064	1114458	NA	NA	NA	NA	FALSE	NA
Outcome	T2D	rs6265	11	27679916	T	C	0.1892	-0.0119	0.04121	0.0058	1114458	NA	NA	NA	NA	FALSE	NA
Outcome	T2D	rs10767910	11	32039609	G	A	0.45	-0.0123	0.04683	0.0062	1114458	NA	NA	NA	NA	FALSE	NA
Outcome	T2D	rs11032362	11	33759092	A	G	0.0969	0.0014	0.8593	0.0079	1114458	NA	NA	NA	NA	FALSE	NA
Outcome	T2D	rs7932035	11	39620131	G	A	0.7842	-0.0012	0.8309	0.0058	1114458	NA	NA	NA	NA	FALSE	NA
Outcome	T2D	rs7936836	11	43633645	A	C	0.408	-0.0188	5.898e-05	0.0047	1114458	NA	NA	NA	NA	FALSE	NA
Outcome	T2D	rs2932512	11	46080899	A	G	0.9053	0.0142	0.1004	0.0086	1114458	NA	NA	NA	NA	FALSE	NA
Outcome	T2D	rs3136487	11	46755464	G	A	0.0815	0.0209	0.0146	0.0086	1114458	NA	NA	NA	NA	FALSE	NA
Outcome	T2D	rs35184771	11	47475189	T	G	0.3483	0.0229	2.047e-06	0.0048	1114458	NA	NA	NA	NA	FALSE	NA
Outcome	T2D	rs3817334	11	47650993	T	C	0.4105	0.0335	3.468e-13	0.0046	1114458	NA	NA	NA	NA	FALSE	NA
Outcome	T2D	rs643017	11	56267330	C	T	0.317	-0.0007	0.8938	0.0051	1114458	NA	NA	NA	NA	FALSE	NA
Outcome	T2D	rs73480560	11	57401400	T	C	0.2643	0.0047	0.3718	0.0052	1114458	NA	NA	NA	NA	FALSE	NA
Outcome	T2D	rs1783826	11	57402964	G	T	0.554	0.007	0.1333	0.0047	1114458	NA	NA	NA	NA	FALSE	NA
Outcome	T2D	rs4963255	11	61507606	A	G	0.1412	0.0076	0.2544	0.0066	1114458	NA	NA	NA	NA	FALSE	NA
Outcome	T2D	rs60452247	11	63981507	A	G	0.3477	-0.0079	0.09992	0.0048	1114458	NA	NA	NA	NA	FALSE	NA
Outcome	T2D	rs7123875	11	66239147	T	C	0.3538	0.0057	0.234	0.0048	1114458	NA	NA	NA	NA	FALSE	NA
Outcome	T2D	rs2275998	11	66326581	C	T	0.1799	-0.0142	0.01712	0.006	1114458	NA	NA	NA	NA	FALSE	NA
Outcome	T2D	rs10160758	11	66673079	C	T	0.2702	-0.0005	0.9414	0.007	1114458	NA	NA	NA	NA	FALSE	NA
Outcome	T2D	rs17144566	11	82798226	T	C	0.2004	0.0179	0.001817	0.0058	1114458	NA	NA	NA	NA	FALSE	NA
Outcome	T2D	rs10898126	11	83188844	T	G	0.5936	0.0127	0.006228	0.0046	1114458	NA	NA	NA	NA	FALSE	NA
Outcome	T2D	rs565044	11	84827489	A	C	0.37	-0.0275	1.672e-05	0.0064	1114458	NA	NA	NA	NA	FALSE	NA
Outcome	T2D	rs531214	11	92309425	T	C	0.8613	0.0022	0.7616	0.0071	1114458	NA	NA	NA	NA	FALSE	NA
Outcome	T2D	rs17207890	11	95490754	A	G	0.3438	-0.0129	0.007715	0.0048	1114458	NA	NA	NA	NA	FALSE	NA
Outcome	T2D	rs1254989	11	95508121	G	A	0.4737	-0.0089	0.0542	0.0046	1114458	NA	NA	NA	NA	FALSE	NA
Outcome	T2D	rs500054	11	95593806	A	G	0.381	-0.0187	6.658e-05	0.0047	1114458	NA	NA	NA	NA	FALSE	NA
Outcome	T2D	rs7110786	11	95656648	T	C	0.4214	-0.0223	1.183e-06	0.0046	1114458	NA	NA	NA	NA	FALSE	NA
Outcome	T2D	rs3741298	11	116657561	T	C	0.7833	-0.0161	0.005016	0.0057	1114458	NA	NA	NA	NA	FALSE	NA
Outcome	T2D	rs11216452	11	117424804	A	G	0.441	-0.0079	0.09024	0.0047	1114458	NA	NA	NA	NA	FALSE	NA
Outcome	T2D	rs73024304	11	124941046	T	C	0.0551	0.001	0.9236	0.0102	1114458	NA	NA	NA	NA	FALSE	NA
Outcome	T2D	rs11223617	11	133780757	A	G	0.211	0.0156	0.04031	0.0076	1114458	NA	NA	NA	NA	FALSE	NA
Outcome	T2D	rs1588687	12	17441477	G	A	0.2846	-0.01	0.04896	0.0051	1114458	NA	NA	NA	NA	FALSE	NA
Outcome	T2D	rs809407	12	31590266	T	C	0.4293	0.0082	0.2201	0.0067	1114458	NA	NA	NA	NA	FALSE	NA
Outcome	T2D	rs10875906	12	49385679	T	C	0.2808	0.0093	0.06926	0.0051	1114458	NA	NA	NA	NA	FALSE	NA
Outcome	T2D	rs1054442	12	49389320	C	A	0.3711	0.0086	0.06373	0.0046	1114458	NA	NA	NA	NA	FALSE	NA
Outcome	T2D	rs7969091	12	49464449	G	A	0.435	0.0073	0.1114	0.0046	1114458	NA	NA	NA	NA	FALSE	NA
Outcome	T2D	rs933738	12	49943122	G	A	0.1809	-0.0145	0.07452	0.0081	1114458	NA	NA	NA	NA	FALSE	NA
Outcome	T2D	rs7305229	12	50260264	T	C	0.4607	0.031	5.458e-07	0.0062	1114458	NA	NA	NA	NA	FALSE	NA
Outcome	T2D	rs10876200	12	51988518	C	A	0.2707	0.005	0.3337	0.0052	1114458	NA	NA	NA	NA	FALSE	NA
Outcome	T2D	rs58905411	12	54623132	A	G	0.4085	-0.0154	0.01475	0.0063	1114458	NA	NA	NA	NA	FALSE	NA
Outcome	T2D	rs17110109	12	54668908	C	T	0.3833	-0.0102	0.03165	0.0047	1114458	NA	NA	NA	NA	FALSE	NA
Outcome	T2D	rs3809162	12	54674235	G	A	0.403	-0.0101	0.03194	0.0047	1114458	NA	NA	NA	NA	FALSE	NA
Outcome	T2D	rs11104665	12	88307756	A	G	0.2656	0.0997	0.03139	0.0463	1114458	NA	NA	NA	NA	FALSE	NA
Outcome	T2D	rs1148672	12	90774625	A	G	0.6261	-0.0102	0.03035	0.0047	1114458	NA	NA	NA	NA	FALSE	NA
Outcome	T2D	rs117871274	12	95100449	A	G	0.0256	-0.0119	0.456	0.0159	1114458	NA	NA	NA	NA	FALSE	NA
Outcome	T2D	rs3764002	12	108618630	T	C	0.2588	-0.0396	2.693e-14	0.0052	1114458	NA	NA	NA	NA	FALSE	NA
Outcome	T2D	rs35287743	12	110057250	T	G	0.1157	0.0013	0.8603	0.0075	1114458	NA	NA	NA	NA	FALSE	NA
Outcome	T2D	rs11608727	12	110060984	G	T	0.1919	0.0022	0.7069	0.0059	1114458	NA	NA	NA	NA	FALSE	NA
Outcome	T2D	rs11060255	12	122677724	A	G	0.5002	0.0336	0.2109	0.0269	1114458	NA	NA	NA	NA	FALSE	NA
Outcome	T2D	rs28569885	12	123897177	G	A	0.7802	0.043	6.392e-14	0.0057	1114458	NA	NA	NA	NA	FALSE	NA
Outcome	T2D	rs9512996	13	28618941	G	A	0.6108	-0.0238	3.561e-07	0.0047	1114458	NA	NA	NA	NA	FALSE	NA
Outcome	T2D	rs7326846	13	28664016	T	C	0.6102	-0.0257	0.0001109	0.0066	1114458	NA	NA	NA	NA	FALSE	NA
Outcome	T2D	rs2181328	13	49986118	G	A	0.6919	-0.0032	0.6324	0.0067	1114458	NA	NA	NA	NA	FALSE	NA
Outcome	T2D	rs3105049	13	55941509	T	C	0.7064	0.0185	0.01198	0.0074	1114458	NA	NA	NA	NA	FALSE	NA
Outcome	T2D	rs3105065	13	55993394	G	A	0.7234	0.013	0.012	0.0052	1114458	NA	NA	NA	NA	FALSE	NA
Outcome	T2D	rs9537116	13	56016414	A	G	0.2731	-0.017	0.02149	0.0074	1114458	NA	NA	NA	NA	FALSE	NA
Outcome	T2D	rs1572198	13	58330048	T	C	0.2617	-0.0082	0.2785	0.0076	1114458	NA	NA	NA	NA	FALSE	NA
Outcome	T2D	rs6561943	13	58356761	T	C	0.2583	0.014	0.007485	0.0052	1114458	NA	NA	NA	NA	FALSE	NA
Outcome	T2D	rs60083575	13	58453785	C	T	0.2322	-0.0731	0.0874	0.0428	1114458	NA	NA	NA	NA	FALSE	NA
Outcome	T2D	rs12430440	13	58476105	A	G	0.2319	0.0108	0.04479	0.0054	1114458	NA	NA	NA	NA	FALSE	NA
Outcome	T2D	rs2321149	13	58517668	C	T	0.6886	-0.0096	0.05678	0.005	1114458	NA	NA	NA	NA	FALSE	NA
Outcome	T2D	rs9537923	13	58606355	C	T	0.2981	0.0094	0.05828	0.005	1114458	NA	NA	NA	NA	FALSE	NA
Outcome	T2D	rs10161952	13	59474383	C	A	0.3059	0.0134	0.007203	0.005	1114458	NA	NA	NA	NA	FALSE	NA
Outcome	T2D	rs1937523	13	68079356	T	C	0.4933	0.0108	0.01779	0.0046	1114458	NA	NA	NA	NA	FALSE	NA
Outcome	T2D	rs1937522	13	68080817	G	A	0.5224	0.0087	0.0565	0.0046	1114458	NA	NA	NA	NA	FALSE	NA
Outcome	T2D	rs547424064	13	73342036	G	T	0.0081	-0.0369	0.3075	0.0361	1114458	NA	NA	NA	NA	FALSE	NA
Outcome	T2D	rs2785503	13	104608126	A	G	0.5468	-0.0073	0.1153	0.0046	1114458	NA	NA	NA	NA	FALSE	NA
Outcome	T2D	rs7991820	13	108104998	C	A	0.7296	-0.0057	0.2696	0.0052	1114458	NA	NA	NA	NA	FALSE	NA
Outcome	T2D	rs9323534	14	20586432	T	C	0.4356	0.0059	0.2032	0.0046	1114458	NA	NA	NA	NA	FALSE	NA
Outcome	T2D	rs34162196	14	22038125	T	C	0.1002	0.0058	0.452	0.0077	1114458	NA	NA	NA	NA	FALSE	NA
Outcome	T2D	rs35260863	14	22043949	C	T	0.1005	0.0066	0.3932	0.0078	1114458	NA	NA	NA	NA	FALSE	NA
Outcome	T2D	rs1191468	14	29502262	A	G	0.8056	0.0053	0.5275	0.0084	1114458	NA	NA	NA	NA	FALSE	NA
Outcome	T2D	rs1951283	14	29764926	A	G	0.5895	0.0219	2.754e-06	0.0047	1114458	NA	NA	NA	NA	FALSE	NA
Outcome	T2D	rs17115145	14	30122409	T	C	0.3964	0.0195	4.05e-05	0.0047	1114458	NA	NA	NA	NA	FALSE	NA
Outcome	T2D	rs12885598	14	32071665	A	G	0.5872	0.0039	0.4108	0.0047	1114458	NA	NA	NA	NA	FALSE	NA
Outcome	T2D	rs35760956	14	41134168	G	A	0.4	0.0085	0.176	0.0063	1114458	NA	NA	NA	NA	FALSE	NA
Outcome	T2D	rs58734839	14	42179863	C	T	0.2696	0.0017	0.7511	0.0052	1114458	NA	NA	NA	NA	FALSE	NA
Outcome	T2D	rs17698314	14	56846715	A	C	0.2567	-0.0029	0.5833	0.0052	1114458	NA	NA	NA	NA	FALSE	NA
Outcome	T2D	rs10129747	14	77433198	G	A	0.5179	-0.01	0.1083	0.0062	1114458	NA	NA	NA	NA	FALSE	NA
Outcome	T2D	rs2370982	14	79890677	T	C	0.2082	0.0553	9.053e-22	0.0058	1114458	NA	NA	NA	NA	FALSE	NA
Outcome	T2D	rs12431390	14	84926370	A	C	0.2937	-0.0176	0.0005183	0.0051	1114458	NA	NA	NA	NA	FALSE	NA
Outcome	T2D	rs10129582	14	99704427	G	A	0.4244	-0.0216	3.404e-06	0.0046	1114458	NA	NA	NA	NA	FALSE	NA
Outcome	T2D	rs9745035	15	27029591	G	A	0.6493	0.0095	0.1788	0.0071	1114458	NA	NA	NA	NA	FALSE	NA
Outcome	T2D	rs956362	15	35927655	G	A	0.2097	-0.0247	0.00143	0.0077	1114458	NA	NA	NA	NA	FALSE	NA
Outcome	T2D	rs281287	15	47681552	G	A	0.3565	-0.0024	0.6186	0.0047	1114458	NA	NA	NA	NA	FALSE	NA
Outcome	T2D	rs281219	15	47711652	G	A	0.7788	0.0014	0.8115	0.0058	1114458	NA	NA	NA	NA	FALSE	NA
Outcome	T2D	rs869731	15	47966650	T	C	0.3918	-0.0058	0.217	0.0047	1114458	NA	NA	NA	NA	FALSE	NA
Outcome	T2D	rs1378893	15	51964788	G	A	0.7541	-0.0077	0.1562	0.0054	1114458	NA	NA	NA	NA	FALSE	NA
Outcome	T2D	rs11637716	15	51965186	C	T	0.5624	-0.0121	0.008589	0.0046	1114458	NA	NA	NA	NA	FALSE	NA
Outcome	T2D	rs11638106	15	51969295	T	C	0.5555	-0.0125	0.006404	0.0046	1114458	NA	NA	NA	NA	FALSE	NA
Outcome	T2D	rs28376010	15	68063739	T	G	0.2149	-0.0221	9.703e-05	0.0057	1114458	NA	NA	NA	NA	FALSE	NA
Outcome	T2D	rs34004794	15	74525585	T	G	0.215	0.0118	0.03981	0.0058	1114458	NA	NA	NA	NA	FALSE	NA
Outcome	T2D	rs2472297	15	75027880	T	C	0.2513	0.0159	0.002876	0.0053	1114458	NA	NA	NA	NA	FALSE	NA
Outcome	T2D	rs111661818	15	75590136	T	C	0.2107	0.0231	0.5211	0.036	1114458	NA	NA	NA	NA	FALSE	NA
Outcome	T2D	rs78911138	15	76275641	T	G	0.0567	-0.0204	0.04542	0.0102	1114458	NA	NA	NA	NA	FALSE	NA
Outcome	T2D	rs80292319	15	76508632	C	T	0.0572	-0.0276	0.00489	0.0098	1114458	NA	NA	NA	NA	FALSE	NA
Outcome	T2D	rs284884	15	76828289	G	A	0.0854	-0.0131	0.1177	0.0084	1114458	NA	NA	NA	NA	FALSE	NA
Outcome	T2D	rs118188698	15	77164686	C	T	0.0557	-0.0342	0.001118	0.0105	1114458	NA	NA	NA	NA	FALSE	NA
Outcome	T2D	rs2667773	15	77872191	G	A	0.3158	-0.0453	4.711e-20	0.0049	1114458	NA	NA	NA	NA	FALSE	NA
Outcome	T2D	rs62007820	15	78060786	A	G	0.2898	-0.015	0.03152	0.007	1114458	NA	NA	NA	NA	FALSE	NA
Outcome	T2D	rs1051730	15	78894339	A	G	0.339	-0.006	0.2112	0.0048	1114458	NA	NA	NA	NA	FALSE	NA
Outcome	T2D	rs6227	15	91425232	T	C	0.3295	0.0149	0.02579	0.0067	1114458	NA	NA	NA	NA	FALSE	NA
Outcome	T2D	rs4146837	15	93446869	T	C	0.4505	0.0049	0.2938	0.0046	1114458	NA	NA	NA	NA	FALSE	NA
Outcome	T2D	rs1437761	15	97010698	C	T	0.2468	-0.0056	0.2948	0.0053	1114458	NA	NA	NA	NA	FALSE	NA
Outcome	T2D	rs61734410	16	1252369	T	C	0.2718	-0.0288	0.0006181	0.0084	1114458	NA	NA	NA	NA	FALSE	NA
Outcome	T2D	rs11641267	16	7671299	G	A	0.5373	-0.0025	0.6818	0.0062	1114458	NA	NA	NA	NA	FALSE	NA
Outcome	T2D	rs9922390	16	7674624	T	G	0.1727	0.02	0.0008537	0.006	1114458	NA	NA	NA	NA	FALSE	NA
Outcome	T2D	rs11646721	16	9570367	T	C	0.0726	0.0201	0.02848	0.0092	1114458	NA	NA	NA	NA	FALSE	NA
Outcome	T2D	rs11861627	16	12793139	C	A	0.189	-0.0075	0.3481	0.008	1114458	NA	NA	NA	NA	FALSE	NA
Outcome	T2D	rs11864886	16	13751825	G	A	0.2275	-0.003	0.5784	0.0054	1114458	NA	NA	NA	NA	FALSE	NA
Outcome	T2D	rs8045829	16	19271032	G	T	0.6088	-0.002	0.6712	0.0047	1114458	NA	NA	NA	NA	FALSE	NA
Outcome	T2D	rs889201	16	20054371	G	A	0.2595	0.0025	0.707	0.0066	1114458	NA	NA	NA	NA	FALSE	NA
Outcome	T2D	rs62031389	16	28344855	G	A	0.3968	0.0223	0.001453	0.007	1114458	NA	NA	NA	NA	FALSE	NA
Outcome	T2D	rs189278832	16	28539386	A	G	0.3773	0.0212	0.002158	0.0069	1114458	NA	NA	NA	NA	FALSE	NA
Outcome	T2D	rs35626515	16	28649651	A	C	0.4098	0.0204	0.001311	0.0063	1114458	NA	NA	NA	NA	FALSE	NA
Outcome	T2D	rs2411440	16	28653523	T	C	0.3987	0.0696	0.07123	0.0386	1114458	NA	NA	NA	NA	FALSE	NA
Outcome	T2D	rs3088215	16	28853996	C	A	0.3968	0.0267	1.185e-08	0.0047	1114458	NA	NA	NA	NA	FALSE	NA
Outcome	T2D	rs12933575	16	30022564	G	A	0.4699	0.0259	2.269e-08	0.0046	1114458	NA	NA	NA	NA	FALSE	NA
Outcome	T2D	rs35105141	16	30057148	T	C	0.4002	0.0362	1.337e-14	0.0047	1114458	NA	NA	NA	NA	FALSE	NA
Outcome	T2D	rs7187143	16	31179800	C	A	0.3201	0.0069	0.1768	0.0051	1114458	NA	NA	NA	NA	FALSE	NA
Outcome	T2D	rs9940128	16	53800754	A	G	0.4291	0.1147	2.22e-137	0.0046	1114458	NA	NA	NA	NA	FALSE	NA
Outcome	T2D	rs1421085	16	53800954	C	T	0.4142	0.1177	5.63e-144	0.0046	1114458	NA	NA	NA	NA	FALSE	NA
Outcome	T2D	rs56094641	16	53806453	G	A	0.4142	0.1177	1.63e-143	0.0046	1114458	NA	NA	NA	NA	FALSE	NA
Outcome	T2D	rs55872725	16	53809123	T	C	0.4143	0.1175	2.26e-143	0.0046	1114458	NA	NA	NA	NA	FALSE	NA
Outcome	T2D	rs9972653	16	53814363	T	G	0.4051	0.1163	3.37e-140	0.0046	1114458	NA	NA	NA	NA	FALSE	NA
Outcome	T2D	rs7190396	16	53822502	G	T	0.4048	0.1158	1.01e-138	0.0046	1114458	NA	NA	NA	NA	FALSE	NA
Outcome	T2D	rs56137030	16	53825905	A	G	0.3964	0.1117	6.591e-63	0.0067	1114458	NA	NA	NA	NA	FALSE	NA
Outcome	T2D	rs1397132	16	62054665	C	T	0.5657	0.0008	0.8668	0.0047	1114458	NA	NA	NA	NA	FALSE	NA
Outcome	T2D	rs4343305	16	64601240	G	A	0.5975	-0.0108	0.02023	0.0046	1114458	NA	NA	NA	NA	FALSE	NA
Outcome	T2D	rs35709707	16	65121952	G	A	0.3959	-0.006	0.1957	0.0047	1114458	NA	NA	NA	NA	FALSE	NA
Outcome	T2D	rs113441031	16	69763280	T	C	0.1634	0.0386	1.514e-09	0.0064	1114458	NA	NA	NA	NA	FALSE	NA
Outcome	T2D	rs8056750	16	70927078	T	C	0.3576	0.0058	0.2371	0.0049	1114458	NA	NA	NA	NA	FALSE	NA
Outcome	T2D	rs9932707	16	71862133	C	A	0.4603	0.0058	0.3419	0.0061	1114458	NA	NA	NA	NA	FALSE	NA
Outcome	T2D	rs72787062	16	72105844	A	G	0.1596	0.0021	0.7358	0.0063	1114458	NA	NA	NA	NA	FALSE	NA
Outcome	T2D	rs112439757	16	72168337	T	C	0.1835	-0.0064	0.279	0.0059	1114458	NA	NA	NA	NA	FALSE	NA
Outcome	T2D	rs862227	16	73602926	G	A	0.4493	-0.0042	0.4901	0.0061	1114458	NA	NA	NA	NA	FALSE	NA
Outcome	T2D	rs3964074	16	74166991	C	T	0.5384	0.0005	0.9142	0.0047	1114458	NA	NA	NA	NA	FALSE	NA
Outcome	T2D	rs11859365	16	83683945	C	A	0.2484	-0.0098	0.06109	0.0053	1114458	NA	NA	NA	NA	FALSE	NA
Outcome	T2D	rs2447097	17	2278064	G	T	0.5367	-0.0126	0.04181	0.0062	1114458	NA	NA	NA	NA	FALSE	NA
Outcome	T2D	rs898751	17	2291863	T	C	0.4891	-0.0069	0.1362	0.0046	1114458	NA	NA	NA	NA	FALSE	NA
Outcome	T2D	rs2447094	17	2294048	C	A	0.5281	-0.0078	0.1008	0.0047	1114458	NA	NA	NA	NA	FALSE	NA
Outcome	T2D	rs1381247	17	2302387	C	T	0.3328	-0.0153	0.001747	0.0049	1114458	NA	NA	NA	NA	FALSE	NA
Outcome	T2D	rs60815182	17	7604471	G	A	0.1813	0.023	0.005439	0.0083	1114458	NA	NA	NA	NA	FALSE	NA
Outcome	T2D	rs34121753	17	7733833	G	A	0.5745	-0.0193	0.002189	0.0063	1114458	NA	NA	NA	NA	FALSE	NA
Outcome	T2D	rs62062058	17	11197508	C	T	0.2193	-0.0086	0.1253	0.0056	1114458	NA	NA	NA	NA	FALSE	NA
Outcome	T2D	rs4925114	17	17711270	G	A	0.632	-0.033	6.138e-12	0.0048	1114458	NA	NA	NA	NA	FALSE	NA
Outcome	T2D	rs8614	17	27588806	A	C	0.1801	-0.0234	0.004015	0.0081	1114458	NA	NA	NA	NA	FALSE	NA
Outcome	T2D	rs12945575	17	40713071	T	C	0.2379	0.0312	7.285e-05	0.0079	1114458	NA	NA	NA	NA	FALSE	NA
Outcome	T2D	rs9635715	17	42517354	C	T	0.4386	0.0122	0.04976	0.0062	1114458	NA	NA	NA	NA	FALSE	NA
Outcome	T2D	rs56328224	17	43572419	T	C	0.2172	0.0231	3.849e-05	0.0056	1114458	NA	NA	NA	NA	FALSE	NA
Outcome	T2D	rs62065452	17	43573061	C	T	0.2223	0.0253	0.001404	0.0079	1114458	NA	NA	NA	NA	FALSE	NA
Outcome	T2D	rs62065453	17	43573419	T	C	0.2163	0.0231	3.929e-05	0.0056	1114458	NA	NA	NA	NA	FALSE	NA
Outcome	T2D	rs1971374	17	43659738	C	T	0.1694	-0.0417	0.3212	0.042	1114458	NA	NA	NA	NA	FALSE	NA
Outcome	T2D	rs593720	17	43707848	T	G	0.2233	0.0257	0.001092	0.0079	1114458	NA	NA	NA	NA	FALSE	NA
Outcome	T2D	rs17690703	17	43925297	T	C	0.2533	0.0177	0.0007865	0.0053	1114458	NA	NA	NA	NA	FALSE	NA
Outcome	T2D	rs62062288	17	44096553	A	G	0.2127	0.0243	2.114e-05	0.0057	1114458	NA	NA	NA	NA	FALSE	NA
Outcome	T2D	rs7214674	17	44113969	T	C	0.1664	0.009	0.1563	0.0063	1114458	NA	NA	NA	NA	FALSE	NA
Outcome	T2D	rs80028338	17	44161470	C	A	0.2115	0.0235	4.732e-05	0.0058	1114458	NA	NA	NA	NA	FALSE	NA
Outcome	T2D	rs2668658	17	44282472	C	T	0.177	-0.0203	0.6045	0.0392	1114458	NA	NA	NA	NA	FALSE	NA
Outcome	T2D	rs2243967	17	44329636	C	T	0.2179	0.0291	0.0002753	0.008	1114458	NA	NA	NA	NA	FALSE	NA
Outcome	T2D	rs2463514	17	44338869	C	T	0.8062	-0.0292	0.001338	0.0091	1114458	NA	NA	NA	NA	FALSE	NA
Outcome	T2D	rs36123991	17	44359663	G	T	0.7985	-0.0236	8.271e-05	0.006	1114458	NA	NA	NA	NA	FALSE	NA
Outcome	T2D	rs141783865	17	44755729	C	A	0.2142	0.0233	0.004973	0.0083	1114458	NA	NA	NA	NA	FALSE	NA
Outcome	T2D	rs17698176	17	44819595	G	T	0.2191	0.0117	0.04234	0.0057	1114458	NA	NA	NA	NA	FALSE	NA
Outcome	T2D	rs199528	17	44843136	T	C	0.205	0.0166	0.003646	0.0057	1114458	NA	NA	NA	NA	FALSE	NA
Outcome	T2D	rs62084586	17	56419228	C	T	0.1644	-0.0134	0.0407	0.0066	1114458	NA	NA	NA	NA	FALSE	NA
Outcome	T2D	rs721575	17	61782920	T	C	0.5467	-0.0008	0.896	0.0061	1114458	NA	NA	NA	NA	FALSE	NA
Outcome	T2D	rs7921	17	62006259	A	G	0.2578	-0.0263	5.622e-07	0.0053	1114458	NA	NA	NA	NA	FALSE	NA
Outcome	T2D	rs1371274	18	1837007	C	A	0.1406	0.0302	5.392e-06	0.0066	1114458	NA	NA	NA	NA	FALSE	NA
Outcome	T2D	rs1898874	18	1844240	T	C	0.1404	0.0288	1.646e-05	0.0067	1114458	NA	NA	NA	NA	FALSE	NA
Outcome	T2D	rs9964229	18	1847408	T	C	0.1599	0.0329	0.0001126	0.0085	1114458	NA	NA	NA	NA	FALSE	NA
Outcome	T2D	rs341228	18	6395336	C	T	0.6658	0.0079	0.1144	0.005	1114458	NA	NA	NA	NA	FALSE	NA
Outcome	T2D	rs303753	18	21074922	A	G	0.3456	0.034	4.008e-12	0.0049	1114458	NA	NA	NA	NA	FALSE	NA
Outcome	T2D	rs303760	18	21083738	T	C	0.3478	0.0342	1.481e-12	0.0048	1114458	NA	NA	NA	NA	FALSE	NA
Outcome	T2D	rs891389	18	21087531	T	C	0.3482	0.0342	1.582e-12	0.0048	1114458	NA	NA	NA	NA	FALSE	NA
Outcome	T2D	rs1788823	18	21114917	G	A	0.6477	-0.0302	3.536e-10	0.0048	1114458	NA	NA	NA	NA	FALSE	NA
Outcome	T2D	rs1788821	18	21120869	G	A	0.6422	-0.0325	9.998e-12	0.0048	1114458	NA	NA	NA	NA	FALSE	NA
Outcome	T2D	rs1623060	18	21143183	T	C	0.4901	-0.0294	1.243e-10	0.0046	1114458	NA	NA	NA	NA	FALSE	NA
Outcome	T2D	rs2960578	18	21143739	G	T	0.4897	-0.0294	1.336e-10	0.0046	1114458	NA	NA	NA	NA	FALSE	NA
Outcome	T2D	rs4528662	18	22740958	C	T	0.4607	-0.0003	0.9552	0.0046	1114458	NA	NA	NA	NA	FALSE	NA
Outcome	T2D	rs1111207	18	24125857	C	T	0.4311	-0.0082	0.07697	0.0046	1114458	NA	NA	NA	NA	FALSE	NA
Outcome	T2D	rs8095324	18	24131659	G	A	0.3974	0.0111	0.01817	0.0047	1114458	NA	NA	NA	NA	FALSE	NA
Outcome	T2D	rs7242923	18	35159833	C	T	0.6526	-0.002	0.6788	0.0048	1114458	NA	NA	NA	NA	FALSE	NA
Outcome	T2D	rs72900104	18	37109322	A	G	0.3212	0.0027	0.6878	0.0067	1114458	NA	NA	NA	NA	FALSE	NA
Outcome	T2D	rs67937375	18	40729163	A	G	0.3753	-0.0221	2.509e-06	0.0047	1114458	NA	NA	NA	NA	FALSE	NA
Outcome	T2D	rs630194	18	40950954	C	T	0.3471	-0.0171	0.000394	0.0048	1114458	NA	NA	NA	NA	FALSE	NA
Outcome	T2D	rs10163879	18	44820274	A	G	0.5774	-0.0092	0.05093	0.0047	1114458	NA	NA	NA	NA	FALSE	NA
Outcome	T2D	rs12455474	18	50705765	G	T	0.3803	0.009	0.1521	0.0063	1114458	NA	NA	NA	NA	FALSE	NA
Outcome	T2D	rs10221371	18	50726294	A	C	0.4374	0.0033	0.4766	0.0046	1114458	NA	NA	NA	NA	FALSE	NA
Outcome	T2D	rs1788030	18	53045198	T	C	0.4511	0.0212	0.0006122	0.0062	1114458	NA	NA	NA	NA	FALSE	NA
Outcome	T2D	rs28758902	18	53408187	T	C	0.4333	-0.0261	2.221e-08	0.0047	1114458	NA	NA	NA	NA	FALSE	NA
Outcome	T2D	rs6567160	18	57829135	C	T	0.2376	0.0475	1.298e-18	0.0054	1114458	NA	NA	NA	NA	FALSE	NA
Outcome	T2D	rs663640	18	57846077	T	C	0.2178	0.0503	1.145e-19	0.0055	1114458	NA	NA	NA	NA	FALSE	NA
Outcome	T2D	rs66922415	18	57848651	G	A	0.237	0.0475	5.908e-19	0.0053	1114458	NA	NA	NA	NA	FALSE	NA
Outcome	T2D	rs111526888	18	57971625	G	A	0.2799	0.0402	3.134e-09	0.0068	1114458	NA	NA	NA	NA	FALSE	NA
Outcome	T2D	rs12172847	18	60223017	A	G	0.3291	0.0014	0.7824	0.0049	1114458	NA	NA	NA	NA	FALSE	NA
Outcome	T2D	rs12986222	19	10962440	C	T	0.3665	-0.0002	0.9776	0.0071	1114458	NA	NA	NA	NA	FALSE	NA
Outcome	T2D	rs75347775	19	18495908	A	G	0.2401	0.0144	0.00817	0.0055	1114458	NA	NA	NA	NA	FALSE	NA
Outcome	T2D	rs56113850	19	41353107	C	T	0.5667	0.0117	0.06746	0.0064	1114458	NA	NA	NA	NA	FALSE	NA
Outcome	T2D	rs6857	19	45392254	T	C	0.1647	-0.0644	6.171e-24	0.0064	1114458	NA	NA	NA	NA	FALSE	NA
Outcome	T2D	rs429358	19	45411941	C	T	0.1454	-0.073	3.982e-28	0.0066	1114458	NA	NA	NA	NA	FALSE	NA
Outcome	T2D	rs4420638	19	45422946	G	A	0.1828	-0.0604	2.881e-23	0.0061	1114458	NA	NA	NA	NA	FALSE	NA
Outcome	T2D	rs11879227	19	46193351	G	A	0.1983	0.0053	0.5207	0.0083	1114458	NA	NA	NA	NA	FALSE	NA
Outcome	T2D	rs3810291	19	47569003	A	G	0.6636	0.0338	9.455e-12	0.005	1114458	NA	NA	NA	NA	FALSE	NA
Outcome	T2D	rs1532127	19	47571938	A	G	0.674	0.0329	3.563e-11	0.005	1114458	NA	NA	NA	NA	FALSE	NA
Outcome	T2D	rs33988101	19	49218111	T	G	0.5332	-0.0066	0.1546	0.0046	1114458	NA	NA	NA	NA	FALSE	NA
Outcome	T2D	rs838145	19	49248730	A	G	0.5589	0.0064	0.1727	0.0047	1114458	NA	NA	NA	NA	FALSE	NA
Outcome	T2D	rs838144	19	49250239	T	C	0.5104	0.0011	0.8165	0.0046	1114458	NA	NA	NA	NA	FALSE	NA
Outcome	T2D	rs838133	19	49259529	G	A	0.5466	0.0009	0.8904	0.0065	1114458	NA	NA	NA	NA	FALSE	NA
Outcome	T2D	rs739320	19	49261368	C	T	0.6034	0.0102	0.1353	0.0068	1114458	NA	NA	NA	NA	FALSE	NA
Outcome	T2D	rs1291145	20	35528475	C	T	0.6776	0.0027	0.585	0.005	1114458	NA	NA	NA	NA	FALSE	NA
Outcome	T2D	rs6030200	20	35554361	A	G	0.3105	0.0053	0.4231	0.0066	1114458	NA	NA	NA	NA	FALSE	NA
Outcome	T2D	rs34423638	20	40025314	G	A	0.2101	-0.0073	0.3377	0.0076	1114458	NA	NA	NA	NA	FALSE	NA
Outcome	T2D	rs2425836	20	44902046	G	A	0.4077	0.0144	0.001988	0.0047	1114458	NA	NA	NA	NA	FALSE	NA
Outcome	T2D	rs2869672	20	47376420	C	T	0.4513	0.0001	0.9871	0.0046	1114458	NA	NA	NA	NA	FALSE	NA
Outcome	T2D	rs1523539	20	51296548	A	G	0.336	-0.0216	8.704e-06	0.0048	1114458	NA	NA	NA	NA	FALSE	NA
Outcome	T2D	rs6092192	20	54421626	A	C	0.2409	-0.0184	0.01003	0.0072	1114458	NA	NA	NA	NA	FALSE	NA
Outcome	T2D	rs6062357	20	62892739	T	C	0.4617	-0.0067	0.1483	0.0047	1114458	NA	NA	NA	NA	FALSE	NA
Outcome	T2D	rs136872	22	32281568	G	A	0.8991	-0.0022	0.7974	0.0085	1114458	NA	NA	NA	NA	FALSE	NA
Outcome	T2D	rs3091342	22	40612156	T	C	0.1782	-0.0211	0.0005548	0.0061	1114458	NA	NA	NA	NA	FALSE	NA
Outcome	T2D	rs13054099	22	41215672	C	T	0.2504	0.0129	0.01415	0.0052	1114458	NA	NA	NA	NA	FALSE	NA
Outcome	T2D	rs5758223	22	41489920	A	G	0.7092	0.0275	8.06e-08	0.0051	1114458	NA	NA	NA	NA	FALSE	NA
Outcome	T2D	rs9611611	22	41950175	T	C	0.1943	0.016	0.006237	0.0058	1114458	NA	NA	NA	NA	FALSE	NA
Outcome	T2D	rs62236533	22	41992169	A	G	0.1019	-0.032	5.957e-05	0.008	1114458	NA	NA	NA	NA	FALSE	NA
Outcome	T2D	rs28741121	22	42025823	A	G	0.1695	-0.0267	3.075e-05	0.0064	1114458	NA	NA	NA	NA	FALSE	NA
Outcome	T2D	rs55979692	22	42618352	C	A	0.089	-0.0173	0.03318	0.0081	1114458	NA	NA	NA	NA	FALSE	NA
Outcome	TG	rs78876700	1	4670487	A	G	0.133	6.83676e-05	0.973	0.00205302	1251013	NA	NA	NA	NA	FALSE	NA
Outcome	TG	rs6673455	1	21361048	C	T	0.4	-0.00205066	0.148	0.00141658	1239520	NA	NA	NA	NA	FALSE	NA
Outcome	TG	rs6426658	1	21361176	A	G	0.401	-0.00209135	0.14	0.00141742	1239245	NA	NA	NA	NA	FALSE	NA
Outcome	TG	rs61779135	1	21532625	A	G	0.397	-0.00150417	0.293	0.00143026	1239511	NA	NA	NA	NA	FALSE	NA
Outcome	TG	rs7554485	1	65945906	T	C	0.402	0.00495139	0.000403	0.00139935	1251949	NA	NA	NA	NA	FALSE	NA
Outcome	TG	rs2489919	1	66449056	T	C	0.072	-0.002973	0.261	0.00264756	1251963	NA	NA	NA	NA	FALSE	NA
Outcome	TG	rs2174602	1	71799403	G	A	0.336	0.000667619	0.65	0.00147059	1249327	NA	NA	NA	NA	FALSE	NA
Outcome	TG	rs11209780	1	71876652	A	G	0.221	-0.00262914	0.115	0.00166969	1247552	NA	NA	NA	NA	FALSE	NA
Outcome	TG	rs7542974	1	72544704	A	G	0.246	0.00673087	4.12e-05	0.00164137	1238579	NA	NA	NA	NA	FALSE	NA
Outcome	TG	rs147204295	1	72730225	ATTAG	A	0.00276	0.0132445	0.664	0.0304766	337254	NA	NA	NA	NA	FALSE	NA
Outcome	TG	rs66495454	1	72748567	GTCCT	G	0.366	0.00893957	3.24e-08	0.00161719	1071835	NA	NA	NA	NA	FALSE	NA
Outcome	TG	rs2613508	1	72833582	C	T	0.189	-0.0138527	5.31e-15	0.00177161	1249305	NA	NA	NA	NA	FALSE	NA
Outcome	TG	rs557484545	1	72884009	A	AC	0.00395	-0.0323199	0.276	0.0296861	412190	NA	NA	NA	NA	FALSE	NA
Outcome	TG	rs10789340	1	72940273	A	G	0.362	-0.0081502	1.51e-08	0.00143986	1239518	NA	NA	NA	NA	FALSE	NA
Outcome	TG	rs4649981	1	73652349	A	G	0.479	0.00263364	0.0592	0.00139591	1239169	NA	NA	NA	NA	FALSE	NA
Outcome	TG	rs4655962	1	87890016	T	C	0.401	-0.00196357	0.18	0.00146346	1234651	NA	NA	NA	NA	FALSE	NA
Outcome	TG	rs664544	1	88716077	C	T	0.329	-0.000115301	0.937	0.00145755	1251941	NA	NA	NA	NA	FALSE	NA
Outcome	TG	rs511450	1	88775156	G	A	0.296	-0.00218858	0.145	0.00150008	1249336	NA	NA	NA	NA	FALSE	NA
Outcome	TG	rs607863	1	88777911	T	C	0.296	-0.00218894	0.145	0.00150113	1249339	NA	NA	NA	NA	FALSE	NA
Outcome	TG	rs12024497	1	91151544	G	T	0.418	-0.00157822	0.316	0.00157553	1077791	NA	NA	NA	NA	FALSE	NA
Outcome	TG	rs114328297	1	91190854	G	T	0.216	-0.0031793	0.0598	0.00168929	1251855	NA	NA	NA	NA	FALSE	NA
Outcome	TG	rs72720396	1	91191582	G	A	0.222	-0.00321868	0.0515	0.00165262	1251890	NA	NA	NA	NA	FALSE	NA
Outcome	TG	rs7514579	1	94051350	C	A	0.23	-0.00154614	0.344	0.00163221	1251628	NA	NA	NA	NA	FALSE	NA
Outcome	TG	rs12134520	1	96190605	G	A	0.485	-0.000390379	0.776	0.00137381	1242158	NA	NA	NA	NA	FALSE	NA
Outcome	TG	rs4615895	1	96274668	G	A	0.258	-0.00370472	0.0182	0.00156943	1251661	NA	NA	NA	NA	FALSE	NA
Outcome	TG	rs161107	1	96516578	A	G	0.192	-0.00225418	0.199	0.00175556	1251969	NA	NA	NA	NA	FALSE	NA
Outcome	TG	rs2022864	1	98493785	G	A	0.173	0.0137484	1.6e-12	0.00194595	1120358	NA	NA	NA	NA	FALSE	NA
Outcome	TG	rs71590245	1	98782893	TG	T	0.334	-0.000570622	0.726	0.00163088	1075467	NA	NA	NA	NA	FALSE	NA
Outcome	TG	rs11102404	1	112721915	G	A	0.354	-0.00318249	0.0259	0.00142827	1251693	NA	NA	NA	NA	FALSE	NA
Outcome	TG	rs2252508	1	153913770	G	A	0.481	0.00261384	0.0598	0.0013888	1241303	NA	NA	NA	NA	FALSE	NA
Outcome	TG	rs2790688	1	153992909	T	C	0.15	-0.0117691	1.09e-09	0.00193088	1251019	NA	NA	NA	NA	FALSE	NA
Outcome	TG	rs34172314	1	154115677	CA	C	0.463	-0.00309989	0.06	0.00164797	1017065	NA	NA	NA	NA	FALSE	NA
Outcome	TG	rs5778804	1	174375815	TG	T	0.443	-0.000958409	0.531	0.00153072	1096472	NA	NA	NA	NA	FALSE	NA
Outcome	TG	rs11378864	1	174887261	CT	C	0.45	-0.00109799	0.478	0.00154815	1096498	NA	NA	NA	NA	FALSE	NA
Outcome	TG	rs574367	1	177873210	T	G	0.203	0.00325861	0.0548	0.00169701	1251968	NA	NA	NA	NA	FALSE	NA
Outcome	TG	rs1534749	1	190028576	T	C	0.474	-0.00148898	0.281	0.00138001	1238697	NA	NA	NA	NA	FALSE	NA
Outcome	TG	rs61421373	1	204560440	T	C	0.222	-0.00448399	0.0116	0.00177571	1105748	NA	NA	NA	NA	FALSE	NA
Outcome	TG	rs140571405	1	204600236	CCTAGT	C	0.221	-0.00303043	0.0898	0.00178641	1106572	NA	NA	NA	NA	FALSE	NA
Outcome	TG	rs1411112	1	204679248	A	G	0.111	0.00322641	0.145	0.00221284	1251970	NA	NA	NA	NA	FALSE	NA
Outcome	TG	rs2244598	1	216681000	T	C	0.38	0.0035387	0.0164	0.00147455	1232760	NA	NA	NA	NA	FALSE	NA
Outcome	TG	rs7516954	1	223846564	T	C	0.267	0.00081152	0.601	0.00155059	1251139	NA	NA	NA	NA	FALSE	NA
Outcome	TG	rs6426538	1	226532848	C	T	0.489	-7.76736e-05	0.96	0.00156711	1121393	NA	NA	NA	NA	FALSE	NA
Outcome	TG	rs11581076	1	234725135	C	T	0.491	-0.000945105	0.509	0.00143022	1203765	NA	NA	NA	NA	FALSE	NA
Outcome	TG	rs2799423	1	236747931	A	C	0.299	0.0058225	0.00011	0.00150535	1238700	NA	NA	NA	NA	FALSE	NA
Outcome	TG	rs62106258	2	417167	C	T	0.0424	-0.0145767	2.26e-05	0.00343979	1242145	NA	NA	NA	NA	FALSE	NA
Outcome	TG	rs62107261	2	422144	C	T	0.0424	-0.0151572	1.11e-05	0.00344911	1242145	NA	NA	NA	NA	FALSE	NA
Outcome	TG	rs6548237	2	621461	A	C	0.17	-0.00949497	7.07e-07	0.00191448	1243660	NA	NA	NA	NA	FALSE	NA
Outcome	TG	rs74676797	2	633063	G	A	0.179	-0.00848324	2.86e-06	0.00181238	1246489	NA	NA	NA	NA	FALSE	NA
Outcome	TG	rs4407278	2	648607	C	T	0.243	-0.00554844	0.00483	0.00196863	1064873	NA	NA	NA	NA	FALSE	NA
Outcome	TG	rs13387090	2	650974	T	G	0.168	-0.00764715	0.000101	0.00196619	1121154	NA	NA	NA	NA	FALSE	NA
Outcome	TG	rs2867114	2	651380	T	C	0.146	-0.0104588	1.74e-05	0.00243427	823473	NA	NA	NA	NA	FALSE	NA
Outcome	TG	rs2339928	2	24049453	G	A	0.293	0.00366465	0.0159	0.00151962	1251866	NA	NA	NA	NA	FALSE	NA
Outcome	TG	rs78940216	2	27153318	A	G	0.103	-0.0279641	3.97e-33	0.00233211	1247053	NA	NA	NA	NA	FALSE	NA
Outcome	TG	rs6714780	2	27189063	A	G	0.052	0.0646109	1.86e-86	0.00327851	1241577	NA	NA	NA	NA	FALSE	NA
Outcome	TG	rs1260326	2	27730940	T	C	0.391	0.110708	0	0.0014019	1249338	NA	NA	NA	NA	FALSE	NA
Outcome	TG	rs780094	2	27741237	T	C	0.382	0.107125	0	0.00140429	1251973	NA	NA	NA	NA	FALSE	NA
Outcome	TG	rs11127048	2	27752463	G	A	0.382	0.101692	0	0.00154315	1101864	NA	NA	NA	NA	FALSE	NA
Outcome	TG	rs62140396	2	28246841	A	G	0.113	0.0670228	5.85e-200	0.0022215	1247052	NA	NA	NA	NA	FALSE	NA
Outcome	TG	rs139552257	2	43536687	T	C	0.0138	-0.00279092	0.647	0.00609996	1244878	NA	NA	NA	NA	FALSE	NA
Outcome	TG	rs2012398	2	44487911	A	C	0.106	-0.00352138	0.145	0.0024165	1121734	NA	NA	NA	NA	FALSE	NA
Outcome	TG	rs4337521	2	44856709	C	T	0.394	-0.00204299	0.15	0.00141793	1242158	NA	NA	NA	NA	FALSE	NA
Outcome	TG	rs112145286	2	44892489	C	T	0.11	0.00611106	0.00565	0.00220814	1251889	NA	NA	NA	NA	FALSE	NA
Outcome	TG	rs1629802	2	45138179	A	G	0.384	-0.000584693	0.68	0.00141548	1251826	NA	NA	NA	NA	FALSE	NA
Outcome	TG	rs540606	2	45138507	A	G	0.426	0.00084878	0.54	0.00138446	1251878	NA	NA	NA	NA	FALSE	NA
Outcome	TG	rs549814	2	45153508	T	C	0.354	-0.000491516	0.734	0.00144388	1247054	NA	NA	NA	NA	FALSE	NA
Outcome	TG	rs56077086	2	45153801	T	G	0.336	-0.000705588	0.661	0.00161037	1076275	NA	NA	NA	NA	FALSE	NA
Outcome	TG	rs504675	2	45154689	T	C	0.376	-0.00102987	0.469	0.00142351	1247055	NA	NA	NA	NA	FALSE	NA
Outcome	TG	rs4953150	2	45157336	T	C	0.365	-0.000282415	0.844	0.00143553	1247052	NA	NA	NA	NA	FALSE	NA
Outcome	TG	rs1004787	2	45159091	G	A	0.448	0.0010972	0.43	0.00138998	1247052	NA	NA	NA	NA	FALSE	NA
Outcome	TG	rs17218599	2	47708513	G	A	0.0674	0.00114601	0.677	0.00274944	1249288	NA	NA	NA	NA	FALSE	NA
Outcome	TG	rs70954867	2	58004577	A	AT	0.366	-0.0019848	0.195	0.00153191	1105124	NA	NA	NA	NA	FALSE	NA
Outcome	TG	rs68084872	2	58082205	A	G	0.272	0.00120061	0.442	0.00156151	1251946	NA	NA	NA	NA	FALSE	NA
Outcome	TG	rs4672226	2	58203057	T	C	0.412	0.00193462	0.168	0.00140416	1246473	NA	NA	NA	NA	FALSE	NA
Outcome	TG	rs11692083	2	59212187	G	A	0.444	0.00191218	0.171	0.00139653	1242164	NA	NA	NA	NA	FALSE	NA
Outcome	TG	rs2110529	2	59497127	C	T	0.462	0.00501498	0.000274	0.00137814	1251955	NA	NA	NA	NA	FALSE	NA
Outcome	TG	rs11125813	2	59991047	A	G	0.208	1.46264e-05	0.993	0.00170094	1251970	NA	NA	NA	NA	FALSE	NA
Outcome	TG	rs10206338	2	60209981	G	A	0.41	-0.000999983	0.475	0.00140093	1241323	NA	NA	NA	NA	FALSE	NA
Outcome	TG	rs10189857	2	60713235	G	A	0.442	0.00471518	0.000601	0.00137418	1251129	NA	NA	NA	NA	FALSE	NA
Outcome	TG	rs2710641	2	63149265	A	G	0.361	-0.000719434	0.618	0.00144153	1246799	NA	NA	NA	NA	FALSE	NA
Outcome	TG	rs2268415	2	66791882	T	C	0.264	0.00275054	0.0968	0.00165649	1202394	NA	NA	NA	NA	FALSE	NA
Outcome	TG	rs4241258	2	74226102	T	C	0.135	0.00492999	0.0139	0.002005	1251063	NA	NA	NA	NA	FALSE	NA
Outcome	TG	rs138799955	2	77319073	G	A	0.269	0.00181235	0.306	0.00176897	1063335	NA	NA	NA	NA	FALSE	NA
Outcome	TG	rs58449464	2	77334916	C	T	0.264	0.000480788	0.766	0.00161833	1206929	NA	NA	NA	NA	FALSE	NA
Outcome	TG	rs78873660	2	79691846	C	T	0.314	-0.00493407	0.00184	0.00158433	1111348	NA	NA	NA	NA	FALSE	NA
Outcome	TG	rs445551	2	79697982	A	G	0.3	-0.0054099	0.000289	0.00149234	1251127	NA	NA	NA	NA	FALSE	NA
Outcome	TG	rs7570469	2	79709354	C	T	0.325	-0.0050484	0.000529	0.0014566	1248504	NA	NA	NA	NA	FALSE	NA
Outcome	TG	rs13390019	2	97797680	C	T	0.125	0.00133596	0.535	0.00215193	1250262	NA	NA	NA	NA	FALSE	NA
Outcome	TG	rs11371270	2	99954276	CT	C	0.451	-0.00429839	0.00382	0.00148592	1106767	NA	NA	NA	NA	FALSE	NA
Outcome	TG	rs5832906	2	100927819	GA	G	0.499	-0.00543813	0.000318	0.00151057	1075563	NA	NA	NA	NA	FALSE	NA
Outcome	TG	rs4149513	2	101022726	A	G	0.485	-0.00639873	4.23e-06	0.00139112	1222368	NA	NA	NA	NA	FALSE	NA
Outcome	TG	rs113993820	2	102766634	T	G	0.02	0.00719637	0.15	0.00500063	1250452	NA	NA	NA	NA	FALSE	NA
Outcome	TG	rs34389507	2	104092900	CT	C	0.464	-0.000467262	0.776	0.00164426	1047863	NA	NA	NA	NA	FALSE	NA
Outcome	TG	rs4851029	2	104159785	T	G	0.475	-0.00202295	0.146	0.00139315	1239485	NA	NA	NA	NA	FALSE	NA
Outcome	TG	rs10168817	2	104160383	G	A	0.492	-0.00279306	0.0455	0.0013964	1239460	NA	NA	NA	NA	FALSE	NA
Outcome	TG	rs921966	2	104319974	T	C	0.401	0.00272426	0.0534	0.00141041	1249277	NA	NA	NA	NA	FALSE	NA
Outcome	TG	rs801925	2	125010912	A	G	0.342	0.0014463	0.317	0.00144638	1251092	NA	NA	NA	NA	FALSE	NA
Outcome	TG	rs17824247	2	144152539	C	T	0.405	-0.00260164	0.0639	0.00140418	1251356	NA	NA	NA	NA	FALSE	NA
Outcome	TG	rs34210137	2	144154917	G	A	0.409	0.00405047	0.0103	0.00157951	1048966	NA	NA	NA	NA	FALSE	NA
Outcome	TG	rs786272	2	145670892	G	A	0.331	-0.00816587	2.15e-08	0.00145838	1251919	NA	NA	NA	NA	FALSE	NA
Outcome	TG	rs10192394	2	146298007	C	T	0.457	0.00335152	0.0178	0.001414	1239433	NA	NA	NA	NA	FALSE	NA
Outcome	TG	rs453520	2	147907202	C	T	0.423	0.0043206	0.00193	0.00139336	1239456	NA	NA	NA	NA	FALSE	NA
Outcome	TG	rs2591131	2	155724392	A	G	0.186	0.00269306	0.126	0.00176128	1251957	NA	NA	NA	NA	FALSE	NA
Outcome	TG	rs12993426	2	157019446	G	T	0.476	-0.00604546	1.28e-05	0.00138557	1251924	NA	NA	NA	NA	FALSE	NA
Outcome	TG	rs1121954	2	159387015	C	T	0.263	-0.00470272	0.00576	0.00170316	1090810	NA	NA	NA	NA	FALSE	NA
Outcome	TG	rs10195287	2	160461478	T	C	0.428	0.000612725	0.66	0.00139102	1249331	NA	NA	NA	NA	FALSE	NA
Outcome	TG	rs1549579	2	160668661	G	T	0.411	-0.00177121	0.204	0.00139478	1251967	NA	NA	NA	NA	FALSE	NA
Outcome	TG	rs12616539	2	166163020	A	G	0.236	-0.00422656	0.0204	0.00182282	969097	NA	NA	NA	NA	FALSE	NA
Outcome	TG	rs4667812	2	166254401	G	T	0.249	-0.0027371	0.0844	0.00158599	1251867	NA	NA	NA	NA	FALSE	NA
Outcome	TG	rs4667823	2	166318574	C	T	0.328	-0.000330741	0.82	0.00145422	1251967	NA	NA	NA	NA	FALSE	NA
Outcome	TG	rs537377427	2	166324449	CTT	C	0.239	-0.00240972	0.169	0.00175002	1087006	NA	NA	NA	NA	FALSE	NA
Outcome	TG	rs11899261	2	170952024	G	A	0.355	0.00373768	0.0237	0.00165212	1046176	NA	NA	NA	NA	FALSE	NA
Outcome	TG	rs2102738	2	172525884	C	A	0.17	-0.00197599	0.29	0.00186554	1251971	NA	NA	NA	NA	FALSE	NA
Outcome	TG	rs12616030	2	176445799	A	G	0.248	-0.00614275	0.000107	0.00158594	1251933	NA	NA	NA	NA	FALSE	NA
Outcome	TG	rs538158259	2	178155723	CT	C	0.000387	-0.018457	0.747	0.0572957	674655	NA	NA	NA	NA	FALSE	NA
Outcome	TG	rs1400075	2	188809802	C	T	0.19	-0.000169526	0.924	0.00178298	1239526	NA	NA	NA	NA	FALSE	NA
Outcome	TG	rs62180988	2	191268152	A	C	0.321	0.00467882	0.0016	0.00148283	1247629	NA	NA	NA	NA	FALSE	NA
Outcome	TG	rs62180989	2	191271244	T	C	0.321	0.00468165	0.00156	0.00148023	1247629	NA	NA	NA	NA	FALSE	NA
Outcome	TG	rs59979824	2	193848340	A	C	0.34	0.00554399	0.000186	0.0014832	1239413	NA	NA	NA	NA	FALSE	NA
Outcome	TG	rs115067791	2	207033306	A	G	0.0527	-0.00911394	0.00323	0.00309447	1250300	NA	NA	NA	NA	FALSE	NA
Outcome	TG	rs13029813	2	207046344	C	T	0.347	-0.00170881	0.235	0.00143895	1251085	NA	NA	NA	NA	FALSE	NA
Outcome	TG	rs11680516	2	208205711	C	T	0.195	0.00564074	0.00129	0.00175233	1251139	NA	NA	NA	NA	FALSE	NA
Outcome	TG	rs4309518	2	211454133	A	G	0.469	-0.000362024	0.799	0.001419	1251130	NA	NA	NA	NA	FALSE	NA
Outcome	TG	rs13029509	2	215374209	A	G	0.478	0.00771496	2.21e-08	0.00137897	1238628	NA	NA	NA	NA	FALSE	NA
Outcome	TG	rs10188314	2	215402926	T	C	0.469	-0.0073928	7.82e-08	0.00137634	1248442	NA	NA	NA	NA	FALSE	NA
Outcome	TG	rs11681451	2	225334104	C	T	0.324	-0.000589855	0.685	0.00145529	1251129	NA	NA	NA	NA	FALSE	NA
Outcome	TG	rs113784412	2	228997531	T	C	0.34	0.00357594	0.0213	0.00155259	1111365	NA	NA	NA	NA	FALSE	NA
Outcome	TG	rs60795232	2	236680476	G	A	0.277	0.00105529	0.491	0.00153107	1251126	NA	NA	NA	NA	FALSE	NA
Outcome	TG	rs4684095	3	12047765	T	C	0.285	-0.00299112	0.0489	0.00151882	1251965	NA	NA	NA	NA	FALSE	NA
Outcome	TG	rs4135294	3	12466715	A	G	0.144	0.00106076	0.591	0.00197138	1251820	NA	NA	NA	NA	FALSE	NA
Outcome	TG	rs2733519	3	17249128	G	A	0.449	0.0014046	0.317	0.00140225	1242128	NA	NA	NA	NA	FALSE	NA
Outcome	TG	rs2470578	3	17330092	A	G	0.482	0.00112913	0.418	0.00139531	1239430	NA	NA	NA	NA	FALSE	NA
Outcome	TG	rs4908963	3	17758260	T	C	0.45	0.00172277	0.217	0.00139436	1239512	NA	NA	NA	NA	FALSE	NA
Outcome	TG	rs4532156	3	18783476	T	C	0.286	-0.00631783	3.5e-05	0.00152672	1249330	NA	NA	NA	NA	FALSE	NA
Outcome	TG	rs4364183	3	18809536	G	A	0.291	-0.00634329	3.06e-05	0.00152153	1249321	NA	NA	NA	NA	FALSE	NA
Outcome	TG	rs10510554	3	25099776	T	C	0.431	0.00192988	0.165	0.00139069	1249337	NA	NA	NA	NA	FALSE	NA
Outcome	TG	rs6808550	3	25107866	A	G	0.428	0.00199713	0.153	0.00139621	1243769	NA	NA	NA	NA	FALSE	NA
Outcome	TG	rs1603978	3	25108236	C	A	0.306	0.00316103	0.0385	0.0015277	1209965	NA	NA	NA	NA	FALSE	NA
Outcome	TG	rs4858697	3	25116582	A	G	0.413	0.00292193	0.0381	0.00140923	1239480	NA	NA	NA	NA	FALSE	NA
Outcome	TG	rs7429279	3	25118637	A	C	0.401	0.00265222	0.0603	0.00141162	1239502	NA	NA	NA	NA	FALSE	NA
Outcome	TG	rs12629972	3	25121444	T	C	0.402	0.00268489	0.0574	0.00141269	1239500	NA	NA	NA	NA	FALSE	NA
Outcome	TG	rs6550951	3	25165957	G	A	0.47	-0.000818026	0.552	0.00137664	1251947	NA	NA	NA	NA	FALSE	NA
Outcome	TG	rs2218182	3	34204000	G	A	0.21	-0.000321133	0.848	0.00167516	1251964	NA	NA	NA	NA	FALSE	NA
Outcome	TG	rs9985296	3	36889621	T	C	0.388	0.00621085	1.05e-05	0.00140943	1251968	NA	NA	NA	NA	FALSE	NA
Outcome	TG	rs7630012	3	38552250	G	A	0.43	-0.00150017	0.278	0.00138275	1251956	NA	NA	NA	NA	FALSE	NA
Outcome	TG	rs6765212	3	43931484	T	C	0.279	-0.0030982	0.0436	0.00153563	1251912	NA	NA	NA	NA	FALSE	NA
Outcome	TG	rs12630752	3	44303185	G	A	0.239	0.00221549	0.174	0.00162947	1251944	NA	NA	NA	NA	FALSE	NA
Outcome	TG	rs17554407	3	44784591	A	G	0.211	0.00450029	0.00785	0.00169295	1251969	NA	NA	NA	NA	FALSE	NA
Outcome	TG	rs76398786	3	48731450	T	C	0.0474	0.0241837	1.82e-09	0.00402165	858034	NA	NA	NA	NA	FALSE	NA
Outcome	TG	rs7626445	3	49114544	C	T	0.347	-0.00629623	1.39e-05	0.00144888	1244985	NA	NA	NA	NA	FALSE	NA
Outcome	TG	rs7632267	3	49184664	G	A	0.333	-0.00658189	6.43e-06	0.00145885	1251927	NA	NA	NA	NA	FALSE	NA
Outcome	TG	rs113011189	3	49250007	T	C	0.0833	0.0144324	2.56e-08	0.00259164	1244952	NA	NA	NA	NA	FALSE	NA
Outcome	TG	rs7623659	3	49414791	T	C	0.312	0.000346731	0.816	0.00148745	1249336	NA	NA	NA	NA	FALSE	NA
Outcome	TG	rs560923462	3	49873371	CA	C	0.36	0.0062384	0.0114	0.00246579	540939	NA	NA	NA	NA	FALSE	NA
Outcome	TG	rs7613360	3	49916710	T	C	0.39	0.00378237	0.00806	0.00142765	1234614	NA	NA	NA	NA	FALSE	NA
Outcome	TG	rs558762233	3	50041739	T	TCCCC	0.000296	-0.0159929	0.886	0.111956	629120	NA	NA	NA	NA	FALSE	NA
Outcome	TG	rs112634398	3	50075494	G	A	0.0456	0.0234604	3.42e-11	0.00354	1239121	NA	NA	NA	NA	FALSE	NA
Outcome	TG	rs11919418	3	50233215	G	T	0.336	0.00486626	0.000908	0.00146686	1236050	NA	NA	NA	NA	FALSE	NA
Outcome	TG	rs12492113	3	50521402	A	G	0.125	0.00482598	0.0209	0.00208971	1251860	NA	NA	NA	NA	FALSE	NA
Outcome	TG	rs6792502	3	50531201	A	C	0.148	0.00315726	0.118	0.00201709	1125726	NA	NA	NA	NA	FALSE	NA
Outcome	TG	rs4676964	3	71034748	C	T	0.492	-0.00132495	0.345	0.00140371	1234613	NA	NA	NA	NA	FALSE	NA
Outcome	TG	rs17653477	3	71170319	G	A	0.03	0.00390467	0.36	0.00426547	1248015	NA	NA	NA	NA	FALSE	NA
Outcome	TG	rs35483362	3	71531467	C	T	0.475	-0.00442374	0.00121	0.00136674	1251963	NA	NA	NA	NA	FALSE	NA
Outcome	TG	rs62247166	3	71532738	T	C	0.475	-0.0044057	0.00127	0.00136698	1251960	NA	NA	NA	NA	FALSE	NA
Outcome	TG	rs73093445	3	71542279	A	C	0.423	-0.00562667	4.65e-05	0.00138164	1251967	NA	NA	NA	NA	FALSE	NA
Outcome	TG	rs11720523	3	71545170	A	C	0.422	-0.0058209	2.67e-05	0.00138596	1247646	NA	NA	NA	NA	FALSE	NA
Outcome	TG	rs9842406	3	71553132	G	T	0.425	-0.00557194	5.64e-05	0.00138346	1251948	NA	NA	NA	NA	FALSE	NA
Outcome	TG	rs6780776	3	71554185	T	C	0.423	-0.00570029	4.01e-05	0.00138791	1247631	NA	NA	NA	NA	FALSE	NA
Outcome	TG	rs7610856	3	71579022	A	C	0.421	-0.00621525	8.65e-06	0.00139717	1242078	NA	NA	NA	NA	FALSE	NA
Outcome	TG	rs6549007	3	85044736	G	A	0.233	0.00295798	0.074	0.0016558	1246256	NA	NA	NA	NA	FALSE	NA
Outcome	TG	rs9816652	3	85067018	G	A	0.478	-0.00351627	0.0115	0.00139218	1239533	NA	NA	NA	NA	FALSE	NA
Outcome	TG	rs6791363	3	85073170	C	T	0.37	-0.00256908	0.0742	0.00143912	1246452	NA	NA	NA	NA	FALSE	NA
Outcome	TG	rs4516626	3	85152987	C	T	0.468	0.00125854	0.362	0.00138063	1242164	NA	NA	NA	NA	FALSE	NA
Outcome	TG	rs13078384	3	85264266	A	G	0.317	-0.00337975	0.0238	0.00149483	1242133	NA	NA	NA	NA	FALSE	NA
Outcome	TG	rs10433500	3	85546798	G	A	0.362	-0.00391164	0.00676	0.00144423	1249309	NA	NA	NA	NA	FALSE	NA
Outcome	TG	rs76395182	3	85547337	G	T	0.359	-0.00100698	0.53	0.00160412	1069769	NA	NA	NA	NA	FALSE	NA
Outcome	TG	rs12629607	3	85583608	T	C	0.348	-0.00375351	0.00973	0.00145187	1249337	NA	NA	NA	NA	FALSE	NA
Outcome	TG	rs2326319	3	85597135	G	A	0.35	-0.00363714	0.0119	0.00144613	1251969	NA	NA	NA	NA	FALSE	NA
Outcome	TG	rs12714629	3	85598424	C	T	0.227	-0.00257628	0.116	0.00163879	1251968	NA	NA	NA	NA	FALSE	NA
Outcome	TG	rs7652683	3	85603462	T	C	0.348	-0.00356756	0.0138	0.00144908	1251964	NA	NA	NA	NA	FALSE	NA
Outcome	TG	rs1375547	3	85608137	A	G	0.22	-0.00262544	0.115	0.00166604	1251955	NA	NA	NA	NA	FALSE	NA
Outcome	TG	rs144247499	3	85616790	C	CAGAT	0.369	-0.00453145	0.00328	0.00154126	1100257	NA	NA	NA	NA	FALSE	NA
Outcome	TG	rs9866322	3	85650004	C	T	0.226	-0.00244769	0.139	0.00165492	1251837	NA	NA	NA	NA	FALSE	NA
Outcome	TG	rs200739311	3	85650323	T	C	0.399	-0.00435696	0.00783	0.00163844	1045475	NA	NA	NA	NA	FALSE	NA
Outcome	TG	rs72913870	3	89047588	A	G	0.106	0.00313986	0.162	0.00224536	1251890	NA	NA	NA	NA	FALSE	NA
Outcome	TG	rs145311166	3	89240855	G	A	0.0222	0.00986571	0.0416	0.00484236	1248415	NA	NA	NA	NA	FALSE	NA
Outcome	TG	rs199549728	3	90205570	T	C	0.0603	0.00968301	0.00597	0.00352177	1020387	NA	NA	NA	NA	FALSE	NA
Outcome	TG	rs329922	3	107387116	A	G	0.394	0.00279155	0.0467	0.00140367	1251931	NA	NA	NA	NA	FALSE	NA
Outcome	TG	rs260177	3	114665272	T	C	0.22	0.00315138	0.0612	0.00168366	1239476	NA	NA	NA	NA	FALSE	NA
Outcome	TG	rs9817162	3	115148392	C	T	0.413	-6.07306e-05	0.965	0.00139516	1249238	NA	NA	NA	NA	FALSE	NA
Outcome	TG	rs58781322	3	115185303	C	CAT	0.449	-0.00046217	0.755	0.00148122	1105090	NA	NA	NA	NA	FALSE	NA
Outcome	TG	rs35334144	3	116599509	GA	G	0.264	0.00408211	0.0272	0.00184768	932881	NA	NA	NA	NA	FALSE	NA
Outcome	TG	rs1228589	3	131634826	A	G	0.246	0.00517761	0.0012	0.00159892	1251918	NA	NA	NA	NA	FALSE	NA
Outcome	TG	rs6791295	3	134161180	G	A	0.36	0.00350211	0.0142	0.00142881	1251805	NA	NA	NA	NA	FALSE	NA
Outcome	TG	rs6780833	3	137067993	A	G	0.388	0.0053162	0.000172	0.00141497	1251864	NA	NA	NA	NA	FALSE	NA
Outcome	TG	rs115353622	3	155356223	A	G	0.0018	-0.223887	0.209	0.178215	228728	NA	NA	NA	NA	FALSE	NA
Outcome	TG	rs115353622	3	155356223	T	G	0.0428	-0.00414601	0.246	0.00357371	1240801	NA	NA	NA	NA	FALSE	NA
Outcome	TG	rs13064579	3	167173092	T	C	0.381	-0.000863699	0.541	0.00141363	1251874	NA	NA	NA	NA	FALSE	NA
Outcome	TG	rs545167336	3	183643930	GTT	G	0.34	-0.00364381	0.0374	0.00175107	1012774	NA	NA	NA	NA	FALSE	NA
Outcome	TG	rs7647305	3	185834290	T	C	0.211	-0.00885508	2.1e-07	0.00170603	1246220	NA	NA	NA	NA	FALSE	NA
Outcome	TG	rs6774906	3	194803510	C	A	0.0418	0.00235996	0.495	0.00345563	1245638	NA	NA	NA	NA	FALSE	NA
Outcome	TG	rs363096	4	3180021	T	C	0.425	0.00630028	5.81e-06	0.0013898	1251074	NA	NA	NA	NA	FALSE	NA
Outcome	TG	rs362307	4	3241845	T	C	0.0743	0.023746	8.35e-19	0.00268156	1250966	NA	NA	NA	NA	FALSE	NA
Outcome	TG	rs2858088	4	3268710	A	G	0.382	0.00669206	2.38e-06	0.00141828	1248298	NA	NA	NA	NA	FALSE	NA
Outcome	TG	rs10013628	4	16886183	G	T	0.401	-0.00165027	0.252	0.0014415	1233783	NA	NA	NA	NA	FALSE	NA
Outcome	TG	rs73096946	4	17788715	C	T	0.143	0.0155894	1.42e-15	0.00195262	1251118	NA	NA	NA	NA	FALSE	NA
Outcome	TG	rs1714081	4	35938175	C	T	0.433	0.00205856	0.137	0.00138381	1251126	NA	NA	NA	NA	FALSE	NA
Outcome	TG	rs11940694	4	39414993	A	G	0.399	-0.00632631	7.33e-06	0.00141093	1243588	NA	NA	NA	NA	FALSE	NA
Outcome	TG	rs13146907	4	39425248	G	A	0.373	-0.005884	3.44e-05	0.00142058	1241335	NA	NA	NA	NA	FALSE	NA
Outcome	TG	rs6447123	4	42078241	G	A	0.145	0.00262171	0.179	0.00195153	1251971	NA	NA	NA	NA	FALSE	NA
Outcome	TG	rs6827541	4	42126924	G	A	0.259	0.00290135	0.0671	0.00158482	1251876	NA	NA	NA	NA	FALSE	NA
Outcome	TG	rs115465932	4	42479714	T	C	0.0157	0.00680388	0.267	0.00613479	1243459	NA	NA	NA	NA	FALSE	NA
Outcome	TG	rs10938397	4	45182527	G	A	0.43	0.00599417	1.42e-05	0.00138084	1249328	NA	NA	NA	NA	FALSE	NA
Outcome	TG	rs2237021	4	55561067	C	T	0.495	-0.00668319	1.41e-06	0.00138565	1247070	NA	NA	NA	NA	FALSE	NA
Outcome	TG	rs536973346	4	60041231	C	CG	0.00056	0.0473568	0.55	0.0791449	647558	NA	NA	NA	NA	FALSE	NA
Outcome	TG	rs62300963	4	60052810	C	A	0.416	0.000255587	0.914	0.0023667	528970	NA	NA	NA	NA	FALSE	NA
Outcome	TG	rs2231142	4	89052323	T	G	0.109	0.00592263	0.00682	0.00218892	1251387	NA	NA	NA	NA	FALSE	NA
Outcome	TG	rs6841352	4	90781655	T	G	0.462	3.61754e-05	0.979	0.00138588	1243811	NA	NA	NA	NA	FALSE	NA
Outcome	TG	rs2141284	4	99704167	A	G	0.0071	0.0200176	0.0145	0.00818581	1216341	NA	NA	NA	NA	FALSE	NA
Outcome	TG	rs144198753	4	99713350	T	C	0.0104	0.00719117	0.328	0.00735229	1245339	NA	NA	NA	NA	FALSE	NA
Outcome	TG	rs1229984	4	100239319	T	C	0.0284	0.011086	0.00999	0.00430321	1091610	NA	NA	NA	NA	FALSE	NA
Outcome	TG	rs200576590	4	100800404	CT	C	0.00615	-0.00294201	0.753	0.00935285	1104538	NA	NA	NA	NA	FALSE	NA
Outcome	TG	rs140280172	4	100832564	A	C	0.0065	-0.0039401	0.642	0.00847293	1210300	NA	NA	NA	NA	FALSE	NA
Outcome	TG	rs149580409	4	101078246	C	T	0.00541	-0.00484626	0.61	0.00950262	1237986	NA	NA	NA	NA	FALSE	NA
Outcome	TG	rs13107325	4	103188709	T	C	0.0642	0.0372865	1.36e-41	0.00275981	1251970	NA	NA	NA	NA	FALSE	NA
Outcome	TG	rs13135092	4	103198082	G	A	0.0713	0.0332906	2.83e-36	0.00264695	1251941	NA	NA	NA	NA	FALSE	NA
Outcome	TG	rs4698920	4	105379055	G	A	0.348	0.0041409	0.00433	0.00145125	1238789	NA	NA	NA	NA	FALSE	NA
Outcome	TG	rs4698921	4	105414222	C	T	0.395	0.00387017	0.00637	0.00141861	1242738	NA	NA	NA	NA	FALSE	NA
Outcome	TG	rs2189234	4	106075498	T	G	0.376	0.00639595	6.51e-06	0.00141849	1251952	NA	NA	NA	NA	FALSE	NA
Outcome	TG	rs1391438	4	106151843	T	C	0.321	-0.000871146	0.552	0.00146604	1249336	NA	NA	NA	NA	FALSE	NA
Outcome	TG	rs2726513	4	106217358	T	G	0.405	0.00631689	7.01e-06	0.00140583	1242166	NA	NA	NA	NA	FALSE	NA
Outcome	TG	rs6534338	4	123026869	T	C	0.315	9.93952e-06	0.995	0.00151261	1245648	NA	NA	NA	NA	FALSE	NA
Outcome	TG	rs13102973	4	135900688	T	C	0.382	-0.00149029	0.3	0.00143647	1238529	NA	NA	NA	NA	FALSE	NA
Outcome	TG	rs144830434	4	137190285	C	CAT	0.374	0.00124635	0.502	0.00185713	960041	NA	NA	NA	NA	FALSE	NA
Outcome	TG	rs7655455	4	152967941	C	T	0.337	-0.00146778	0.312	0.00145214	1249334	NA	NA	NA	NA	FALSE	NA
Outcome	TG	rs1425397	4	152984315	A	G	0.334	-0.0012452	0.392	0.00145445	1251970	NA	NA	NA	NA	FALSE	NA
Outcome	TG	rs4692708	4	170228542	C	A	0.25	0.0012405	0.437	0.00159663	1251967	NA	NA	NA	NA	FALSE	NA
Outcome	TG	rs13133562	4	170965709	T	C	0.252	0.00132749	0.406	0.00159644	1251908	NA	NA	NA	NA	FALSE	NA
Outcome	TG	rs13146141	4	171863797	A	G	0.346	-0.00121246	0.407	0.00146084	1247052	NA	NA	NA	NA	FALSE	NA
Outcome	TG	rs10020708	4	178097496	A	C	0.5	0.00207323	0.14	0.00140341	1239422	NA	NA	NA	NA	FALSE	NA
Outcome	TG	rs62339673	4	184828533	C	A	0.371	9.84452e-05	0.946	0.00144883	1227706	NA	NA	NA	NA	FALSE	NA
Outcome	TG	rs12514566	5	7391462	A	G	0.332	-0.00429564	0.00375	0.00148183	1251140	NA	NA	NA	NA	FALSE	NA
Outcome	TG	rs13358960	5	14025085	C	T	0.322	-0.0021209	0.147	0.0014633	1251012	NA	NA	NA	NA	FALSE	NA
Outcome	TG	rs148497588	5	18346570	G	GTT	0.466	0.00135987	0.376	0.00153535	1074724	NA	NA	NA	NA	FALSE	NA
Outcome	TG	rs150534	5	60503133	G	A	0.474	0.00622305	6.51e-06	0.00138012	1239531	NA	NA	NA	NA	FALSE	NA
Outcome	TG	rs6868457	5	60550041	C	T	0.482	-0.00725394	1.54e-07	0.00138232	1251844	NA	NA	NA	NA	FALSE	NA
Outcome	TG	rs72783765	5	87027391	T	C	0.0871	-0.00672092	0.00573	0.00243247	1251954	NA	NA	NA	NA	FALSE	NA
Outcome	TG	rs13170977	5	87455655	A	G	0.376	-0.00541676	0.00018	0.00144628	1239531	NA	NA	NA	NA	FALSE	NA
Outcome	TG	rs33705	5	87504285	T	C	0.36	-0.00620159	1.87e-05	0.00144889	1242147	NA	NA	NA	NA	FALSE	NA
Outcome	TG	rs369319062	5	87540401	CT	C	0.176	-0.00624253	0.00452	0.0021987	932656	NA	NA	NA	NA	FALSE	NA
Outcome	TG	rs3099437	5	87637449	T	C	0.465	-0.00744617	9.14e-08	0.0013936	1239519	NA	NA	NA	NA	FALSE	NA
Outcome	TG	rs13166120	5	87948883	A	G	0.154	0.00461366	0.0142	0.0018813	1251969	NA	NA	NA	NA	FALSE	NA
Outcome	TG	rs6882046	5	87968864	G	A	0.262	-0.00124701	0.427	0.00157066	1251425	NA	NA	NA	NA	FALSE	NA
Outcome	TG	rs11372240	5	87987392	G	GA	0.418	-0.00313633	0.0431	0.00155069	1075434	NA	NA	NA	NA	FALSE	NA
Outcome	TG	rs17485836	5	88065130	T	C	0.1	-0.0101164	1.02e-05	0.00229281	1251971	NA	NA	NA	NA	FALSE	NA
Outcome	TG	rs1671542	5	88165095	C	T	0.476	0.00466533	0.00439	0.00163778	933780	NA	NA	NA	NA	FALSE	NA
Outcome	TG	rs2578697	5	95899121	T	C	0.498	0.00104401	0.444	0.00136503	1251756	NA	NA	NA	NA	FALSE	NA
Outcome	TG	rs111633004	5	132257191	A	G	0.167	-0.0133132	2.54e-11	0.00199563	1087024	NA	NA	NA	NA	FALSE	NA
Outcome	TG	rs329122	5	133864599	A	G	0.425	0.00185991	0.179	0.00138404	1251960	NA	NA	NA	NA	FALSE	NA
Outcome	TG	rs33947258	5	141194870	A	C	0.254	-0.00173925	0.27	0.00157701	1250996	NA	NA	NA	NA	FALSE	NA
Outcome	TG	rs6887940	5	144204346	G	A	0.467	0.00447667	0.00246	0.00147837	1111320	NA	NA	NA	NA	FALSE	NA
Outcome	TG	rs72806111	5	145619857	G	A	0.266	-0.00283053	0.1	0.00172142	1076972	NA	NA	NA	NA	FALSE	NA
Outcome	TG	rs6421143	5	153120718	G	A	0.334	-0.00184431	0.205	0.00145623	1251128	NA	NA	NA	NA	FALSE	NA
Outcome	TG	rs7712317	5	153246661	C	T	0.165	-0.00317969	0.0855	0.00184922	1251129	NA	NA	NA	NA	FALSE	NA
Outcome	TG	rs17714824	5	158254070	T	G	0.175	-0.00424205	0.0216	0.00184626	1251140	NA	NA	NA	NA	FALSE	NA
Outcome	TG	rs75422056	5	164709456	A	G	0.104	-0.00440587	0.0552	0.00229798	1250928	NA	NA	NA	NA	FALSE	NA
Outcome	TG	rs2915859	5	166546480	T	C	0.361	-0.00156413	0.282	0.00145399	1238538	NA	NA	NA	NA	FALSE	NA
Outcome	TG	rs9504124	6	4478478	T	C	0.281	0.00255127	0.0929	0.00151827	1251136	NA	NA	NA	NA	FALSE	NA
Outcome	TG	rs2432801	6	5473964	A	G	0.268	0.00169883	0.273	0.00154876	1250547	NA	NA	NA	NA	FALSE	NA
Outcome	TG	rs9463175	6	9510030	T	C	0.348	-7.02951e-05	0.961	0.00145254	1245648	NA	NA	NA	NA	FALSE	NA
Outcome	TG	rs9349379	6	12903957	G	A	0.407	-0.00787309	2.07e-08	0.00140435	1231790	NA	NA	NA	NA	FALSE	NA
Outcome	TG	rs12195577	6	18791044	T	C	0.448	0.00544812	0.000311	0.00151084	1080235	NA	NA	NA	NA	FALSE	NA
Outcome	TG	rs975303	6	19028788	G	A	0.174	0.000737569	0.684	0.00181415	1251137	NA	NA	NA	NA	FALSE	NA
Outcome	TG	rs2328887	6	25430149	T	C	0.0854	-0.00556084	0.0248	0.00247787	1251133	NA	NA	NA	NA	FALSE	NA
Outcome	TG	rs13212936	6	25588815	T	C	0.0877	-0.00545422	0.0271	0.002468	1251131	NA	NA	NA	NA	FALSE	NA
Outcome	TG	rs4236040	6	25761209	T	C	0.0933	-0.00864923	0.000327	0.00240738	1248742	NA	NA	NA	NA	FALSE	NA
Outcome	TG	rs34213356	6	26031380	GTA	G	0.112	-0.00762944	0.00269	0.00254246	960455	NA	NA	NA	NA	FALSE	NA
Outcome	TG	rs9379829	6	26172219	T	C	0.229	-0.00915153	2.15e-08	0.00163428	1251066	NA	NA	NA	NA	FALSE	NA
Outcome	TG	rs17598658	6	26175866	C	A	0.0834	-0.0114644	6.33e-06	0.0025392	1251136	NA	NA	NA	NA	FALSE	NA
Outcome	TG	rs806794	6	26200677	G	A	0.289	-0.00668561	9.92e-06	0.00151296	1251075	NA	NA	NA	NA	FALSE	NA
Outcome	TG	rs806789	6	26229161	A	C	0.49	-0.00172935	0.21	0.00138102	1246283	NA	NA	NA	NA	FALSE	NA
Outcome	TG	rs9357004	6	26303319	T	C	0.497	0.00198381	0.149	0.00137567	1251124	NA	NA	NA	NA	FALSE	NA
Outcome	TG	rs35942569	6	26339131	G	A	0.0869	-0.0124869	7.36e-07	0.00252181	1250537	NA	NA	NA	NA	FALSE	NA
Outcome	TG	rs35433030	6	26529890	A	G	0.102	-0.0134687	7.14e-09	0.00232717	1246940	NA	NA	NA	NA	FALSE	NA
Outcome	TG	rs13198716	6	26582035	T	C	0.0889	-0.0154239	4.22e-10	0.00246956	1251126	NA	NA	NA	NA	FALSE	NA
Outcome	TG	rs183280845	6	26921528	A	G	0.0953	-0.0145109	8.31e-08	0.00270717	966015	NA	NA	NA	NA	FALSE	NA
Outcome	TG	rs72839445	6	27249686	A	G	0.0887	-0.0168024	1.14e-11	0.00247524	1251138	NA	NA	NA	NA	FALSE	NA
Outcome	TG	rs13207082	6	27251379	G	A	0.0895	-0.0165841	1.81e-11	0.00246761	1251138	NA	NA	NA	NA	FALSE	NA
Outcome	TG	rs145623467	6	27294573	A	G	0.0159	0.00602891	0.275	0.00552531	1242356	NA	NA	NA	NA	FALSE	NA
Outcome	TG	rs6904596	6	27491299	A	G	0.103	-0.0161026	3.04e-12	0.00230838	1251121	NA	NA	NA	NA	FALSE	NA
Outcome	TG	rs140845989	6	27797255	TTTTTTTTG	T	0.115	-0.0143989	1.68e-09	0.00238957	1082489	NA	NA	NA	NA	FALSE	NA
Outcome	TG	rs17763089	6	27835218	A	G	0.0951	-0.0154407	1.27e-10	0.00240089	1251116	NA	NA	NA	NA	FALSE	NA
Outcome	TG	rs200977	6	27854301	C	T	0.11	-0.0156865	3e-12	0.00224807	1251104	NA	NA	NA	NA	FALSE	NA
Outcome	TG	rs202906	6	28011652	C	T	0.125	-0.0127371	1.87e-09	0.00211985	1251117	NA	NA	NA	NA	FALSE	NA
Outcome	TG	rs34388845	6	28578286	G	A	0.188	-0.00412851	0.0232	0.00181828	1249616	NA	NA	NA	NA	FALSE	NA
Outcome	TG	rs13194504	6	28630691	A	G	0.0942	-0.0188611	2.1e-14	0.00246727	1249608	NA	NA	NA	NA	FALSE	NA
Outcome	TG	rs34953859	6	28657458	G	A	0.14	-0.00868379	2.7e-05	0.00206877	1249599	NA	NA	NA	NA	FALSE	NA
Outcome	TG	rs4713177	6	28673998	A	G	0.096	-0.0185996	6.97e-14	0.00248377	1234849	NA	NA	NA	NA	FALSE	NA
Outcome	TG	rs202065757	6	28766359	CAT	C	0.101	-0.0175739	1.96e-10	0.00276116	931471	NA	NA	NA	NA	FALSE	NA
Outcome	TG	rs4947263	6	29133642	T	C	0.0995	-0.0164614	3.08e-11	0.00247812	1145905	NA	NA	NA	NA	FALSE	NA
Outcome	TG	rs3117439	6	29266483	A	G	0.0983	-0.0160693	6.57e-11	0.00246078	1173004	NA	NA	NA	NA	FALSE	NA
Outcome	TG	rs3117427	6	29274136	C	T	0.0966	-0.0163618	4.18e-11	0.00247999	1175393	NA	NA	NA	NA	FALSE	NA
Outcome	TG	rs9257805	6	29346329	G	A	0.116	-0.0134782	3.62e-09	0.00228422	1173006	NA	NA	NA	NA	FALSE	NA
Outcome	TG	rs2523810	6	29849487	C	T	0.474	0.000971758	0.543	0.00159914	1008222	NA	NA	NA	NA	FALSE	NA
Outcome	TG	rs8321	6	30032522	C	A	0.106	-0.0221169	2.09e-20	0.00238908	1174654	NA	NA	NA	NA	FALSE	NA
Outcome	TG	rs2517609	6	30170287	G	A	0.111	-0.0227634	4.89e-22	0.00235876	1156597	NA	NA	NA	NA	FALSE	NA
Outcome	TG	rs138394556	6	30652782	A	G	0.0904	-0.00851685	0.0195	0.00364619	651506	NA	NA	NA	NA	FALSE	NA
Outcome	TG	rs1264341	6	30802465	C	T	0.124	-0.0259857	2.76e-31	0.00223358	1172149	NA	NA	NA	NA	FALSE	NA
Outcome	TG	rs2844672	6	31005139	G	A	0.386	0.00578615	0.000112	0.00149792	1162195	NA	NA	NA	NA	FALSE	NA
Outcome	TG	rs2517521	6	31027336	A	G	0.139	-0.0134119	1.18e-10	0.00208189	1249615	NA	NA	NA	NA	FALSE	NA
Outcome	TG	rs2233956	6	31081205	C	T	0.188	-0.0184096	1.22e-23	0.0018369	1251135	NA	NA	NA	NA	FALSE	NA
Outcome	TG	rs9265965	6	31315629	C	T	0.118	-0.0327543	5.31e-41	0.0024426	1113982	NA	NA	NA	NA	FALSE	NA
Outcome	TG	rs9266252	6	31325822	G	A	0.273	-0.0243899	7.97e-42	0.00180005	1005080	NA	NA	NA	NA	FALSE	NA
Outcome	TG	rs28703977	6	31472792	T	C	0.344	-0.00172211	0.256	0.00151546	1179052	NA	NA	NA	NA	FALSE	NA
Outcome	TG	rs2857606	6	31523207	A	G	0.146	-0.0175754	2.58e-15	0.00222197	1045871	NA	NA	NA	NA	FALSE	NA
Outcome	TG	rs2857596	6	31567422	G	T	0.255	-0.00711664	1.78e-05	0.00165847	1178851	NA	NA	NA	NA	FALSE	NA
Outcome	TG	rs2857700	6	31572481	T	C	0.136	-0.0224117	6.97e-25	0.00217567	1173218	NA	NA	NA	NA	FALSE	NA
Outcome	TG	rs3130048	6	31613739	C	T	0.265	0.000554729	0.736	0.00164694	1153410	NA	NA	NA	NA	FALSE	NA
Outcome	TG	rs1009382	6	32026107	C	T	0.303	0.00123109	0.431	0.00156361	1181545	NA	NA	NA	NA	FALSE	NA
Outcome	TG	rs204887	6	32029226	A	G	0.318	0.00220341	0.152	0.00153634	1181545	NA	NA	NA	NA	FALSE	NA
Outcome	TG	rs1003880	6	32298484	T	G	0.228	-0.013574	3.86e-15	0.00172711	1176174	NA	NA	NA	NA	FALSE	NA
Outcome	TG	rs189745093	6	32462127	C	T	0.0826	0.0206189	0.179	0.0153524	58546	NA	NA	NA	NA	FALSE	NA
Outcome	TG	rs6933289	6	32604551	T	C	0.127	-0.034757	3.32e-44	0.00249221	1028203	NA	NA	NA	NA	FALSE	NA
Outcome	TG	rs9272426	6	32605189	G	A	0.431	-0.0169274	1.31e-24	0.00165309	1101681	NA	NA	NA	NA	FALSE	NA
Outcome	TG	rs142591955	6	32609323	A	G	0.0963	-0.0218501	0.0114	0.00863966	138873	NA	NA	NA	NA	FALSE	NA
Outcome	TG	rs185831190	6	32615015	T	C	0.111	-0.0242338	0.00169	0.00771677	160757	NA	NA	NA	NA	FALSE	NA
Outcome	TG	rs188694433	6	32617104	T	C	0.285	-0.0134912	3.01e-07	0.00263363	625679	NA	NA	NA	NA	FALSE	NA
Outcome	TG	rs28811643	6	32618592	A	G	0.15	-0.013319	0.000149	0.00351105	541736	NA	NA	NA	NA	FALSE	NA
Outcome	TG	rs534331448	6	32619089	C	T	0.159	-0.0285074	5.13e-06	0.00625231	235689	NA	NA	NA	NA	FALSE	NA
Outcome	TG	rs57315130	6	32625374	A	G	0.0703	-0.0228834	0.000472	0.00654496	257515	NA	NA	NA	NA	FALSE	NA
Outcome	TG	rs9274171	6	32630349	T	G	0.152	-0.0340566	1.66e-15	0.0042761	307535	NA	NA	NA	NA	FALSE	NA
Outcome	TG	rs9276710	6	32757102	C	T	0.195	-0.0186272	6.02e-25	0.00180581	1181546	NA	NA	NA	NA	FALSE	NA
Outcome	TG	rs2465037	6	51179260	A	C	0.339	-0.000374893	0.797	0.00145899	1249338	NA	NA	NA	NA	FALSE	NA
Outcome	TG	rs2504671	6	51205577	A	C	0.234	-0.0014096	0.385	0.00162376	1251971	NA	NA	NA	NA	FALSE	NA
Outcome	TG	rs1775255	6	51243035	T	G	0.47	0.000445876	0.746	0.00137408	1251967	NA	NA	NA	NA	FALSE	NA
Outcome	TG	rs13202107	6	51395463	A	G	0.216	-0.00351408	0.0368	0.00168341	1251916	NA	NA	NA	NA	FALSE	NA
Outcome	TG	rs576711227	6	51477552	G	GT	0.00329	-0.0024359	0.899	0.019191	701384	NA	NA	NA	NA	FALSE	NA
Outcome	TG	rs34255101	6	56576781	T	C	0.215	0.00403197	0.0277	0.00183102	1081090	NA	NA	NA	NA	FALSE	NA
Outcome	TG	rs71552589	6	62665581	G	A	0.45	-0.00194627	0.209	0.00154997	1074654	NA	NA	NA	NA	FALSE	NA
Outcome	TG	rs3799077	6	69996217	G	T	0.307	-0.000137721	0.928	0.00151383	1239505	NA	NA	NA	NA	FALSE	NA
Outcome	TG	rs1203213	6	75943069	T	G	0.0504	0.00351852	0.263	0.00314544	1251969	NA	NA	NA	NA	FALSE	NA
Outcome	TG	rs13216375	6	77966313	A	C	0.256	-0.000908025	0.594	0.00170232	1085507	NA	NA	NA	NA	FALSE	NA
Outcome	TG	rs372860869	6	84196221	C	CA	0.305	-0.00411369	0.0154	0.00169732	1075481	NA	NA	NA	NA	FALSE	NA
Outcome	TG	rs806374	6	88857320	C	T	0.338	0.00137836	0.348	0.00146915	1221629	NA	NA	NA	NA	FALSE	NA
Outcome	TG	rs1556623	6	92298780	A	G	0.426	0.00605092	1.38e-05	0.00139219	1246463	NA	NA	NA	NA	FALSE	NA
Outcome	TG	rs9359954	6	92318594	G	T	0.495	-0.00624939	5.28e-06	0.00137254	1251955	NA	NA	NA	NA	FALSE	NA
Outcome	TG	rs1338549	6	98312143	T	G	0.456	-0.00266675	0.0559	0.00139466	1239506	NA	NA	NA	NA	FALSE	NA
Outcome	TG	rs9372625	6	98344031	A	G	0.375	-0.00291189	0.0413	0.00142726	1242062	NA	NA	NA	NA	FALSE	NA
Outcome	TG	rs6905544	6	98411631	A	G	0.393	-0.00393932	0.00512	0.00140723	1249285	NA	NA	NA	NA	FALSE	NA
Outcome	TG	rs35099767	6	98546547	T	G	0.371	-0.00470155	0.0011	0.00144009	1239435	NA	NA	NA	NA	FALSE	NA
Outcome	TG	rs9385269	6	98547979	C	T	0.475	0.006206	7.58e-06	0.00138625	1239443	NA	NA	NA	NA	FALSE	NA
Outcome	TG	rs1487446	6	98565212	C	T	0.479	0.00574791	9.23e-05	0.0014701	1112160	NA	NA	NA	NA	FALSE	NA
Outcome	TG	rs6931604	6	98578215	C	T	0.401	0.00399586	0.00454	0.00140814	1239529	NA	NA	NA	NA	FALSE	NA
Outcome	TG	rs576630385	6	98588281	ATT	A	0.492	-0.00666277	3.1e-05	0.0015993	948856	NA	NA	NA	NA	FALSE	NA
Outcome	TG	rs9398171	6	108983527	C	T	0.293	-0.00738746	9.07e-07	0.00150434	1242166	NA	NA	NA	NA	FALSE	NA
Outcome	TG	rs6569571	6	129208150	T	C	0.0996	0.000157807	0.945	0.00229154	1251922	NA	NA	NA	NA	FALSE	NA
Outcome	TG	rs7755574	6	153364643	T	G	0.29	0.00888465	7.43e-09	0.0015369	1222477	NA	NA	NA	NA	FALSE	NA
Outcome	TG	rs112545271	6	153389426	CAA	C	0.295	0.00799978	6.99e-07	0.0016123	1105146	NA	NA	NA	NA	FALSE	NA
Outcome	TG	rs9397585	6	153396875	C	T	0.353	0.00868514	1.35e-09	0.00143295	1251970	NA	NA	NA	NA	FALSE	NA
Outcome	TG	rs149328785	6	157326236	T	C	0.261	0.00112229	0.473	0.00156267	1251970	NA	NA	NA	NA	FALSE	NA
Outcome	TG	rs57193069	7	1862417	G	A	0.46	-0.00198332	0.157	0.00140082	1233094	NA	NA	NA	NA	FALSE	NA
Outcome	TG	rs28432248	7	1897761	C	T	0.189	-0.00178556	0.316	0.00177913	1247052	NA	NA	NA	NA	FALSE	NA
Outcome	TG	rs6978112	7	1966841	T	C	0.412	-3.60784e-05	0.98	0.001415	1240104	NA	NA	NA	NA	FALSE	NA
Outcome	TG	rs56305291	7	2048706	G	A	0.193	-0.00233894	0.176	0.0017281	1251893	NA	NA	NA	NA	FALSE	NA
Outcome	TG	rs34198643	7	2203808	T	C	0.217	-0.000509808	0.758	0.00165552	1251949	NA	NA	NA	NA	FALSE	NA
Outcome	TG	rs6975898	7	4540687	T	G	0.373	0.000372367	0.795	0.00143241	1248679	NA	NA	NA	NA	FALSE	NA
Outcome	TG	rs10253861	7	8110475	G	A	0.456	0.000303059	0.826	0.00137753	1251952	NA	NA	NA	NA	FALSE	NA
Outcome	TG	rs118134876	7	11500372	T	C	0.0566	-0.00217099	0.458	0.00292464	1251952	NA	NA	NA	NA	FALSE	NA
Outcome	TG	rs2043539	7	12253880	A	G	0.415	0.00888756	1.71e-10	0.00139178	1251953	NA	NA	NA	NA	FALSE	NA
Outcome	TG	rs4410790	7	17284577	T	C	0.368	-0.0131573	1.6e-20	0.0014169	1251353	NA	NA	NA	NA	FALSE	NA
Outcome	TG	rs58221005	7	17458747	A	G	0.189	-0.012773	4.22e-13	0.00176222	1251920	NA	NA	NA	NA	FALSE	NA
Outcome	TG	rs7784061	7	32974796	A	G	0.385	0.00102808	0.469	0.00142101	1238595	NA	NA	NA	NA	FALSE	NA
Outcome	TG	rs329274	7	35078743	G	A	0.479	0.00349756	0.0131	0.00141012	1248468	NA	NA	NA	NA	FALSE	NA
Outcome	TG	rs563740	7	69168149	G	A	0.285	0.00124473	0.418	0.00153583	1242155	NA	NA	NA	NA	FALSE	NA
Outcome	TG	rs6943610	7	69569109	G	A	0.253	0.00141545	0.37	0.00157889	1251970	NA	NA	NA	NA	FALSE	NA
Outcome	TG	rs2006810	7	69902152	C	T	0.399	0.00138632	0.321	0.00139708	1251972	NA	NA	NA	NA	FALSE	NA
Outcome	TG	rs2067150	7	70051412	AGTATAATTATGATTAG	A	0.176	-0.00100153	0.601	0.00191439	1116585	NA	NA	NA	NA	FALSE	NA
Outcome	TG	rs34060476	7	73037956	G	A	0.129	-0.119151	0	0.00204557	1251920	NA	NA	NA	NA	FALSE	NA
Outcome	TG	rs62466318	7	73042085	T	C	0.198	-0.0985786	0	0.00172704	1251311	NA	NA	NA	NA	FALSE	NA
Outcome	TG	rs36019311	7	73051990	GTA	G	0.125	-0.113471	0	0.00223715	1112714	NA	NA	NA	NA	FALSE	NA
Outcome	TG	rs6957745	7	73056750	C	T	0.196	-0.0938919	0	0.001737	1251242	NA	NA	NA	NA	FALSE	NA
Outcome	TG	rs810368	7	74145313	A	G	0.15	0.00978922	8.92e-06	0.00220384	1069567	NA	NA	NA	NA	FALSE	NA
Outcome	TG	rs2529287	7	74358919	T	C	0.251	0.00843282	1.21e-06	0.00173725	1184722	NA	NA	NA	NA	FALSE	NA
Outcome	TG	rs1057868	7	75615006	T	C	0.288	0.0118739	3.57e-15	0.00150889	1251749	NA	NA	NA	NA	FALSE	NA
Outcome	TG	rs532043345	7	75618820	C	CA	0.000201	-0.0789593	0.522	0.123215	393138	NA	NA	NA	NA	FALSE	NA
Outcome	TG	rs62461232	7	77765568	T	C	0.165	-0.000961748	0.604	0.00185401	1251930	NA	NA	NA	NA	FALSE	NA
Outcome	TG	rs6958768	7	77773693	C	A	0.166	-0.001272	0.494	0.00185817	1251795	NA	NA	NA	NA	FALSE	NA
Outcome	TG	rs12531328	7	79058095	C	T	0.48	0.0023431	0.0901	0.0013825	1242165	NA	NA	NA	NA	FALSE	NA
Outcome	TG	rs1635002	7	86627249	T	C	0.343	0.00172979	0.234	0.00145392	1251876	NA	NA	NA	NA	FALSE	NA
Outcome	TG	rs56016333	7	104596248	C	T	0.346	-0.00885981	1.63e-09	0.00146908	1216920	NA	NA	NA	NA	FALSE	NA
Outcome	TG	rs13246732	7	113775765	T	C	0.319	-0.000963993	0.523	0.00150771	1219712	NA	NA	NA	NA	FALSE	NA
Outcome	TG	rs12672200	7	115461436	A	G	0.324	0.00228601	0.13	0.00151123	1241923	NA	NA	NA	NA	FALSE	NA
Outcome	TG	rs2896395	7	127511705	T	C	0.295	-0.00400876	0.00858	0.00152527	1246478	NA	NA	NA	NA	FALSE	NA
Outcome	TG	rs7808586	7	131859496	G	A	0.408	0.00132163	0.357	0.00143361	1238781	NA	NA	NA	NA	FALSE	NA
Outcome	TG	rs7806045	7	132610266	C	T	0.248	0.00116173	0.465	0.00158837	1251971	NA	NA	NA	NA	FALSE	NA
Outcome	TG	rs56182580	7	132691858	C	T	0.279	0.00081273	0.596	0.00153413	1251873	NA	NA	NA	NA	FALSE	NA
Outcome	TG	rs6961517	7	133130940	T	G	0.299	0.000448615	0.765	0.00149819	1251967	NA	NA	NA	NA	FALSE	NA
Outcome	TG	rs6954610	7	133618986	A	G	0.474	-0.00138831	0.314	0.00137864	1251945	NA	NA	NA	NA	FALSE	NA
Outcome	TG	rs4728309	7	133746609	A	G	0.14	-0.00116874	0.557	0.00199083	1251937	NA	NA	NA	NA	FALSE	NA
Outcome	TG	rs60198071	7	140144929	G	A	0.263	-0.00363905	0.0358	0.00173318	1079546	NA	NA	NA	NA	FALSE	NA
Outcome	TG	rs4726481	7	141668403	T	G	0.391	-0.00224929	0.119	0.00144349	1237938	NA	NA	NA	NA	FALSE	NA
Outcome	TG	rs6978121	7	143715149	C	A	0.368	-0.00123303	0.387	0.00142645	1249318	NA	NA	NA	NA	FALSE	NA
Outcome	TG	rs10249294	7	143723137	A	G	0.37	-0.00121336	0.394	0.00142372	1249287	NA	NA	NA	NA	FALSE	NA
Outcome	TG	rs2533196	7	153489530	A	G	0.467	0.00352196	0.0238	0.0015578	1059830	NA	NA	NA	NA	FALSE	NA
Outcome	TG	rs2533197	7	153493504	T	C	0.467	0.00292951	0.0686	0.0016089	1035041	NA	NA	NA	NA	FALSE	NA
Outcome	TG	rs10271924	7	153495206	T	C	0.491	0.0044849	0.00257	0.00148756	1187157	NA	NA	NA	NA	FALSE	NA
Outcome	TG	rs2972184	8	1670693	G	A	0.449	0.00229585	0.113	0.00144962	1204302	NA	NA	NA	NA	FALSE	NA
Outcome	TG	rs13267577	8	4847469	T	C	0.372	-0.00534705	0.000228	0.00145054	1228440	NA	NA	NA	NA	FALSE	NA
Outcome	TG	rs2945319	8	8088933	C	T	0.477	-0.0141648	2.49e-18	0.0016221	1108914	NA	NA	NA	NA	FALSE	NA
Outcome	TG	rs2980755	8	8363683	G	A	0.462	-0.0156669	2.5e-27	0.00144673	1239296	NA	NA	NA	NA	FALSE	NA
Outcome	TG	rs7826238	8	8387095	T	G	0.468	-0.0134997	2.41e-21	0.00142315	1246403	NA	NA	NA	NA	FALSE	NA
Outcome	TG	rs4841029	8	8605632	A	G	0.415	0.0103783	4.1e-13	0.00143107	1239478	NA	NA	NA	NA	FALSE	NA
Outcome	TG	rs12682352	8	8646246	C	T	0.475	-0.013124	2.85e-20	0.00142275	1242144	NA	NA	NA	NA	FALSE	NA
Outcome	TG	rs330088	8	9149746	T	C	0.455	0.0111562	3.87e-15	0.00141951	1251845	NA	NA	NA	NA	FALSE	NA
Outcome	TG	rs11774353	8	9153127	T	C	0.372	-0.0101972	4.53e-12	0.00147369	1243713	NA	NA	NA	NA	FALSE	NA
Outcome	TG	rs7012637	8	9173209	A	G	0.472	-0.0155016	8.1e-28	0.00141799	1234613	NA	NA	NA	NA	FALSE	NA
Outcome	TG	rs7012814	8	9173358	A	G	0.472	-0.0155413	4.12e-28	0.00141373	1239312	NA	NA	NA	NA	FALSE	NA
Outcome	TG	rs1461729	8	9187242	A	G	0.102	0.0142298	3.05e-10	0.00226014	1251968	NA	NA	NA	NA	FALSE	NA
Outcome	TG	rs4840439	8	9673841	T	C	0.263	-0.00953159	2.11e-09	0.00159142	1239474	NA	NA	NA	NA	FALSE	NA
Outcome	TG	rs13279794	8	9684014	C	A	0.43	-0.0108358	1.56e-14	0.0014104	1251812	NA	NA	NA	NA	FALSE	NA
Outcome	TG	rs79809011	8	10126532	A	G	0.0258	0.00430597	0.336	0.00447914	1246265	NA	NA	NA	NA	FALSE	NA
Outcome	TG	rs4486206	8	10127970	A	G	0.235	0.00539268	0.000919	0.0016271	1251970	NA	NA	NA	NA	FALSE	NA
Outcome	TG	rs7832708	8	10190040	T	C	0.493	-0.0140373	3.92e-23	0.00141705	1251911	NA	NA	NA	NA	FALSE	NA
Outcome	TG	rs1986972	8	10268805	A	G	0.36	-0.0129204	7.12e-19	0.00145614	1251841	NA	NA	NA	NA	FALSE	NA
Outcome	TG	rs7005363	8	10283748	C	T	0.454	-0.0141469	2.56e-23	0.00142202	1249439	NA	NA	NA	NA	FALSE	NA
Outcome	TG	rs11785788	8	10855158	A	G	0.246	0.0153765	3.26e-21	0.00162643	1245856	NA	NA	NA	NA	FALSE	NA
Outcome	TG	rs60383089	8	10983579	T	G	0.448	-0.0134592	1.89e-17	0.00158333	1075977	NA	NA	NA	NA	FALSE	NA
Outcome	TG	rs7000132	8	11030935	C	T	0.463	0.0124658	7.13e-18	0.00144736	1209926	NA	NA	NA	NA	FALSE	NA
Outcome	TG	rs920047	8	11087475	A	G	0.487	0.0150471	1.24e-24	0.00146861	1234614	NA	NA	NA	NA	FALSE	NA
Outcome	TG	rs2409764	8	11281273	G	A	0.444	0.0108494	4.72e-14	0.00143903	1237246	NA	NA	NA	NA	FALSE	NA
Outcome	TG	rs111613945	8	11434415	C	CTCGGTTT	0.474	-0.0145697	3.02e-21	0.00153983	1101862	NA	NA	NA	NA	FALSE	NA
Outcome	TG	rs13259242	8	11593033	G	T	0.465	0.0170917	8.88e-34	0.00141088	1251962	NA	NA	NA	NA	FALSE	NA
Outcome	TG	rs11998678	8	11830150	T	C	0.469	-0.0157313	1.01e-27	0.00144169	1217554	NA	NA	NA	NA	FALSE	NA
Outcome	TG	rs11998678	8	11830150	G	C	0.000304	-0.116239	0.0655	0.0631022	573780	NA	NA	NA	NA	FALSE	NA
Outcome	TG	rs11992162	8	11836514	G	A	0.483	0.0142615	1.48e-23	0.00142571	1239497	NA	NA	NA	NA	FALSE	NA
Outcome	TG	rs9693693	8	11872004	G	A	0.499	-0.013262	9.74e-16	0.00165153	1074327	NA	NA	NA	NA	FALSE	NA
Outcome	TG	rs10112502	8	20982409	G	A	0.327	0.00170636	0.249	0.00148043	1244140	NA	NA	NA	NA	FALSE	NA
Outcome	TG	rs2042073	8	30835535	A	G	0.396	0.00644851	4.49e-06	0.00140573	1241335	NA	NA	NA	NA	FALSE	NA
Outcome	TG	rs60695317	8	35057123	TTATATATA	T	0.384	0.000865874	0.618	0.00173699	922685	NA	NA	NA	NA	FALSE	NA
Outcome	TG	rs826596	8	59926199	G	A	0.327	0.00148119	0.312	0.00146567	1241217	NA	NA	NA	NA	FALSE	NA
Outcome	TG	rs4739105	8	64496159	T	C	0.211	0.00820491	1.63e-06	0.00171127	1239532	NA	NA	NA	NA	FALSE	NA
Outcome	TG	rs6995556	8	64684819	T	C	0.317	0.00742879	4.17e-07	0.00146788	1251968	NA	NA	NA	NA	FALSE	NA
Outcome	TG	rs199865757	8	64688886	T	C	0.291	0.00835597	3.3e-07	0.00163671	1085490	NA	NA	NA	NA	FALSE	NA
Outcome	TG	rs536397777	8	64930804	G	GC	4.27e-05	0.528592	0.0814	0.30337	397969	NA	NA	NA	NA	FALSE	NA
Outcome	TG	rs372068960	8	65557716	G	A	0.293	-0.0016261	0.393	0.00190386	956663	NA	NA	NA	NA	FALSE	NA
Outcome	TG	rs6987861	8	65709467	G	A	0.23	0.00482707	0.00295	0.00162375	1249326	NA	NA	NA	NA	FALSE	NA
Outcome	TG	rs10504754	8	83252586	A	G	0.369	0.0013236	0.355	0.00143023	1251970	NA	NA	NA	NA	FALSE	NA
Outcome	TG	rs71526956	8	89633718	G	A	0.13	-0.00556181	0.0179	0.00234948	1086079	NA	NA	NA	NA	FALSE	NA
Outcome	TG	rs13271359	8	109114426	T	C	0.249	0.00359469	0.0391	0.00174197	1082628	NA	NA	NA	NA	FALSE	NA
Outcome	TG	rs2844232	8	110570060	A	G	0.385	-0.00208923	0.154	0.00146582	1234083	NA	NA	NA	NA	FALSE	NA
Outcome	TG	rs35811711	8	127595667	GA	G	0.346	0.00344736	0.0398	0.00167686	1088907	NA	NA	NA	NA	FALSE	NA
Outcome	TG	rs13252660	8	142239381	T	C	0.39	0.00590028	3.3e-05	0.00142112	1236414	NA	NA	NA	NA	FALSE	NA
Outcome	TG	rs13266268	8	142611971	T	C	0.382	0.00552262	0.000262	0.00151291	1208132	NA	NA	NA	NA	FALSE	NA
Outcome	TG	rs11787216	8	142615222	T	C	0.366	0.00547011	0.000234	0.0014868	1233782	NA	NA	NA	NA	FALSE	NA
Outcome	TG	rs4129585	8	143312933	A	C	0.445	-0.00137086	0.32	0.00137785	1246221	NA	NA	NA	NA	FALSE	NA
Outcome	TG	rs13262595	8	143316970	A	G	0.445	-0.0013793	0.317	0.00137916	1246222	NA	NA	NA	NA	FALSE	NA
Outcome	TG	rs143746535	8	143320118	A	ACCCCTGCACGCCCG	0.461	-0.00128199	0.402	0.0015305	1069909	NA	NA	NA	NA	FALSE	NA
Outcome	TG	rs75826611	8	143323591	G	A	0.368	0.0028593	0.118	0.00182918	882684	NA	NA	NA	NA	FALSE	NA
Outcome	TG	rs6985751	8	143328290	G	A	0.438	0.00367148	0.00773	0.00137832	1251116	NA	NA	NA	NA	FALSE	NA
Outcome	TG	rs13274119	8	143342967	A	C	0.14	-0.00635759	0.00159	0.00201332	1246222	NA	NA	NA	NA	FALSE	NA
Outcome	TG	rs4350094	8	143378869	T	C	0.455	0.00399753	0.00401	0.00138937	1241144	NA	NA	NA	NA	FALSE	NA
Outcome	TG	rs13263946	8	143534117	T	C	0.287	-0.0017059	0.275	0.00156407	1245636	NA	NA	NA	NA	FALSE	NA
Outcome	TG	rs11787024	8	144239099	C	T	0.328	-0.00208894	0.169	0.00151728	1233783	NA	NA	NA	NA	FALSE	NA
Outcome	TG	rs7829800	8	144258705	A	G	0.325	-0.00235075	0.111	0.001475	1246221	NA	NA	NA	NA	FALSE	NA
Outcome	TG	rs7849142	9	1772605	T	G	0.345	-0.00113148	0.445	0.00148195	1209957	NA	NA	NA	NA	FALSE	NA
Outcome	TG	rs10974346	9	4144390	T	C	0.39	0.0046936	0.000837	0.00140516	1251941	NA	NA	NA	NA	FALSE	NA
Outcome	TG	rs141229573	9	15576114	TATC	T	0.489	-0.00299992	0.053	0.00155043	1075419	NA	NA	NA	NA	FALSE	NA
Outcome	TG	rs10122339	9	15691712	G	T	0.497	-0.00367003	0.00861	0.00139693	1239505	NA	NA	NA	NA	FALSE	NA
Outcome	TG	rs10962121	9	15702704	G	T	0.5	-0.00355481	0.011	0.00139891	1239519	NA	NA	NA	NA	FALSE	NA
Outcome	TG	rs7872912	9	15761077	T	C	0.47	0.00356462	0.0107	0.00139669	1242104	NA	NA	NA	NA	FALSE	NA
Outcome	TG	rs12338207	9	16449788	C	T	0.371	0.00523318	0.000237	0.00142373	1251834	NA	NA	NA	NA	FALSE	NA
Outcome	TG	rs62573521	9	22648200	T	C	0.0384	-3.20423e-05	0.993	0.00361144	1249726	NA	NA	NA	NA	FALSE	NA
Outcome	TG	rs6475725	9	23274249	T	G	0.254	-0.00333598	0.0337	0.00157049	1248465	NA	NA	NA	NA	FALSE	NA
Outcome	TG	rs11790555	9	23703152	C	T	0.191	-0.00150396	0.388	0.00174088	1251114	NA	NA	NA	NA	FALSE	NA
Outcome	TG	rs10972033	9	34269732	T	G	0.441	-0.000210989	0.878	0.00137784	1251137	NA	NA	NA	NA	FALSE	NA
Outcome	TG	rs1147198	9	87275348	G	T	0.227	-0.00344805	0.0339	0.00162524	1251137	NA	NA	NA	NA	FALSE	NA
Outcome	TG	rs3911016	9	88029000	G	T	0.125	-0.000878048	0.674	0.00208918	1251115	NA	NA	NA	NA	FALSE	NA
Outcome	TG	rs10752651	9	92201811	C	T	0.461	-0.00957321	5.97e-12	0.00139137	1238626	NA	NA	NA	NA	FALSE	NA
Outcome	TG	rs7869969	9	96217447	G	A	0.338	0.00303856	0.0359	0.00144816	1251106	NA	NA	NA	NA	FALSE	NA
Outcome	TG	rs10156602	9	96345328	G	A	0.37	0.00227756	0.115	0.00144428	1242916	NA	NA	NA	NA	FALSE	NA
Outcome	TG	rs4636319	9	100252721	C	T	0.489	-0.00333463	0.016	0.00138475	1239516	NA	NA	NA	NA	FALSE	NA
Outcome	TG	rs12555454	9	116584812	C	T	0.365	-0.00113922	0.438	0.00146797	1242061	NA	NA	NA	NA	FALSE	NA
Outcome	TG	rs10124367	9	128488659	C	T	0.364	-0.00595434	0.000102	0.00153244	1109509	NA	NA	NA	NA	FALSE	NA
Outcome	TG	rs6478712	9	128514608	T	C	0.368	-0.0065997	4.18e-06	0.00143402	1238662	NA	NA	NA	NA	FALSE	NA
Outcome	TG	rs7857380	9	128555022	A	C	0.357	-0.00686945	2.27e-06	0.00145293	1238669	NA	NA	NA	NA	FALSE	NA
Outcome	TG	rs2111365	9	128739602	C	T	0.323	-0.0057381	9.89e-05	0.00147381	1248416	NA	NA	NA	NA	FALSE	NA
Outcome	TG	rs138415650	9	131929466	C	CCCCTCCCTCCCTCAGGCA	0.341	-0.00263755	0.132	0.00175087	939093	NA	NA	NA	NA	FALSE	NA
Outcome	TG	rs16781	9	138012886	A	G	0.285	-0.00360827	0.0183	0.00152971	1245638	NA	NA	NA	NA	FALSE	NA
Outcome	TG	rs10128495	10	21123825	T	G	0.33	-0.00140861	0.336	0.00146403	1252389	NA	NA	NA	NA	FALSE	NA
Outcome	TG	rs112207161	10	21805466	C	CCCTCCT	0.486	-0.00498981	0.00265	0.00166016	1022046	NA	NA	NA	NA	FALSE	NA
Outcome	TG	rs10828266	10	22098701	A	G	0.288	0.00475137	0.00199	0.00153689	1249677	NA	NA	NA	NA	FALSE	NA
Outcome	TG	rs11012794	10	22105035	A	G	0.293	0.00506462	0.00097	0.00153518	1239881	NA	NA	NA	NA	FALSE	NA
Outcome	TG	rs2941732	10	22231670	A	G	0.28	0.00390117	0.0127	0.00156587	1239938	NA	NA	NA	NA	FALSE	NA
Outcome	TG	rs2393638	10	62259224	G	A	0.394	0.00312585	0.0261	0.00140537	1253127	NA	NA	NA	NA	FALSE	NA
Outcome	TG	rs224111	10	64552010	A	G	0.393	0.00137524	0.33	0.00141205	1247723	NA	NA	NA	NA	FALSE	NA
Outcome	TG	rs12220700	10	64561506	G	A	0.458	-0.0039129	0.00469	0.00138379	1253103	NA	NA	NA	NA	FALSE	NA
Outcome	TG	rs2236295	10	64564892	T	G	0.394	-0.00488477	0.000554	0.00141448	1253061	NA	NA	NA	NA	FALSE	NA
Outcome	TG	rs7898861	10	65319678	C	T	0.478	0.0282124	3.41e-92	0.00138533	1243431	NA	NA	NA	NA	FALSE	NA
Outcome	TG	rs489062	10	99715744	A	G	0.442	0.00618388	7.89e-06	0.00138402	1242575	NA	NA	NA	NA	FALSE	NA
Outcome	TG	rs61873510	10	102626510	T	G	0.341	0.00386352	0.0124	0.00154556	1181960	NA	NA	NA	NA	FALSE	NA
Outcome	TG	rs191288851	10	106775996	A	G	0.0536	-0.00284684	0.385	0.00327893	1121160	NA	NA	NA	NA	FALSE	NA
Outcome	TG	rs12784301	10	107612666	G	A	0.286	-0.000578521	0.705	0.00152654	1242520	NA	NA	NA	NA	FALSE	NA
Outcome	TG	rs11197612	10	118024319	T	C	0.399	-0.00426157	0.00245	0.00140689	1242600	NA	NA	NA	NA	FALSE	NA
Outcome	TG	rs7093561	10	119579355	A	G	0.113	0.000116642	0.958	0.00221192	1249846	NA	NA	NA	NA	FALSE	NA
Outcome	TG	rs1328600	10	125160933	A	C	0.451	0.00444365	0.00202	0.0014394	1237679	NA	NA	NA	NA	FALSE	NA
Outcome	TG	rs112104993	10	126667516	C	CCAG	0.139	-0.000392517	0.867	0.00234552	1076808	NA	NA	NA	NA	FALSE	NA
Outcome	TG	rs9422753	10	126960137	C	T	0.199	0.000311023	0.857	0.00172076	1246873	NA	NA	NA	NA	FALSE	NA
Outcome	TG	rs34473884	10	133761285	A	G	0.239	0.0056639	0.000404	0.00160116	1252404	NA	NA	NA	NA	FALSE	NA
Outcome	TG	rs117810762	10	135315795	A	G	0.016	0.0385562	6.83e-09	0.00665317	859090	NA	NA	NA	NA	FALSE	NA
Outcome	TG	rs10839921	11	7935616	T	C	0.353	-0.00035806	0.824	0.00160599	1076262	NA	NA	NA	NA	FALSE	NA
Outcome	TG	rs67238148	11	7946480	T	G	0.217	-0.00140633	0.398	0.00166393	1246911	NA	NA	NA	NA	FALSE	NA
Outcome	TG	rs10128597	11	8694830	A	G	0.275	-0.00336001	0.0303	0.00155107	1241993	NA	NA	NA	NA	FALSE	NA
Outcome	TG	rs3763874	11	9546587	A	G	0.409	0.000188012	0.894	0.00141337	1242583	NA	NA	NA	NA	FALSE	NA
Outcome	TG	rs1982350	11	13350131	A	G	0.375	-0.011234	4.16e-15	0.00143106	1252383	NA	NA	NA	NA	FALSE	NA
Outcome	TG	rs6265	11	27679916	T	C	0.185	-0.0116136	2.98e-11	0.00174705	1253236	NA	NA	NA	NA	FALSE	NA
Outcome	TG	rs11410467	11	30766453	GA	G	0.422	0.00205707	0.19	0.00156883	1061808	NA	NA	NA	NA	FALSE	NA
Outcome	TG	rs10767910	11	32039609	G	A	0.448	-0.000698021	0.619	0.0014046	1245101	NA	NA	NA	NA	FALSE	NA
Outcome	TG	rs11032362	11	33759092	A	G	0.0924	-0.0028848	0.223	0.00236839	1252652	NA	NA	NA	NA	FALSE	NA
Outcome	TG	rs7932035	11	39620131	A	G	0.194	-0.00054232	0.756	0.0017443	1245087	NA	NA	NA	NA	FALSE	NA
Outcome	TG	rs7936836	11	43633645	A	C	0.411	-0.00497272	0.000394	0.00140318	1247590	NA	NA	NA	NA	FALSE	NA
Outcome	TG	rs2932512	11	46080899	G	A	0.0732	-0.00460772	0.0794	0.0026265	1253233	NA	NA	NA	NA	FALSE	NA
Outcome	TG	rs3136487	11	46755464	G	A	0.0801	0.00280679	0.271	0.00255115	1253155	NA	NA	NA	NA	FALSE	NA
Outcome	TG	rs111528292	11	46814102	CAA	C	0.0846	0.00301868	0.26	0.00268119	1078860	NA	NA	NA	NA	FALSE	NA
Outcome	TG	rs199555322	11	47378474	C	CCT	0.000332	-0.0419521	0.513	0.064125	674151	NA	NA	NA	NA	FALSE	NA
Outcome	TG	rs35184771	11	47475189	T	G	0.35	0.00880324	1.54e-09	0.00145739	1243395	NA	NA	NA	NA	FALSE	NA
Outcome	TG	rs11039265	11	47523214	A	C	0.352	0.00966532	1.16e-09	0.0015883	1077227	NA	NA	NA	NA	FALSE	NA
Outcome	TG	rs3817334	11	47650993	T	C	0.409	0.013615	2.37e-22	0.00140009	1250591	NA	NA	NA	NA	FALSE	NA
Outcome	TG	rs7117115	11	47723540	G	A	0.435	-0.00897118	6.39e-09	0.00154507	1075665	NA	NA	NA	NA	FALSE	NA
Outcome	TG	rs643017	11	56267330	C	T	0.317	0.00270792	0.0717	0.00150329	1235435	NA	NA	NA	NA	FALSE	NA
Outcome	TG	rs643017	11	56267330	A	T	0.000453	-0.0716426	0.242	0.061244	787745	NA	NA	NA	NA	FALSE	NA
Outcome	TG	rs73480560	11	57401400	T	C	0.261	0.00257461	0.103	0.0015809	1247508	NA	NA	NA	NA	FALSE	NA
Outcome	TG	rs1783826	11	57402964	T	G	0.451	-0.00516572	0.000209	0.00139298	1247743	NA	NA	NA	NA	FALSE	NA
Outcome	TG	rs35328629	11	57656794	TA	T	0.426	-0.00473338	0.00227	0.00155087	1077149	NA	NA	NA	NA	FALSE	NA
Outcome	TG	rs4963255	11	61507606	A	G	0.141	-0.010981	2.36e-08	0.00196679	1252311	NA	NA	NA	NA	FALSE	NA
Outcome	TG	rs60452247	11	63981507	A	G	0.348	-0.00205015	0.154	0.00143657	1246800	NA	NA	NA	NA	FALSE	NA
Outcome	TG	rs7123875	11	66239147	T	C	0.349	0.00337395	0.0203	0.00145379	1244246	NA	NA	NA	NA	FALSE	NA
Outcome	TG	rs2275998	11	66326581	C	T	0.18	-0.00410634	0.0209	0.00177844	1252383	NA	NA	NA	NA	FALSE	NA
Outcome	TG	rs529073727	11	66480017	CA	C	0.267	0.00232997	0.181	0.00174323	1074650	NA	NA	NA	NA	FALSE	NA
Outcome	TG	rs10160758	11	66673079	C	T	0.264	0.00281633	0.0732	0.00157199	1249676	NA	NA	NA	NA	FALSE	NA
Outcome	TG	rs17144566	11	82798226	T	C	0.194	0.00469772	0.0065	0.00172621	1253229	NA	NA	NA	NA	FALSE	NA
Outcome	TG	rs10898126	11	83188844	G	T	0.4	-0.00257587	0.0674	0.00140839	1247631	NA	NA	NA	NA	FALSE	NA
Outcome	TG	rs565044	11	84827489	A	C	0.366	-0.00202213	0.16	0.00143888	1247703	NA	NA	NA	NA	FALSE	NA
Outcome	TG	rs531214	11	92309425	C	T	0.12	-0.00456493	0.0305	0.00211004	1240795	NA	NA	NA	NA	FALSE	NA
Outcome	TG	rs17207890	11	95490754	A	G	0.341	-0.00667251	5.08e-06	0.00146282	1243431	NA	NA	NA	NA	FALSE	NA
Outcome	TG	rs1254989	11	95508121	G	A	0.468	-0.00541443	9.03e-05	0.00138293	1243431	NA	NA	NA	NA	FALSE	NA
Outcome	TG	rs500054	11	95593806	A	G	0.376	-0.00788331	3.06e-08	0.00142344	1243355	NA	NA	NA	NA	FALSE	NA
Outcome	TG	rs7110786	11	95656648	T	C	0.417	-0.00686825	7.86e-07	0.00139067	1247610	NA	NA	NA	NA	FALSE	NA
Outcome	TG	rs142453320	11	113335833	AT	A	0.355	-0.00767665	2.83e-06	0.00163946	1071546	NA	NA	NA	NA	FALSE	NA
Outcome	TG	rs3741298	11	116657561	C	T	0.199	0.166629	0	0.00172016	1239965	NA	NA	NA	NA	FALSE	NA
Outcome	TG	rs11216452	11	117424804	A	G	0.447	-0.0053369	0.000119	0.00138654	1246856	NA	NA	NA	NA	FALSE	NA
Outcome	TG	rs73024304	11	124941046	T	C	0.0541	-0.000185877	0.951	0.00303181	1252399	NA	NA	NA	NA	FALSE	NA
Outcome	TG	rs11223617	11	133780757	A	G	0.209	0.00268942	0.112	0.00169282	1246783	NA	NA	NA	NA	FALSE	NA
Outcome	TG	rs566223734	12	11129231	A	AG	0.00236	-0.0331722	0.15	0.0230706	705634	NA	NA	NA	NA	FALSE	NA
Outcome	TG	rs1588687	12	17441477	G	A	0.281	-0.000529031	0.73	0.00153008	1247705	NA	NA	NA	NA	FALSE	NA
Outcome	TG	rs201939169	12	23061170	AC	A	0.305	-0.00145194	0.384	0.00166694	1060878	NA	NA	NA	NA	FALSE	NA
Outcome	TG	rs809407	12	31590266	T	C	0.433	0.00355614	0.0168	0.00148687	1112192	NA	NA	NA	NA	FALSE	NA
Outcome	TG	rs10875906	12	49385679	T	C	0.283	-6.91745e-05	0.965	0.00155662	1238043	NA	NA	NA	NA	FALSE	NA
Outcome	TG	rs1054442	12	49389320	C	A	0.371	-0.00115794	0.415	0.00141932	1247525	NA	NA	NA	NA	FALSE	NA
Outcome	TG	rs7969091	12	49464449	G	A	0.433	-0.00244597	0.0764	0.00138047	1250560	NA	NA	NA	NA	FALSE	NA
Outcome	TG	rs12296440	12	49927148	A	G	0.18	-0.00142707	0.429	0.00180395	1247743	NA	NA	NA	NA	FALSE	NA
Outcome	TG	rs933738	12	49943122	G	A	0.181	-0.00416138	0.0214	0.00180876	1247631	NA	NA	NA	NA	FALSE	NA
Outcome	TG	rs7305229	12	50260264	T	C	0.456	0.00529067	0.000134	0.00138519	1247659	NA	NA	NA	NA	FALSE	NA
Outcome	TG	rs10876200	12	51988518	C	A	0.268	0.000102578	0.948	0.00156295	1242798	NA	NA	NA	NA	FALSE	NA
Outcome	TG	rs58905411	12	54623132	A	G	0.406	-0.00405931	0.00411	0.00141459	1235386	NA	NA	NA	NA	FALSE	NA
Outcome	TG	rs17110109	12	54668908	C	T	0.385	-0.00474374	0.000827	0.00141872	1242285	NA	NA	NA	NA	FALSE	NA
Outcome	TG	rs3809162	12	54674235	G	A	0.404	-0.00418523	0.00295	0.00140757	1242316	NA	NA	NA	NA	FALSE	NA
Outcome	TG	rs11283908	12	60840390	AATTGTGGTACACTTCCTTG	A	0.454	-0.000169526	0.91	0.00150048	1106783	NA	NA	NA	NA	FALSE	NA
Outcome	TG	rs11104665	12	88307756	G	A	0.215	0.00256922	0.214	0.0020689	1023922	NA	NA	NA	NA	FALSE	NA
Outcome	TG	rs1148672	12	90774625	G	A	0.371	0.00148873	0.296	0.00142539	1247726	NA	NA	NA	NA	FALSE	NA
Outcome	TG	rs117871274	12	95100449	A	G	0.0251	0.0012979	0.775	0.00453758	1249265	NA	NA	NA	NA	FALSE	NA
Outcome	TG	rs3764002	12	108618630	T	C	0.262	-0.00998276	1.7e-10	0.00156306	1237451	NA	NA	NA	NA	FALSE	NA
Outcome	TG	rs35287743	12	110057250	T	G	0.115	0.00547817	0.0123	0.00218841	1252303	NA	NA	NA	NA	FALSE	NA
Outcome	TG	rs11608727	12	110060984	G	T	0.192	0.00305251	0.084	0.00176682	1222838	NA	NA	NA	NA	FALSE	NA
Outcome	TG	rs11060255	12	122677724	G	A	0.464	-0.00170774	0.263	0.00152467	1082337	NA	NA	NA	NA	FALSE	NA
Outcome	TG	rs28569885	12	123897177	A	G	0.208	-0.0111637	9.32e-11	0.00172345	1238361	NA	NA	NA	NA	FALSE	NA
Outcome	TG	rs9512996	13	28618941	A	G	0.38	0.00136846	0.331	0.00140631	1250591	NA	NA	NA	NA	FALSE	NA
Outcome	TG	rs7326846	13	28664016	C	T	0.377	0.00194231	0.193	0.00149067	1229009	NA	NA	NA	NA	FALSE	NA
Outcome	TG	rs2181328	13	49986118	A	G	0.29	0.00125629	0.415	0.0015402	1240792	NA	NA	NA	NA	FALSE	NA
Outcome	TG	rs7982441	13	55924013	T	C	0.268	-0.00661284	2.41e-05	0.00156573	1245054	NA	NA	NA	NA	FALSE	NA
Outcome	TG	rs3105049	13	55941509	C	T	0.269	-0.00680785	4.47e-05	0.00166784	1112177	NA	NA	NA	NA	FALSE	NA
Outcome	TG	rs3105065	13	55993394	A	G	0.266	-0.00672209	2.55e-05	0.00159646	1213935	NA	NA	NA	NA	FALSE	NA
Outcome	TG	rs9537116	13	56016414	A	G	0.27	-0.0066518	7.44e-05	0.00167894	1112187	NA	NA	NA	NA	FALSE	NA
Outcome	TG	rs77797947	13	56160164	A	C	0.0319	-0.00593894	0.151	0.00413552	1251773	NA	NA	NA	NA	FALSE	NA
Outcome	TG	rs1572198	13	58330048	T	C	0.265	0.00777404	3.15e-06	0.00166789	1116508	NA	NA	NA	NA	FALSE	NA
Outcome	TG	rs6561943	13	58356761	T	C	0.258	0.00861801	3.95e-08	0.00156885	1253218	NA	NA	NA	NA	FALSE	NA
Outcome	TG	rs60083575	13	58453785	C	T	0.241	0.00755363	7.75e-05	0.00191139	945226	NA	NA	NA	NA	FALSE	NA
Outcome	TG	rs12430440	13	58476105	A	G	0.235	0.00840639	1.98e-07	0.00161629	1253192	NA	NA	NA	NA	FALSE	NA
Outcome	TG	rs2321149	13	58517668	T	C	0.301	0.00650327	1.62e-05	0.00150821	1240792	NA	NA	NA	NA	FALSE	NA
Outcome	TG	rs9537923	13	58606355	C	T	0.297	0.00629937	2.88e-05	0.00150612	1245110	NA	NA	NA	NA	FALSE	NA
Outcome	TG	rs142801749	13	59469245	AAAG	A	0.302	0.00259803	0.111	0.00163241	1077294	NA	NA	NA	NA	FALSE	NA
Outcome	TG	rs10161952	13	59474383	C	A	0.305	0.00236536	0.114	0.00149583	1247743	NA	NA	NA	NA	FALSE	NA
Outcome	TG	rs1937523	13	68079356	T	C	0.489	0.00180188	0.19	0.00137639	1243398	NA	NA	NA	NA	FALSE	NA
Outcome	TG	rs1937522	13	68080817	A	G	0.48	-0.000981868	0.474	0.00137065	1253196	NA	NA	NA	NA	FALSE	NA
Outcome	TG	rs547424064	13	73342036	G	T	0.00443	-0.0168092	0.144	0.0114949	1108030	NA	NA	NA	NA	FALSE	NA
Outcome	TG	rs9517948	13	100650708	T	C	0.439	-0.00307629	0.0294	0.00141233	1233949	NA	NA	NA	NA	FALSE	NA
Outcome	TG	rs2785503	13	104608126	G	A	0.451	0.000154311	0.912	0.00138869	1240797	NA	NA	NA	NA	FALSE	NA
Outcome	TG	rs7991820	13	108104998	A	C	0.257	0.000903876	0.564	0.00156758	1245088	NA	NA	NA	NA	FALSE	NA
Outcome	TG	rs9323534	14	20586432	T	C	0.434	-0.0015585	0.259	0.00138034	1250604	NA	NA	NA	NA	FALSE	NA
Outcome	TG	rs34162196	14	22038125	T	C	0.0999	0.00123201	0.587	0.00227103	1253235	NA	NA	NA	NA	FALSE	NA
Outcome	TG	rs35260863	14	22043949	C	T	0.0997	0.00106714	0.64	0.00228256	1253158	NA	NA	NA	NA	FALSE	NA
Outcome	TG	rs1191468	14	29502262	G	A	0.17	0.00717026	0.00016	0.00189974	1239787	NA	NA	NA	NA	FALSE	NA
Outcome	TG	rs1951283	14	29764926	G	A	0.406	-0.00391516	0.00531	0.00140453	1240760	NA	NA	NA	NA	FALSE	NA
Outcome	TG	rs17115145	14	30122409	T	C	0.398	0.00383321	0.00664	0.00141221	1245090	NA	NA	NA	NA	FALSE	NA
Outcome	TG	rs12885598	14	32071665	G	A	0.399	0.00128636	0.366	0.00142157	1240797	NA	NA	NA	NA	FALSE	NA
Outcome	TG	rs35760956	14	41134168	G	A	0.398	0.000855753	0.551	0.0014355	1246914	NA	NA	NA	NA	FALSE	NA
Outcome	TG	rs58734839	14	42179863	C	T	0.27	0.00522288	0.000787	0.00155567	1246862	NA	NA	NA	NA	FALSE	NA
Outcome	TG	rs17698314	14	56846715	A	C	0.26	-0.000306897	0.845	0.00156862	1246914	NA	NA	NA	NA	FALSE	NA
Outcome	TG	rs10129747	14	77433198	A	G	0.482	0.00347068	0.0138	0.00140907	1223170	NA	NA	NA	NA	FALSE	NA
Outcome	TG	rs2370982	14	79890677	T	C	0.209	0.00949705	2.29e-08	0.00169945	1246900	NA	NA	NA	NA	FALSE	NA
Outcome	TG	rs2009367	14	79961779	G	T	0.299	0.00565377	0.0002	0.00152011	1217345	NA	NA	NA	NA	FALSE	NA
Outcome	TG	rs12431390	14	84926370	A	C	0.289	-0.00172742	0.256	0.00152153	1246882	NA	NA	NA	NA	FALSE	NA
Outcome	TG	rs10129582	14	99704427	G	A	0.422	-0.00138242	0.325	0.00140542	1234547	NA	NA	NA	NA	FALSE	NA
Outcome	TG	rs9745035	15	27029591	A	G	0.354	-0.00296406	0.0562	0.00155241	1094828	NA	NA	NA	NA	FALSE	NA
Outcome	TG	rs956362	15	35927655	G	A	0.206	-0.0103198	5.1e-09	0.00176587	1251652	NA	NA	NA	NA	FALSE	NA
Outcome	TG	rs281287	15	47681552	G	A	0.355	0.00345807	0.016	0.0014351	1243430	NA	NA	NA	NA	FALSE	NA
Outcome	TG	rs281219	15	47711652	A	G	0.208	-0.00250654	0.139	0.00169555	1247744	NA	NA	NA	NA	FALSE	NA
Outcome	TG	rs869731	15	47966650	T	C	0.39	0.00153886	0.28	0.00142349	1240741	NA	NA	NA	NA	FALSE	NA
Outcome	TG	rs1378893	15	51964788	A	G	0.229	0.00348993	0.0332	0.00163851	1247742	NA	NA	NA	NA	FALSE	NA
Outcome	TG	rs11637716	15	51965186	T	C	0.434	0.00575103	3.54e-05	0.00139051	1247733	NA	NA	NA	NA	FALSE	NA
Outcome	TG	rs11638106	15	51969295	C	T	0.436	0.00568155	4.09e-05	0.0013849	1247745	NA	NA	NA	NA	FALSE	NA
Outcome	TG	rs574778696	15	51982848	T	TC	0.00157	-0.0239772	0.37	0.0267487	764157	NA	NA	NA	NA	FALSE	NA
Outcome	TG	rs28376010	15	68063739	T	G	0.208	-0.00375812	0.0263	0.00169113	1253175	NA	NA	NA	NA	FALSE	NA
Outcome	TG	rs34004794	15	74525585	T	G	0.214	-0.00332389	0.0506	0.00170005	1247582	NA	NA	NA	NA	FALSE	NA
Outcome	TG	rs2472297	15	75027880	T	C	0.255	-0.00285015	0.0739	0.00159486	1231787	NA	NA	NA	NA	FALSE	NA
Outcome	TG	rs111661818	15	75590136	T	C	0.235	-0.00330787	0.0716	0.00183626	1081335	NA	NA	NA	NA	FALSE	NA
Outcome	TG	rs78911138	15	76275641	T	G	0.0579	-0.0147123	6.3e-07	0.00295318	1252133	NA	NA	NA	NA	FALSE	NA
Outcome	TG	rs80292319	15	76508632	C	T	0.0593	-0.0128226	1.1e-05	0.00291656	1253181	NA	NA	NA	NA	FALSE	NA
Outcome	TG	rs284884	15	76828289	G	A	0.0842	-0.00714699	0.00421	0.00249717	1253233	NA	NA	NA	NA	FALSE	NA
Outcome	TG	rs118188698	15	77164686	C	T	0.057	-0.0113784	0.000172	0.00302885	1253177	NA	NA	NA	NA	FALSE	NA
Outcome	TG	rs2667773	15	77872191	G	A	0.314	0.000288841	0.845	0.00147829	1247608	NA	NA	NA	NA	FALSE	NA
Outcome	TG	rs62007820	15	78060786	A	G	0.278	-0.00637365	4.84e-05	0.00156859	1245021	NA	NA	NA	NA	FALSE	NA
Outcome	TG	rs1051730	15	78894339	A	G	0.336	0.000594283	0.681	0.00144626	1253235	NA	NA	NA	NA	FALSE	NA
Outcome	TG	rs6227	15	91425232	T	C	0.299	-0.00286753	0.0673	0.00156723	1238818	NA	NA	NA	NA	FALSE	NA
Outcome	TG	rs4146837	15	93446869	T	C	0.445	-0.00300882	0.0306	0.00139152	1239824	NA	NA	NA	NA	FALSE	NA
Outcome	TG	rs1437761	15	97010698	C	T	0.242	0.000371993	0.816	0.00159906	1252375	NA	NA	NA	NA	FALSE	NA
Outcome	TG	rs61734410	16	1252369	T	C	0.274	-0.00405287	0.0166	0.00169165	1158919	NA	NA	NA	NA	FALSE	NA
Outcome	TG	rs11641267	16	7671299	A	G	0.463	0.00346838	0.0126	0.00139035	1244203	NA	NA	NA	NA	FALSE	NA
Outcome	TG	rs9922390	16	7674624	T	G	0.173	0.00584694	0.00116	0.00180035	1252398	NA	NA	NA	NA	FALSE	NA
Outcome	TG	rs76632611	16	7742888	T	C	0.126	-0.00156023	0.495	0.00228534	1073076	NA	NA	NA	NA	FALSE	NA
Outcome	TG	rs11646721	16	9570367	T	C	0.0718	0.00141254	0.604	0.00272114	1252320	NA	NA	NA	NA	FALSE	NA
Outcome	TG	rs11861627	16	12793139	C	A	0.182	0.00347211	0.0597	0.00184364	1250888	NA	NA	NA	NA	FALSE	NA
Outcome	TG	rs11864886	16	13751825	G	A	0.224	-0.00177938	0.277	0.00163689	1246894	NA	NA	NA	NA	FALSE	NA
Outcome	TG	rs8045829	16	19271032	T	G	0.384	-0.00504737	0.000427	0.00143287	1216131	NA	NA	NA	NA	FALSE	NA
Outcome	TG	rs889201	16	20054371	G	A	0.255	-0.00180886	0.263	0.0016175	1239809	NA	NA	NA	NA	FALSE	NA
Outcome	TG	rs62031389	16	28344855	G	A	0.397	0.00108805	0.492	0.00158474	1070031	NA	NA	NA	NA	FALSE	NA
Outcome	TG	rs189278832	16	28539386	A	G	0.381	-0.000511247	0.744	0.00156682	1075325	NA	NA	NA	NA	FALSE	NA
Outcome	TG	rs35626515	16	28649651	A	C	0.412	0.000266932	0.854	0.00145215	1216814	NA	NA	NA	NA	FALSE	NA
Outcome	TG	rs2411440	16	28653523	T	C	0.415	-0.000812116	0.682	0.00198228	704218	NA	NA	NA	NA	FALSE	NA
Outcome	TG	rs3088215	16	28853996	C	A	0.403	4.32561e-05	0.975	0.00140644	1239364	NA	NA	NA	NA	FALSE	NA
Outcome	TG	rs566320862	16	28923517	A	AG	0.000499	-0.00376676	0.957	0.070119	421590	NA	NA	NA	NA	FALSE	NA
Outcome	TG	rs12933575	16	30022564	G	A	0.463	0.00702719	4.41e-07	0.00139146	1238765	NA	NA	NA	NA	FALSE	NA
Outcome	TG	rs35105141	16	30057148	T	C	0.398	0.0105029	1.01e-13	0.00141178	1244116	NA	NA	NA	NA	FALSE	NA
Outcome	TG	rs7187143	16	31179800	C	A	0.324	0.00354476	0.0192	0.00151363	1216814	NA	NA	NA	NA	FALSE	NA
Outcome	TG	rs9940128	16	53800754	A	G	0.43	0.0146697	2.43e-26	0.00138144	1249773	NA	NA	NA	NA	FALSE	NA
Outcome	TG	rs1421085	16	53800954	C	T	0.41	0.0150587	2.37e-27	0.00138992	1249771	NA	NA	NA	NA	FALSE	NA
Outcome	TG	rs56094641	16	53806453	G	A	0.411	0.015206	1.05e-27	0.00139397	1244248	NA	NA	NA	NA	FALSE	NA
Outcome	TG	rs55872725	16	53809123	T	C	0.41	0.0150509	2.36e-27	0.00138916	1249773	NA	NA	NA	NA	FALSE	NA
Outcome	TG	rs9972653	16	53814363	T	G	0.404	0.0155414	6.85e-29	0.00139336	1249770	NA	NA	NA	NA	FALSE	NA
Outcome	TG	rs7190396	16	53822502	G	T	0.401	0.0152521	3.3e-27	0.00141171	1220286	NA	NA	NA	NA	FALSE	NA
Outcome	TG	rs56137030	16	53825905	A	G	0.398	0.0150312	5.17e-24	0.00148729	1121151	NA	NA	NA	NA	FALSE	NA
Outcome	TG	rs1397132	16	62054665	T	C	0.429	-0.000770815	0.58	0.00139315	1244998	NA	NA	NA	NA	FALSE	NA
Outcome	TG	rs4343305	16	64601240	A	G	0.404	0.00553751	7.32e-05	0.00139641	1247727	NA	NA	NA	NA	FALSE	NA
Outcome	TG	rs35709707	16	65121952	G	A	0.393	-0.0013734	0.329	0.00140657	1243418	NA	NA	NA	NA	FALSE	NA
Outcome	TG	rs113441031	16	69763280	T	C	0.164	0.0148161	2.51e-15	0.00187237	1253232	NA	NA	NA	NA	FALSE	NA
Outcome	TG	rs8056750	16	70927078	T	C	0.355	-0.000426239	0.779	0.0015162	1194249	NA	NA	NA	NA	FALSE	NA
Outcome	TG	rs9932707	16	71862133	C	A	0.464	0.00849961	1.01e-09	0.00139176	1247687	NA	NA	NA	NA	FALSE	NA
Outcome	TG	rs72787062	16	72105844	A	G	0.157	0.00261864	0.164	0.0018814	1253221	NA	NA	NA	NA	FALSE	NA
Outcome	TG	rs112439757	16	72168337	T	C	0.181	0.00011174	0.95	0.00176697	1253214	NA	NA	NA	NA	FALSE	NA
Outcome	TG	rs72803180	16	72628693	A	C	0.158	0.00219048	0.272	0.00199327	1253115	NA	NA	NA	NA	FALSE	NA
Outcome	TG	rs862227	16	73602926	G	A	0.448	-0.00443385	0.00163	0.00140771	1229802	NA	NA	NA	NA	FALSE	NA
Outcome	TG	rs3964074	16	74166991	T	C	0.457	-2.54547e-05	0.985	0.00138019	1240756	NA	NA	NA	NA	FALSE	NA
Outcome	TG	rs11859365	16	83683945	C	A	0.251	-0.00273023	0.084	0.00157998	1244427	NA	NA	NA	NA	FALSE	NA
Outcome	TG	rs2447097	17	2278064	T	G	0.461	-0.000415225	0.765	0.00138724	1244852	NA	NA	NA	NA	FALSE	NA
Outcome	TG	rs898751	17	2291863	T	C	0.488	0.00090753	0.512	0.00138552	1235047	NA	NA	NA	NA	FALSE	NA
Outcome	TG	rs2447094	17	2294048	A	C	0.472	-0.000502449	0.716	0.00138206	1235047	NA	NA	NA	NA	FALSE	NA
Outcome	TG	rs2447090	17	2298974	G	A	0.362	-0.000285057	0.844	0.00144704	1224054	NA	NA	NA	NA	FALSE	NA
Outcome	TG	rs1381247	17	2302387	C	T	0.338	-0.000118839	0.935	0.00146779	1235047	NA	NA	NA	NA	FALSE	NA
Outcome	TG	rs60815182	17	7604471	G	A	0.178	0.00968441	1.23e-07	0.00183092	1246901	NA	NA	NA	NA	FALSE	NA
Outcome	TG	rs34121753	17	7733833	A	G	0.432	0.00089557	0.537	0.0014489	1223469	NA	NA	NA	NA	FALSE	NA
Outcome	TG	rs62062058	17	11197508	C	T	0.22	0.000891821	0.592	0.00166475	1246829	NA	NA	NA	NA	FALSE	NA
Outcome	TG	rs4925114	17	17711270	A	G	0.354	0.00813323	2.33e-08	0.00145609	1232273	NA	NA	NA	NA	FALSE	NA
Outcome	TG	rs8614	17	27588806	A	C	0.185	-0.000525086	0.774	0.00183192	1251679	NA	NA	NA	NA	FALSE	NA
Outcome	TG	rs61296342	17	29707521	G	A	0.443	-0.000194315	0.91	0.00172071	929174	NA	NA	NA	NA	FALSE	NA
Outcome	TG	rs12945575	17	40713071	T	C	0.243	0.0148495	1.4e-17	0.00173985	1108337	NA	NA	NA	NA	FALSE	NA
Outcome	TG	rs9635715	17	42517354	C	T	0.435	0.00137272	0.337	0.00142981	1235876	NA	NA	NA	NA	FALSE	NA
Outcome	TG	rs56328224	17	43572419	T	C	0.213	0.00223205	0.206	0.00176579	1212344	NA	NA	NA	NA	FALSE	NA
Outcome	TG	rs62065452	17	43573061	C	T	0.209	0.00261564	0.17	0.0019072	1087169	NA	NA	NA	NA	FALSE	NA
Outcome	TG	rs62065453	17	43573419	T	C	0.212	0.0022048	0.213	0.00177149	1212334	NA	NA	NA	NA	FALSE	NA
Outcome	TG	rs1971374	17	43659738	C	T	0.169	0.000671822	0.806	0.00273488	709914	NA	NA	NA	NA	FALSE	NA
Outcome	TG	rs377112142	17	43663455	CT	C	0.283	0.0012488	0.519	0.00193681	1044747	NA	NA	NA	NA	FALSE	NA
Outcome	TG	rs593720	17	43707848	T	G	0.205	0.00268753	0.156	0.00189264	1103863	NA	NA	NA	NA	FALSE	NA
Outcome	TG	rs17690703	17	43925297	T	C	0.246	0.0024526	0.135	0.00164117	1246067	NA	NA	NA	NA	FALSE	NA
Outcome	TG	rs62062288	17	44096553	A	G	0.205	0.0025456	0.153	0.0017833	1250357	NA	NA	NA	NA	FALSE	NA
Outcome	TG	rs7214674	17	44113969	T	C	0.171	-0.00243067	0.193	0.00186931	1238415	NA	NA	NA	NA	FALSE	NA
Outcome	TG	rs80028338	17	44161470	C	A	0.199	0.00286711	0.115	0.00181892	1250468	NA	NA	NA	NA	FALSE	NA
Outcome	TG	rs377351806	17	44166764	CTTT	C	0.175	0.00322788	0.156	0.00227671	1036856	NA	NA	NA	NA	FALSE	NA
Outcome	TG	rs2668658	17	44282472	C	T	0.186	0.00348807	0.107	0.00216108	1053543	NA	NA	NA	NA	FALSE	NA
Outcome	TG	rs2243967	17	44329636	C	T	0.203	0.00270763	0.163	0.00194024	1083242	NA	NA	NA	NA	FALSE	NA
Outcome	TG	rs2463514	17	44338869	T	C	0.179	0.00263286	0.228	0.00218273	1048854	NA	NA	NA	NA	FALSE	NA
Outcome	TG	rs36123991	17	44359663	T	G	0.19	0.00150802	0.425	0.00188899	1246799	NA	NA	NA	NA	FALSE	NA
Outcome	TG	rs141783865	17	44755729	C	A	0.2	0.000911265	0.635	0.00192046	1087206	NA	NA	NA	NA	FALSE	NA
Outcome	TG	rs549080390	17	44757058	CA	C	0.212	0.000746087	0.713	0.00202594	1072914	NA	NA	NA	NA	FALSE	NA
Outcome	TG	rs113562005	17	44818954	CA	C	0.202	0.000582917	0.76	0.00190948	1073469	NA	NA	NA	NA	FALSE	NA
Outcome	TG	rs17698176	17	44819595	G	T	0.22	-0.000287654	0.869	0.0017455	1217894	NA	NA	NA	NA	FALSE	NA
Outcome	TG	rs111404933	17	44821987	GA	G	0.198	0.000490004	0.799	0.00192456	1083247	NA	NA	NA	NA	FALSE	NA
Outcome	TG	rs199528	17	44843136	T	C	0.199	0.000781843	0.659	0.00177328	1243375	NA	NA	NA	NA	FALSE	NA
Outcome	TG	rs35841265	17	46150144	CA	C	0.239	0.00286417	0.112	0.00180198	1073436	NA	NA	NA	NA	FALSE	NA
Outcome	TG	rs62084586	17	56419228	C	T	0.171	-0.00107155	0.567	0.00187237	1223639	NA	NA	NA	NA	FALSE	NA
Outcome	TG	rs721575	17	61782920	C	T	0.444	0.00329917	0.0206	0.00142477	1237678	NA	NA	NA	NA	FALSE	NA
Outcome	TG	rs7921	17	62006259	A	G	0.256	-0.00347457	0.0278	0.00157892	1241995	NA	NA	NA	NA	FALSE	NA
Outcome	TG	rs1371274	18	1837007	C	A	0.141	0.000134261	0.946	0.00196456	1252382	NA	NA	NA	NA	FALSE	NA
Outcome	TG	rs1898874	18	1844240	T	C	0.14	-0.000693069	0.727	0.00198579	1252347	NA	NA	NA	NA	FALSE	NA
Outcome	TG	rs9964229	18	1847408	T	C	0.158	-0.00103363	0.586	0.00189953	1252328	NA	NA	NA	NA	FALSE	NA
Outcome	TG	rs55804009	18	1848629	A	C	0.144	-0.000626321	0.75	0.00196296	1252321	NA	NA	NA	NA	FALSE	NA
Outcome	TG	rs341228	18	6395336	T	C	0.328	0.00271188	0.0662	0.00147619	1244250	NA	NA	NA	NA	FALSE	NA
Outcome	TG	rs303753	18	21074922	A	G	0.349	0.0117763	8.59e-16	0.00146371	1235878	NA	NA	NA	NA	FALSE	NA
Outcome	TG	rs303760	18	21083738	T	C	0.349	0.0116985	7.81e-16	0.00145193	1240704	NA	NA	NA	NA	FALSE	NA
Outcome	TG	rs891389	18	21087531	T	C	0.35	0.011713	6.79e-16	0.00145067	1240722	NA	NA	NA	NA	FALSE	NA
Outcome	TG	rs1788823	18	21114917	A	G	0.344	0.0108196	8.08e-14	0.00144859	1243430	NA	NA	NA	NA	FALSE	NA
Outcome	TG	rs1788821	18	21120869	A	G	0.352	0.0114001	1.74e-15	0.0014324	1250594	NA	NA	NA	NA	FALSE	NA
Outcome	TG	rs1623060	18	21143183	T	C	0.493	-0.0145633	2.98e-26	0.00137389	1247739	NA	NA	NA	NA	FALSE	NA
Outcome	TG	rs2960578	18	21143739	G	T	0.493	-0.0145764	3.48e-26	0.00137701	1243426	NA	NA	NA	NA	FALSE	NA
Outcome	TG	rs4528662	18	22740958	C	T	0.462	-0.00168726	0.225	0.00138914	1240736	NA	NA	NA	NA	FALSE	NA
Outcome	TG	rs1111207	18	24125857	C	T	0.434	-0.00240526	0.0835	0.00138954	1236822	NA	NA	NA	NA	FALSE	NA
Outcome	TG	rs8095324	18	24131659	G	A	0.391	-0.000509964	0.719	0.00141885	1238735	NA	NA	NA	NA	FALSE	NA
Outcome	TG	rs7242923	18	35159833	T	C	0.338	0.00301407	0.0383	0.00145476	1243373	NA	NA	NA	NA	FALSE	NA
Outcome	TG	rs72900104	18	37109322	A	G	0.325	-0.00102597	0.497	0.00151106	1236172	NA	NA	NA	NA	FALSE	NA
Outcome	TG	rs9646538	18	40700878	T	G	0.41	-0.00732757	4.38e-07	0.00145052	1196106	NA	NA	NA	NA	FALSE	NA
Outcome	TG	rs34211918	18	40722710	TA	T	0.38	-0.00721965	1.72e-06	0.00150928	1115755	NA	NA	NA	NA	FALSE	NA
Outcome	TG	rs67937375	18	40729163	A	G	0.38	-0.00656145	3.48e-06	0.00141401	1246909	NA	NA	NA	NA	FALSE	NA
Outcome	TG	rs630194	18	40950954	C	T	0.347	-0.00240737	0.0945	0.00143975	1246914	NA	NA	NA	NA	FALSE	NA
Outcome	TG	rs5824488	18	40970344	C	CTAAG	0.393	0.00549246	0.000514	0.00158123	1064575	NA	NA	NA	NA	FALSE	NA
Outcome	TG	rs10163879	18	44820274	G	A	0.414	0.00124376	0.375	0.00140226	1252350	NA	NA	NA	NA	FALSE	NA
Outcome	TG	rs12455474	18	50705765	G	T	0.382	-0.00197299	0.168	0.00142968	1246901	NA	NA	NA	NA	FALSE	NA
Outcome	TG	rs10221371	18	50726294	A	C	0.437	0.00157523	0.258	0.00139183	1252401	NA	NA	NA	NA	FALSE	NA
Outcome	TG	rs62100779	18	50759317	C	T	0.323	0.000451423	0.871	0.00278414	470010	NA	NA	NA	NA	FALSE	NA
Outcome	TG	rs1788030	18	53045198	T	C	0.457	0.00300374	0.0323	0.00140278	1242495	NA	NA	NA	NA	FALSE	NA
Outcome	TG	rs28758902	18	53408187	T	C	0.433	-0.00348778	0.0121	0.00139074	1246790	NA	NA	NA	NA	FALSE	NA
Outcome	TG	rs6567160	18	57829135	C	T	0.236	0.0128402	2.64e-15	0.00162389	1246894	NA	NA	NA	NA	FALSE	NA
Outcome	TG	rs663640	18	57846077	T	C	0.218	0.0125032	6.04e-14	0.00166551	1252380	NA	NA	NA	NA	FALSE	NA
Outcome	TG	rs66922415	18	57848651	G	A	0.236	0.0125086	8.16e-15	0.00161089	1252405	NA	NA	NA	NA	FALSE	NA
Outcome	TG	rs371326986	18	57851459	GCCTCCCCCTCACCAAACTTAA	G	0.239	0.0125706	2.3e-13	0.00171496	1115756	NA	NA	NA	NA	FALSE	NA
Outcome	TG	rs111526888	18	57971625	G	A	0.282	0.0102382	2.99e-11	0.00154021	1246900	NA	NA	NA	NA	FALSE	NA
Outcome	TG	rs12172847	18	60223017	A	G	0.325	0.000833427	0.571	0.00147153	1246910	NA	NA	NA	NA	FALSE	NA
Outcome	TG	rs71361469	18	77676148	A	G	0.499	0.00230304	0.176	0.00170084	912155	NA	NA	NA	NA	FALSE	NA
Outcome	TG	rs12986222	19	10962440	C	T	0.364	-0.00348531	0.0273	0.00157927	1075952	NA	NA	NA	NA	FALSE	NA
Outcome	TG	rs75347775	19	18495908	A	G	0.241	0.00469718	0.00399	0.00163152	1221802	NA	NA	NA	NA	FALSE	NA
Outcome	TG	rs56113850	19	41353107	T	C	0.433	0.00125164	0.395	0.00147142	1174423	NA	NA	NA	NA	FALSE	NA
Outcome	TG	rs6857	19	45392254	T	C	0.17	0.0608031	5.57e-239	0.00184188	1252505	NA	NA	NA	NA	FALSE	NA
Outcome	TG	rs429358	19	45411941	C	T	0.152	0.0703743	3.15e-295	0.00191636	1248318	NA	NA	NA	NA	FALSE	NA
Outcome	TG	rs4420638	19	45422946	G	A	0.187	0.0572078	1.24e-230	0.00176434	1249730	NA	NA	NA	NA	FALSE	NA
Outcome	TG	rs11879227	19	46193351	G	A	0.193	0.00803964	1.81e-05	0.00187539	1095707	NA	NA	NA	NA	FALSE	NA
Outcome	TG	rs3810291	19	47569003	G	A	0.326	-0.0114312	1.39e-14	0.00148505	1245683	NA	NA	NA	NA	FALSE	NA
Outcome	TG	rs1532127	19	47571938	G	A	0.319	-0.0112827	3.32e-14	0.00148744	1240191	NA	NA	NA	NA	FALSE	NA
Outcome	TG	rs10407367	19	47778221	C	A	0.429	-0.00373893	0.0155	0.00154505	1065703	NA	NA	NA	NA	FALSE	NA
Outcome	TG	rs33988101	19	49218111	G	T	0.465	-0.016719	5.72e-33	0.00139785	1235295	NA	NA	NA	NA	FALSE	NA
Outcome	TG	rs838145	19	49248730	G	A	0.442	0.0157006	1.04e-28	0.00141237	1240008	NA	NA	NA	NA	FALSE	NA
Outcome	TG	rs838144	19	49250239	C	T	0.491	0.0170072	1.82e-34	0.00138906	1240769	NA	NA	NA	NA	FALSE	NA
Outcome	TG	rs838133	19	49259529	A	G	0.444	0.019842	4.78e-41	0.00147883	1197563	NA	NA	NA	NA	FALSE	NA
Outcome	TG	rs739320	19	49261368	T	C	0.381	0.0166471	3.44e-27	0.00154139	1162045	NA	NA	NA	NA	FALSE	NA
Outcome	TG	rs1291145	20	35528475	T	C	0.315	0.000958851	0.518	0.00148258	1244273	NA	NA	NA	NA	FALSE	NA
Outcome	TG	rs6030200	20	35554361	A	G	0.316	0.000895164	0.545	0.00148062	1252391	NA	NA	NA	NA	FALSE	NA
Outcome	TG	rs34423638	20	40025314	G	A	0.212	0.000272393	0.873	0.00171014	1242518	NA	NA	NA	NA	FALSE	NA
Outcome	TG	rs2425836	20	44902046	G	A	0.41	0.00468519	0.000815	0.00139948	1244242	NA	NA	NA	NA	FALSE	NA
Outcome	TG	rs34772466	20	45824587	AT	A	0.361	0.00221177	0.159	0.00156937	1098116	NA	NA	NA	NA	FALSE	NA
Outcome	TG	rs2869672	20	47376420	C	T	0.447	0.00300474	0.0664	0.00163694	836660	NA	NA	NA	NA	FALSE	NA
Outcome	TG	rs1523539	20	51296548	A	G	0.342	-0.00415678	0.00439	0.00145916	1242572	NA	NA	NA	NA	FALSE	NA
Outcome	TG	rs6092192	20	54421626	A	C	0.244	0.00711485	9.89e-06	0.00160986	1246882	NA	NA	NA	NA	FALSE	NA
Outcome	TG	rs6062357	20	62892739	T	C	0.456	0.00588363	4.6e-05	0.00144388	1106351	NA	NA	NA	NA	FALSE	NA
Outcome	TG	rs35058938	21	42497865	CA	C	0.384	0.000454314	0.779	0.00162126	1056924	NA	NA	NA	NA	FALSE	NA
Outcome	TG	rs149971103	22	24666311	G	A	0.0155	-0.0139772	0.021	0.00605524	1087536	NA	NA	NA	NA	FALSE	NA
Outcome	TG	rs136872	22	32281568	A	G	0.0904	0.0076346	0.00212	0.00248435	1237727	NA	NA	NA	NA	FALSE	NA
Outcome	TG	rs3091342	22	40612156	T	C	0.179	0.00116013	0.52	0.0018042	1252404	NA	NA	NA	NA	FALSE	NA
Outcome	TG	rs13054099	22	41215672	C	T	0.253	0.00170941	0.283	0.00159333	1239936	NA	NA	NA	NA	FALSE	NA
Outcome	TG	rs5758223	22	41489920	G	A	0.282	-0.0028346	0.0655	0.0015389	1242553	NA	NA	NA	NA	FALSE	NA
Outcome	TG	rs9611611	22	41950175	T	C	0.192	0.00540186	0.00204	0.00175115	1246747	NA	NA	NA	NA	FALSE	NA
Outcome	TG	rs567380043	22	41962470	C	A	0.177	0.00540869	0.00718	0.00201202	1089932	NA	NA	NA	NA	FALSE	NA
Outcome	TG	rs62236533	22	41992169	A	G	0.1	-0.00574929	0.016	0.00238591	1244928	NA	NA	NA	NA	FALSE	NA
Outcome	TG	rs28741121	22	42025823	A	G	0.166	-0.00554808	0.00365	0.00190847	1247487	NA	NA	NA	NA	FALSE	NA
Outcome	TG	rs55979692	22	42618352	C	A	0.0903	-0.00652086	0.00722	0.00242725	1247486	NA	NA	NA	NA	FALSE	NA
Outcome	VAT	rs59239970	1	952494	AT	A	0.39019	0.0101021	0.14	0.00677845	32860	NA	NA	NA	NA	FALSE	NA
Outcome	VAT	rs78876700	1	4670487	A	G	0.137155	-0.0177596	0.067	0.00968243	32860	NA	NA	NA	NA	FALSE	NA
Outcome	VAT	rs549297861	1	21264496	CT	C	0.394242	-0.0056127	0.41	0.00679216	32860	NA	NA	NA	NA	FALSE	NA
Outcome	VAT	rs6673455	1	21361048	C	T	0.400848	-0.00491011	0.47	0.00674422	32860	NA	NA	NA	NA	FALSE	NA
Outcome	VAT	rs6426658	1	21361176	A	G	0.401103	-0.00447926	0.51	0.00674653	32860	NA	NA	NA	NA	FALSE	NA
Outcome	VAT	rs61779135	1	21532625	A	G	0.397518	-0.00590602	0.38	0.00678266	32860	NA	NA	NA	NA	FALSE	NA
Outcome	VAT	rs7554485	1	65945906	C	T	0.612675	0.00482193	0.48	0.00675168	32860	NA	NA	NA	NA	FALSE	NA
Outcome	VAT	rs2489919	1	66449056	T	C	0.072432	-0.0237288	0.062	0.0127232	32860	NA	NA	NA	NA	FALSE	NA
Outcome	VAT	rs2174602	1	71799403	G	A	0.328449	-0.00618378	0.38	0.00700783	32860	NA	NA	NA	NA	FALSE	NA
Outcome	VAT	rs11209780	1	71876652	A	G	0.216244	-0.00353448	0.66	0.00808105	32860	NA	NA	NA	NA	FALSE	NA
Outcome	VAT	rs7542974	1	72544704	A	G	0.246719	-0.0123658	0.11	0.00770634	32860	NA	NA	NA	NA	FALSE	NA
Outcome	VAT	rs147204295	1	72730225	ATTAG	A	0.360159	-0.00510698	0.52	0.00786094	32860	NA	NA	NA	NA	FALSE	NA
Outcome	VAT	rs66495454	1	72748567	GTCCT	G	0.377904	-0.0101708	0.14	0.00682982	32860	NA	NA	NA	NA	FALSE	NA
Outcome	VAT	rs2613508	1	72833582	T	C	0.80012	0.0087078	0.29	0.00820546	32860	NA	NA	NA	NA	FALSE	NA
Outcome	VAT	rs557484545	1	72884010	C	CA	0.795466	0.00840737	0.32	0.00841676	32860	NA	NA	NA	NA	FALSE	NA
Outcome	VAT	rs10789340	1	72940273	G	A	0.621406	0.00706176	0.3	0.00677501	32860	NA	NA	NA	NA	FALSE	NA
Outcome	VAT	rs4649981	1	73652349	A	G	0.463402	-0.000678922	0.92	0.00659584	32860	NA	NA	NA	NA	FALSE	NA
Outcome	VAT	rs4655962	1	87890016	T	C	0.401484	-0.00223983	0.74	0.00679296	32860	NA	NA	NA	NA	FALSE	NA
Outcome	VAT	rs664544	1	88716077	T	C	0.671001	0.00359056	0.61	0.00704696	32860	NA	NA	NA	NA	FALSE	NA
Outcome	VAT	rs511450	1	88775156	A	G	0.706244	0.005036	0.49	0.00724178	32860	NA	NA	NA	NA	FALSE	NA
Outcome	VAT	rs607863	1	88777911	C	T	0.706352	0.00509044	0.48	0.00724412	32860	NA	NA	NA	NA	FALSE	NA
Outcome	VAT	rs12024497	1	91151544	G	T	0.41591	-0.0111254	0.1	0.00684395	32860	NA	NA	NA	NA	FALSE	NA
Outcome	VAT	rs114328297	1	91190854	G	T	0.224079	-0.0223519	0.0052	0.00800015	32860	NA	NA	NA	NA	FALSE	NA
Outcome	VAT	rs72720396	1	91191582	G	A	0.233224	-0.0203924	0.0087	0.00777756	32860	NA	NA	NA	NA	FALSE	NA
Outcome	VAT	rs7514579	1	94051350	C	A	0.229836	-0.00249834	0.75	0.00783293	32860	NA	NA	NA	NA	FALSE	NA
Outcome	VAT	rs12134520	1	96190605	G	A	0.48896	0.0152631	0.02	0.00657202	32860	NA	NA	NA	NA	FALSE	NA
Outcome	VAT	rs4615895	1	96274668	A	G	0.740346	0.0061783	0.41	0.00753315	32860	NA	NA	NA	NA	FALSE	NA
Outcome	VAT	rs161107	1	96516578	A	G	0.187964	-0.00528199	0.53	0.00844048	32860	NA	NA	NA	NA	FALSE	NA
Outcome	VAT	rs2022864	1	98493785	A	G	0.840919	-0.0189792	0.036	0.00904701	32860	NA	NA	NA	NA	FALSE	NA
Outcome	VAT	rs71590245	1	98782893	TG	T	0.358548	-0.0187471	0.0071	0.00696883	32860	NA	NA	NA	NA	FALSE	NA
Outcome	VAT	rs11102404	1	112721915	A	G	0.646938	0.000141795	0.98	0.00685798	32860	NA	NA	NA	NA	FALSE	NA
Outcome	VAT	rs2252508	1	153913770	G	A	0.476977	-0.0100158	0.13	0.00658086	32860	NA	NA	NA	NA	FALSE	NA
Outcome	VAT	rs2790688	1	153992909	T	C	0.158069	-0.0136571	0.13	0.00898718	32860	NA	NA	NA	NA	FALSE	NA
Outcome	VAT	rs34172314	1	154115677	CA	C	0.481035	0.00380901	0.57	0.0067276	32860	NA	NA	NA	NA	FALSE	NA
Outcome	VAT	rs5778804	1	174375815	TG	T	0.450926	-0.00642021	0.33	0.00657773	32860	NA	NA	NA	NA	FALSE	NA
Outcome	VAT	rs11378864	1	174887261	CT	C	0.455688	-0.00859744	0.19	0.00660178	32860	NA	NA	NA	NA	FALSE	NA
Outcome	VAT	rs574367	1	177873210	T	G	0.211236	0.00615734	0.45	0.00806869	32860	NA	NA	NA	NA	FALSE	NA
Outcome	VAT	rs1534749	1	190028576	C	T	0.532605	0.00351935	0.59	0.0065873	32860	NA	NA	NA	NA	FALSE	NA
Outcome	VAT	rs61421373	1	204560440	T	C	0.219951	-0.00782046	0.33	0.00795334	32860	NA	NA	NA	NA	FALSE	NA
Outcome	VAT	rs140571405	1	204600236	CCTAGT	C	0.221937	-0.0129363	0.1	0.00796099	32860	NA	NA	NA	NA	FALSE	NA
Outcome	VAT	rs1411112	1	204679248	A	G	0.111563	0.0200922	0.058	0.0105937	32860	NA	NA	NA	NA	FALSE	NA
Outcome	VAT	rs2244598	1	216681000	C	T	0.601526	-0.0126988	0.061	0.00678178	32860	NA	NA	NA	NA	FALSE	NA
Outcome	VAT	rs7516954	1	223846564	T	C	0.265857	-0.00843358	0.25	0.0073901	32860	NA	NA	NA	NA	FALSE	NA
Outcome	VAT	rs6426538	1	226532848	C	T	0.508121	0.00570568	0.41	0.00695677	32860	NA	NA	NA	NA	FALSE	NA
Outcome	VAT	rs11581076	1	234725135	T	C	0.520711	0.00623609	0.35	0.00668166	32860	NA	NA	NA	NA	FALSE	NA
Outcome	VAT	rs2799423	1	236747931	C	A	0.70454	0.00475643	0.51	0.00718387	32860	NA	NA	NA	NA	FALSE	NA
Outcome	VAT	rs10128495	10	21123825	T	G	0.335432	0.0172899	0.013	0.00697414	32860	NA	NA	NA	NA	FALSE	NA
Outcome	VAT	rs112207161	10	21805466	CCCTCCT	C	0.486313	0.0153561	0.023	0.0067301	32860	NA	NA	NA	NA	FALSE	NA
Outcome	VAT	rs10828266	10	22098701	G	A	0.719481	-0.0196593	0.0072	0.00732108	32860	NA	NA	NA	NA	FALSE	NA
Outcome	VAT	rs11012794	10	22105035	G	A	0.709901	-0.0181794	0.012	0.0072468	32860	NA	NA	NA	NA	FALSE	NA
Outcome	VAT	rs2941732	10	22231670	G	A	0.730944	-0.0169871	0.022	0.00740534	32860	NA	NA	NA	NA	FALSE	NA
Outcome	VAT	rs2393638	10	62259224	A	G	0.606351	-0.0049716	0.46	0.00675517	32860	NA	NA	NA	NA	FALSE	NA
Outcome	VAT	rs224111	10	64552010	A	G	0.387832	0.00671551	0.32	0.00677051	32860	NA	NA	NA	NA	FALSE	NA
Outcome	VAT	rs12220700	10	64561506	G	A	0.469	-0.00757879	0.25	0.00662986	32860	NA	NA	NA	NA	FALSE	NA
Outcome	VAT	rs2236295	10	64564892	T	G	0.400642	-0.00732981	0.28	0.00675522	32860	NA	NA	NA	NA	FALSE	NA
Outcome	VAT	rs538711822	10	65255514	CA	C	0.441932	-0.00997886	0.14	0.00679521	32860	NA	NA	NA	NA	FALSE	NA
Outcome	VAT	rs7898861	10	65319678	C	T	0.485619	0.00730585	0.27	0.0065945	32860	NA	NA	NA	NA	FALSE	NA
Outcome	VAT	rs489062	10	99715744	A	G	0.44195	0.0128227	0.052	0.00660493	32860	NA	NA	NA	NA	FALSE	NA
Outcome	VAT	rs61873510	10	102626510	T	G	0.327209	-0.000561242	0.94	0.00720005	32860	NA	NA	NA	NA	FALSE	NA
Outcome	VAT	rs191288851	10	106775996	A	G	0.05242	-0.0286685	0.053	0.0148188	32860	NA	NA	NA	NA	FALSE	NA
Outcome	VAT	rs12784301	10	107612666	G	A	0.285287	-0.00826043	0.26	0.00726468	32860	NA	NA	NA	NA	FALSE	NA
Outcome	VAT	rs11197612	10	118024319	T	C	0.403654	0.00392155	0.56	0.00670923	32860	NA	NA	NA	NA	FALSE	NA
Outcome	VAT	rs7093561	10	119579355	A	G	0.12231	-0.0011212	0.91	0.0102713	32860	NA	NA	NA	NA	FALSE	NA
Outcome	VAT	rs1328600	10	125160933	A	C	0.451373	0.000395782	0.95	0.00672792	32860	NA	NA	NA	NA	FALSE	NA
Outcome	VAT	rs112104993	10	126667516	CCAG	C	0.885422	-0.00833445	0.44	0.0107403	32860	NA	NA	NA	NA	FALSE	NA
Outcome	VAT	rs9422753	10	126960137	C	T	0.19005	-0.00612338	0.46	0.00837222	32860	NA	NA	NA	NA	FALSE	NA
Outcome	VAT	rs34473884	10	133761285	A	G	0.24841	0.00314021	0.68	0.00764874	32860	NA	NA	NA	NA	FALSE	NA
Outcome	VAT	rs117810762	10	135315795	A	G	0.017644	0.00162401	0.95	0.0253263	32860	NA	NA	NA	NA	FALSE	NA
Outcome	VAT	rs10839921	11	7935616	T	C	0.357841	0.00653428	0.35	0.00697123	32860	NA	NA	NA	NA	FALSE	NA
Outcome	VAT	rs67238148	11	7946480	T	G	0.219412	0.0022881	0.77	0.00798276	32860	NA	NA	NA	NA	FALSE	NA
Outcome	VAT	rs10128597	11	8694830	A	G	0.274983	-0.0187766	0.011	0.00739639	32860	NA	NA	NA	NA	FALSE	NA
Outcome	VAT	rs3763874	11	9546587	A	G	0.412787	0.00336687	0.61	0.00668264	32860	NA	NA	NA	NA	FALSE	NA
Outcome	VAT	rs1982350	11	13350131	G	A	0.635618	0.0159602	0.02	0.00686723	32860	NA	NA	NA	NA	FALSE	NA
Outcome	VAT	rs6265	11	27679916	T	C	0.189918	-0.0268865	0.0013	0.00838537	32860	NA	NA	NA	NA	FALSE	NA
Outcome	VAT	rs11410467	11	30766453	GA	G	0.422206	-0.00354564	0.6	0.00670784	32860	NA	NA	NA	NA	FALSE	NA
Outcome	VAT	rs10767910	11	32039609	G	A	0.440966	-0.0116145	0.084	0.00671981	32860	NA	NA	NA	NA	FALSE	NA
Outcome	VAT	rs11032362	11	33759092	A	G	0.090751	-0.0217532	0.057	0.0114294	32860	NA	NA	NA	NA	FALSE	NA
Outcome	VAT	rs7932035	11	39620131	G	A	0.800596	-0.000687731	0.93	0.00826604	32860	NA	NA	NA	NA	FALSE	NA
Outcome	VAT	rs7936836	11	43633645	A	C	0.423393	-0.0214914	0.0013	0.00670363	32860	NA	NA	NA	NA	FALSE	NA
Outcome	VAT	rs2932512	11	46080899	A	G	0.926459	0.0351569	0.0052	0.0125757	32860	NA	NA	NA	NA	FALSE	NA
Outcome	VAT	rs3136487	11	46755464	G	A	0.083866	-0.0267238	0.026	0.0119692	32860	NA	NA	NA	NA	FALSE	NA
Outcome	VAT	rs111528292	11	46814102	CAA	C	0.086355	-0.028095	0.017	0.0117217	32860	NA	NA	NA	NA	FALSE	NA
Outcome	VAT	rs199555322	11	47378476	T	TCA	0.306923	0.00441429	0.54	0.00725864	32860	NA	NA	NA	NA	FALSE	NA
Outcome	VAT	rs35184771	11	47475189	T	G	0.352908	-0.000577644	0.93	0.00688349	32860	NA	NA	NA	NA	FALSE	NA
Outcome	VAT	rs11039265	11	47523214	A	C	0.353207	-0.0010677	0.88	0.00690668	32860	NA	NA	NA	NA	FALSE	NA
Outcome	VAT	rs3817334	11	47650993	T	C	0.407757	0.00519772	0.44	0.00669856	32860	NA	NA	NA	NA	FALSE	NA
Outcome	VAT	rs7117115	11	47723540	G	A	0.439849	-0.00420222	0.53	0.00671455	32860	NA	NA	NA	NA	FALSE	NA
Outcome	VAT	rs643017	11	56267330	C	T	0.316132	-0.0060233	0.4	0.00708391	32860	NA	NA	NA	NA	FALSE	NA
Outcome	VAT	rs73480560	11	57401400	T	C	0.258329	-0.00599907	0.43	0.00759202	32860	NA	NA	NA	NA	FALSE	NA
Outcome	VAT	rs1783826	11	57402964	G	T	0.534024	-0.0065513	0.32	0.0065642	32860	NA	NA	NA	NA	FALSE	NA
Outcome	VAT	rs35328629	11	57656794	TA	T	0.442721	-0.0063213	0.34	0.00664105	32860	NA	NA	NA	NA	FALSE	NA
Outcome	VAT	rs4963255	11	61507606	A	G	0.138182	-0.00572921	0.55	0.00958394	32860	NA	NA	NA	NA	FALSE	NA
Outcome	VAT	rs60452247	11	63981507	A	G	0.364709	0.0018427	0.79	0.0067775	32860	NA	NA	NA	NA	FALSE	NA
Outcome	VAT	rs7123875	11	66239147	T	C	0.348514	-0.00977085	0.16	0.00691059	32860	NA	NA	NA	NA	FALSE	NA
Outcome	VAT	rs2275998	11	66326581	C	T	0.185596	-0.00253165	0.77	0.00851008	32860	NA	NA	NA	NA	FALSE	NA
Outcome	VAT	rs529073727	11	66480017	CA	C	0.277125	-0.011185	0.13	0.00746935	32860	NA	NA	NA	NA	FALSE	NA
Outcome	VAT	rs10160758	11	66673079	C	T	0.267514	-0.00993549	0.18	0.00747889	32860	NA	NA	NA	NA	FALSE	NA
Outcome	VAT	rs17144566	11	82798226	T	C	0.191637	0.0157687	0.059	0.00836148	32860	NA	NA	NA	NA	FALSE	NA
Outcome	VAT	rs10898126	11	83188844	T	G	0.591214	-0.0140234	0.036	0.00667878	32860	NA	NA	NA	NA	FALSE	NA
Outcome	VAT	rs565044	11	84827489	A	C	0.370138	-0.0163938	0.016	0.00681084	32860	NA	NA	NA	NA	FALSE	NA
Outcome	VAT	rs531214	11	92309425	T	C	0.885823	0.0100348	0.33	0.0103996	32860	NA	NA	NA	NA	FALSE	NA
Outcome	VAT	rs17207890	11	95490754	A	G	0.348478	-0.0116046	0.096	0.0069666	32860	NA	NA	NA	NA	FALSE	NA
Outcome	VAT	rs1254989	11	95508121	G	A	0.466216	-0.00933173	0.16	0.00661187	32860	NA	NA	NA	NA	FALSE	NA
Outcome	VAT	rs500054	11	95593806	A	G	0.386743	-0.0115807	0.088	0.0067919	32860	NA	NA	NA	NA	FALSE	NA
Outcome	VAT	rs7110786	11	95656648	T	C	0.425652	-0.00951154	0.15	0.0066656	32860	NA	NA	NA	NA	FALSE	NA
Outcome	VAT	rs142453320	11	113335833	AT	A	0.366952	-0.0103784	0.14	0.00700624	32860	NA	NA	NA	NA	FALSE	NA
Outcome	VAT	rs3741298	11	116657561	T	C	0.810296	-0.00163772	0.85	0.00841531	32860	NA	NA	NA	NA	FALSE	NA
Outcome	VAT	rs11216452	11	117424804	A	G	0.441752	-0.00772142	0.25	0.00664354	32860	NA	NA	NA	NA	FALSE	NA
Outcome	VAT	rs73024304	11	124941046	T	C	0.052403	-0.0124948	0.4	0.0148499	32860	NA	NA	NA	NA	FALSE	NA
Outcome	VAT	rs11223617	11	133780757	A	G	0.202432	-0.00650487	0.43	0.00825444	32860	NA	NA	NA	NA	FALSE	NA
Outcome	VAT	rs566223734	12	11129232	G	GT	0.532727	-0.00458175	0.49	0.00661205	32860	NA	NA	NA	NA	FALSE	NA
Outcome	VAT	rs77809017	12	11345348	TAAC	T	0.835649	0.00208066	0.81	0.00885679	32860	NA	NA	NA	NA	FALSE	NA
Outcome	VAT	rs1588687	12	17441477	G	A	0.290517	0.00910466	0.21	0.00730294	32860	NA	NA	NA	NA	FALSE	NA
Outcome	VAT	rs201939169	12	23061170	AC	A	0.314301	0.00743579	0.3	0.00718003	32860	NA	NA	NA	NA	FALSE	NA
Outcome	VAT	rs809407	12	31590266	T	C	0.442519	0.000233165	0.97	0.00663833	32860	NA	NA	NA	NA	FALSE	NA
Outcome	VAT	rs10875906	12	49385679	T	C	0.27751	0.000838312	0.91	0.0074307	32860	NA	NA	NA	NA	FALSE	NA
Outcome	VAT	rs1054442	12	49389320	C	A	0.373901	-0.00633017	0.35	0.00681124	32860	NA	NA	NA	NA	FALSE	NA
Outcome	VAT	rs7969091	12	49464449	G	A	0.432563	-0.0113605	0.088	0.0066605	32860	NA	NA	NA	NA	FALSE	NA
Outcome	VAT	rs12296440	12	49927148	A	G	0.163943	-0.00491278	0.58	0.00891921	32860	NA	NA	NA	NA	FALSE	NA
Outcome	VAT	rs933738	12	49943122	G	A	0.16898	-0.0034995	0.69	0.00879852	32860	NA	NA	NA	NA	FALSE	NA
Outcome	VAT	rs7305229	12	50260264	T	C	0.448261	0.00971593	0.14	0.00664465	32860	NA	NA	NA	NA	FALSE	NA
Outcome	VAT	rs10876200	12	51988518	C	A	0.274942	-0.000672479	0.93	0.00737357	32860	NA	NA	NA	NA	FALSE	NA
Outcome	VAT	rs58905411	12	54623132	A	G	0.41651	0.0014734	0.82	0.00665731	32860	NA	NA	NA	NA	FALSE	NA
Outcome	VAT	rs17110109	12	54668908	C	T	0.395211	0.00105332	0.88	0.00671618	32860	NA	NA	NA	NA	FALSE	NA
Outcome	VAT	rs3809162	12	54674235	G	A	0.413769	0.00215942	0.75	0.00666503	32860	NA	NA	NA	NA	FALSE	NA
Outcome	VAT	rs11283908	12	60840390	AATTGTGGTACACTTCCTTG	A	0.44947	0.00695219	0.3	0.00672016	32860	NA	NA	NA	NA	FALSE	NA
Outcome	VAT	rs11104665	12	88307756	A	G	0.772251	-0.0052144	0.54	0.00853779	32860	NA	NA	NA	NA	FALSE	NA
Outcome	VAT	rs1148672	12	90774625	A	G	0.632801	-0.000409166	0.95	0.00686858	32860	NA	NA	NA	NA	FALSE	NA
Outcome	VAT	rs117871274	12	95100449	A	G	0.029066	0.00196748	0.92	0.0196692	32860	NA	NA	NA	NA	FALSE	NA
Outcome	VAT	rs3764002	12	108618630	T	C	0.263976	-0.00555185	0.45	0.00742886	32860	NA	NA	NA	NA	FALSE	NA
Outcome	VAT	rs35287743	12	110057250	T	G	0.116654	0.0023916	0.82	0.0103391	32860	NA	NA	NA	NA	FALSE	NA
Outcome	VAT	rs11608727	12	110060984	G	T	0.196751	0.0151536	0.069	0.00832343	32860	NA	NA	NA	NA	FALSE	NA
Outcome	VAT	rs11060255	12	122677724	A	G	0.531312	0.000665807	0.92	0.00663431	32860	NA	NA	NA	NA	FALSE	NA
Outcome	VAT	rs28569885	12	123897177	G	A	0.797645	0.0109474	0.18	0.00815972	32860	NA	NA	NA	NA	FALSE	NA
Outcome	VAT	rs9512996	13	28618941	G	A	0.633666	-0.00693015	0.31	0.00680053	32860	NA	NA	NA	NA	FALSE	NA
Outcome	VAT	rs7326846	13	28664016	T	C	0.632859	-0.00494597	0.49	0.00720584	32860	NA	NA	NA	NA	FALSE	NA
Outcome	VAT	rs2181328	13	49986118	G	A	0.713685	-0.00638601	0.38	0.00733411	32860	NA	NA	NA	NA	FALSE	NA
Outcome	VAT	rs7982441	13	55924013	C	T	0.733217	0.0150851	0.042	0.00742488	32860	NA	NA	NA	NA	FALSE	NA
Outcome	VAT	rs3105049	13	55941509	T	C	0.729869	0.015216	0.04	0.00741529	32860	NA	NA	NA	NA	FALSE	NA
Outcome	VAT	rs3105065	13	55993394	G	A	0.738003	0.0163686	0.03	0.00752849	32860	NA	NA	NA	NA	FALSE	NA
Outcome	VAT	rs9537116	13	56016414	A	G	0.264529	-0.0183012	0.015	0.00755564	32860	NA	NA	NA	NA	FALSE	NA
Outcome	VAT	rs77797947	13	56160164	A	C	0.033555	0.00626696	0.75	0.0197391	32860	NA	NA	NA	NA	FALSE	NA
Outcome	VAT	rs1572198	13	58330048	T	C	0.261075	0.0190319	0.012	0.00755155	32860	NA	NA	NA	NA	FALSE	NA
Outcome	VAT	rs6561943	13	58356761	T	C	0.25573	0.0199367	0.0084	0.00756007	32860	NA	NA	NA	NA	FALSE	NA
Outcome	VAT	rs60083575	13	58453785	C	T	0.233981	0.0179675	0.025	0.0080399	32860	NA	NA	NA	NA	FALSE	NA
Outcome	VAT	rs12430440	13	58476105	A	G	0.231371	0.0128536	0.1	0.00782619	32860	NA	NA	NA	NA	FALSE	NA
Outcome	VAT	rs2321149	13	58517668	C	T	0.706334	-0.0125542	0.083	0.00725098	32860	NA	NA	NA	NA	FALSE	NA
Outcome	VAT	rs9537923	13	58606355	C	T	0.292896	0.0117455	0.11	0.007256	32860	NA	NA	NA	NA	FALSE	NA
Outcome	VAT	rs142801749	13	59469245	AAAG	A	0.313961	0.00922331	0.2	0.00712061	32860	NA	NA	NA	NA	FALSE	NA
Outcome	VAT	rs10161952	13	59474383	C	A	0.31411	0.00939728	0.19	0.00709051	32860	NA	NA	NA	NA	FALSE	NA
Outcome	VAT	rs5804277	13	66925979	CT	C	0.47632	0.0135117	0.04	0.00658805	32860	NA	NA	NA	NA	FALSE	NA
Outcome	VAT	rs1937523	13	68079356	T	C	0.497268	-0.00619664	0.34	0.00654923	32860	NA	NA	NA	NA	FALSE	NA
Outcome	VAT	rs1937522	13	68080817	G	A	0.531121	-0.0083701	0.2	0.00657537	32860	NA	NA	NA	NA	FALSE	NA
Outcome	VAT	rs9517948	13	100650708	T	C	0.456139	0.00152692	0.82	0.00664354	32860	NA	NA	NA	NA	FALSE	NA
Outcome	VAT	rs2785503	13	104608126	A	G	0.544353	0.00589155	0.37	0.00662701	32860	NA	NA	NA	NA	FALSE	NA
Outcome	VAT	rs7991820	13	108104998	C	A	0.743034	0.00317442	0.67	0.00755563	32860	NA	NA	NA	NA	FALSE	NA
Outcome	VAT	rs9323534	14	20586432	T	C	0.433091	0.00321146	0.63	0.00663256	32860	NA	NA	NA	NA	FALSE	NA
Outcome	VAT	rs34162196	14	22038125	T	C	0.100718	0.0248286	0.024	0.0109724	32860	NA	NA	NA	NA	FALSE	NA
Outcome	VAT	rs35260863	14	22043949	C	T	0.101609	0.0228244	0.038	0.0109927	32860	NA	NA	NA	NA	FALSE	NA
Outcome	VAT	rs1191468	14	29502262	A	G	0.83169	-0.0205868	0.02	0.0088331	32860	NA	NA	NA	NA	FALSE	NA
Outcome	VAT	rs1951283	14	29764926	A	G	0.589042	0.00327295	0.63	0.00671623	32860	NA	NA	NA	NA	FALSE	NA
Outcome	VAT	rs17115145	14	30122409	T	C	0.402445	0.009346	0.16	0.006729	32860	NA	NA	NA	NA	FALSE	NA
Outcome	VAT	rs12885598	14	32071665	A	G	0.598508	-0.00101083	0.88	0.00670375	32860	NA	NA	NA	NA	FALSE	NA
Outcome	VAT	rs35760956	14	41134168	G	A	0.402014	0.00260184	0.7	0.00675578	32860	NA	NA	NA	NA	FALSE	NA
Outcome	VAT	rs58734839	14	42179863	C	T	0.262804	-0.0147111	0.049	0.00746084	32860	NA	NA	NA	NA	FALSE	NA
Outcome	VAT	rs17698314	14	56846715	A	C	0.245548	-0.00456367	0.55	0.00764303	32860	NA	NA	NA	NA	FALSE	NA
Outcome	VAT	rs565888917	14	73690645	C	CA	0.68051	0.00510625	0.47	0.00712922	32860	NA	NA	NA	NA	FALSE	NA
Outcome	VAT	rs10129747	14	77433198	G	A	0.533378	0.00218808	0.74	0.0066279	32860	NA	NA	NA	NA	FALSE	NA
Outcome	VAT	rs2370982	14	79890677	T	C	0.214036	0.00445079	0.58	0.008072	32860	NA	NA	NA	NA	FALSE	NA
Outcome	VAT	rs2009367	14	79961779	G	T	0.305056	0.00480085	0.5	0.00716769	32860	NA	NA	NA	NA	FALSE	NA
Outcome	VAT	rs12431390	14	84926370	A	C	0.284112	-0.0151778	0.039	0.0073366	32860	NA	NA	NA	NA	FALSE	NA
Outcome	VAT	rs10129582	14	99704427	G	A	0.434164	-0.0056873	0.4	0.00669217	32860	NA	NA	NA	NA	FALSE	NA
Outcome	VAT	rs9745035	15	27029591	A	G	0.364005	-0.00580517	0.4	0.00685685	32860	NA	NA	NA	NA	FALSE	NA
Outcome	VAT	rs956362	15	35927655	G	A	0.212325	-0.00209416	0.8	0.00811149	32860	NA	NA	NA	NA	FALSE	NA
Outcome	VAT	rs281287	15	47681552	G	A	0.352508	0.00139279	0.84	0.00686564	32860	NA	NA	NA	NA	FALSE	NA
Outcome	VAT	rs281219	15	47711652	G	A	0.784837	0.0188523	0.019	0.00802227	32860	NA	NA	NA	NA	FALSE	NA
Outcome	VAT	rs869731	15	47966650	T	C	0.393483	0.0108148	0.11	0.00674378	32860	NA	NA	NA	NA	FALSE	NA
Outcome	VAT	rs59213061	15	48071392	GA	G	0.262438	-0.0227578	0.0026	0.00754424	32860	NA	NA	NA	NA	FALSE	NA
Outcome	VAT	rs1378893	15	51964788	G	A	0.7592	-0.00718311	0.35	0.00771244	32860	NA	NA	NA	NA	FALSE	NA
Outcome	VAT	rs11637716	15	51965186	C	T	0.559033	-0.01296	0.052	0.0066726	32860	NA	NA	NA	NA	FALSE	NA
Outcome	VAT	rs11638106	15	51969295	T	C	0.557643	-0.0127954	0.055	0.00666275	32860	NA	NA	NA	NA	FALSE	NA
Outcome	VAT	rs574778696	15	51982849	C	CA	0.764454	-0.00790283	0.32	0.00786797	32860	NA	NA	NA	NA	FALSE	NA
Outcome	VAT	rs28376010	15	68063739	T	G	0.213813	-0.015812	0.049	0.00804425	32860	NA	NA	NA	NA	FALSE	NA
Outcome	VAT	rs34004794	15	74525585	T	G	0.21867	0.0128442	0.11	0.00805912	32860	NA	NA	NA	NA	FALSE	NA
Outcome	VAT	rs2472297	15	75027880	T	C	0.267567	0.00431176	0.56	0.00744793	32860	NA	NA	NA	NA	FALSE	NA
Outcome	VAT	rs111661818	15	75590136	T	C	0.246455	0.0048046	0.53	0.0077435	32860	NA	NA	NA	NA	FALSE	NA
Outcome	VAT	rs78911138	15	76275641	T	G	0.060212	0.0144497	0.29	0.0137403	32860	NA	NA	NA	NA	FALSE	NA
Outcome	VAT	rs80292319	15	76508632	C	T	0.059208	0.00103049	0.94	0.0139065	32860	NA	NA	NA	NA	FALSE	NA
Outcome	VAT	rs284884	15	76828289	G	A	0.084381	-0.0037808	0.75	0.0118636	32860	NA	NA	NA	NA	FALSE	NA
Outcome	VAT	rs118188698	15	77164686	C	T	0.056756	-0.00212323	0.88	0.014529	32860	NA	NA	NA	NA	FALSE	NA
Outcome	VAT	rs2667773	15	77872191	G	A	0.310893	-0.0122946	0.084	0.00710423	32860	NA	NA	NA	NA	FALSE	NA
Outcome	VAT	rs62007820	15	78060786	A	G	0.293508	-0.0216051	0.0031	0.00730125	32860	NA	NA	NA	NA	FALSE	NA
Outcome	VAT	rs1051730	15	78894339	A	G	0.329118	-0.0137837	0.049	0.00700638	32860	NA	NA	NA	NA	FALSE	NA
Outcome	VAT	rs6227	15	91425232	T	C	0.323026	-0.0061786	0.38	0.00706935	32860	NA	NA	NA	NA	FALSE	NA
Outcome	VAT	rs4146837	15	93446869	T	C	0.452808	0.00559997	0.4	0.00668769	32860	NA	NA	NA	NA	FALSE	NA
Outcome	VAT	rs1437761	15	97010698	C	T	0.249069	-0.00807035	0.29	0.00766004	32860	NA	NA	NA	NA	FALSE	NA
Outcome	VAT	rs61734410	16	1252369	T	C	0.255419	0.00166685	0.83	0.00772381	32860	NA	NA	NA	NA	FALSE	NA
Outcome	VAT	rs11641267	16	7671299	G	A	0.537111	-0.0185099	0.0053	0.00663912	32860	NA	NA	NA	NA	FALSE	NA
Outcome	VAT	rs9922390	16	7674624	T	G	0.171506	0.0142831	0.1	0.00870944	32860	NA	NA	NA	NA	FALSE	NA
Outcome	VAT	rs76632611	16	7742888	T	C	0.134752	0.00870821	0.37	0.00977854	32860	NA	NA	NA	NA	FALSE	NA
Outcome	VAT	rs11646721	16	9570367	T	C	0.073077	-0.00656317	0.61	0.0126967	32860	NA	NA	NA	NA	FALSE	NA
Outcome	VAT	rs11861627	16	12793139	C	A	0.182359	-0.00229641	0.79	0.00872874	32860	NA	NA	NA	NA	FALSE	NA
Outcome	VAT	rs11864886	16	13751825	G	A	0.222094	-0.00632862	0.43	0.00795049	32860	NA	NA	NA	NA	FALSE	NA
Outcome	VAT	rs8045829	16	19271032	G	T	0.613378	0.0210127	0.0018	0.00672615	32860	NA	NA	NA	NA	FALSE	NA
Outcome	VAT	rs889201	16	20054371	G	A	0.245873	0.0127	0.1	0.00777427	32860	NA	NA	NA	NA	FALSE	NA
Outcome	VAT	rs62031389	16	28344855	G	A	0.396249	0.0213168	0.0017	0.00677891	32860	NA	NA	NA	NA	FALSE	NA
Outcome	VAT	rs542594336	16	28529461	TA	T	0.402631	0.0199807	0.0035	0.00683675	32860	NA	NA	NA	NA	FALSE	NA
Outcome	VAT	rs189278832	16	28539386	A	G	0.371887	0.0197326	0.0043	0.00690596	32860	NA	NA	NA	NA	FALSE	NA
Outcome	VAT	rs35626515	16	28649651	A	C	0.403293	0.0165206	0.014	0.00674294	32860	NA	NA	NA	NA	FALSE	NA
Outcome	VAT	rs2411440	16	28653523	T	C	0.396687	0.0160843	0.018	0.00678895	32860	NA	NA	NA	NA	FALSE	NA
Outcome	VAT	rs3088215	16	28853996	C	A	0.397136	0.0185119	0.0061	0.00674703	32860	NA	NA	NA	NA	FALSE	NA
Outcome	VAT	rs566320862	16	28923518	G	GA	0.667443	-0.0158742	0.024	0.00700976	32860	NA	NA	NA	NA	FALSE	NA
Outcome	VAT	rs12933575	16	30022564	G	A	0.471923	0.0046768	0.48	0.00658458	32860	NA	NA	NA	NA	FALSE	NA
Outcome	VAT	rs35105141	16	30057148	T	C	0.40524	0.00588756	0.38	0.00669032	32860	NA	NA	NA	NA	FALSE	NA
Outcome	VAT	rs7187143	16	31179800	C	A	0.326533	-0.00361848	0.61	0.00705532	32860	NA	NA	NA	NA	FALSE	NA
Outcome	VAT	rs9940128	16	53800754	A	G	0.419839	0.0344749	2.6e-07	0.00669335	32860	NA	NA	NA	NA	FALSE	NA
Outcome	VAT	rs1421085	16	53800954	C	T	0.399388	0.0373073	3.2e-08	0.00674862	32860	NA	NA	NA	NA	FALSE	NA
Outcome	VAT	rs56094641	16	53806453	G	A	0.400461	0.0372199	3.4e-08	0.00674509	32860	NA	NA	NA	NA	FALSE	NA
Outcome	VAT	rs55872725	16	53809123	T	C	0.399564	0.0367314	5.2e-08	0.00674697	32860	NA	NA	NA	NA	FALSE	NA
Outcome	VAT	rs9972653	16	53814363	T	G	0.395623	0.0362296	8.9e-08	0.00677419	32860	NA	NA	NA	NA	FALSE	NA
Outcome	VAT	rs7190396	16	53822502	G	T	0.39013	0.0366152	6.7e-08	0.00678297	32860	NA	NA	NA	NA	FALSE	NA
Outcome	VAT	rs56137030	16	53825905	A	G	0.389552	0.0363093	8.8e-08	0.00678581	32860	NA	NA	NA	NA	FALSE	NA
Outcome	VAT	rs1397132	16	62054665	C	T	0.572673	0.0125926	0.059	0.00666663	32860	NA	NA	NA	NA	FALSE	NA
Outcome	VAT	rs4343305	16	64601240	G	A	0.600467	-0.00827049	0.22	0.00670833	32860	NA	NA	NA	NA	FALSE	NA
Outcome	VAT	rs35709707	16	65121952	G	A	0.401856	0.00196913	0.77	0.00671954	32860	NA	NA	NA	NA	FALSE	NA
Outcome	VAT	rs113441031	16	69763280	T	C	0.169398	0.0152682	0.085	0.00885933	32860	NA	NA	NA	NA	FALSE	NA
Outcome	VAT	rs8056750	16	70927078	T	C	0.363153	-0.000557392	0.94	0.00710949	32860	NA	NA	NA	NA	FALSE	NA
Outcome	VAT	rs9932707	16	71862133	C	A	0.45676	0.00286837	0.66	0.00661761	32860	NA	NA	NA	NA	FALSE	NA
Outcome	VAT	rs72787062	16	72105844	A	G	0.159993	0.0087345	0.33	0.00899099	32860	NA	NA	NA	NA	FALSE	NA
Outcome	VAT	rs112439757	16	72168337	T	C	0.178014	0.00943931	0.27	0.00860659	32860	NA	NA	NA	NA	FALSE	NA
Outcome	VAT	rs72803180	16	72628693	A	C	0.160142	0.00439321	0.63	0.00905884	32860	NA	NA	NA	NA	FALSE	NA
Outcome	VAT	rs862227	16	73602926	G	A	0.456618	-0.00641723	0.33	0.00658493	32860	NA	NA	NA	NA	FALSE	NA
Outcome	VAT	rs3964074	16	74166991	C	T	0.548976	-0.00356167	0.59	0.00662081	32860	NA	NA	NA	NA	FALSE	NA
Outcome	VAT	rs11859365	16	83683945	C	A	0.253416	-0.000224682	0.98	0.00756373	32860	NA	NA	NA	NA	FALSE	NA
Outcome	VAT	rs2447097	17	2278064	G	T	0.533411	0.00588485	0.38	0.00665669	32860	NA	NA	NA	NA	FALSE	NA
Outcome	VAT	rs898751	17	2291863	T	C	0.483973	0.00227015	0.73	0.00660217	32860	NA	NA	NA	NA	FALSE	NA
Outcome	VAT	rs2447094	17	2294048	C	A	0.52181	0.00694511	0.29	0.00661984	32860	NA	NA	NA	NA	FALSE	NA
Outcome	VAT	rs2447090	17	2298974	G	A	0.355111	-0.000613207	0.93	0.0069173	32860	NA	NA	NA	NA	FALSE	NA
Outcome	VAT	rs1381247	17	2302387	C	T	0.328434	-0.00166614	0.81	0.00701272	32860	NA	NA	NA	NA	FALSE	NA
Outcome	VAT	rs60815182	17	7604471	G	A	0.168463	-0.00494238	0.58	0.00887825	32860	NA	NA	NA	NA	FALSE	NA
Outcome	VAT	rs34121753	17	7733833	G	A	0.579851	0.00867416	0.19	0.006688	32860	NA	NA	NA	NA	FALSE	NA
Outcome	VAT	rs62062058	17	11197508	C	T	0.215115	-0.00293817	0.72	0.0080565	32860	NA	NA	NA	NA	FALSE	NA
Outcome	VAT	rs4925114	17	17711270	G	A	0.657883	-0.0111355	0.11	0.00695483	32860	NA	NA	NA	NA	FALSE	NA
Outcome	VAT	rs8614	17	27588806	A	C	0.182294	0.0118465	0.16	0.00852729	32860	NA	NA	NA	NA	FALSE	NA
Outcome	VAT	rs61296342	17	29707521	A	G	0.550985	0.0106961	0.12	0.00684342	32860	NA	NA	NA	NA	FALSE	NA
Outcome	VAT	rs12945575	17	40713071	T	C	0.247191	0.00901538	0.24	0.00764038	32860	NA	NA	NA	NA	FALSE	NA
Outcome	VAT	rs9635715	17	42517354	C	T	0.449092	0.00111198	0.87	0.00662785	32860	NA	NA	NA	NA	FALSE	NA
Outcome	VAT	rs56328224	17	43572419	T	C	0.223536	0.0118528	0.13	0.00790138	32860	NA	NA	NA	NA	FALSE	NA
Outcome	VAT	rs62065452	17	43573061	C	T	0.221562	0.0127169	0.11	0.00792159	32860	NA	NA	NA	NA	FALSE	NA
Outcome	VAT	rs62065453	17	43573419	T	C	0.222626	0.0113822	0.15	0.00792351	32860	NA	NA	NA	NA	FALSE	NA
Outcome	VAT	rs1971374	17	43659738	C	T	0.210622	0.0133517	0.097	0.00803607	32860	NA	NA	NA	NA	FALSE	NA
Outcome	VAT	rs377112142	17	43663455	CT	C	0.289013	0.00945697	0.22	0.0077209	32860	NA	NA	NA	NA	FALSE	NA
Outcome	VAT	rs593720	17	43707848	T	G	0.216877	0.011644	0.15	0.00801488	32860	NA	NA	NA	NA	FALSE	NA
Outcome	VAT	rs17690703	17	43925297	T	C	0.259883	0.00828295	0.27	0.00747606	32860	NA	NA	NA	NA	FALSE	NA
Outcome	VAT	rs62062288	17	44096553	A	G	0.216822	0.0137282	0.088	0.00803982	32860	NA	NA	NA	NA	FALSE	NA
Outcome	VAT	rs7214674	17	44113969	T	C	0.18398	0.00972192	0.25	0.00853371	32860	NA	NA	NA	NA	FALSE	NA
Outcome	VAT	rs80028338	17	44161470	C	A	0.20395	0.0113995	0.17	0.00838836	32860	NA	NA	NA	NA	FALSE	NA
Outcome	VAT	rs377351806	17	44166764	CTTT	C	0.195398	0.0136304	0.11	0.00864209	32860	NA	NA	NA	NA	FALSE	NA
Outcome	VAT	rs2668658	17	44282472	C	T	0.179991	0.0147513	0.1	0.00908885	32860	NA	NA	NA	NA	FALSE	NA
Outcome	VAT	rs2243967	17	44329636	C	T	0.217653	0.0122883	0.12	0.00797497	32860	NA	NA	NA	NA	FALSE	NA
Outcome	VAT	rs2463514	17	44338869	T	C	0.187536	0.00930094	0.29	0.0088271	32860	NA	NA	NA	NA	FALSE	NA
Outcome	VAT	rs36123991	17	44359663	T	G	0.199471	0.0204737	0.017	0.00861368	32860	NA	NA	NA	NA	FALSE	NA
Outcome	VAT	rs141783865	17	44755729	C	A	0.211437	0.0119424	0.14	0.00806838	32860	NA	NA	NA	NA	FALSE	NA
Outcome	VAT	rs549080390	17	44757058	CA	C	0.230355	0.0146412	0.078	0.0082974	32860	NA	NA	NA	NA	FALSE	NA
Outcome	VAT	rs113562005	17	44818954	CA	C	0.211386	0.0118587	0.14	0.00805839	32860	NA	NA	NA	NA	FALSE	NA
Outcome	VAT	rs17698176	17	44819595	G	T	0.230406	0.0149654	0.058	0.00789324	32860	NA	NA	NA	NA	FALSE	NA
Outcome	VAT	rs111404933	17	44821987	GA	G	0.209451	0.0116219	0.15	0.00811382	32860	NA	NA	NA	NA	FALSE	NA
Outcome	VAT	rs199528	17	44843136	T	C	0.212788	0.0113338	0.16	0.00803539	32860	NA	NA	NA	NA	FALSE	NA
Outcome	VAT	rs35841265	17	46150144	CA	C	0.245264	0.00664665	0.39	0.00768421	32860	NA	NA	NA	NA	FALSE	NA
Outcome	VAT	rs62084586	17	56419228	C	T	0.16906	-0.0237437	0.0072	0.00883856	32860	NA	NA	NA	NA	FALSE	NA
Outcome	VAT	rs721575	17	61782920	T	C	0.55554	-0.000928356	0.89	0.0065975	32860	NA	NA	NA	NA	FALSE	NA
Outcome	VAT	rs7921	17	62006259	A	G	0.257945	0.00397799	0.6	0.00750472	32860	NA	NA	NA	NA	FALSE	NA
Outcome	VAT	rs1371274	18	1837007	C	A	0.134109	0.0110691	0.25	0.0096476	32860	NA	NA	NA	NA	FALSE	NA
Outcome	VAT	rs1898874	18	1844240	T	C	0.131973	0.0133342	0.17	0.00980694	32860	NA	NA	NA	NA	FALSE	NA
Outcome	VAT	rs9964229	18	1847408	T	C	0.149041	0.00746982	0.42	0.00932181	32860	NA	NA	NA	NA	FALSE	NA
Outcome	VAT	rs55804009	18	1848629	A	C	0.136837	0.00816911	0.4	0.00963468	32860	NA	NA	NA	NA	FALSE	NA
Outcome	VAT	rs341228	18	6395336	C	T	0.665521	0.00944794	0.18	0.00700664	32860	NA	NA	NA	NA	FALSE	NA
Outcome	VAT	rs303753	18	21074922	A	G	0.342602	0.01238	0.076	0.00696725	32860	NA	NA	NA	NA	FALSE	NA
Outcome	VAT	rs303760	18	21083738	T	C	0.341848	0.0128174	0.064	0.00693004	32860	NA	NA	NA	NA	FALSE	NA
Outcome	VAT	rs891389	18	21087531	T	C	0.342002	0.0124823	0.071	0.00692432	32860	NA	NA	NA	NA	FALSE	NA
Outcome	VAT	rs1788823	18	21114917	G	A	0.665191	-0.0125994	0.07	0.00695128	32860	NA	NA	NA	NA	FALSE	NA
Outcome	VAT	rs1788821	18	21120869	G	A	0.657465	-0.0120603	0.081	0.00690939	32860	NA	NA	NA	NA	FALSE	NA
Outcome	VAT	rs1623060	18	21143183	T	C	0.502451	-0.013847	0.035	0.00656631	32860	NA	NA	NA	NA	FALSE	NA
Outcome	VAT	rs2960578	18	21143739	G	T	0.502811	-0.013975	0.033	0.00656707	32860	NA	NA	NA	NA	FALSE	NA
Outcome	VAT	rs4528662	18	22740958	C	T	0.448697	0.00224644	0.74	0.00665271	32860	NA	NA	NA	NA	FALSE	NA
Outcome	VAT	rs1111207	18	24125857	C	T	0.431958	0.000259216	0.97	0.00668012	32860	NA	NA	NA	NA	FALSE	NA
Outcome	VAT	rs8095324	18	24131659	G	A	0.405469	0.00516309	0.44	0.00673474	32860	NA	NA	NA	NA	FALSE	NA
Outcome	VAT	rs7242923	18	35159833	C	T	0.666556	0.00219447	0.75	0.00695438	32860	NA	NA	NA	NA	FALSE	NA
Outcome	VAT	rs72900104	18	37109322	A	G	0.321097	0.00158397	0.82	0.00716291	32860	NA	NA	NA	NA	FALSE	NA
Outcome	VAT	rs9646538	18	40700878	T	G	0.40549	-0.0164573	0.015	0.00679639	32860	NA	NA	NA	NA	FALSE	NA
Outcome	VAT	rs34211918	18	40722710	TA	T	0.377358	-0.0166253	0.014	0.00678575	32860	NA	NA	NA	NA	FALSE	NA
Outcome	VAT	rs67937375	18	40729163	A	G	0.37856	-0.0161785	0.017	0.00677869	32860	NA	NA	NA	NA	FALSE	NA
Outcome	VAT	rs630194	18	40950954	C	T	0.34329	-0.00937116	0.18	0.0069353	32860	NA	NA	NA	NA	FALSE	NA
Outcome	VAT	rs5824488	18	40970344	CTAAG	C	0.60361	-0.013105	0.054	0.00679056	32860	NA	NA	NA	NA	FALSE	NA
Outcome	VAT	rs10163879	18	44820274	A	G	0.580267	-0.00739091	0.27	0.00671667	32860	NA	NA	NA	NA	FALSE	NA
Outcome	VAT	rs12455474	18	50705765	G	T	0.401827	-0.00555188	0.41	0.00671317	32860	NA	NA	NA	NA	FALSE	NA
Outcome	VAT	rs10221371	18	50726294	A	C	0.433271	-0.0016351	0.81	0.00665903	32860	NA	NA	NA	NA	FALSE	NA
Outcome	VAT	rs62100779	18	50759317	T	C	0.706261	0.00402481	0.6	0.00776646	32860	NA	NA	NA	NA	FALSE	NA
Outcome	VAT	rs1788030	18	53045198	T	C	0.45428	-0.000225172	0.97	0.00670092	32860	NA	NA	NA	NA	FALSE	NA
Outcome	VAT	rs28758902	18	53408187	T	C	0.431475	-0.0148467	0.026	0.00666394	32860	NA	NA	NA	NA	FALSE	NA
Outcome	VAT	rs6567160	18	57829135	C	T	0.233228	0.0153589	0.049	0.00781695	32860	NA	NA	NA	NA	FALSE	NA
Outcome	VAT	rs663640	18	57846077	T	C	0.219586	0.0140266	0.079	0.00799726	32860	NA	NA	NA	NA	FALSE	NA
Outcome	VAT	rs66922415	18	57848651	G	A	0.23343	0.0147237	0.059	0.0078079	32860	NA	NA	NA	NA	FALSE	NA
Outcome	VAT	rs371326986	18	57851459	GCCTCCCCCTCACCAAACTTAA	G	0.236346	0.0146423	0.06	0.00777652	32860	NA	NA	NA	NA	FALSE	NA
Outcome	VAT	rs71336393	18	57855319	GA	G	0.235272	0.01489	0.058	0.00784054	32860	NA	NA	NA	NA	FALSE	NA
Outcome	VAT	rs111526888	18	57971625	G	A	0.281349	0.012327	0.094	0.00736141	32860	NA	NA	NA	NA	FALSE	NA
Outcome	VAT	rs12172847	18	60223017	A	G	0.322416	0.00254943	0.72	0.00704239	32860	NA	NA	NA	NA	FALSE	NA
Outcome	VAT	rs71361469	18	77676148	A	G	0.498859	-0.00383583	0.57	0.00679852	32860	NA	NA	NA	NA	FALSE	NA
Outcome	VAT	rs12986222	19	10962440	C	T	0.382568	0.013235	0.051	0.00679034	32860	NA	NA	NA	NA	FALSE	NA
Outcome	VAT	rs75347775	19	18495908	A	G	0.243604	0.0127006	0.098	0.00766984	32860	NA	NA	NA	NA	FALSE	NA
Outcome	VAT	rs56113850	19	41353107	C	T	0.57469	0.0223283	0.00083	0.00667682	32860	NA	NA	NA	NA	FALSE	NA
Outcome	VAT	rs6857	19	45392254	T	C	0.169325	-0.0225286	0.011	0.00882189	32860	NA	NA	NA	NA	FALSE	NA
Outcome	VAT	rs429358	19	45411941	C	T	0.152363	-0.0285746	0.0018	0.00917325	32860	NA	NA	NA	NA	FALSE	NA
Outcome	VAT	rs4420638	19	45422946	G	A	0.187118	-0.0230939	0.0063	0.00845352	32860	NA	NA	NA	NA	FALSE	NA
Outcome	VAT	rs11879227	19	46193351	G	A	0.182916	-0.017588	0.039	0.00853039	32860	NA	NA	NA	NA	FALSE	NA
Outcome	VAT	rs3810291	19	47569003	A	G	0.675355	0.00441441	0.53	0.00701147	32860	NA	NA	NA	NA	FALSE	NA
Outcome	VAT	rs1532127	19	47571938	A	G	0.684165	0.00516124	0.47	0.00707863	32860	NA	NA	NA	NA	FALSE	NA
Outcome	VAT	rs10407367	19	47778221	C	A	0.419448	-0.00610293	0.37	0.00681374	32860	NA	NA	NA	NA	FALSE	NA
Outcome	VAT	rs33988101	19	49218111	T	G	0.546005	0.00255925	0.7	0.00661737	32860	NA	NA	NA	NA	FALSE	NA
Outcome	VAT	rs838145	19	49248730	A	G	0.544286	3.75787e-05	1	0.00663355	32860	NA	NA	NA	NA	FALSE	NA
Outcome	VAT	rs838144	19	49250239	T	C	0.501579	0.00112848	0.86	0.00658754	32860	NA	NA	NA	NA	FALSE	NA
Outcome	VAT	rs838133	19	49259529	G	A	0.547998	0.00665079	0.33	0.00682454	32860	NA	NA	NA	NA	FALSE	NA
Outcome	VAT	rs739320	19	49261368	C	T	0.602318	0.0043189	0.53	0.00687153	32860	NA	NA	NA	NA	FALSE	NA
Outcome	VAT	rs62106258	2	417167	C	T	0.049682	-0.0475558	0.0016	0.0150833	32860	NA	NA	NA	NA	FALSE	NA
Outcome	VAT	rs62107261	2	422144	C	T	0.049646	-0.0476518	0.0016	0.0151419	32860	NA	NA	NA	NA	FALSE	NA
Outcome	VAT	rs6548237	2	621461	C	A	0.827385	0.000514761	0.95	0.00867916	32860	NA	NA	NA	NA	FALSE	NA
Outcome	VAT	rs74676797	2	633063	A	G	0.809627	-0.000746066	0.93	0.00861659	32860	NA	NA	NA	NA	FALSE	NA
Outcome	VAT	rs4407278	2	648607	T	C	0.801345	-0.000564072	0.95	0.00853962	32860	NA	NA	NA	NA	FALSE	NA
Outcome	VAT	rs13387090	2	650974	T	G	0.169436	0.00234343	0.79	0.00877146	32860	NA	NA	NA	NA	FALSE	NA
Outcome	VAT	rs2867114	2	651380	T	C	0.118333	0.00381492	0.73	0.0112665	32860	NA	NA	NA	NA	FALSE	NA
Outcome	VAT	rs2339928	2	24049453	A	G	0.708949	0.00493949	0.49	0.0072366	32860	NA	NA	NA	NA	FALSE	NA
Outcome	VAT	rs78940216	2	27153318	A	G	0.110894	0.0105718	0.32	0.0106978	32860	NA	NA	NA	NA	FALSE	NA
Outcome	VAT	rs6714780	2	27189063	A	G	0.05432	0.033873	0.024	0.0150453	32860	NA	NA	NA	NA	FALSE	NA
Outcome	VAT	rs1260326	2	27730940	C	T	0.609087	0.00564543	0.4	0.00673768	32860	NA	NA	NA	NA	FALSE	NA
Outcome	VAT	rs780094	2	27741237	C	T	0.621215	0.00691511	0.31	0.00678187	32860	NA	NA	NA	NA	FALSE	NA
Outcome	VAT	rs11127048	2	27752463	A	G	0.620592	0.00750863	0.28	0.00688259	32860	NA	NA	NA	NA	FALSE	NA
Outcome	VAT	rs62140396	2	28246841	A	G	0.116498	-0.0263776	0.01	0.0102373	32860	NA	NA	NA	NA	FALSE	NA
Outcome	VAT	rs139552257	2	43536687	T	C	0.013776	0.00773085	0.79	0.029071	32860	NA	NA	NA	NA	FALSE	NA
Outcome	VAT	rs2012398	2	44487911	A	C	0.098695	-0.0255207	0.021	0.0110907	32860	NA	NA	NA	NA	FALSE	NA
Outcome	VAT	rs4337521	2	44856709	T	C	0.605518	0.0265286	7.8e-05	0.00671401	32860	NA	NA	NA	NA	FALSE	NA
Outcome	VAT	rs112145286	2	44892489	C	T	0.114274	0.00965319	0.35	0.0104118	32860	NA	NA	NA	NA	FALSE	NA
Outcome	VAT	rs1629802	2	45138179	A	G	0.361329	0.000457011	0.95	0.0068622	32860	NA	NA	NA	NA	FALSE	NA
Outcome	VAT	rs540606	2	45138507	G	A	0.548261	0.00445717	0.5	0.00659911	32860	NA	NA	NA	NA	FALSE	NA
Outcome	VAT	rs549814	2	45153508	T	C	0.324527	0.00577474	0.41	0.00705254	32860	NA	NA	NA	NA	FALSE	NA
Outcome	VAT	rs56077086	2	45153801	T	G	0.304623	0.00541745	0.45	0.007187	32860	NA	NA	NA	NA	FALSE	NA
Outcome	VAT	rs504675	2	45154689	T	C	0.347024	0.00350415	0.61	0.00691268	32860	NA	NA	NA	NA	FALSE	NA
Outcome	VAT	rs4953150	2	45157336	T	C	0.340959	0.000380354	0.96	0.00696706	32860	NA	NA	NA	NA	FALSE	NA
Outcome	VAT	rs1004787	2	45159091	A	G	0.525057	0.00585865	0.38	0.00660953	32860	NA	NA	NA	NA	FALSE	NA
Outcome	VAT	rs17218599	2	47708513	G	A	0.06556	-0.035537	0.0073	0.0132377	32860	NA	NA	NA	NA	FALSE	NA
Outcome	VAT	rs70954867	2	58004577	AT	A	0.630495	0.00107454	0.88	0.00683486	32860	NA	NA	NA	NA	FALSE	NA
Outcome	VAT	rs68084872	2	58082205	A	G	0.273074	0.00303862	0.68	0.00740705	32860	NA	NA	NA	NA	FALSE	NA
Outcome	VAT	rs4672226	2	58203057	T	C	0.41633	0.00398099	0.55	0.00670435	32860	NA	NA	NA	NA	FALSE	NA
Outcome	VAT	rs11692083	2	59212187	A	G	0.561871	-0.0180803	0.0063	0.00662288	32860	NA	NA	NA	NA	FALSE	NA
Outcome	VAT	rs2110529	2	59497127	C	T	0.470497	0.0125302	0.057	0.00659427	32860	NA	NA	NA	NA	FALSE	NA
Outcome	VAT	rs11125813	2	59991047	A	G	0.219018	-0.00898343	0.26	0.00797854	32860	NA	NA	NA	NA	FALSE	NA
Outcome	VAT	rs10206338	2	60209981	A	G	0.580016	0.0223313	0.0008	0.00665766	32860	NA	NA	NA	NA	FALSE	NA
Outcome	VAT	rs10189857	2	60713235	G	A	0.426748	0.0026712	0.69	0.00667061	32860	NA	NA	NA	NA	FALSE	NA
Outcome	VAT	rs2710641	2	63149265	A	G	0.366969	0.00717304	0.29	0.00683488	32860	NA	NA	NA	NA	FALSE	NA
Outcome	VAT	rs2268415	2	66791882	C	T	0.736821	-0.00723891	0.34	0.00761264	32860	NA	NA	NA	NA	FALSE	NA
Outcome	VAT	rs4241258	2	74226102	T	C	0.138437	0.00827414	0.39	0.00955971	32860	NA	NA	NA	NA	FALSE	NA
Outcome	VAT	rs138799955	2	77319073	G	A	0.272391	0.00413982	0.59	0.00759505	32860	NA	NA	NA	NA	FALSE	NA
Outcome	VAT	rs58449464	2	77334916	C	T	0.263082	-0.00127946	0.87	0.00764298	32860	NA	NA	NA	NA	FALSE	NA
Outcome	VAT	rs78873660	2	79691846	C	T	0.316018	0.00649159	0.36	0.00708513	32860	NA	NA	NA	NA	FALSE	NA
Outcome	VAT	rs445551	2	79697982	A	G	0.306233	0.00615968	0.39	0.00712768	32860	NA	NA	NA	NA	FALSE	NA
Outcome	VAT	rs7570469	2	79709354	T	C	0.668706	-0.00448774	0.52	0.00698808	32860	NA	NA	NA	NA	FALSE	NA
Outcome	VAT	rs13390019	2	97797680	C	T	0.132159	0.00313234	0.75	0.00985598	32860	NA	NA	NA	NA	FALSE	NA
Outcome	VAT	rs11371270	2	99954276	CT	C	0.454777	-0.012877	0.049	0.0065537	32860	NA	NA	NA	NA	FALSE	NA
Outcome	VAT	rs5832906	2	100927819	GA	G	0.515195	-0.0197637	0.0026	0.00657442	32860	NA	NA	NA	NA	FALSE	NA
Outcome	VAT	rs4149513	2	101022726	A	G	0.500985	-0.0175551	0.0074	0.00655422	32860	NA	NA	NA	NA	FALSE	NA
Outcome	VAT	rs113993820	2	102766634	T	G	0.018243	-0.0203798	0.41	0.0246798	32860	NA	NA	NA	NA	FALSE	NA
Outcome	VAT	rs34389507	2	104092900	CT	C	0.463869	-0.00484298	0.48	0.0069246	32860	NA	NA	NA	NA	FALSE	NA
Outcome	VAT	rs4851029	2	104159785	G	T	0.525672	0.00284474	0.67	0.00657453	32860	NA	NA	NA	NA	FALSE	NA
Outcome	VAT	rs10168817	2	104160383	A	G	0.505663	0.00383947	0.56	0.0065982	32860	NA	NA	NA	NA	FALSE	NA
Outcome	VAT	rs921966	2	104319974	C	T	0.604785	-0.0102746	0.13	0.0067162	32860	NA	NA	NA	NA	FALSE	NA
Outcome	VAT	rs801925	2	125010912	G	A	0.651779	-0.00606502	0.38	0.00691267	32860	NA	NA	NA	NA	FALSE	NA
Outcome	VAT	rs17824247	2	144152539	C	T	0.414727	0.00440992	0.51	0.00666816	32860	NA	NA	NA	NA	FALSE	NA
Outcome	VAT	rs34210137	2	144154917	G	A	0.398887	0.000838534	0.9	0.00678366	32860	NA	NA	NA	NA	FALSE	NA
Outcome	VAT	rs786272	2	145670892	A	G	0.661224	-0.0132425	0.057	0.00694938	32860	NA	NA	NA	NA	FALSE	NA
Outcome	VAT	rs10192394	2	146298007	T	C	0.53024	0.00382893	0.56	0.00660266	32860	NA	NA	NA	NA	FALSE	NA
Outcome	VAT	rs453520	2	147907202	T	C	0.583984	-0.00743026	0.27	0.00669149	32860	NA	NA	NA	NA	FALSE	NA
Outcome	VAT	rs2591131	2	155724392	A	G	0.185669	0.00906537	0.28	0.00843902	32860	NA	NA	NA	NA	FALSE	NA
Outcome	VAT	rs12993426	2	157019446	G	T	0.483701	-0.0175116	0.0087	0.00667583	32860	NA	NA	NA	NA	FALSE	NA
Outcome	VAT	rs1121954	2	159387015	C	T	0.26941	-0.0168114	0.025	0.00747712	32860	NA	NA	NA	NA	FALSE	NA
Outcome	VAT	rs10195287	2	160461478	T	C	0.423486	-0.00123064	0.85	0.00665738	32860	NA	NA	NA	NA	FALSE	NA
Outcome	VAT	rs1549579	2	160668661	G	T	0.401534	-0.0046166	0.49	0.00671527	32860	NA	NA	NA	NA	FALSE	NA
Outcome	VAT	rs554034362	2	162213587	CTTTT	C	0.864153	0.00677289	0.49	0.0097483	32860	NA	NA	NA	NA	FALSE	NA
Outcome	VAT	rs12616539	2	166163020	A	G	0.21936	-0.0115285	0.16	0.00821017	32860	NA	NA	NA	NA	FALSE	NA
Outcome	VAT	rs4667812	2	166254401	G	T	0.247573	-0.0127727	0.093	0.00759299	32860	NA	NA	NA	NA	FALSE	NA
Outcome	VAT	rs4667823	2	166318574	C	T	0.328759	-0.00454877	0.51	0.00697423	32860	NA	NA	NA	NA	FALSE	NA
Outcome	VAT	rs537377427	2	166324449	CTT	C	0.24248	-0.0040823	0.59	0.00767729	32860	NA	NA	NA	NA	FALSE	NA
Outcome	VAT	rs11899261	2	170952024	G	A	0.357652	0.00148925	0.83	0.00693538	32860	NA	NA	NA	NA	FALSE	NA
Outcome	VAT	rs2102738	2	172525884	C	A	0.168574	0.00667231	0.45	0.00885732	32860	NA	NA	NA	NA	FALSE	NA
Outcome	VAT	rs12616030	2	176445799	A	G	0.242178	0.00410419	0.59	0.00767644	32860	NA	NA	NA	NA	FALSE	NA
Outcome	VAT	rs538158259	2	178155723	C	CTTTT	0.196314	0.0079882	0.34	0.00840358	32860	NA	NA	NA	NA	FALSE	NA
Outcome	VAT	rs1400075	2	188809802	T	C	0.813303	-0.00295485	0.73	0.00854575	32860	NA	NA	NA	NA	FALSE	NA
Outcome	VAT	rs62180988	2	191268152	A	C	0.323591	-0.00182194	0.8	0.00706541	32860	NA	NA	NA	NA	FALSE	NA
Outcome	VAT	rs62180989	2	191271244	T	C	0.323758	-0.00203339	0.77	0.00706007	32860	NA	NA	NA	NA	FALSE	NA
Outcome	VAT	rs59979824	2	193848340	A	C	0.337757	0.0127345	0.067	0.00695575	32860	NA	NA	NA	NA	FALSE	NA
Outcome	VAT	rs115067791	2	207033306	A	G	0.058973	-0.0213842	0.13	0.0140626	32860	NA	NA	NA	NA	FALSE	NA
Outcome	VAT	rs13029813	2	207046344	C	T	0.338787	-0.000764758	0.91	0.00694755	32860	NA	NA	NA	NA	FALSE	NA
Outcome	VAT	rs11680516	2	208205711	C	T	0.200532	0.00881936	0.29	0.00825227	32860	NA	NA	NA	NA	FALSE	NA
Outcome	VAT	rs561597834	2	208411452	CA	C	0.459966	-0.0109194	0.1	0.00664011	32860	NA	NA	NA	NA	FALSE	NA
Outcome	VAT	rs4309518	2	211454133	A	G	0.468228	0.0222576	0.00073	0.00658909	32860	NA	NA	NA	NA	FALSE	NA
Outcome	VAT	rs13029509	2	215374209	A	G	0.477434	0.00886535	0.18	0.00654895	32860	NA	NA	NA	NA	FALSE	NA
Outcome	VAT	rs10188314	2	215402926	T	C	0.472937	-0.0126654	0.053	0.00654647	32860	NA	NA	NA	NA	FALSE	NA
Outcome	VAT	rs11681451	2	225334104	C	T	0.314906	0.00169803	0.81	0.00704874	32860	NA	NA	NA	NA	FALSE	NA
Outcome	VAT	rs113784412	2	228997531	T	C	0.325198	0.0158553	0.026	0.007124	32860	NA	NA	NA	NA	FALSE	NA
Outcome	VAT	rs60795232	2	236680476	G	A	0.274695	0.0109315	0.14	0.00737681	32860	NA	NA	NA	NA	FALSE	NA
Outcome	VAT	rs531138545	20	34120613	A	AT	0.067864	0.000505476	0.97	0.0132545	32860	NA	NA	NA	NA	FALSE	NA
Outcome	VAT	rs56054421	20	34159129	AG	A	0.072832	-0.000468929	0.97	0.0128063	32860	NA	NA	NA	NA	FALSE	NA
Outcome	VAT	rs1291145	20	35528475	C	T	0.6879	0.0123462	0.083	0.00711058	32860	NA	NA	NA	NA	FALSE	NA
Outcome	VAT	rs6030200	20	35554361	A	G	0.312238	-0.0123431	0.083	0.00712218	32860	NA	NA	NA	NA	FALSE	NA
Outcome	VAT	rs34423638	20	40025314	G	A	0.223685	0.00723396	0.36	0.00790883	32860	NA	NA	NA	NA	FALSE	NA
Outcome	VAT	rs2425836	20	44902046	G	A	0.410924	0.000364904	0.96	0.00671567	32860	NA	NA	NA	NA	FALSE	NA
Outcome	VAT	rs34772466	20	45824587	AT	A	0.368639	0.0144272	0.035	0.00684789	32860	NA	NA	NA	NA	FALSE	NA
Outcome	VAT	rs2869672	20	47376420	C	T	0.455917	-0.00849305	0.2	0.00657655	32860	NA	NA	NA	NA	FALSE	NA
Outcome	VAT	rs1523539	20	51296548	A	G	0.335683	-0.00598833	0.4	0.00706258	32860	NA	NA	NA	NA	FALSE	NA
Outcome	VAT	rs6092192	20	54421626	A	C	0.243413	0.00664372	0.39	0.00766642	32860	NA	NA	NA	NA	FALSE	NA
Outcome	VAT	rs6062357	20	62892739	T	C	0.472331	0.00998109	0.14	0.00669389	32860	NA	NA	NA	NA	FALSE	NA
Outcome	VAT	rs35058938	21	42497865	CA	C	0.393688	-0.00978167	0.16	0.00691003	32860	NA	NA	NA	NA	FALSE	NA
Outcome	VAT	rs149971103	22	24666311	G	A	0.017446	-0.0190156	0.45	0.0254269	32860	NA	NA	NA	NA	FALSE	NA
Outcome	VAT	rs5844872	22	30223888	G	GAC	0.559	0.0015079	0.82	0.00675637	32860	NA	NA	NA	NA	FALSE	NA
Outcome	VAT	rs136872	22	32281568	G	A	0.89923	0.00195815	0.86	0.0111285	32860	NA	NA	NA	NA	FALSE	NA
Outcome	VAT	rs3091342	22	40612156	T	C	0.187633	0.00550388	0.52	0.00846583	32860	NA	NA	NA	NA	FALSE	NA
Outcome	VAT	rs13054099	22	41215672	C	T	0.259564	0.0134982	0.072	0.00750995	32860	NA	NA	NA	NA	FALSE	NA
Outcome	VAT	rs5758223	22	41489920	A	G	0.720934	-0.00100511	0.89	0.00733293	32860	NA	NA	NA	NA	FALSE	NA
Outcome	VAT	rs9611611	22	41950175	T	C	0.194295	0.00852651	0.31	0.00836879	32860	NA	NA	NA	NA	FALSE	NA
Outcome	VAT	rs567380043	22	41962470	C	A	0.183232	0.00740768	0.39	0.00861924	32860	NA	NA	NA	NA	FALSE	NA
Outcome	VAT	rs62236533	22	41992169	A	G	0.109909	-0.000516328	0.96	0.0106972	32860	NA	NA	NA	NA	FALSE	NA
Outcome	VAT	rs28741121	22	42025823	A	G	0.172453	-0.00593221	0.5	0.00876445	32860	NA	NA	NA	NA	FALSE	NA
Outcome	VAT	rs55979692	22	42618352	C	A	0.100496	-0.000725596	0.95	0.0110432	32860	NA	NA	NA	NA	FALSE	NA
Outcome	VAT	rs4684095	3	12047765	C	T	0.715731	-0.00496187	0.5	0.00730456	32860	NA	NA	NA	NA	FALSE	NA
Outcome	VAT	rs4135294	3	12466715	A	G	0.147816	-0.00832555	0.37	0.00937705	32860	NA	NA	NA	NA	FALSE	NA
Outcome	VAT	rs2733519	3	17249128	G	A	0.448628	-0.00504823	0.44	0.00660804	32860	NA	NA	NA	NA	FALSE	NA
Outcome	VAT	rs2470578	3	17330092	A	G	0.485298	-0.00053222	0.94	0.00659369	32860	NA	NA	NA	NA	FALSE	NA
Outcome	VAT	rs4908963	3	17758260	C	T	0.552734	0.00330827	0.62	0.00660268	32860	NA	NA	NA	NA	FALSE	NA
Outcome	VAT	rs4532156	3	18783476	C	T	0.719153	0.0157403	0.031	0.00731511	32860	NA	NA	NA	NA	FALSE	NA
Outcome	VAT	rs4364183	3	18809536	A	G	0.713942	0.0147978	0.041	0.00725858	32860	NA	NA	NA	NA	FALSE	NA
Outcome	VAT	rs10510554	3	25099776	C	T	0.569948	-0.000713475	0.91	0.00665247	32860	NA	NA	NA	NA	FALSE	NA
Outcome	VAT	rs6808550	3	25107866	G	A	0.572886	-0.00244457	0.71	0.0066598	32860	NA	NA	NA	NA	FALSE	NA
Outcome	VAT	rs1603978	3	25108236	A	C	0.695973	-0.00451268	0.53	0.00718994	32860	NA	NA	NA	NA	FALSE	NA
Outcome	VAT	rs4858697	3	25116582	G	A	0.581582	-0.00217664	0.75	0.00670166	32860	NA	NA	NA	NA	FALSE	NA
Outcome	VAT	rs7429279	3	25118637	C	A	0.588703	-0.0039186	0.56	0.00672044	32860	NA	NA	NA	NA	FALSE	NA
Outcome	VAT	rs12629972	3	25121444	C	T	0.587531	-0.00332377	0.62	0.00671691	32860	NA	NA	NA	NA	FALSE	NA
Outcome	VAT	rs6550951	3	25165957	G	A	0.462037	0.00191487	0.77	0.0066289	32860	NA	NA	NA	NA	FALSE	NA
Outcome	VAT	rs2218182	3	34204000	A	G	0.79727	0.00159626	0.84	0.00814852	32860	NA	NA	NA	NA	FALSE	NA
Outcome	VAT	rs9985296	3	36889621	C	T	0.626766	-0.00636498	0.35	0.00678907	32860	NA	NA	NA	NA	FALSE	NA
Outcome	VAT	rs7630012	3	38552250	G	A	0.431102	-0.00531598	0.42	0.00661536	32860	NA	NA	NA	NA	FALSE	NA
Outcome	VAT	rs6765212	3	43931484	T	C	0.26881	0.00169024	0.82	0.00744366	32860	NA	NA	NA	NA	FALSE	NA
Outcome	VAT	rs12630752	3	44303185	G	A	0.237045	0.00555977	0.47	0.00773376	32860	NA	NA	NA	NA	FALSE	NA
Outcome	VAT	rs17554407	3	44784591	A	G	0.20642	0.000416299	0.96	0.00811803	32860	NA	NA	NA	NA	FALSE	NA
Outcome	VAT	rs76398786	3	48731450	T	C	0.050382	0.0330741	0.031	0.015303	32860	NA	NA	NA	NA	FALSE	NA
Outcome	VAT	rs7626445	3	49114544	T	C	0.658271	0.0156617	0.024	0.00694721	32860	NA	NA	NA	NA	FALSE	NA
Outcome	VAT	rs7632267	3	49184664	A	G	0.669611	0.0146222	0.037	0.00699503	32860	NA	NA	NA	NA	FALSE	NA
Outcome	VAT	rs113011189	3	49250007	T	C	0.089137	0.0316668	0.0065	0.0116335	32860	NA	NA	NA	NA	FALSE	NA
Outcome	VAT	rs7623659	3	49414791	T	C	0.307772	-0.0171032	0.016	0.00711791	32860	NA	NA	NA	NA	FALSE	NA
Outcome	VAT	rs560923462	3	49873371	CA	C	0.349864	0.0363522	2.1e-06	0.00766728	32860	NA	NA	NA	NA	FALSE	NA
Outcome	VAT	rs7613360	3	49916710	T	C	0.392806	0.0221707	0.001	0.00675565	32860	NA	NA	NA	NA	FALSE	NA
Outcome	VAT	rs558762233	3	50041743	CT	C	0.558885	-0.0193696	0.0036	0.00664455	32860	NA	NA	NA	NA	FALSE	NA
Outcome	VAT	rs112634398	3	50075494	G	A	0.046814	0.022251	0.17	0.0162647	32860	NA	NA	NA	NA	FALSE	NA
Outcome	VAT	rs11919418	3	50233215	G	T	0.33792	0.00905312	0.19	0.00693617	32860	NA	NA	NA	NA	FALSE	NA
Outcome	VAT	rs12492113	3	50521402	A	G	0.124329	0.0114846	0.25	0.00999953	32860	NA	NA	NA	NA	FALSE	NA
Outcome	VAT	rs6792502	3	50531201	A	C	0.144536	0.00568149	0.54	0.009377	32860	NA	NA	NA	NA	FALSE	NA
Outcome	VAT	rs4676964	3	71034748	T	C	0.510784	0.0178279	0.0071	0.00662625	32860	NA	NA	NA	NA	FALSE	NA
Outcome	VAT	rs17653477	3	71170319	G	A	0.030524	0.010217	0.59	0.0190804	32860	NA	NA	NA	NA	FALSE	NA
Outcome	VAT	rs35483362	3	71531467	C	T	0.479927	-0.0138345	0.035	0.00657304	32860	NA	NA	NA	NA	FALSE	NA
Outcome	VAT	rs62247166	3	71532738	T	C	0.479891	-0.013615	0.038	0.00657249	32860	NA	NA	NA	NA	FALSE	NA
Outcome	VAT	rs73093445	3	71542279	A	C	0.433839	-0.015936	0.016	0.00662113	32860	NA	NA	NA	NA	FALSE	NA
Outcome	VAT	rs11720523	3	71545170	A	C	0.432999	-0.016167	0.015	0.00662968	32860	NA	NA	NA	NA	FALSE	NA
Outcome	VAT	rs9842406	3	71553132	G	T	0.435371	-0.0174353	0.0085	0.00662842	32860	NA	NA	NA	NA	FALSE	NA
Outcome	VAT	rs6780776	3	71554185	T	C	0.433081	-0.0171807	0.0096	0.00663822	32860	NA	NA	NA	NA	FALSE	NA
Outcome	VAT	rs7610856	3	71579022	A	C	0.431966	-0.0187144	0.0049	0.0066469	32860	NA	NA	NA	NA	FALSE	NA
Outcome	VAT	rs6549007	3	85044736	A	G	0.766592	-0.0186999	0.016	0.00779753	32860	NA	NA	NA	NA	FALSE	NA
Outcome	VAT	rs9816652	3	85067018	G	A	0.476817	-0.00809745	0.22	0.00659538	32860	NA	NA	NA	NA	FALSE	NA
Outcome	VAT	rs6791363	3	85073170	C	T	0.376543	-0.0020944	0.76	0.00679466	32860	NA	NA	NA	NA	FALSE	NA
Outcome	VAT	rs4516626	3	85152987	T	C	0.534085	-0.00651532	0.32	0.00659328	32860	NA	NA	NA	NA	FALSE	NA
Outcome	VAT	rs13078384	3	85264266	A	G	0.312493	-0.0072333	0.31	0.00712001	32860	NA	NA	NA	NA	FALSE	NA
Outcome	VAT	rs57401290	3	85509883	GGTGTGT	G	0.559544	-0.00439667	0.53	0.00698664	32860	NA	NA	NA	NA	FALSE	NA
Outcome	VAT	rs201247614	3	85528593	TG	TGG	0.627152	-0.00212274	0.76	0.00682587	32860	NA	NA	NA	NA	FALSE	NA
Outcome	VAT	rs10433500	3	85546798	A	G	0.634536	-0.00152091	0.82	0.00687711	32860	NA	NA	NA	NA	FALSE	NA
Outcome	VAT	rs76395182	3	85547337	G	T	0.352591	-0.0155585	0.026	0.00696878	32860	NA	NA	NA	NA	FALSE	NA
Outcome	VAT	rs12629607	3	85583608	C	T	0.647529	-0.00195545	0.78	0.0069102	32860	NA	NA	NA	NA	FALSE	NA
Outcome	VAT	rs2326319	3	85597135	A	G	0.646453	-0.00132046	0.85	0.00690597	32860	NA	NA	NA	NA	FALSE	NA
Outcome	VAT	rs12714629	3	85598424	C	T	0.229103	0.00250403	0.75	0.00786592	32860	NA	NA	NA	NA	FALSE	NA
Outcome	VAT	rs7652683	3	85603462	C	T	0.647564	-0.00183562	0.79	0.00690923	32860	NA	NA	NA	NA	FALSE	NA
Outcome	VAT	rs1375547	3	85608137	A	G	0.219525	0.00129659	0.87	0.00802198	32860	NA	NA	NA	NA	FALSE	NA
Outcome	VAT	rs144247499	3	85616790	CAGAT	C	0.62623	-0.00106726	0.88	0.00683002	32860	NA	NA	NA	NA	FALSE	NA
Outcome	VAT	rs9866322	3	85650004	C	T	0.228926	0.00153121	0.85	0.00791291	32860	NA	NA	NA	NA	FALSE	NA
Outcome	VAT	rs200739311	3	85650323	C	T	0.618556	0.00111992	0.87	0.00701733	32860	NA	NA	NA	NA	FALSE	NA
Outcome	VAT	rs72913870	3	89047588	A	G	0.10898	-0.00754778	0.48	0.0105815	32860	NA	NA	NA	NA	FALSE	NA
Outcome	VAT	rs145311166	3	89240855	G	A	0.023645	0.0163109	0.46	0.0221457	32860	NA	NA	NA	NA	FALSE	NA
Outcome	VAT	rs199549728	3	90205570	T	C	0.060728	0.0043466	0.76	0.0140336	32860	NA	NA	NA	NA	FALSE	NA
Outcome	VAT	rs329922	3	107387116	A	G	0.385629	-0.0164146	0.016	0.0067828	32860	NA	NA	NA	NA	FALSE	NA
Outcome	VAT	rs260177	3	114665272	C	T	0.793189	0.0069217	0.39	0.0080953	32860	NA	NA	NA	NA	FALSE	NA
Outcome	VAT	rs9817162	3	115148392	T	C	0.566951	-0.00124401	0.85	0.00664878	32860	NA	NA	NA	NA	FALSE	NA
Outcome	VAT	rs58781322	3	115185303	CAT	C	0.533525	-0.00300424	0.65	0.00661245	32860	NA	NA	NA	NA	FALSE	NA
Outcome	VAT	rs35334144	3	116599509	GA	G	0.271223	0.0151892	0.046	0.00761736	32860	NA	NA	NA	NA	FALSE	NA
Outcome	VAT	rs1228589	3	131634826	A	G	0.245157	0.0154075	0.044	0.00765133	32860	NA	NA	NA	NA	FALSE	NA
Outcome	VAT	rs6791295	3	134161180	G	A	0.371558	-0.0108388	0.11	0.00683775	32860	NA	NA	NA	NA	FALSE	NA
Outcome	VAT	rs6780833	3	137067993	A	G	0.391812	0.00335579	0.62	0.00674837	32860	NA	NA	NA	NA	FALSE	NA
Outcome	VAT	rs115353622	3	155356223	T	G	0.049347	-0.00719595	0.64	0.0151877	32860	NA	NA	NA	NA	FALSE	NA
Outcome	VAT	rs13064579	3	167173092	T	C	0.372841	-0.0109509	0.11	0.00681192	32860	NA	NA	NA	NA	FALSE	NA
Outcome	VAT	rs545167336	3	183643930	GTT	G	0.357508	0.000958372	0.89	0.00716632	32860	NA	NA	NA	NA	FALSE	NA
Outcome	VAT	rs7647305	3	185834290	C	T	0.782933	-0.00554202	0.49	0.00800326	32860	NA	NA	NA	NA	FALSE	NA
Outcome	VAT	rs6774906	3	194803510	C	A	0.040659	0.0138632	0.41	0.0166904	32860	NA	NA	NA	NA	FALSE	NA
Outcome	VAT	rs363096	4	3180021	C	T	0.576441	0.000715248	0.91	0.00666984	32860	NA	NA	NA	NA	FALSE	NA
Outcome	VAT	rs362307	4	3241845	T	C	0.073034	0.0113092	0.37	0.0126498	32860	NA	NA	NA	NA	FALSE	NA
Outcome	VAT	rs2858088	4	3268710	G	A	0.620873	0.00554618	0.42	0.00680663	32860	NA	NA	NA	NA	FALSE	NA
Outcome	VAT	rs10013628	4	16886183	T	G	0.57908	0.00162739	0.81	0.00667996	32860	NA	NA	NA	NA	FALSE	NA
Outcome	VAT	rs73096946	4	17788715	C	T	0.15379	-0.000181984	0.98	0.00912373	32860	NA	NA	NA	NA	FALSE	NA
Outcome	VAT	rs1714081	4	35938175	T	C	0.558781	-0.00738466	0.26	0.00661836	32860	NA	NA	NA	NA	FALSE	NA
Outcome	VAT	rs11940694	4	39414993	G	A	0.603368	0.0169502	0.012	0.00677858	32860	NA	NA	NA	NA	FALSE	NA
Outcome	VAT	rs13146907	4	39425248	G	A	0.372318	-0.0154719	0.023	0.00680319	32860	NA	NA	NA	NA	FALSE	NA
Outcome	VAT	rs6447123	4	42078241	G	A	0.13814	0.0125328	0.19	0.00954052	32860	NA	NA	NA	NA	FALSE	NA
Outcome	VAT	rs6827541	4	42126924	G	A	0.258895	0.00812438	0.28	0.00755732	32860	NA	NA	NA	NA	FALSE	NA
Outcome	VAT	rs115465932	4	42479714	T	C	0.015674	-0.011804	0.69	0.029457	32860	NA	NA	NA	NA	FALSE	NA
Outcome	VAT	rs10938397	4	45182527	G	A	0.434204	0.0158785	0.017	0.00665895	32860	NA	NA	NA	NA	FALSE	NA
Outcome	VAT	rs2237021	4	55561067	C	T	0.501237	-0.00962032	0.14	0.00658465	32860	NA	NA	NA	NA	FALSE	NA
Outcome	VAT	rs536973346	4	60041232	G	GA	0.659125	-0.0061602	0.38	0.00698407	32860	NA	NA	NA	NA	FALSE	NA
Outcome	VAT	rs62300963	4	60052810	A	C	0.527907	-0.0075252	0.29	0.00718127	32860	NA	NA	NA	NA	FALSE	NA
Outcome	VAT	rs2231142	4	89052323	T	G	0.114824	-0.021175	0.039	0.0102646	32860	NA	NA	NA	NA	FALSE	NA
Outcome	VAT	rs6841352	4	90781655	T	G	0.462857	0.00120216	0.86	0.00660474	32860	NA	NA	NA	NA	FALSE	NA
Outcome	VAT	rs144198753	4	99713350	T	C	0.010169	-0.048611	0.16	0.0345334	32860	NA	NA	NA	NA	FALSE	NA
Outcome	VAT	rs1229984	4	100239319	C	T	0.97573	0.0597592	0.0051	0.0213199	32860	NA	NA	NA	NA	FALSE	NA
Outcome	VAT	rs13107325	4	103188709	T	C	0.070985	0.0163518	0.2	0.0128359	32860	NA	NA	NA	NA	FALSE	NA
Outcome	VAT	rs13135092	4	103198082	G	A	0.079406	0.0148742	0.22	0.0122452	32860	NA	NA	NA	NA	FALSE	NA
Outcome	VAT	rs4698920	4	105379055	A	G	0.659689	-0.0202709	0.0035	0.00693957	32860	NA	NA	NA	NA	FALSE	NA
Outcome	VAT	rs4698921	4	105414222	T	C	0.608976	-0.0157696	0.02	0.00679238	32860	NA	NA	NA	NA	FALSE	NA
Outcome	VAT	rs2189234	4	106075498	G	T	0.618539	-0.000940539	0.89	0.00674558	32860	NA	NA	NA	NA	FALSE	NA
Outcome	VAT	rs1391438	4	106151843	C	T	0.686829	0.00475637	0.5	0.00707446	32860	NA	NA	NA	NA	FALSE	NA
Outcome	VAT	rs2726513	4	106217358	T	G	0.409297	0.00455156	0.5	0.00671452	32860	NA	NA	NA	NA	FALSE	NA
Outcome	VAT	rs6534338	4	123026869	C	T	0.700177	-0.0019085	0.79	0.0072257	32860	NA	NA	NA	NA	FALSE	NA
Outcome	VAT	rs13102973	4	135900688	C	T	0.619156	0.00700272	0.3	0.00681707	32860	NA	NA	NA	NA	FALSE	NA
Outcome	VAT	rs144830434	4	137190285	CAT	C	0.630638	-0.0208562	0.0045	0.00734074	32860	NA	NA	NA	NA	FALSE	NA
Outcome	VAT	rs7655455	4	152967941	T	C	0.663189	-0.0021761	0.75	0.00696143	32860	NA	NA	NA	NA	FALSE	NA
Outcome	VAT	rs1425397	4	152984315	A	G	0.336373	0.0020998	0.76	0.00696104	32860	NA	NA	NA	NA	FALSE	NA
Outcome	VAT	rs4692708	4	170228542	C	A	0.253335	0.00964385	0.21	0.00761723	32860	NA	NA	NA	NA	FALSE	NA
Outcome	VAT	rs13133562	4	170965709	T	C	0.260887	0.00370107	0.62	0.0075107	32860	NA	NA	NA	NA	FALSE	NA
Outcome	VAT	rs13146141	4	171863797	A	G	0.346806	-0.00927151	0.18	0.006912	32860	NA	NA	NA	NA	FALSE	NA
Outcome	VAT	rs10020708	4	178097496	A	C	0.493518	0.000969946	0.88	0.00662599	32860	NA	NA	NA	NA	FALSE	NA
Outcome	VAT	rs62339673	4	184828533	A	C	0.624671	-0.00488811	0.48	0.00684459	32860	NA	NA	NA	NA	FALSE	NA
Outcome	VAT	rs12514566	5	7391462	A	G	0.33146	-0.00715545	0.3	0.00693459	32860	NA	NA	NA	NA	FALSE	NA
Outcome	VAT	rs13358960	5	14025085	C	T	0.325494	-0.00207076	0.77	0.00698734	32860	NA	NA	NA	NA	FALSE	NA
Outcome	VAT	rs148497588	5	18346570	GTT	G	0.541185	0.00985382	0.14	0.0066546	32860	NA	NA	NA	NA	FALSE	NA
Outcome	VAT	rs150534	5	60503133	A	G	0.527555	-0.0069846	0.29	0.00659317	32860	NA	NA	NA	NA	FALSE	NA
Outcome	VAT	rs6868457	5	60550041	C	T	0.482673	-0.00406453	0.54	0.00660271	32860	NA	NA	NA	NA	FALSE	NA
Outcome	VAT	rs72783765	5	87027391	T	C	0.08923	-0.00740852	0.52	0.011578	32860	NA	NA	NA	NA	FALSE	NA
Outcome	VAT	rs13170977	5	87455655	G	A	0.628535	-0.00393905	0.57	0.00685049	32860	NA	NA	NA	NA	FALSE	NA
Outcome	VAT	rs33705	5	87504285	C	T	0.646095	-0.0024466	0.72	0.00691789	32860	NA	NA	NA	NA	FALSE	NA
Outcome	VAT	rs369319062	5	87540401	CT	C	0.167702	-0.00439608	0.63	0.00913655	32860	NA	NA	NA	NA	FALSE	NA
Outcome	VAT	rs3099437	5	87637449	T	C	0.459061	0.00219534	0.74	0.00659143	32860	NA	NA	NA	NA	FALSE	NA
Outcome	VAT	rs13166120	5	87948883	A	G	0.156932	0.00815642	0.37	0.0090701	32860	NA	NA	NA	NA	FALSE	NA
Outcome	VAT	rs6882046	5	87968864	G	A	0.263826	0.00319081	0.67	0.007568	32860	NA	NA	NA	NA	FALSE	NA
Outcome	VAT	rs11372240	5	87987392	GA	G	0.587975	-0.00227043	0.74	0.00683762	32860	NA	NA	NA	NA	FALSE	NA
Outcome	VAT	rs17485836	5	88065130	T	C	0.103953	-0.00411449	0.71	0.0109063	32860	NA	NA	NA	NA	FALSE	NA
Outcome	VAT	rs1671542	5	88165095	T	C	0.527873	0.00715155	0.29	0.00675389	32860	NA	NA	NA	NA	FALSE	NA
Outcome	VAT	rs548410247	5	93444081	AT	A	0.133399	-0.0015222	0.88	0.00976102	32860	NA	NA	NA	NA	FALSE	NA
Outcome	VAT	rs2578697	5	95899121	C	T	0.493442	-0.00108447	0.87	0.00652858	32860	NA	NA	NA	NA	FALSE	NA
Outcome	VAT	rs111633004	5	132257191	A	G	0.164217	-0.00846167	0.34	0.0088194	32860	NA	NA	NA	NA	FALSE	NA
Outcome	VAT	rs329122	5	133864599	A	G	0.423508	-0.0211217	0.0015	0.00666584	32860	NA	NA	NA	NA	FALSE	NA
Outcome	VAT	rs33947258	5	141194870	A	C	0.260393	-0.0160064	0.033	0.00752027	32860	NA	NA	NA	NA	FALSE	NA
Outcome	VAT	rs6887940	5	144204346	A	G	0.531735	-0.00724723	0.27	0.0066008	32860	NA	NA	NA	NA	FALSE	NA
Outcome	VAT	rs72806111	5	145619857	G	A	0.255385	0.00057317	0.94	0.00777311	32860	NA	NA	NA	NA	FALSE	NA
Outcome	VAT	rs6421143	5	153120718	G	A	0.332225	0.000424587	0.95	0.00699056	32860	NA	NA	NA	NA	FALSE	NA
Outcome	VAT	rs7712317	5	153246661	C	T	0.167172	-0.00126985	0.89	0.00887079	32860	NA	NA	NA	NA	FALSE	NA
Outcome	VAT	rs17714824	5	158254070	T	G	0.17539	0.0122701	0.16	0.0086398	32860	NA	NA	NA	NA	FALSE	NA
Outcome	VAT	rs75422056	5	164709456	A	G	0.108142	0.0150649	0.16	0.0107453	32860	NA	NA	NA	NA	FALSE	NA
Outcome	VAT	rs2915859	5	166546480	T	C	0.355061	-0.00643677	0.35	0.00688758	32860	NA	NA	NA	NA	FALSE	NA
Outcome	VAT	rs9504124	6	4478478	T	C	0.275274	0.0104804	0.16	0.00739513	32860	NA	NA	NA	NA	FALSE	NA
Outcome	VAT	rs2432801	6	5473964	A	G	0.27774	0.00133251	0.86	0.00736851	32860	NA	NA	NA	NA	FALSE	NA
Outcome	VAT	rs9463175	6	9510030	T	C	0.336168	0.000811044	0.91	0.00702018	32860	NA	NA	NA	NA	FALSE	NA
Outcome	VAT	rs9349379	6	12903957	G	A	0.405018	-0.0134139	0.046	0.00671855	32860	NA	NA	NA	NA	FALSE	NA
Outcome	VAT	rs12195577	6	18791044	C	T	0.53982	0.00218296	0.74	0.00668888	32860	NA	NA	NA	NA	FALSE	NA
Outcome	VAT	rs975303	6	19028788	G	A	0.187545	0.0132261	0.12	0.00844507	32860	NA	NA	NA	NA	FALSE	NA
Outcome	VAT	rs2328887	6	25430149	C	T	0.896363	0.0133596	0.22	0.0108515	32860	NA	NA	NA	NA	FALSE	NA
Outcome	VAT	rs13212936	6	25588815	T	C	0.108133	-0.00826038	0.44	0.0107461	32860	NA	NA	NA	NA	FALSE	NA
Outcome	VAT	rs4236040	6	25761209	C	T	0.885759	0.00686691	0.51	0.0104047	32860	NA	NA	NA	NA	FALSE	NA
Outcome	VAT	rs34213356	6	26031380	GTA	G	0.130956	0.000845006	0.93	0.00987441	32860	NA	NA	NA	NA	FALSE	NA
Outcome	VAT	rs9379829	6	26172219	T	C	0.219498	-0.0256593	0.0013	0.00795283	32860	NA	NA	NA	NA	FALSE	NA
Outcome	VAT	rs17598658	6	26175866	C	A	0.105877	-0.010263	0.34	0.0107072	32860	NA	NA	NA	NA	FALSE	NA
Outcome	VAT	rs806794	6	26200677	G	A	0.274035	-0.0292803	8e-05	0.0074208	32860	NA	NA	NA	NA	FALSE	NA
Outcome	VAT	rs806789	6	26229161	A	C	0.471197	-0.0145807	0.027	0.00660594	32860	NA	NA	NA	NA	FALSE	NA
Outcome	VAT	rs9357004	6	26303319	C	T	0.486518	-0.0131489	0.045	0.00656373	32860	NA	NA	NA	NA	FALSE	NA
Outcome	VAT	rs35942569	6	26339131	G	A	0.109717	-0.00691356	0.52	0.0106208	32860	NA	NA	NA	NA	FALSE	NA
Outcome	VAT	rs35433030	6	26529890	A	G	0.123259	-0.00868886	0.38	0.00999459	32860	NA	NA	NA	NA	FALSE	NA
Outcome	VAT	rs13198716	6	26582035	T	C	0.112602	-0.00975161	0.35	0.0103989	32860	NA	NA	NA	NA	FALSE	NA
Outcome	VAT	rs566171073	6	26747550	GA	G	0.124987	-0.0122579	0.23	0.0101398	32860	NA	NA	NA	NA	FALSE	NA
Outcome	VAT	rs183280845	6	26921528	A	G	0.113201	-0.0107128	0.3	0.0104018	32860	NA	NA	NA	NA	FALSE	NA
Outcome	VAT	rs72839445	6	27249686	A	G	0.112493	-0.00895251	0.39	0.0104034	32860	NA	NA	NA	NA	FALSE	NA
Outcome	VAT	rs13207082	6	27251379	G	A	0.113348	-0.00717773	0.49	0.0103463	32860	NA	NA	NA	NA	FALSE	NA
Outcome	VAT	rs145623467	6	27294573	A	G	0.01776	0.0347486	0.17	0.0251062	32860	NA	NA	NA	NA	FALSE	NA
Outcome	VAT	rs6904596	6	27491299	A	G	0.130056	-0.00674417	0.49	0.00978894	32860	NA	NA	NA	NA	FALSE	NA
Outcome	VAT	rs140845989	6	27797255	TTTTTTTTG	T	0.139727	-0.00303648	0.75	0.00952525	32860	NA	NA	NA	NA	FALSE	NA
Outcome	VAT	rs17763089	6	27835218	A	G	0.12018	-0.00575506	0.57	0.0100767	32860	NA	NA	NA	NA	FALSE	NA
Outcome	VAT	rs200977	6	27854301	C	T	0.135858	-0.00485496	0.61	0.00961221	32860	NA	NA	NA	NA	FALSE	NA
Outcome	VAT	rs202906	6	28011652	C	T	0.152196	-0.000597972	0.95	0.00916864	32860	NA	NA	NA	NA	FALSE	NA
Outcome	VAT	rs34388845	6	28578286	G	A	0.215192	0.00777272	0.33	0.0080218	32860	NA	NA	NA	NA	FALSE	NA
Outcome	VAT	rs13194504	6	28630691	A	G	0.119572	-0.0134529	0.18	0.0101373	32860	NA	NA	NA	NA	FALSE	NA
Outcome	VAT	rs34953859	6	28657458	G	A	0.168981	-0.000437664	0.96	0.00882186	32860	NA	NA	NA	NA	FALSE	NA
Outcome	VAT	rs4713177	6	28673998	G	A	0.878934	0.0117338	0.25	0.0101046	32860	NA	NA	NA	NA	FALSE	NA
Outcome	VAT	rs202065757	6	28766359	CAT	C	0.121186	-0.0119176	0.24	0.0101024	32860	NA	NA	NA	NA	FALSE	NA
Outcome	VAT	rs4947263	6	29133642	T	C	0.124389	-0.0103041	0.3	0.00997155	32860	NA	NA	NA	NA	FALSE	NA
Outcome	VAT	rs3117439	6	29266483	A	G	0.125567	-0.0116441	0.24	0.0099359	32860	NA	NA	NA	NA	FALSE	NA
Outcome	VAT	rs3117427	6	29274136	C	T	0.122524	-0.0119004	0.24	0.0100463	32860	NA	NA	NA	NA	FALSE	NA
Outcome	VAT	rs9257805	6	29346329	G	A	0.139794	-0.0020389	0.83	0.00950319	32860	NA	NA	NA	NA	FALSE	NA
Outcome	VAT	rs2523810	6	29849487	T	C	0.538104	-0.00213256	0.75	0.00663735	32860	NA	NA	NA	NA	FALSE	NA
Outcome	VAT	rs8321	6	30032522	C	A	0.135351	-0.0128479	0.18	0.00962228	32860	NA	NA	NA	NA	FALSE	NA
Outcome	VAT	rs2517609	6	30170287	G	A	0.138945	-0.0152917	0.11	0.00950022	32860	NA	NA	NA	NA	FALSE	NA
Outcome	VAT	rs138394556	6	30652782	A	G	0.14932	-0.0126978	0.17	0.00922577	32860	NA	NA	NA	NA	FALSE	NA
Outcome	VAT	rs1264341	6	30802465	C	T	0.153337	-0.00644522	0.48	0.00911711	32860	NA	NA	NA	NA	FALSE	NA
Outcome	VAT	rs2844672	6	31005139	A	G	0.621673	0.0026252	0.7	0.00679904	32860	NA	NA	NA	NA	FALSE	NA
Outcome	VAT	rs2517521	6	31027336	G	A	0.853599	0.00481809	0.61	0.00932781	32860	NA	NA	NA	NA	FALSE	NA
Outcome	VAT	rs2233956	6	31081205	C	T	0.221172	-0.00101432	0.9	0.007934	32860	NA	NA	NA	NA	FALSE	NA
Outcome	VAT	rs9265965	6	31315629	C	T	0.134314	-0.0122612	0.22	0.00996087	32860	NA	NA	NA	NA	FALSE	NA
Outcome	VAT	rs9266252	6	31325822	A	G	0.698923	0.0104458	0.14	0.00716625	32860	NA	NA	NA	NA	FALSE	NA
Outcome	VAT	rs28703977	6	31472792	C	T	0.653316	-0.00169586	0.81	0.0069299	32860	NA	NA	NA	NA	FALSE	NA
Outcome	VAT	rs2857606	6	31523207	G	A	0.847657	0.00689212	0.45	0.00917216	32860	NA	NA	NA	NA	FALSE	NA
Outcome	VAT	rs530924163	6	31524004	G	GC	0.65018	-0.0048921	0.48	0.00690407	32860	NA	NA	NA	NA	FALSE	NA
Outcome	VAT	rs536378929	6	31562165	C	T	0.078087	-0.013784	0.37	0.0152451	32860	NA	NA	NA	NA	FALSE	NA
Outcome	VAT	rs2857596	6	31567422	T	G	0.729522	-0.00211661	0.78	0.00741611	32860	NA	NA	NA	NA	FALSE	NA
Outcome	VAT	rs2857700	6	31572481	C	T	0.859158	0.0108079	0.27	0.00974081	32860	NA	NA	NA	NA	FALSE	NA
Outcome	VAT	rs3130048	6	31613739	C	T	0.281688	0.0117667	0.11	0.00730512	32860	NA	NA	NA	NA	FALSE	NA
Outcome	VAT	rs1009382	6	32026107	T	C	0.699215	0.00693481	0.34	0.00720318	32860	NA	NA	NA	NA	FALSE	NA
Outcome	VAT	rs204887	6	32029226	G	A	0.676695	0.00508842	0.47	0.00702915	32860	NA	NA	NA	NA	FALSE	NA
Outcome	VAT	rs1003880	6	32298484	T	G	0.249155	0.00512892	0.5	0.00757902	32860	NA	NA	NA	NA	FALSE	NA
Outcome	VAT	rs189745093	6	32462127	C	T	0.306128	0.00709524	0.41	0.0086967	32860	NA	NA	NA	NA	FALSE	NA
Outcome	VAT	rs6933289	6	32604551	T	C	0.185448	-0.00526716	0.54	0.00869608	32860	NA	NA	NA	NA	FALSE	NA
Outcome	VAT	rs9272426	6	32605189	G	A	0.451539	0.0131069	0.052	0.00673251	32860	NA	NA	NA	NA	FALSE	NA
Outcome	VAT	rs142591955	6	32609323	A	G	0.245246	0.0061294	0.49	0.00894075	32860	NA	NA	NA	NA	FALSE	NA
Outcome	VAT	rs185831190	6	32615015	T	C	0.162366	0.00402452	0.71	0.0109073	32860	NA	NA	NA	NA	FALSE	NA
Outcome	VAT	rs188694433	6	32617104	T	C	0.327313	0.00676486	0.37	0.00753251	32860	NA	NA	NA	NA	FALSE	NA
Outcome	VAT	rs28811643	6	32618592	A	G	0.196351	-0.000762499	0.93	0.0091391	32860	NA	NA	NA	NA	FALSE	NA
Outcome	VAT	rs534331448	6	32619089	C	T	0.419978	0.0109078	0.14	0.0073584	32860	NA	NA	NA	NA	FALSE	NA
Outcome	VAT	rs57315130	6	32625374	A	G	0.283403	0.0135928	0.11	0.00857169	32860	NA	NA	NA	NA	FALSE	NA
Outcome	VAT	rs9274171	6	32630349	T	G	0.225376	0.00139258	0.87	0.00826574	32860	NA	NA	NA	NA	FALSE	NA
Outcome	VAT	rs9276710	6	32757102	C	T	0.20145	-0.00459184	0.58	0.00820041	32860	NA	NA	NA	NA	FALSE	NA
Outcome	VAT	rs2465037	6	51179260	A	C	0.346721	0.0020607	0.77	0.00691088	32860	NA	NA	NA	NA	FALSE	NA
Outcome	VAT	rs2504671	6	51205577	A	C	0.238074	0.00037424	0.96	0.00773391	32860	NA	NA	NA	NA	FALSE	NA
Outcome	VAT	rs1775255	6	51243035	T	G	0.4754	0.00722833	0.27	0.00660512	32860	NA	NA	NA	NA	FALSE	NA
Outcome	VAT	rs13202107	6	51395463	A	G	0.218266	0.00140734	0.86	0.00802155	32860	NA	NA	NA	NA	FALSE	NA
Outcome	VAT	rs576711227	6	51477553	T	TG	0.6058	0.00762922	0.26	0.00673375	32860	NA	NA	NA	NA	FALSE	NA
Outcome	VAT	rs34255101	6	56576781	T	C	0.225046	-0.00299803	0.71	0.0079328	32860	NA	NA	NA	NA	FALSE	NA
Outcome	VAT	rs71552589	6	62665581	G	A	0.470541	0.00144122	0.83	0.00658613	32860	NA	NA	NA	NA	FALSE	NA
Outcome	VAT	rs3799077	6	69996217	G	T	0.310434	0.00843508	0.24	0.00713497	32860	NA	NA	NA	NA	FALSE	NA
Outcome	VAT	rs1203213	6	75943069	G	T	0.955132	-0.012383	0.44	0.0158802	32860	NA	NA	NA	NA	FALSE	NA
Outcome	VAT	rs13216375	6	77966313	A	C	0.260966	0.00492177	0.51	0.00748463	32860	NA	NA	NA	NA	FALSE	NA
Outcome	VAT	rs372860869	6	84196221	CA	C	0.710165	0.00780782	0.29	0.00742545	32860	NA	NA	NA	NA	FALSE	NA
Outcome	VAT	rs806374	6	88857320	C	T	0.342828	0.00137297	0.84	0.0069331	32860	NA	NA	NA	NA	FALSE	NA
Outcome	VAT	rs1556623	6	92298780	A	G	0.439382	0.010189	0.12	0.00663152	32860	NA	NA	NA	NA	FALSE	NA
Outcome	VAT	rs9359954	6	92318594	G	T	0.478628	-0.0062913	0.34	0.00656254	32860	NA	NA	NA	NA	FALSE	NA
Outcome	VAT	rs1338549	6	98312143	G	T	0.525887	0.0115967	0.08	0.00662134	32860	NA	NA	NA	NA	FALSE	NA
Outcome	VAT	rs9372625	6	98344031	A	G	0.390894	-0.0119782	0.078	0.00679793	32860	NA	NA	NA	NA	FALSE	NA
Outcome	VAT	rs6905544	6	98411631	G	A	0.593499	0.0165108	0.014	0.00674977	32860	NA	NA	NA	NA	FALSE	NA
Outcome	VAT	rs543340915	6	98509782	CT	C	0.380564	-0.0220888	0.0013	0.00684736	32860	NA	NA	NA	NA	FALSE	NA
Outcome	VAT	rs35099767	6	98546547	T	G	0.385462	-0.0195999	0.004	0.00680357	32860	NA	NA	NA	NA	FALSE	NA
Outcome	VAT	rs9385269	6	98547979	T	C	0.530368	-0.0181738	0.0062	0.00664171	32860	NA	NA	NA	NA	FALSE	NA
Outcome	VAT	rs1487446	6	98565212	T	C	0.526991	-0.0186299	0.0048	0.00661064	32860	NA	NA	NA	NA	FALSE	NA
Outcome	VAT	rs6931604	6	98578215	T	C	0.608186	-0.0192755	0.0043	0.00675052	32860	NA	NA	NA	NA	FALSE	NA
Outcome	VAT	rs576630385	6	98588281	ATT	A	0.496208	-0.0225873	0.00075	0.00670191	32860	NA	NA	NA	NA	FALSE	NA
Outcome	VAT	rs77320613	6	98797080	CT	C	0.370515	-0.0124243	0.071	0.006872	32860	NA	NA	NA	NA	FALSE	NA
Outcome	VAT	rs9398171	6	108983527	T	C	0.708356	0.00367179	0.61	0.00722385	32860	NA	NA	NA	NA	FALSE	NA
Outcome	VAT	rs6569571	6	129208150	T	C	0.102984	-0.00470741	0.66	0.0107959	32860	NA	NA	NA	NA	FALSE	NA
Outcome	VAT	rs7755574	6	153364643	T	G	0.283268	0.00150274	0.84	0.0073293	32860	NA	NA	NA	NA	FALSE	NA
Outcome	VAT	rs112545271	6	153389426	CAA	C	0.285694	0.00258622	0.72	0.00729965	32860	NA	NA	NA	NA	FALSE	NA
Outcome	VAT	rs9397585	6	153396875	C	T	0.342765	0.000753204	0.91	0.00696835	32860	NA	NA	NA	NA	FALSE	NA
Outcome	VAT	rs149328785	6	157326236	T	C	0.271868	-0.00611074	0.41	0.00739811	32860	NA	NA	NA	NA	FALSE	NA
Outcome	VAT	rs57193069	7	1862417	G	A	0.460079	-0.0100349	0.13	0.00662506	32860	NA	NA	NA	NA	FALSE	NA
Outcome	VAT	rs28432248	7	1897761	C	T	0.180499	0.00581987	0.5	0.00863589	32860	NA	NA	NA	NA	FALSE	NA
Outcome	VAT	rs6978112	7	1966841	T	C	0.412422	-0.00446337	0.51	0.00673248	32860	NA	NA	NA	NA	FALSE	NA
Outcome	VAT	rs56305291	7	2048706	G	A	0.1847	-0.000445288	0.96	0.00846363	32860	NA	NA	NA	NA	FALSE	NA
Outcome	VAT	rs34198643	7	2203808	T	C	0.223409	-0.00489081	0.54	0.00790014	32860	NA	NA	NA	NA	FALSE	NA
Outcome	VAT	rs6975898	7	4540687	G	T	0.625545	0.00368869	0.59	0.00682582	32860	NA	NA	NA	NA	FALSE	NA
Outcome	VAT	rs10253861	7	8110475	A	G	0.554131	-0.000553428	0.93	0.00663615	32860	NA	NA	NA	NA	FALSE	NA
Outcome	VAT	rs118134876	7	11500372	T	C	0.061505	0.0153662	0.26	0.0136756	32860	NA	NA	NA	NA	FALSE	NA
Outcome	VAT	rs2043539	7	12253880	A	G	0.420517	0.010388	0.12	0.00665556	32860	NA	NA	NA	NA	FALSE	NA
Outcome	VAT	rs4410790	7	17284577	C	T	0.631425	0.00612803	0.37	0.00683371	32860	NA	NA	NA	NA	FALSE	NA
Outcome	VAT	rs58221005	7	17458747	A	G	0.203202	-0.00825759	0.32	0.00822489	32860	NA	NA	NA	NA	FALSE	NA
Outcome	VAT	rs7784061	7	32974796	G	A	0.620586	-0.00540473	0.43	0.00677747	32860	NA	NA	NA	NA	FALSE	NA
Outcome	VAT	rs329274	7	35078743	G	A	0.483193	0.00686251	0.3	0.00658176	32860	NA	NA	NA	NA	FALSE	NA
Outcome	VAT	rs563740	7	69168149	A	G	0.719931	-0.0107673	0.14	0.00730725	32860	NA	NA	NA	NA	FALSE	NA
Outcome	VAT	rs6943610	7	69569109	G	A	0.252705	0.015663	0.038	0.00755949	32860	NA	NA	NA	NA	FALSE	NA
Outcome	VAT	rs2006810	7	69902152	C	T	0.393747	0.0103964	0.12	0.00674169	32860	NA	NA	NA	NA	FALSE	NA
Outcome	VAT	rs2067150	7	70051412	AGTATAATTATGATTAG	A	0.170745	-0.00104677	0.91	0.00884821	32860	NA	NA	NA	NA	FALSE	NA
Outcome	VAT	rs34060476	7	73037956	G	A	0.131975	0.0108695	0.27	0.00975723	32860	NA	NA	NA	NA	FALSE	NA
Outcome	VAT	rs62466318	7	73042085	T	C	0.202003	0.00769962	0.35	0.00820883	32860	NA	NA	NA	NA	FALSE	NA
Outcome	VAT	rs36019311	7	73051990	GTA	G	0.127792	0.0103909	0.3	0.00993749	32860	NA	NA	NA	NA	FALSE	NA
Outcome	VAT	rs6957745	7	73056750	C	T	0.201907	0.00824223	0.32	0.00823698	32860	NA	NA	NA	NA	FALSE	NA
Outcome	VAT	rs810368	7	74145313	A	G	0.161288	-0.00723153	0.43	0.0090679	32860	NA	NA	NA	NA	FALSE	NA
Outcome	VAT	rs2529287	7	74358919	T	C	0.253825	-0.00873555	0.25	0.00762977	32860	NA	NA	NA	NA	FALSE	NA
Outcome	VAT	rs1057868	7	75615006	T	C	0.284808	0.00264915	0.72	0.00728421	32860	NA	NA	NA	NA	FALSE	NA
Outcome	VAT	rs532043345	7	75618821	A	AC	0.900891	0.0164718	0.14	0.0110441	32860	NA	NA	NA	NA	FALSE	NA
Outcome	VAT	rs62461232	7	77765568	T	C	0.166511	0.00674175	0.44	0.0087861	32860	NA	NA	NA	NA	FALSE	NA
Outcome	VAT	rs6958768	7	77773693	C	A	0.167981	0.00767954	0.38	0.00883054	32860	NA	NA	NA	NA	FALSE	NA
Outcome	VAT	rs12531328	7	79058095	T	C	0.519388	-0.00621124	0.35	0.00661773	32860	NA	NA	NA	NA	FALSE	NA
Outcome	VAT	rs1635002	7	86627249	T	C	0.342631	0.00488667	0.48	0.00695177	32860	NA	NA	NA	NA	FALSE	NA
Outcome	VAT	rs56016333	7	104596248	C	T	0.343468	-0.01449	0.037	0.0069439	32860	NA	NA	NA	NA	FALSE	NA
Outcome	VAT	rs13246732	7	113775765	T	C	0.319456	-0.00225279	0.75	0.00705036	32860	NA	NA	NA	NA	FALSE	NA
Outcome	VAT	rs5886719	7	114301107	CT	C	0.489335	0.00920821	0.18	0.00686892	32860	NA	NA	NA	NA	FALSE	NA
Outcome	VAT	rs541389210	7	115016295	GT	G	0.261462	0.000885778	0.92	0.00845906	32860	NA	NA	NA	NA	FALSE	NA
Outcome	VAT	rs12672200	7	115461436	A	G	0.32598	0.00379062	0.59	0.00703579	32860	NA	NA	NA	NA	FALSE	NA
Outcome	VAT	rs2896395	7	127511705	C	T	0.704059	0.00883669	0.22	0.00720726	32860	NA	NA	NA	NA	FALSE	NA
Outcome	VAT	rs7808586	7	131859496	A	G	0.580041	0.00322431	0.63	0.00674717	32860	NA	NA	NA	NA	FALSE	NA
Outcome	VAT	rs7806045	7	132610266	C	T	0.247778	0.0131075	0.085	0.00760611	32860	NA	NA	NA	NA	FALSE	NA
Outcome	VAT	rs56182580	7	132691858	C	T	0.286122	0.00888577	0.22	0.0072848	32860	NA	NA	NA	NA	FALSE	NA
Outcome	VAT	rs6961517	7	133130940	T	G	0.300198	0.00376647	0.6	0.00719328	32860	NA	NA	NA	NA	FALSE	NA
Outcome	VAT	rs6954610	7	133618986	G	A	0.530965	-0.00445772	0.5	0.00659071	32860	NA	NA	NA	NA	FALSE	NA
Outcome	VAT	rs4728309	7	133746609	A	G	0.140545	-0.0109806	0.25	0.00951039	32860	NA	NA	NA	NA	FALSE	NA
Outcome	VAT	rs60198071	7	140144929	G	A	0.278505	-0.016759	0.024	0.00741886	32860	NA	NA	NA	NA	FALSE	NA
Outcome	VAT	rs4726481	7	141668403	T	G	0.397693	0.00568004	0.4	0.00677234	32860	NA	NA	NA	NA	FALSE	NA
Outcome	VAT	rs6978121	7	143715149	C	A	0.372185	-0.00528296	0.44	0.00680224	32860	NA	NA	NA	NA	FALSE	NA
Outcome	VAT	rs10249294	7	143723137	A	G	0.373562	-0.00637655	0.35	0.00679267	32860	NA	NA	NA	NA	FALSE	NA
Outcome	VAT	rs558230923	7	143768258	A	AC	0.209223	-0.00669297	0.41	0.00816412	32860	NA	NA	NA	NA	FALSE	NA
Outcome	VAT	rs2533196	7	153489530	A	G	0.461465	0.00470284	0.48	0.00670066	32860	NA	NA	NA	NA	FALSE	NA
Outcome	VAT	rs2533197	7	153493504	T	C	0.461507	0.00496143	0.46	0.00672412	32860	NA	NA	NA	NA	FALSE	NA
Outcome	VAT	rs10271924	7	153495206	T	C	0.488663	0.0035087	0.6	0.00675264	32860	NA	NA	NA	NA	FALSE	NA
Outcome	VAT	rs2972184	8	1670693	A	G	0.571505	-0.00114406	0.86	0.00671342	32860	NA	NA	NA	NA	FALSE	NA
Outcome	VAT	rs13267577	8	4847469	T	C	0.380121	-0.0205598	0.0027	0.00684735	32860	NA	NA	NA	NA	FALSE	NA
Outcome	VAT	rs2945319	8	8088933	C	T	0.46956	-0.0132558	0.049	0.00672795	32860	NA	NA	NA	NA	FALSE	NA
Outcome	VAT	rs2980755	8	8363683	G	A	0.455586	-0.014677	0.028	0.00666796	32860	NA	NA	NA	NA	FALSE	NA
Outcome	VAT	rs7826238	8	8387095	T	G	0.458307	-0.012411	0.061	0.00662528	32860	NA	NA	NA	NA	FALSE	NA
Outcome	VAT	rs4841029	8	8605632	A	G	0.423835	0.00984249	0.14	0.00668452	32860	NA	NA	NA	NA	FALSE	NA
Outcome	VAT	rs12682352	8	8646246	C	T	0.470215	-0.0130283	0.049	0.0066181	32860	NA	NA	NA	NA	FALSE	NA
Outcome	VAT	rs330088	8	9149746	C	T	0.544074	-0.00755777	0.25	0.00662926	32860	NA	NA	NA	NA	FALSE	NA
Outcome	VAT	rs11774353	8	9153127	T	C	0.365456	-0.00535912	0.44	0.00687052	32860	NA	NA	NA	NA	FALSE	NA
Outcome	VAT	rs7012637	8	9173209	A	G	0.474121	-0.00630427	0.34	0.00663774	32860	NA	NA	NA	NA	FALSE	NA
Outcome	VAT	rs7012814	8	9173358	A	G	0.474224	-0.00632792	0.34	0.00663612	32860	NA	NA	NA	NA	FALSE	NA
Outcome	VAT	rs1461729	8	9187242	G	A	0.899974	0.0150874	0.17	0.0109772	32860	NA	NA	NA	NA	FALSE	NA
Outcome	VAT	rs4840439	8	9673841	C	T	0.74056	0.0109777	0.14	0.00750929	32860	NA	NA	NA	NA	FALSE	NA
Outcome	VAT	rs13279794	8	9684014	C	A	0.435122	-0.00131535	0.84	0.00661977	32860	NA	NA	NA	NA	FALSE	NA
Outcome	VAT	rs79809011	8	10126532	A	G	0.02938	0.0088352	0.65	0.0195966	32860	NA	NA	NA	NA	FALSE	NA
Outcome	VAT	rs4486206	8	10127970	G	A	0.762829	-0.00308244	0.69	0.00781287	32860	NA	NA	NA	NA	FALSE	NA
Outcome	VAT	rs7832708	8	10190040	T	C	0.488392	-0.0138383	0.036	0.00659453	32860	NA	NA	NA	NA	FALSE	NA
Outcome	VAT	rs531625906	8	10197291	TC	T	0.235784	0.0147964	0.059	0.00782303	32860	NA	NA	NA	NA	FALSE	NA
Outcome	VAT	rs1986972	8	10268805	A	G	0.36812	-0.00910402	0.18	0.0068299	32860	NA	NA	NA	NA	FALSE	NA
Outcome	VAT	rs7005363	8	10283748	C	T	0.457754	-0.00872857	0.19	0.00661002	32860	NA	NA	NA	NA	FALSE	NA
Outcome	VAT	rs11785788	8	10855158	A	G	0.258208	0.0157455	0.037	0.00755127	32860	NA	NA	NA	NA	FALSE	NA
Outcome	VAT	rs60383089	8	10983579	G	T	0.556051	0.00720219	0.28	0.00665537	32860	NA	NA	NA	NA	FALSE	NA
Outcome	VAT	rs7000132	8	11030935	C	T	0.464493	0.00493101	0.46	0.00662033	32860	NA	NA	NA	NA	FALSE	NA
Outcome	VAT	rs920047	8	11087475	A	G	0.492861	0.00423592	0.53	0.00669426	32860	NA	NA	NA	NA	FALSE	NA
Outcome	VAT	rs2409764	8	11281273	G	A	0.449593	0.01327	0.048	0.00670519	32860	NA	NA	NA	NA	FALSE	NA
Outcome	VAT	rs111613945	8	11434415	CTCGGTTT	C	0.533472	0.00988132	0.14	0.00664799	32860	NA	NA	NA	NA	FALSE	NA
Outcome	VAT	rs13259242	8	11593033	G	T	0.481502	0.0103159	0.12	0.00661204	32860	NA	NA	NA	NA	FALSE	NA
Outcome	VAT	rs11998678	8	11830150	T	C	0.461411	-0.0108231	0.1	0.00659236	32860	NA	NA	NA	NA	FALSE	NA
Outcome	VAT	rs11992162	8	11836514	A	G	0.506886	-0.00678756	0.3	0.00660626	32860	NA	NA	NA	NA	FALSE	NA
Outcome	VAT	rs9693693	8	11872004	G	A	0.484266	-0.00820589	0.22	0.00667538	32860	NA	NA	NA	NA	FALSE	NA
Outcome	VAT	rs10112502	8	20982409	G	A	0.321726	0.0204138	0.0039	0.00707609	32860	NA	NA	NA	NA	FALSE	NA
Outcome	VAT	rs2042073	8	30835535	G	A	0.608514	-0.0115075	0.087	0.00671873	32860	NA	NA	NA	NA	FALSE	NA
Outcome	VAT	rs60695317	8	35057123	TTATATATA	T	0.390632	-0.000535353	0.94	0.00685376	32860	NA	NA	NA	NA	FALSE	NA
Outcome	VAT	rs826596	8	59926199	A	G	0.658675	-0.00145282	0.83	0.006944	32860	NA	NA	NA	NA	FALSE	NA
Outcome	VAT	rs4739105	8	64496159	C	T	0.783429	-0.00207316	0.8	0.0080968	32860	NA	NA	NA	NA	FALSE	NA
Outcome	VAT	rs6995556	8	64684819	T	C	0.329305	0.00415207	0.55	0.00702523	32860	NA	NA	NA	NA	FALSE	NA
Outcome	VAT	rs199865757	8	64688886	T	C	0.303193	0.00469485	0.51	0.00717732	32860	NA	NA	NA	NA	FALSE	NA
Outcome	VAT	rs536397777	8	64930805	C	CA	0.509082	-0.0130739	0.049	0.00664739	32860	NA	NA	NA	NA	FALSE	NA
Outcome	VAT	rs372068960	8	65557716	G	A	0.293799	0.00429897	0.56	0.00737487	32860	NA	NA	NA	NA	FALSE	NA
Outcome	VAT	rs6987861	8	65709467	A	G	0.770048	0.00171564	0.83	0.00785418	32860	NA	NA	NA	NA	FALSE	NA
Outcome	VAT	rs10504754	8	83252586	A	G	0.349051	-0.0125676	0.068	0.00689646	32860	NA	NA	NA	NA	FALSE	NA
Outcome	VAT	rs71526956	8	89633718	G	A	0.136105	-0.0156241	0.12	0.0100861	32860	NA	NA	NA	NA	FALSE	NA
Outcome	VAT	rs13271359	8	109114426	T	C	0.260145	0.00937745	0.21	0.00754076	32860	NA	NA	NA	NA	FALSE	NA
Outcome	VAT	rs2844232	8	110570060	G	A	0.622135	0.00346327	0.61	0.00683617	32860	NA	NA	NA	NA	FALSE	NA
Outcome	VAT	rs35811711	8	127595667	GA	G	0.33148	-0.00360923	0.63	0.00752668	32860	NA	NA	NA	NA	FALSE	NA
Outcome	VAT	rs13252660	8	142239381	T	C	0.388181	0.000286409	0.97	0.00676867	32860	NA	NA	NA	NA	FALSE	NA
Outcome	VAT	rs13266268	8	142611971	T	C	0.389559	0.00043625	0.95	0.00697162	32860	NA	NA	NA	NA	FALSE	NA
Outcome	VAT	rs11787216	8	142615222	T	C	0.369422	-0.00172444	0.8	0.00696905	32860	NA	NA	NA	NA	FALSE	NA
Outcome	VAT	rs4129585	8	143312933	C	A	0.559527	-0.00334988	0.61	0.00662077	32860	NA	NA	NA	NA	FALSE	NA
Outcome	VAT	rs13262595	8	143316970	G	A	0.55973	-0.00344985	0.6	0.00662161	32860	NA	NA	NA	NA	FALSE	NA
Outcome	VAT	rs143746535	8	143320118	ACCCCTGCACGCCCG	A	0.545241	-0.00271611	0.68	0.00661865	32860	NA	NA	NA	NA	FALSE	NA
Outcome	VAT	rs75826611	8	143323591	G	A	0.362829	-0.00748295	0.3	0.00719244	32860	NA	NA	NA	NA	FALSE	NA
Outcome	VAT	rs6985751	8	143328290	G	A	0.439916	-0.00546491	0.41	0.00663219	32860	NA	NA	NA	NA	FALSE	NA
Outcome	VAT	rs13274119	8	143342967	A	C	0.140828	0.00166814	0.86	0.00946354	32860	NA	NA	NA	NA	FALSE	NA
Outcome	VAT	rs4350094	8	143378869	T	C	0.46892	-0.000498036	0.94	0.00661714	32860	NA	NA	NA	NA	FALSE	NA
Outcome	VAT	rs13263946	8	143534117	T	C	0.29629	-0.00810165	0.26	0.00724073	32860	NA	NA	NA	NA	FALSE	NA
Outcome	VAT	rs11787024	8	144239099	C	T	0.340297	-0.00156187	0.83	0.00708267	32860	NA	NA	NA	NA	FALSE	NA
Outcome	VAT	rs7829800	8	144258705	G	A	0.664036	0.0017399	0.8	0.00704616	32860	NA	NA	NA	NA	FALSE	NA
Outcome	VAT	rs7849142	9	1772605	T	G	0.337583	-0.00079349	0.91	0.00700342	32860	NA	NA	NA	NA	FALSE	NA
Outcome	VAT	rs10974346	9	4144390	T	C	0.396342	0.0130034	0.054	0.00675607	32860	NA	NA	NA	NA	FALSE	NA
Outcome	VAT	rs141229573	9	15576114	TATC	T	0.477555	-0.0188752	0.0045	0.00663916	32860	NA	NA	NA	NA	FALSE	NA
Outcome	VAT	rs10122339	9	15691712	T	G	0.510101	0.0199267	0.0025	0.00658798	32860	NA	NA	NA	NA	FALSE	NA
Outcome	VAT	rs10962121	9	15702704	T	G	0.507047	0.0188518	0.0042	0.00658859	32860	NA	NA	NA	NA	FALSE	NA
Outcome	VAT	rs7872912	9	15761077	T	C	0.47437	0.0169797	0.01	0.00661514	32860	NA	NA	NA	NA	FALSE	NA
Outcome	VAT	rs12338207	9	16449788	C	T	0.362648	0.0126965	0.065	0.00688505	32860	NA	NA	NA	NA	FALSE	NA
Outcome	VAT	rs62573521	9	22648200	T	C	0.041328	0.00917661	0.58	0.0166527	32860	NA	NA	NA	NA	FALSE	NA
Outcome	VAT	rs6475725	9	23274249	G	T	0.745133	0.00246852	0.74	0.00756953	32860	NA	NA	NA	NA	FALSE	NA
Outcome	VAT	rs11790555	9	23703152	C	T	0.195942	0.00824795	0.32	0.008259	32860	NA	NA	NA	NA	FALSE	NA
Outcome	VAT	rs10972033	9	34269732	T	G	0.460587	-0.0109431	0.099	0.00662477	32860	NA	NA	NA	NA	FALSE	NA
Outcome	VAT	rs1147198	9	87275348	T	G	0.766303	-0.00286725	0.71	0.00775511	32860	NA	NA	NA	NA	FALSE	NA
Outcome	VAT	rs3911016	9	88029000	G	T	0.121251	-0.0230625	0.023	0.0101409	32860	NA	NA	NA	NA	FALSE	NA
Outcome	VAT	rs10752651	9	92201811	T	C	0.536917	0.0126107	0.058	0.00664688	32860	NA	NA	NA	NA	FALSE	NA
Outcome	VAT	rs7869969	9	96217447	G	A	0.329128	-0.013902	0.046	0.00696724	32860	NA	NA	NA	NA	FALSE	NA
Outcome	VAT	rs10156602	9	96345328	G	A	0.361477	-0.0131178	0.057	0.00688168	32860	NA	NA	NA	NA	FALSE	NA
Outcome	VAT	rs4636319	9	100252721	C	T	0.484598	-0.0182926	0.0056	0.00660322	32860	NA	NA	NA	NA	FALSE	NA
Outcome	VAT	rs12555454	9	116584812	C	T	0.373447	0.00154518	0.82	0.00682538	32860	NA	NA	NA	NA	FALSE	NA
Outcome	VAT	rs528113128	9	124596761	CT	C	0.553164	0.00456699	0.5	0.00679211	32860	NA	NA	NA	NA	FALSE	NA
Outcome	VAT	rs10124367	9	128488659	T	C	0.633392	0.00124422	0.86	0.00681193	32860	NA	NA	NA	NA	FALSE	NA
Outcome	VAT	rs6478712	9	128514608	C	T	0.627866	4.78551e-05	0.99	0.00678256	32860	NA	NA	NA	NA	FALSE	NA
Outcome	VAT	rs7857380	9	128555022	C	A	0.637396	0.00101826	0.88	0.00682656	32860	NA	NA	NA	NA	FALSE	NA
Outcome	VAT	rs2111365	9	128739602	T	C	0.673578	0.000782241	0.91	0.0070291	32860	NA	NA	NA	NA	FALSE	NA
Outcome	VAT	rs138415650	9	131929466	CCCCTCCCTCCCTCAGGCA	C	0.636652	0.00140414	0.84	0.00703913	32860	NA	NA	NA	NA	FALSE	NA
Outcome	VAT	rs16781	9	138012886	A	G	0.297871	-0.0109067	0.13	0.0072249	32860	NA	NA	NA	NA	FALSE	NA
Outcome	WHRadjBMI	rs78876700	1	4670487	A	G	0.1327	-0.0007	0.8131	0.0029	694649	NA	NA	NA	NA	FALSE	NA
Outcome	WHRadjBMI	rs6673455	1	21361048	T	C	0.6095	0.007	0.0005149	0.002	694649	NA	NA	NA	NA	FALSE	NA
Outcome	WHRadjBMI	rs6426658	1	21361176	A	G	0.3811	-0.0065	0.0003923	0.0018	694649	NA	NA	NA	NA	FALSE	NA
Outcome	WHRadjBMI	rs61779135	1	21532625	A	G	0.3868	-0.0069	0.0007168	0.002	694649	NA	NA	NA	NA	FALSE	NA
Outcome	WHRadjBMI	rs7554485	1	65945906	T	C	0.3242	-0.0059	0.001138	0.0018	694649	NA	NA	NA	NA	FALSE	NA
Outcome	WHRadjBMI	rs2489919	1	66449056	T	C	0.083	0.0007	0.8358	0.0034	694649	NA	NA	NA	NA	FALSE	NA
Outcome	WHRadjBMI	rs2174602	1	71799403	A	G	0.6615	-0.0052	0.006177	0.0019	694649	NA	NA	NA	NA	FALSE	NA
Outcome	WHRadjBMI	rs11209780	1	71876652	A	G	0.2148	0.0091	3.011e-05	0.0022	694649	NA	NA	NA	NA	FALSE	NA
Outcome	WHRadjBMI	rs7542974	1	72544704	A	G	0.2039	-0.0025	0.2263	0.0021	694649	NA	NA	NA	NA	FALSE	NA
Outcome	WHRadjBMI	rs2613508	1	72833582	T	C	0.8083	0.0004	0.8847	0.0025	694649	NA	NA	NA	NA	FALSE	NA
Outcome	WHRadjBMI	rs10789340	1	72940273	A	G	0.3583	0.001	0.5553	0.0018	694649	NA	NA	NA	NA	FALSE	NA
Outcome	WHRadjBMI	rs4649981	1	73652349	A	G	0.4732	-0.0028	0.1156	0.0018	694649	NA	NA	NA	NA	FALSE	NA
Outcome	WHRadjBMI	rs4655962	1	87890016	T	C	0.4092	0.0028	0.1671	0.002	694649	NA	NA	NA	NA	FALSE	NA
Outcome	WHRadjBMI	rs664544	1	88716077	T	C	0.6725	0.0037	0.07493	0.0021	694649	NA	NA	NA	NA	FALSE	NA
Outcome	WHRadjBMI	rs511450	1	88775156	A	G	0.6998	0.0059	0.005468	0.0021	694649	NA	NA	NA	NA	FALSE	NA
Outcome	WHRadjBMI	rs607863	1	88777911	T	C	0.2987	-0.0057	0.00751	0.0021	694649	NA	NA	NA	NA	FALSE	NA
Outcome	WHRadjBMI	rs114328297	1	91190854	T	G	0.7827	-0.0006	0.8068	0.0024	694649	NA	NA	NA	NA	FALSE	NA
Outcome	WHRadjBMI	rs72720396	1	91191582	A	G	0.7738	-0.0003	0.9066	0.0024	694649	NA	NA	NA	NA	FALSE	NA
Outcome	WHRadjBMI	rs7514579	1	94051350	A	C	0.7655	0.0114	8.904e-07	0.0023	694649	NA	NA	NA	NA	FALSE	NA
Outcome	WHRadjBMI	rs12134520	1	96190605	A	G	0.5255	-0.0027	0.17	0.002	694649	NA	NA	NA	NA	FALSE	NA
Outcome	WHRadjBMI	rs4615895	1	96274668	A	G	0.7584	-0.0018	0.3738	0.0021	694649	NA	NA	NA	NA	FALSE	NA
Outcome	WHRadjBMI	rs161107	1	96516578	A	G	0.1862	0.0018	0.433	0.0023	694649	NA	NA	NA	NA	FALSE	NA
Outcome	WHRadjBMI	rs11102404	1	112721915	A	G	0.6608	0.0064	0.0006122	0.0019	694649	NA	NA	NA	NA	FALSE	NA
Outcome	WHRadjBMI	rs2252508	1	153913770	A	G	0.5306	0.0068	0.0001394	0.0018	694649	NA	NA	NA	NA	FALSE	NA
Outcome	WHRadjBMI	rs2790688	1	153992909	T	C	0.1555	-0.0034	0.216	0.0027	694649	NA	NA	NA	NA	FALSE	NA
Outcome	WHRadjBMI	rs574367	1	177873210	T	G	0.2204	-0.0049	0.02056	0.0021	694649	NA	NA	NA	NA	FALSE	NA
Outcome	WHRadjBMI	rs1534749	1	190028576	T	C	0.4629	-0.0019	0.3432	0.002	694649	NA	NA	NA	NA	FALSE	NA
Outcome	WHRadjBMI	rs1411112	1	204679248	A	G	0.1157	-0.005	0.07331	0.0028	694649	NA	NA	NA	NA	FALSE	NA
Outcome	WHRadjBMI	rs2244598	1	216681000	T	C	0.3872	0.0009	0.6624	0.002	694649	NA	NA	NA	NA	FALSE	NA
Outcome	WHRadjBMI	rs7516954	1	223846564	T	C	0.2716	-0.0008	0.6874	0.002	694649	NA	NA	NA	NA	FALSE	NA
Outcome	WHRadjBMI	rs6426538	1	226532848	T	C	0.4995	0.0031	0.1452	0.0021	694649	NA	NA	NA	NA	FALSE	NA
Outcome	WHRadjBMI	rs11581076	1	234725135	T	C	0.5064	-0.0024	0.2253	0.002	694649	NA	NA	NA	NA	FALSE	NA
Outcome	WHRadjBMI	rs2799423	1	236747931	A	C	0.3138	0.0018	0.3641	0.002	694649	NA	NA	NA	NA	FALSE	NA
Outcome	WHRadjBMI	rs62106258	2	417167	T	C	0.9534	-0.0028	0.5447	0.0047	694649	NA	NA	NA	NA	FALSE	NA
Outcome	WHRadjBMI	rs62107261	2	422144	T	C	0.9536	-0.0026	0.5812	0.0047	694649	NA	NA	NA	NA	FALSE	NA
Outcome	WHRadjBMI	rs6548237	2	621461	A	C	0.1622	0.0033	0.1488	0.0023	694649	NA	NA	NA	NA	FALSE	NA
Outcome	WHRadjBMI	rs74676797	2	633063	A	G	0.7266	-0.0031	0.2004	0.0025	694649	NA	NA	NA	NA	FALSE	NA
Outcome	WHRadjBMI	rs2867114	2	651380	T	C	0.1179	0.0027	0.4178	0.0034	694649	NA	NA	NA	NA	FALSE	NA
Outcome	WHRadjBMI	rs2339928	2	24049453	A	G	0.6908	-0.0025	0.205	0.002	694649	NA	NA	NA	NA	FALSE	NA
Outcome	WHRadjBMI	rs78940216	2	27153318	A	G	0.106	-0.0054	0.09842	0.0033	694649	NA	NA	NA	NA	FALSE	NA
Outcome	WHRadjBMI	rs6714780	2	27189063	A	G	0.0541	0.0174	0.0001192	0.0045	694649	NA	NA	NA	NA	FALSE	NA
Outcome	WHRadjBMI	rs1260326	2	27730940	T	C	0.391	0.0062	0.0003813	0.0018	694649	NA	NA	NA	NA	FALSE	NA
Outcome	WHRadjBMI	rs780094	2	27741237	T	C	0.3796	0.0052	0.002921	0.0018	694649	NA	NA	NA	NA	FALSE	NA
Outcome	WHRadjBMI	rs62140396	2	28246841	A	G	0.1116	-0.004	0.2043	0.0031	694649	NA	NA	NA	NA	FALSE	NA
Outcome	WHRadjBMI	rs1572198	2	39574948	T	C	0.2083	0.0064	0.1733	0.0047	694649	NA	NA	NA	NA	FALSE	NA
Outcome	WHRadjBMI	rs139552257	2	43536687	T	C	0.0132	-0.0068	0.4483	0.0089	694649	NA	NA	NA	NA	FALSE	NA
Outcome	WHRadjBMI	rs4337521	2	44856709	T	C	0.6021	0.003	0.1375	0.002	694649	NA	NA	NA	NA	FALSE	NA
Outcome	WHRadjBMI	rs112145286	2	44892489	T	C	0.8813	0.0008	0.7832	0.0031	694649	NA	NA	NA	NA	FALSE	NA
Outcome	WHRadjBMI	rs1629802	2	45138179	A	G	0.3801	0.0017	0.3892	0.002	694649	NA	NA	NA	NA	FALSE	NA
Outcome	WHRadjBMI	rs540606	2	45138507	A	G	0.4326	-0.001	0.6026	0.002	694649	NA	NA	NA	NA	FALSE	NA
Outcome	WHRadjBMI	rs549814	2	45153508	T	C	0.3361	0.0025	0.2403	0.0021	694649	NA	NA	NA	NA	FALSE	NA
Outcome	WHRadjBMI	rs504675	2	45154689	T	C	0.3615	0.0013	0.5297	0.0021	694649	NA	NA	NA	NA	FALSE	NA
Outcome	WHRadjBMI	rs4953150	2	45157336	T	C	0.3458	0.0034	0.09901	0.0021	694649	NA	NA	NA	NA	FALSE	NA
Outcome	WHRadjBMI	rs1004787	2	45159091	A	G	0.5478	0.0029	0.1418	0.002	694649	NA	NA	NA	NA	FALSE	NA
Outcome	WHRadjBMI	rs17218599	2	47708513	A	G	0.9327	0.0111	0.005027	0.0039	694649	NA	NA	NA	NA	FALSE	NA
Outcome	WHRadjBMI	rs10124367	2	57732962	T	C	0.6	0.009	0.0455	0.0045	694649	NA	NA	NA	NA	FALSE	NA
Outcome	WHRadjBMI	rs68084872	2	58082205	A	G	0.2707	-0.0086	0.0001141	0.0022	694649	NA	NA	NA	NA	FALSE	NA
Outcome	WHRadjBMI	rs4672226	2	58203057	T	C	0.4058	0.0115	2.355e-10	0.0018	694649	NA	NA	NA	NA	FALSE	NA
Outcome	WHRadjBMI	rs11692083	2	59212187	A	G	0.5694	0.0012	0.5604	0.002	694649	NA	NA	NA	NA	FALSE	NA
Outcome	WHRadjBMI	rs2110529	2	59497127	T	C	0.5376	0.0023	0.2004	0.0018	694649	NA	NA	NA	NA	FALSE	NA
Outcome	WHRadjBMI	rs11125813	2	59991047	A	G	0.2166	0.0061	0.005346	0.0022	694649	NA	NA	NA	NA	FALSE	NA
Outcome	WHRadjBMI	rs10206338	2	60209981	A	G	0.5789	0.005	0.005359	0.0018	694649	NA	NA	NA	NA	FALSE	NA
Outcome	WHRadjBMI	rs10189857	2	60713235	A	G	0.5645	-0.001	0.5943	0.0018	694649	NA	NA	NA	NA	FALSE	NA
Outcome	WHRadjBMI	rs2710641	2	63149265	A	G	0.369	0.0022	0.2721	0.002	694649	NA	NA	NA	NA	FALSE	NA
Outcome	WHRadjBMI	rs2268415	2	66791882	T	C	0.275	0.0072	0.001328	0.0023	694649	NA	NA	NA	NA	FALSE	NA
Outcome	WHRadjBMI	rs4241258	2	74226102	T	C	0.1465	0.0041	0.101	0.0025	694649	NA	NA	NA	NA	FALSE	NA
Outcome	WHRadjBMI	rs58449464	2	77334916	T	C	0.7229	-0.0052	0.01877	0.0022	694649	NA	NA	NA	NA	FALSE	NA
Outcome	WHRadjBMI	rs445551	2	79697982	A	G	0.3009	-0.0028	0.153	0.0019	694649	NA	NA	NA	NA	FALSE	NA
Outcome	WHRadjBMI	rs7570469	2	79709354	T	C	0.6698	0.0038	0.04466	0.0019	694649	NA	NA	NA	NA	FALSE	NA
Outcome	WHRadjBMI	rs13390019	2	97797680	T	C	0.8669	-0.0012	0.6884	0.0029	694649	NA	NA	NA	NA	FALSE	NA
Outcome	WHRadjBMI	rs4149513	2	101022726	A	G	0.4827	-0.0069	0.0001166	0.0018	694649	NA	NA	NA	NA	FALSE	NA
Outcome	WHRadjBMI	rs113993820	2	102766634	T	G	0.019	-0.0058	0.4285	0.0073	694649	NA	NA	NA	NA	FALSE	NA
Outcome	WHRadjBMI	rs4851029	2	104159785	T	G	0.4703	0.0006	0.7187	0.0018	694649	NA	NA	NA	NA	FALSE	NA
Outcome	WHRadjBMI	rs10168817	2	104160383	A	G	0.5044	-0.0005	0.7991	0.002	694649	NA	NA	NA	NA	FALSE	NA
Outcome	WHRadjBMI	rs921966	2	104319974	T	C	0.3863	0.0015	0.4439	0.002	694649	NA	NA	NA	NA	FALSE	NA
Outcome	WHRadjBMI	rs801925	2	125010912	A	G	0.341	-0.0009	0.6683	0.0021	694649	NA	NA	NA	NA	FALSE	NA
Outcome	WHRadjBMI	rs17824247	2	144152539	T	C	0.5971	0.0007	0.7429	0.002	694649	NA	NA	NA	NA	FALSE	NA
Outcome	WHRadjBMI	rs786272	2	145670892	A	G	0.6677	-0.0044	0.02145	0.0019	694649	NA	NA	NA	NA	FALSE	NA
Outcome	WHRadjBMI	rs10192394	2	146298007	T	C	0.5232	0.0023	0.2019	0.0018	694649	NA	NA	NA	NA	FALSE	NA
Outcome	WHRadjBMI	rs453520	2	147907202	T	C	0.5643	-0.0007	0.7067	0.0018	694649	NA	NA	NA	NA	FALSE	NA
Outcome	WHRadjBMI	rs2591131	2	155724392	A	G	0.1872	0.0026	0.2974	0.0025	694649	NA	NA	NA	NA	FALSE	NA
Outcome	WHRadjBMI	rs12993426	2	157019446	T	G	0.5408	-0.0015	0.4086	0.0018	694649	NA	NA	NA	NA	FALSE	NA
Outcome	WHRadjBMI	rs10195287	2	160461478	T	C	0.4314	0.0076	0.0001322	0.002	694649	NA	NA	NA	NA	FALSE	NA
Outcome	WHRadjBMI	rs1549579	2	160668661	T	G	0.5913	-0.0045	0.0135	0.0018	694649	NA	NA	NA	NA	FALSE	NA
Outcome	WHRadjBMI	rs4667812	2	166254401	T	G	0.77	0.0049	0.01888	0.0021	694649	NA	NA	NA	NA	FALSE	NA
Outcome	WHRadjBMI	rs4667823	2	166318574	T	C	0.687	0.0031	0.1076	0.0019	694649	NA	NA	NA	NA	FALSE	NA
Outcome	WHRadjBMI	rs2102738	2	172525884	A	C	0.8312	-0.0011	0.646	0.0024	694649	NA	NA	NA	NA	FALSE	NA
Outcome	WHRadjBMI	rs12616030	2	176445799	A	G	0.2344	-0.0031	0.1098	0.002	694649	NA	NA	NA	NA	FALSE	NA
Outcome	WHRadjBMI	rs1400075	2	188809802	T	C	0.8059	-0.0018	0.4192	0.0023	694649	NA	NA	NA	NA	FALSE	NA
Outcome	WHRadjBMI	rs62180988	2	191268152	A	C	0.311	0.0021	0.3232	0.0021	694649	NA	NA	NA	NA	FALSE	NA
Outcome	WHRadjBMI	rs62180989	2	191271244	T	C	0.3107	0.0019	0.3774	0.0021	694649	NA	NA	NA	NA	FALSE	NA
Outcome	WHRadjBMI	rs59979824	2	193848340	A	C	0.3332	-0.0002	0.923	0.0021	694649	NA	NA	NA	NA	FALSE	NA
Outcome	WHRadjBMI	rs115067791	2	207033306	A	G	0.0552	0.0026	0.5517	0.0044	694649	NA	NA	NA	NA	FALSE	NA
Outcome	WHRadjBMI	rs13029813	2	207046344	T	C	0.6569	-0.0088	2.291e-05	0.0021	694649	NA	NA	NA	NA	FALSE	NA
Outcome	WHRadjBMI	rs11680516	2	208205711	T	C	0.7925	-0.0006	0.7927	0.0023	694649	NA	NA	NA	NA	FALSE	NA
Outcome	WHRadjBMI	rs4309518	2	211454133	A	G	0.4706	0.001	0.6202	0.002	694649	NA	NA	NA	NA	FALSE	NA
Outcome	WHRadjBMI	rs13029509	2	215374209	A	G	0.4662	0.0033	0.06987	0.0018	694649	NA	NA	NA	NA	FALSE	NA
Outcome	WHRadjBMI	rs10188314	2	215402926	T	C	0.4835	-0.0024	0.1784	0.0018	694649	NA	NA	NA	NA	FALSE	NA
Outcome	WHRadjBMI	rs11681451	2	225334104	T	C	0.6758	-0.0054	0.004677	0.0019	694649	NA	NA	NA	NA	FALSE	NA
Outcome	WHRadjBMI	rs60795232	2	236680476	A	G	0.7318	0.0025	0.264	0.0022	694649	NA	NA	NA	NA	FALSE	NA
Outcome	WHRadjBMI	rs4684095	3	12047765	T	C	0.2929	0.0059	0.006244	0.0022	694649	NA	NA	NA	NA	FALSE	NA
Outcome	WHRadjBMI	rs4135294	3	12466715	A	G	0.1309	0.0001	0.9685	0.0027	694649	NA	NA	NA	NA	FALSE	NA
Outcome	WHRadjBMI	rs2733519	3	17249128	A	G	0.5451	0.0025	0.17	0.0018	694649	NA	NA	NA	NA	FALSE	NA
Outcome	WHRadjBMI	rs2470578	3	17330092	A	G	0.483	-0.0022	0.2747	0.002	694649	NA	NA	NA	NA	FALSE	NA
Outcome	WHRadjBMI	rs4908963	3	17758260	T	C	0.4504	-0.0026	0.1902	0.002	694649	NA	NA	NA	NA	FALSE	NA
Outcome	WHRadjBMI	rs4532156	3	18783476	T	C	0.2819	-0.0067	0.002273	0.0022	694649	NA	NA	NA	NA	FALSE	NA
Outcome	WHRadjBMI	rs4364183	3	18809536	A	G	0.7131	0.0067	0.002087	0.0022	694649	NA	NA	NA	NA	FALSE	NA
Outcome	WHRadjBMI	rs10510554	3	25099776	T	C	0.4362	0.0015	0.382	0.0017	694649	NA	NA	NA	NA	FALSE	NA
Outcome	WHRadjBMI	rs6808550	3	25107866	A	G	0.4333	0.0005	0.8055	0.002	694649	NA	NA	NA	NA	FALSE	NA
Outcome	WHRadjBMI	rs1603978	3	25108236	A	C	0.6956	-0.0029	0.1714	0.0022	694649	NA	NA	NA	NA	FALSE	NA
Outcome	WHRadjBMI	rs4858697	3	25116582	A	G	0.4239	0.0016	0.3795	0.0018	694649	NA	NA	NA	NA	FALSE	NA
Outcome	WHRadjBMI	rs7429279	3	25118637	A	C	0.4155	0.001	0.624	0.002	694649	NA	NA	NA	NA	FALSE	NA
Outcome	WHRadjBMI	rs12629972	3	25121444	T	C	0.4163	0.0007	0.7245	0.002	694649	NA	NA	NA	NA	FALSE	NA
Outcome	WHRadjBMI	rs6550951	3	25165957	A	G	0.5466	0.0017	0.3379	0.0018	694649	NA	NA	NA	NA	FALSE	NA
Outcome	WHRadjBMI	rs2218182	3	34204000	A	G	0.7855	-0.0059	0.006848	0.0022	694649	NA	NA	NA	NA	FALSE	NA
Outcome	WHRadjBMI	rs9985296	3	36889621	T	C	0.3633	-0.001	0.6092	0.0019	694649	NA	NA	NA	NA	FALSE	NA
Outcome	WHRadjBMI	rs7630012	3	38552250	A	G	0.5776	-0.0002	0.9132	0.0017	694649	NA	NA	NA	NA	FALSE	NA
Outcome	WHRadjBMI	rs6765212	3	43931484	T	C	0.2709	0.001	0.6181	0.002	694649	NA	NA	NA	NA	FALSE	NA
Outcome	WHRadjBMI	rs12630752	3	44303185	A	G	0.7633	0.0029	0.2123	0.0023	694649	NA	NA	NA	NA	FALSE	NA
Outcome	WHRadjBMI	rs17554407	3	44784591	A	G	0.2179	-0.0014	0.5256	0.0022	694649	NA	NA	NA	NA	FALSE	NA
Outcome	WHRadjBMI	rs76398786	3	48731450	T	C	0.0485	0.0127	0.006463	0.0047	694649	NA	NA	NA	NA	FALSE	NA
Outcome	WHRadjBMI	rs7626445	3	49114544	T	C	0.6447	0.0149	2.534e-15	0.0019	694649	NA	NA	NA	NA	FALSE	NA
Outcome	WHRadjBMI	rs7632267	3	49184664	A	G	0.6707	0.0138	3.615e-11	0.0021	694649	NA	NA	NA	NA	FALSE	NA
Outcome	WHRadjBMI	rs113011189	3	49250007	T	C	0.0862	0.0064	0.06945	0.0035	694649	NA	NA	NA	NA	FALSE	NA
Outcome	WHRadjBMI	rs7623659	3	49414791	T	C	0.303	0.0061	0.004176	0.0021	694649	NA	NA	NA	NA	FALSE	NA
Outcome	WHRadjBMI	rs7613360	3	49916710	T	C	0.3867	0.0016	0.4385	0.002	694649	NA	NA	NA	NA	FALSE	NA
Outcome	WHRadjBMI	rs112634398	3	50075494	A	G	0.9546	-0.0084	0.08707	0.0049	694649	NA	NA	NA	NA	FALSE	NA
Outcome	WHRadjBMI	rs11919418	3	50233215	T	G	0.6594	0.0033	0.07567	0.0019	694649	NA	NA	NA	NA	FALSE	NA
Outcome	WHRadjBMI	rs12492113	3	50521402	A	G	0.1337	0.0142	1.336e-07	0.0027	694649	NA	NA	NA	NA	FALSE	NA
Outcome	WHRadjBMI	rs6792502	3	50531201	A	C	0.1663	0.0085	0.0004613	0.0024	694649	NA	NA	NA	NA	FALSE	NA
Outcome	WHRadjBMI	rs4676964	3	71034748	T	C	0.4944	0.0054	0.006495	0.002	694649	NA	NA	NA	NA	FALSE	NA
Outcome	WHRadjBMI	rs17653477	3	71170319	A	G	0.9705	-0.0015	0.8015	0.0058	694649	NA	NA	NA	NA	FALSE	NA
Outcome	WHRadjBMI	rs35483362	3	71531467	T	C	0.5302	0.0012	0.5385	0.002	694649	NA	NA	NA	NA	FALSE	NA
Outcome	WHRadjBMI	rs62247166	3	71532738	T	C	0.4688	-0.0009	0.6454	0.002	694649	NA	NA	NA	NA	FALSE	NA
Outcome	WHRadjBMI	rs73093445	3	71542279	A	C	0.4211	-0.0013	0.5256	0.002	694649	NA	NA	NA	NA	FALSE	NA
Outcome	WHRadjBMI	rs11720523	3	71545170	A	C	0.4108	-0.0006	0.759	0.0018	694649	NA	NA	NA	NA	FALSE	NA
Outcome	WHRadjBMI	rs9842406	3	71553132	T	G	0.586	0.0004	0.8146	0.0018	694649	NA	NA	NA	NA	FALSE	NA
Outcome	WHRadjBMI	rs6780776	3	71554185	T	C	0.4095	-0.0004	0.8142	0.0018	694649	NA	NA	NA	NA	FALSE	NA
Outcome	WHRadjBMI	rs7610856	3	71579022	A	C	0.4078	-0.0006	0.7451	0.0018	694649	NA	NA	NA	NA	FALSE	NA
Outcome	WHRadjBMI	rs6549007	3	85044736	A	G	0.7791	0.0015	0.4909	0.0021	694649	NA	NA	NA	NA	FALSE	NA
Outcome	WHRadjBMI	rs9816652	3	85067018	A	G	0.5223	-0.0014	0.4906	0.002	694649	NA	NA	NA	NA	FALSE	NA
Outcome	WHRadjBMI	rs6791363	3	85073170	T	C	0.611	-0.0011	0.5636	0.0019	694649	NA	NA	NA	NA	FALSE	NA
Outcome	WHRadjBMI	rs4516626	3	85152987	T	C	0.5257	0.0019	0.2863	0.0018	694649	NA	NA	NA	NA	FALSE	NA
Outcome	WHRadjBMI	rs13078384	3	85264266	A	G	0.3106	-0.0002	0.8944	0.0019	694649	NA	NA	NA	NA	FALSE	NA
Outcome	WHRadjBMI	rs10433500	3	85546798	A	G	0.624	0.0005	0.7889	0.002	694649	NA	NA	NA	NA	FALSE	NA
Outcome	WHRadjBMI	rs12629607	3	85583608	T	C	0.3527	-0.0006	0.756	0.0019	694649	NA	NA	NA	NA	FALSE	NA
Outcome	WHRadjBMI	rs2326319	3	85597135	A	G	0.6398	0.0003	0.879	0.0019	694649	NA	NA	NA	NA	FALSE	NA
Outcome	WHRadjBMI	rs12714629	3	85598424	T	C	0.7717	0.0012	0.5857	0.0021	694649	NA	NA	NA	NA	FALSE	NA
Outcome	WHRadjBMI	rs7652683	3	85603462	T	C	0.3477	0.0001	0.9622	0.0021	694649	NA	NA	NA	NA	FALSE	NA
Outcome	WHRadjBMI	rs1375547	3	85608137	A	G	0.2197	-0.001	0.6623	0.0022	694649	NA	NA	NA	NA	FALSE	NA
Outcome	WHRadjBMI	rs9866322	3	85650004	T	C	0.7785	-0.0005	0.828	0.0024	694649	NA	NA	NA	NA	FALSE	NA
Outcome	WHRadjBMI	rs72913870	3	89047588	A	G	0.1129	0.0011	0.7251	0.0031	694649	NA	NA	NA	NA	FALSE	NA
Outcome	WHRadjBMI	rs145311166	3	89240855	A	G	0.9769	-0.0109	0.1057	0.0067	694649	NA	NA	NA	NA	FALSE	NA
Outcome	WHRadjBMI	rs329922	3	107387116	A	G	0.3891	0.0097	1.316e-07	0.0018	694649	NA	NA	NA	NA	FALSE	NA
Outcome	WHRadjBMI	rs260177	3	114665272	T	C	0.2243	0.002	0.3351	0.0021	694649	NA	NA	NA	NA	FALSE	NA
Outcome	WHRadjBMI	rs9817162	3	115148392	T	C	0.5855	0.0035	0.05099	0.0018	694649	NA	NA	NA	NA	FALSE	NA
Outcome	WHRadjBMI	rs1228589	3	131634826	A	G	0.2403	0.0016	0.4344	0.0021	694649	NA	NA	NA	NA	FALSE	NA
Outcome	WHRadjBMI	rs6791295	3	134161180	A	G	0.6429	0.0077	0.0001666	0.0021	694649	NA	NA	NA	NA	FALSE	NA
Outcome	WHRadjBMI	rs6780833	3	137067993	A	G	0.3972	0.0002	0.9313	0.0018	694649	NA	NA	NA	NA	FALSE	NA
Outcome	WHRadjBMI	rs115353622	3	155356223	T	G	0.0472	-0.0031	0.5104	0.0047	694649	NA	NA	NA	NA	FALSE	NA
Outcome	WHRadjBMI	rs13064579	3	167173092	T	C	0.3732	0.0016	0.4283	0.002	694649	NA	NA	NA	NA	FALSE	NA
Outcome	WHRadjBMI	rs7647305	3	185834290	T	C	0.2101	-0.0007	0.7389	0.0021	694649	NA	NA	NA	NA	FALSE	NA
Outcome	WHRadjBMI	rs6774906	3	194803510	A	C	0.9536	0.0034	0.4619	0.0047	694649	NA	NA	NA	NA	FALSE	NA
Outcome	WHRadjBMI	rs363096	4	3180021	T	C	0.4438	0.0035	0.05683	0.0018	694649	NA	NA	NA	NA	FALSE	NA
Outcome	WHRadjBMI	rs362307	4	3241845	T	C	0.0723	0.003	0.4398	0.0038	694649	NA	NA	NA	NA	FALSE	NA
Outcome	WHRadjBMI	rs2858088	4	3268710	A	G	0.3867	0.0045	0.02712	0.002	694649	NA	NA	NA	NA	FALSE	NA
Outcome	WHRadjBMI	rs10013628	4	16886183	T	G	0.5905	0.0051	0.01128	0.002	694649	NA	NA	NA	NA	FALSE	NA
Outcome	WHRadjBMI	rs73096946	4	17788715	T	C	0.8309	-0.0068	0.009516	0.0026	694649	NA	NA	NA	NA	FALSE	NA
Outcome	WHRadjBMI	rs1714081	4	35938175	T	C	0.5472	0.0039	0.03176	0.0018	694649	NA	NA	NA	NA	FALSE	NA
Outcome	WHRadjBMI	rs11940694	4	39414993	A	G	0.3934	-0.0073	7.588e-05	0.0018	694649	NA	NA	NA	NA	FALSE	NA
Outcome	WHRadjBMI	rs13146907	4	39425248	A	G	0.6319	0.0072	0.0001023	0.0019	694649	NA	NA	NA	NA	FALSE	NA
Outcome	WHRadjBMI	rs6447123	4	42078241	A	G	0.8498	0.0038	0.1234	0.0025	694649	NA	NA	NA	NA	FALSE	NA
Outcome	WHRadjBMI	rs6827541	4	42126924	A	G	0.7286	0.0057	0.009143	0.0022	694649	NA	NA	NA	NA	FALSE	NA
Outcome	WHRadjBMI	rs115465932	4	42479714	T	C	0.0152	0.0014	0.8749	0.009	694649	NA	NA	NA	NA	FALSE	NA
Outcome	WHRadjBMI	rs10938397	4	45182527	A	G	0.5701	0.0017	0.3297	0.0017	694649	NA	NA	NA	NA	FALSE	NA
Outcome	WHRadjBMI	rs2237021	4	55561067	T	C	0.5098	-0.0054	0.006347	0.002	694649	NA	NA	NA	NA	FALSE	NA
Outcome	WHRadjBMI	rs2231142	4	89052323	T	G	0.1133	0.0003	0.9019	0.0027	694649	NA	NA	NA	NA	FALSE	NA
Outcome	WHRadjBMI	rs6841352	4	90781655	T	G	0.4611	0	0.9987	0.0018	694649	NA	NA	NA	NA	FALSE	NA
Outcome	WHRadjBMI	rs2141284	4	99704167	A	G	0.0077	-0.018	0.1193	0.0116	694649	NA	NA	NA	NA	FALSE	NA
Outcome	WHRadjBMI	rs144198753	4	99713350	T	C	0.0113	-0.0084	0.3931	0.0098	694649	NA	NA	NA	NA	FALSE	NA
Outcome	WHRadjBMI	rs1229984	4	100239319	T	C	0.0312	-0.0118	0.02893	0.0054	694649	NA	NA	NA	NA	FALSE	NA
Outcome	WHRadjBMI	rs140280172	4	100832564	A	C	0.0062	0.0164	0.1934	0.0126	694649	NA	NA	NA	NA	FALSE	NA
Outcome	WHRadjBMI	rs149580409	4	101078246	T	C	0.9946	-0.0172	0.2184	0.014	694649	NA	NA	NA	NA	FALSE	NA
Outcome	WHRadjBMI	rs13107325	4	103188709	T	C	0.0808	-0.0306	3.69e-19	0.0034	694649	NA	NA	NA	NA	FALSE	NA
Outcome	WHRadjBMI	rs13135092	4	103198082	A	G	0.92	0.0284	7.604e-15	0.0037	694649	NA	NA	NA	NA	FALSE	NA
Outcome	WHRadjBMI	rs4698920	4	105379055	A	G	0.6605	-0.0059	0.001967	0.0019	694649	NA	NA	NA	NA	FALSE	NA
Outcome	WHRadjBMI	rs4698921	4	105414222	T	C	0.6078	-0.0039	0.03328	0.0019	694649	NA	NA	NA	NA	FALSE	NA
Outcome	WHRadjBMI	rs2189234	4	106075498	T	G	0.3887	0.001	0.5999	0.0019	694649	NA	NA	NA	NA	FALSE	NA
Outcome	WHRadjBMI	rs1391438	4	106151843	T	C	0.3137	0.0025	0.1669	0.0018	694649	NA	NA	NA	NA	FALSE	NA
Outcome	WHRadjBMI	rs2726513	4	106217358	T	G	0.4183	0.0017	0.3591	0.0018	694649	NA	NA	NA	NA	FALSE	NA
Outcome	WHRadjBMI	rs6534338	4	123026869	T	C	0.3059	-0.0018	0.3455	0.0019	694649	NA	NA	NA	NA	FALSE	NA
Outcome	WHRadjBMI	rs13102973	4	135900688	T	C	0.389	-0.001	0.5825	0.0018	694649	NA	NA	NA	NA	FALSE	NA
Outcome	WHRadjBMI	rs7655455	4	152967941	T	C	0.6534	-0.0032	0.126	0.0021	694649	NA	NA	NA	NA	FALSE	NA
Outcome	WHRadjBMI	rs1425397	4	152984315	A	G	0.345	0.0031	0.09902	0.0019	694649	NA	NA	NA	NA	FALSE	NA
Outcome	WHRadjBMI	rs4692708	4	170228542	A	C	0.7439	-0.0014	0.5507	0.0023	694649	NA	NA	NA	NA	FALSE	NA
Outcome	WHRadjBMI	rs13133562	4	170965709	T	C	0.2601	0.0003	0.8945	0.0022	694649	NA	NA	NA	NA	FALSE	NA
Outcome	WHRadjBMI	rs13146141	4	171863797	A	G	0.3471	-0.0012	0.5195	0.0019	694649	NA	NA	NA	NA	FALSE	NA
Outcome	WHRadjBMI	rs10020708	4	178097496	A	C	0.5061	-0.0004	0.8029	0.0017	694649	NA	NA	NA	NA	FALSE	NA
Outcome	WHRadjBMI	rs62339673	4	184828533	A	C	0.6197	0.0032	0.1132	0.002	694649	NA	NA	NA	NA	FALSE	NA
Outcome	WHRadjBMI	rs12514566	5	7391462	A	G	0.3149	-0.0024	0.177	0.0018	694649	NA	NA	NA	NA	FALSE	NA
Outcome	WHRadjBMI	rs13358960	5	14025085	T	C	0.6817	-0.001	0.637	0.0021	694649	NA	NA	NA	NA	FALSE	NA
Outcome	WHRadjBMI	rs150534	5	60503133	A	G	0.5304	-0.0067	0.0006381	0.002	694649	NA	NA	NA	NA	FALSE	NA
Outcome	WHRadjBMI	rs6868457	5	60550041	T	C	0.5226	0.0078	1.27e-05	0.0018	694649	NA	NA	NA	NA	FALSE	NA
Outcome	WHRadjBMI	rs72783765	5	87027391	T	C	0.088	-0.0067	0.05547	0.0035	694649	NA	NA	NA	NA	FALSE	NA
Outcome	WHRadjBMI	rs13170977	5	87455655	A	G	0.3672	-0.0017	0.3517	0.0018	694649	NA	NA	NA	NA	FALSE	NA
Outcome	WHRadjBMI	rs33705	5	87504285	T	C	0.3688	-0.0022	0.2899	0.002	694649	NA	NA	NA	NA	FALSE	NA
Outcome	WHRadjBMI	rs3099437	5	87637449	T	C	0.47	-0.0043	0.02952	0.002	694649	NA	NA	NA	NA	FALSE	NA
Outcome	WHRadjBMI	rs13166120	5	87948883	A	G	0.1657	0.0042	0.1095	0.0026	694649	NA	NA	NA	NA	FALSE	NA
Outcome	WHRadjBMI	rs6882046	5	87968864	A	G	0.7281	0.0001	0.9742	0.002	694649	NA	NA	NA	NA	FALSE	NA
Outcome	WHRadjBMI	rs17485836	5	88065130	T	C	0.1006	-0.0069	0.01876	0.003	694649	NA	NA	NA	NA	FALSE	NA
Outcome	WHRadjBMI	rs2578697	5	95899121	T	C	0.5122	0.005	0.01091	0.002	694649	NA	NA	NA	NA	FALSE	NA
Outcome	WHRadjBMI	rs329122	5	133864599	A	G	0.4073	0.0067	0.0001052	0.0017	694649	NA	NA	NA	NA	FALSE	NA
Outcome	WHRadjBMI	rs33947258	5	141194870	A	C	0.2552	-0.002	0.3683	0.0023	694649	NA	NA	NA	NA	FALSE	NA
Outcome	WHRadjBMI	rs6421143	5	153120718	A	G	0.6571	0.006	0.003735	0.0021	694649	NA	NA	NA	NA	FALSE	NA
Outcome	WHRadjBMI	rs7712317	5	153246661	T	C	0.8262	0.002	0.446	0.0026	694649	NA	NA	NA	NA	FALSE	NA
Outcome	WHRadjBMI	rs17714824	5	158254070	T	G	0.1714	-0.0065	0.006204	0.0024	694649	NA	NA	NA	NA	FALSE	NA
Outcome	WHRadjBMI	rs75422056	5	164709456	A	G	0.1029	-0.0084	0.01094	0.0033	694649	NA	NA	NA	NA	FALSE	NA
Outcome	WHRadjBMI	rs2915859	5	166546480	T	C	0.357	-0.0005	0.7884	0.0019	694649	NA	NA	NA	NA	FALSE	NA
Outcome	WHRadjBMI	rs9504124	6	4478478	T	C	0.285	0.0021	0.3226	0.0022	694649	NA	NA	NA	NA	FALSE	NA
Outcome	WHRadjBMI	rs2432801	6	5473964	A	G	0.2748	0.0008	0.6791	0.002	694649	NA	NA	NA	NA	FALSE	NA
Outcome	WHRadjBMI	rs9463175	6	9510030	T	C	0.3309	0.0029	0.106	0.0018	694649	NA	NA	NA	NA	FALSE	NA
Outcome	WHRadjBMI	rs9349379	6	12903957	A	G	0.6059	-0.0024	0.1743	0.0018	694649	NA	NA	NA	NA	FALSE	NA
Outcome	WHRadjBMI	rs975303	6	19028788	A	G	0.8227	-0.0012	0.5878	0.0023	694649	NA	NA	NA	NA	FALSE	NA
Outcome	WHRadjBMI	rs2328887	6	25430149	T	C	0.0989	-0.0215	6.863e-11	0.0033	694649	NA	NA	NA	NA	FALSE	NA
Outcome	WHRadjBMI	rs13212936	6	25588815	T	C	0.1002	-0.0184	4.127e-10	0.003	694649	NA	NA	NA	NA	FALSE	NA
Outcome	WHRadjBMI	rs4236040	6	25761209	T	C	0.1091	-0.0193	1.048e-11	0.0028	694649	NA	NA	NA	NA	FALSE	NA
Outcome	WHRadjBMI	rs9379829	6	26172219	T	C	0.2308	0.0029	0.1802	0.0022	694649	NA	NA	NA	NA	FALSE	NA
Outcome	WHRadjBMI	rs17598658	6	26175866	A	C	0.9018	0.0235	1.695e-14	0.0031	694649	NA	NA	NA	NA	FALSE	NA
Outcome	WHRadjBMI	rs806794	6	26200677	A	G	0.7202	-0.0055	0.003767	0.0019	694649	NA	NA	NA	NA	FALSE	NA
Outcome	WHRadjBMI	rs806789	6	26229161	A	C	0.4881	0.0037	0.03662	0.0018	694649	NA	NA	NA	NA	FALSE	NA
Outcome	WHRadjBMI	rs9357004	6	26303319	T	C	0.5079	-0.0062	0.001513	0.002	694649	NA	NA	NA	NA	FALSE	NA
Outcome	WHRadjBMI	rs35942569	6	26339131	A	G	0.8955	0.0243	7.217e-14	0.0032	694649	NA	NA	NA	NA	FALSE	NA
Outcome	WHRadjBMI	rs35433030	6	26529890	A	G	0.1151	-0.0262	1.904e-17	0.0031	694649	NA	NA	NA	NA	FALSE	NA
Outcome	WHRadjBMI	rs13198716	6	26582035	T	C	0.1033	-0.0241	6.025e-16	0.003	694649	NA	NA	NA	NA	FALSE	NA
Outcome	WHRadjBMI	rs72839445	6	27249686	A	G	0.1034	-0.0289	3.278e-19	0.0032	694649	NA	NA	NA	NA	FALSE	NA
Outcome	WHRadjBMI	rs13207082	6	27251379	A	G	0.8961	0.0249	6.107e-17	0.003	694649	NA	NA	NA	NA	FALSE	NA
Outcome	WHRadjBMI	rs145623467	6	27294573	A	G	0.0177	0.0088	0.2445	0.0075	694649	NA	NA	NA	NA	FALSE	NA
Outcome	WHRadjBMI	rs6904596	6	27491299	A	G	0.1185	-0.0187	2.577e-12	0.0027	694649	NA	NA	NA	NA	FALSE	NA
Outcome	WHRadjBMI	rs17763089	6	27835218	A	G	0.109	-0.0213	1.185e-13	0.0029	694649	NA	NA	NA	NA	FALSE	NA
Outcome	WHRadjBMI	rs200977	6	27854301	T	C	0.8734	0.0181	1.933e-11	0.0027	694649	NA	NA	NA	NA	FALSE	NA
Outcome	WHRadjBMI	rs202906	6	28011652	T	C	0.8577	0.0146	1.413e-08	0.0026	694649	NA	NA	NA	NA	FALSE	NA
Outcome	WHRadjBMI	rs34388845	6	28578286	A	G	0.7833	0.0167	2.446e-12	0.0024	694649	NA	NA	NA	NA	FALSE	NA
Outcome	WHRadjBMI	rs13194504	6	28630691	A	G	0.1098	-0.0246	1.724e-18	0.0028	694649	NA	NA	NA	NA	FALSE	NA
Outcome	WHRadjBMI	rs34953859	6	28657458	A	G	0.8387	0.0239	4.216e-19	0.0027	694649	NA	NA	NA	NA	FALSE	NA
Outcome	WHRadjBMI	rs4713177	6	28673998	A	G	0.1136	-0.0282	1.226e-19	0.0031	694649	NA	NA	NA	NA	FALSE	NA
Outcome	WHRadjBMI	rs4947263	6	29133642	T	C	0.1164	-0.0258	4.424e-17	0.0031	694649	NA	NA	NA	NA	FALSE	NA
Outcome	WHRadjBMI	rs3117439	6	29266483	A	G	0.1171	-0.0224	2.956e-15	0.0028	694649	NA	NA	NA	NA	FALSE	NA
Outcome	WHRadjBMI	rs3117427	6	29274136	T	C	0.8859	0.0223	6.395e-16	0.0028	694649	NA	NA	NA	NA	FALSE	NA
Outcome	WHRadjBMI	rs9257805	6	29346329	A	G	0.8674	0.0175	9.35e-12	0.0026	694649	NA	NA	NA	NA	FALSE	NA
Outcome	WHRadjBMI	rs8321	6	30032522	A	C	0.8722	0.0235	1.607e-18	0.0027	694649	NA	NA	NA	NA	FALSE	NA
Outcome	WHRadjBMI	rs2517609	6	30170287	A	G	0.8708	0.028	1.401e-21	0.0029	694649	NA	NA	NA	NA	FALSE	NA
Outcome	WHRadjBMI	rs138394556	6	30652782	A	G	0.139	-0.0236	8.521e-17	0.0028	694649	NA	NA	NA	NA	FALSE	NA
Outcome	WHRadjBMI	rs1264341	6	30802465	T	C	0.8512	0.025	2.76e-22	0.0026	694649	NA	NA	NA	NA	FALSE	NA
Outcome	WHRadjBMI	rs2844672	6	31005139	A	G	0.6262	-0.0002	0.941	0.002	694649	NA	NA	NA	NA	FALSE	NA
Outcome	WHRadjBMI	rs2517521	6	31027336	A	G	0.1487	-0.0178	6.402e-12	0.0026	694649	NA	NA	NA	NA	FALSE	NA
Outcome	WHRadjBMI	rs2233956	6	31081205	T	C	0.7826	0.0246	1.262e-30	0.0021	694649	NA	NA	NA	NA	FALSE	NA
Outcome	WHRadjBMI	rs28703977	6	31472792	T	C	0.341	-0.0009	0.6788	0.0021	694649	NA	NA	NA	NA	FALSE	NA
Outcome	WHRadjBMI	rs2857596	6	31567422	T	G	0.7287	0.0052	0.008968	0.002	694649	NA	NA	NA	NA	FALSE	NA
Outcome	WHRadjBMI	rs2857700	6	31572481	T	C	0.152	-0.0191	1.527e-13	0.0026	694649	NA	NA	NA	NA	FALSE	NA
Outcome	WHRadjBMI	rs3130048	6	31613739	T	C	0.7306	0.0146	3.346e-14	0.0019	694649	NA	NA	NA	NA	FALSE	NA
Outcome	WHRadjBMI	rs1009382	6	32026107	T	C	0.6885	0.0084	2.193e-05	0.002	694649	NA	NA	NA	NA	FALSE	NA
Outcome	WHRadjBMI	rs204887	6	32029226	A	G	0.3224	-0.0043	0.04323	0.0021	694649	NA	NA	NA	NA	FALSE	NA
Outcome	WHRadjBMI	rs1003880	6	32298484	T	G	0.2506	-0.0167	2.156e-13	0.0023	694649	NA	NA	NA	NA	FALSE	NA
Outcome	WHRadjBMI	rs189745093	6	32462127	T	C	0.6914	-0.0039	0.1327	0.0026	694649	NA	NA	NA	NA	FALSE	NA
Outcome	WHRadjBMI	rs9272426	6	32605189	A	G	0.5516	0.0006	0.7817	0.002	694649	NA	NA	NA	NA	FALSE	NA
Outcome	WHRadjBMI	rs142591955	6	32609323	A	G	0.2378	-0.0066	0.01464	0.0027	694649	NA	NA	NA	NA	FALSE	NA
Outcome	WHRadjBMI	rs185831190	6	32615015	T	C	0.1615	-0.0253	1.079e-14	0.0033	694649	NA	NA	NA	NA	FALSE	NA
Outcome	WHRadjBMI	rs188694433	6	32617104	T	C	0.323	-0.0067	0.003295	0.0023	694649	NA	NA	NA	NA	FALSE	NA
Outcome	WHRadjBMI	rs534331448	6	32619089	T	C	0.5861	-0.0019	0.4017	0.0022	694649	NA	NA	NA	NA	FALSE	NA
Outcome	WHRadjBMI	rs57315130	6	32625374	A	G	0.2776	0.0048	0.06138	0.0026	694649	NA	NA	NA	NA	FALSE	NA
Outcome	WHRadjBMI	rs9276710	6	32757102	T	C	0.8013	0.0157	2.276e-10	0.0025	694649	NA	NA	NA	NA	FALSE	NA
Outcome	WHRadjBMI	rs2465037	6	51179260	A	C	0.3374	-0.0019	0.3063	0.0019	694649	NA	NA	NA	NA	FALSE	NA
Outcome	WHRadjBMI	rs2504671	6	51205577	A	C	0.2337	-0.0046	0.02901	0.0021	694649	NA	NA	NA	NA	FALSE	NA
Outcome	WHRadjBMI	rs1775255	6	51243035	T	G	0.473	0.0001	0.9512	0.002	694649	NA	NA	NA	NA	FALSE	NA
Outcome	WHRadjBMI	rs13202107	6	51395463	A	G	0.2163	-0.004	0.09867	0.0024	694649	NA	NA	NA	NA	FALSE	NA
Outcome	WHRadjBMI	rs3799077	6	69996217	T	G	0.6888	0.0038	0.05437	0.002	694649	NA	NA	NA	NA	FALSE	NA
Outcome	WHRadjBMI	rs1203213	6	75943069	T	G	0.0517	0.0005	0.9101	0.004	694649	NA	NA	NA	NA	FALSE	NA
Outcome	WHRadjBMI	rs806374	6	88857320	T	C	0.65	0.0014	0.4631	0.0019	694649	NA	NA	NA	NA	FALSE	NA
Outcome	WHRadjBMI	rs1556623	6	92298780	A	G	0.4219	0.0001	0.938	0.0018	694649	NA	NA	NA	NA	FALSE	NA
Outcome	WHRadjBMI	rs9359954	6	92318594	T	G	0.5088	-0.0013	0.449	0.0018	694649	NA	NA	NA	NA	FALSE	NA
Outcome	WHRadjBMI	rs1338549	6	98312143	T	G	0.4582	-0.0042	0.03598	0.002	694649	NA	NA	NA	NA	FALSE	NA
Outcome	WHRadjBMI	rs9372625	6	98344031	A	G	0.3926	-0.0048	0.01022	0.0018	694649	NA	NA	NA	NA	FALSE	NA
Outcome	WHRadjBMI	rs6905544	6	98411631	A	G	0.4091	-0.0041	0.02742	0.0018	694649	NA	NA	NA	NA	FALSE	NA
Outcome	WHRadjBMI	rs35099767	6	98546547	T	G	0.3701	-0.0067	0.001028	0.002	694649	NA	NA	NA	NA	FALSE	NA
Outcome	WHRadjBMI	rs9385269	6	98547979	T	C	0.5169	0	0.9796	0.0018	694649	NA	NA	NA	NA	FALSE	NA
Outcome	WHRadjBMI	rs6931604	6	98578215	T	C	0.5912	-0.0033	0.1041	0.002	694649	NA	NA	NA	NA	FALSE	NA
Outcome	WHRadjBMI	rs9398171	6	108983527	T	C	0.6988	0.0058	0.002839	0.0019	694649	NA	NA	NA	NA	FALSE	NA
Outcome	WHRadjBMI	rs6569571	6	129208150	T	C	0.1036	-0.0001	0.9721	0.0029	694649	NA	NA	NA	NA	FALSE	NA
Outcome	WHRadjBMI	rs7755574	6	153364643	T	G	0.2984	0.0014	0.4779	0.002	694649	NA	NA	NA	NA	FALSE	NA
Outcome	WHRadjBMI	rs9397585	6	153396875	T	C	0.6429	-0.002	0.2763	0.0019	694649	NA	NA	NA	NA	FALSE	NA
Outcome	WHRadjBMI	rs149328785	6	157326236	T	C	0.2599	-0.001	0.642	0.0022	694649	NA	NA	NA	NA	FALSE	NA
Outcome	WHRadjBMI	rs57193069	7	1862417	A	G	0.5466	0.0027	0.1735	0.002	694649	NA	NA	NA	NA	FALSE	NA
Outcome	WHRadjBMI	rs28432248	7	1897761	T	C	0.8112	-0.0056	0.02815	0.0025	694649	NA	NA	NA	NA	FALSE	NA
Outcome	WHRadjBMI	rs6978112	7	1966841	T	C	0.4179	-0.0035	0.07564	0.002	694649	NA	NA	NA	NA	FALSE	NA
Outcome	WHRadjBMI	rs56305291	7	2048706	A	G	0.8172	-0.0058	0.02393	0.0026	694649	NA	NA	NA	NA	FALSE	NA
Outcome	WHRadjBMI	rs34198643	7	2203808	T	C	0.2248	0.0017	0.4617	0.0024	694649	NA	NA	NA	NA	FALSE	NA
Outcome	WHRadjBMI	rs6975898	7	4540687	T	G	0.3741	-0.0033	0.115	0.0021	694649	NA	NA	NA	NA	FALSE	NA
Outcome	WHRadjBMI	rs10253861	7	8110475	A	G	0.5483	-0.0028	0.1163	0.0018	694649	NA	NA	NA	NA	FALSE	NA
Outcome	WHRadjBMI	rs118134876	7	11500372	T	C	0.0581	-0.0027	0.5248	0.0042	694649	NA	NA	NA	NA	FALSE	NA
Outcome	WHRadjBMI	rs2043539	7	12253880	A	G	0.4182	0.0036	0.05381	0.0018	694649	NA	NA	NA	NA	FALSE	NA
Outcome	WHRadjBMI	rs4410790	7	17284577	T	C	0.3831	-0.0035	0.06251	0.0019	694649	NA	NA	NA	NA	FALSE	NA
Outcome	WHRadjBMI	rs58221005	7	17458747	A	G	0.2001	-0.0003	0.8999	0.0025	694649	NA	NA	NA	NA	FALSE	NA
Outcome	WHRadjBMI	rs7784061	7	32974796	A	G	0.3716	0.005	0.01494	0.002	694649	NA	NA	NA	NA	FALSE	NA
Outcome	WHRadjBMI	rs329274	7	35078743	A	G	0.5197	0.0024	0.2204	0.002	694649	NA	NA	NA	NA	FALSE	NA
Outcome	WHRadjBMI	rs563740	7	69168149	A	G	0.7246	0.0014	0.5299	0.0022	694649	NA	NA	NA	NA	FALSE	NA
Outcome	WHRadjBMI	rs6943610	7	69569109	A	G	0.7494	0.0018	0.3969	0.0021	694649	NA	NA	NA	NA	FALSE	NA
Outcome	WHRadjBMI	rs2006810	7	69902152	T	C	0.6013	0.0057	0.001693	0.0018	694649	NA	NA	NA	NA	FALSE	NA
Outcome	WHRadjBMI	rs34060476	7	73037956	A	G	0.7781	0.0217	4.381e-15	0.0028	694649	NA	NA	NA	NA	FALSE	NA
Outcome	WHRadjBMI	rs62466318	7	73042085	T	C	0.1783	-0.0236	7.983e-24	0.0023	694649	NA	NA	NA	NA	FALSE	NA
Outcome	WHRadjBMI	rs6957745	7	73056750	T	C	0.798	0.0223	1.966e-19	0.0025	694649	NA	NA	NA	NA	FALSE	NA
Outcome	WHRadjBMI	rs2529287	7	74358919	T	C	0.26	-0.0057	0.0088	0.0022	694649	NA	NA	NA	NA	FALSE	NA
Outcome	WHRadjBMI	rs1057868	7	75615006	T	C	0.2844	-0.006	0.006441	0.0022	694649	NA	NA	NA	NA	FALSE	NA
Outcome	WHRadjBMI	rs62461232	7	77765568	T	C	0.1604	-0.0066	0.01377	0.0027	694649	NA	NA	NA	NA	FALSE	NA
Outcome	WHRadjBMI	rs6958768	7	77773693	A	C	0.835	0.0062	0.01086	0.0024	694649	NA	NA	NA	NA	FALSE	NA
Outcome	WHRadjBMI	rs12531328	7	79058095	T	C	0.5188	-0.005	0.01092	0.002	694649	NA	NA	NA	NA	FALSE	NA
Outcome	WHRadjBMI	rs1635002	7	86627249	T	C	0.3441	-0.0007	0.7129	0.0019	694649	NA	NA	NA	NA	FALSE	NA
Outcome	WHRadjBMI	rs56016333	7	104596248	T	C	0.6599	0.0043	0.04027	0.0021	694649	NA	NA	NA	NA	FALSE	NA
Outcome	WHRadjBMI	rs13246732	7	113775765	T	C	0.3071	-0.0027	0.1978	0.0021	694649	NA	NA	NA	NA	FALSE	NA
Outcome	WHRadjBMI	rs12672200	7	115461436	A	G	0.3227	0.0032	0.1297	0.0021	694649	NA	NA	NA	NA	FALSE	NA
Outcome	WHRadjBMI	rs2896395	7	127511705	T	C	0.3129	0.0007	0.7172	0.002	694649	NA	NA	NA	NA	FALSE	NA
Outcome	WHRadjBMI	rs7808586	7	131859496	A	G	0.5947	0.0009	0.6694	0.002	694649	NA	NA	NA	NA	FALSE	NA
Outcome	WHRadjBMI	rs7806045	7	132610266	T	C	0.7563	0.0019	0.4163	0.0023	694649	NA	NA	NA	NA	FALSE	NA
Outcome	WHRadjBMI	rs56182580	7	132691858	T	C	0.7221	0.0028	0.1977	0.0022	694649	NA	NA	NA	NA	FALSE	NA
Outcome	WHRadjBMI	rs6961517	7	133130940	T	G	0.3062	0.002	0.3109	0.002	694649	NA	NA	NA	NA	FALSE	NA
Outcome	WHRadjBMI	rs6954610	7	133618986	A	G	0.4542	0.0003	0.8613	0.0018	694649	NA	NA	NA	NA	FALSE	NA
Outcome	WHRadjBMI	rs4728309	7	133746609	A	G	0.1414	0.0003	0.9219	0.0026	694649	NA	NA	NA	NA	FALSE	NA
Outcome	WHRadjBMI	rs4726481	7	141668403	T	G	0.4017	-0.0012	0.5678	0.002	694649	NA	NA	NA	NA	FALSE	NA
Outcome	WHRadjBMI	rs6978121	7	143715149	A	C	0.6322	-0.0067	0.0002869	0.0018	694649	NA	NA	NA	NA	FALSE	NA
Outcome	WHRadjBMI	rs10249294	7	143723137	A	G	0.3693	0.0064	0.0005956	0.0019	694649	NA	NA	NA	NA	FALSE	NA
Outcome	WHRadjBMI	rs10271924	7	153495206	T	C	0.4935	0.0049	0.01663	0.002	694649	NA	NA	NA	NA	FALSE	NA
Outcome	WHRadjBMI	rs2972184	8	1670693	A	G	0.5564	0.0032	0.1157	0.002	694649	NA	NA	NA	NA	FALSE	NA
Outcome	WHRadjBMI	rs13267577	8	4847469	T	C	0.3711	-0.0047	0.02083	0.0021	694649	NA	NA	NA	NA	FALSE	NA
Outcome	WHRadjBMI	rs2980755	8	8363683	A	G	0.54	0.0179	4.424e-19	0.002	694649	NA	NA	NA	NA	FALSE	NA
Outcome	WHRadjBMI	rs7826238	8	8387095	T	G	0.4623	-0.013	5.589e-13	0.0018	694649	NA	NA	NA	NA	FALSE	NA
Outcome	WHRadjBMI	rs4841029	8	8605632	A	G	0.4107	0.0072	7.507e-05	0.0018	694649	NA	NA	NA	NA	FALSE	NA
Outcome	WHRadjBMI	rs12682352	8	8646246	T	C	0.5234	0.0117	7.534e-11	0.0018	694649	NA	NA	NA	NA	FALSE	NA
Outcome	WHRadjBMI	rs330088	8	9149746	T	C	0.4516	0.0152	2.071e-14	0.002	694649	NA	NA	NA	NA	FALSE	NA
Outcome	WHRadjBMI	rs11774353	8	9153127	T	C	0.3593	-0.0107	1.608e-08	0.0019	694649	NA	NA	NA	NA	FALSE	NA
Outcome	WHRadjBMI	rs7012637	8	9173209	A	G	0.4733	-0.0143	5.96e-13	0.002	694649	NA	NA	NA	NA	FALSE	NA
Outcome	WHRadjBMI	rs7012814	8	9173358	A	G	0.4737	-0.0145	2.991e-13	0.002	694649	NA	NA	NA	NA	FALSE	NA
Outcome	WHRadjBMI	rs1461729	8	9187242	A	G	0.0999	0.0057	0.05204	0.003	694649	NA	NA	NA	NA	FALSE	NA
Outcome	WHRadjBMI	rs4840439	8	9673841	T	C	0.2601	-0.0097	1.762e-05	0.0023	694649	NA	NA	NA	NA	FALSE	NA
Outcome	WHRadjBMI	rs13279794	8	9684014	A	C	0.5812	0.011	1.412e-09	0.0018	694649	NA	NA	NA	NA	FALSE	NA
Outcome	WHRadjBMI	rs79809011	8	10126532	A	G	0.0283	0.0029	0.6293	0.006	694649	NA	NA	NA	NA	FALSE	NA
Outcome	WHRadjBMI	rs4486206	8	10127970	A	G	0.2435	0.0043	0.04268	0.0021	694649	NA	NA	NA	NA	FALSE	NA
Outcome	WHRadjBMI	rs7832708	8	10190040	T	C	0.4801	-0.0123	7.449e-13	0.0017	694649	NA	NA	NA	NA	FALSE	NA
Outcome	WHRadjBMI	rs1986972	8	10268805	A	G	0.3634	-0.0111	2.788e-09	0.0019	694649	NA	NA	NA	NA	FALSE	NA
Outcome	WHRadjBMI	rs7005363	8	10283748	T	C	0.5498	0.0117	1.341e-10	0.0018	694649	NA	NA	NA	NA	FALSE	NA
Outcome	WHRadjBMI	rs11785788	8	10855158	A	G	0.2426	0.0105	5.05e-07	0.0021	694649	NA	NA	NA	NA	FALSE	NA
Outcome	WHRadjBMI	rs7000132	8	11030935	T	C	0.5482	-0.0137	5.998e-12	0.002	694649	NA	NA	NA	NA	FALSE	NA
Outcome	WHRadjBMI	rs920047	8	11087475	A	G	0.4841	0.0129	3.969e-13	0.0018	694649	NA	NA	NA	NA	FALSE	NA
Outcome	WHRadjBMI	rs2409764	8	11281273	A	G	0.5622	-0.012	6.501e-11	0.0018	694649	NA	NA	NA	NA	FALSE	NA
Outcome	WHRadjBMI	rs13259242	8	11593033	T	G	0.5319	-0.0134	7.453e-14	0.0018	694649	NA	NA	NA	NA	FALSE	NA
Outcome	WHRadjBMI	rs11992162	8	11836514	A	G	0.5139	-0.0144	3.377e-13	0.002	694649	NA	NA	NA	NA	FALSE	NA
Outcome	WHRadjBMI	rs10112502	8	20982409	A	G	0.6828	-0.0014	0.4699	0.0019	694649	NA	NA	NA	NA	FALSE	NA
Outcome	WHRadjBMI	rs2042073	8	30835535	A	G	0.393	0.0065	0.000415	0.0018	694649	NA	NA	NA	NA	FALSE	NA
Outcome	WHRadjBMI	rs826596	8	59926199	A	G	0.6531	0.0042	0.04361	0.0021	694649	NA	NA	NA	NA	FALSE	NA
Outcome	WHRadjBMI	rs4739105	8	64496159	T	C	0.2037	-0.0015	0.4953	0.0022	694649	NA	NA	NA	NA	FALSE	NA
Outcome	WHRadjBMI	rs6995556	8	64684819	T	C	0.3285	0.0019	0.3163	0.0019	694649	NA	NA	NA	NA	FALSE	NA
Outcome	WHRadjBMI	rs6987861	8	65709467	A	G	0.7671	-0.0033	0.1096	0.0021	694649	NA	NA	NA	NA	FALSE	NA
Outcome	WHRadjBMI	rs10504754	8	83252586	A	G	0.371	-0.0012	0.509	0.0018	694649	NA	NA	NA	NA	FALSE	NA
Outcome	WHRadjBMI	rs2844232	8	110570060	A	G	0.3391	-0.0008	0.6711	0.002	694649	NA	NA	NA	NA	FALSE	NA
Outcome	WHRadjBMI	rs13252660	8	142239381	T	C	0.3828	0.0021	0.3109	0.002	694649	NA	NA	NA	NA	FALSE	NA
Outcome	WHRadjBMI	rs13266268	8	142611971	T	C	0.3787	0.004	0.05861	0.0021	694649	NA	NA	NA	NA	FALSE	NA
Outcome	WHRadjBMI	rs11787216	8	142615222	T	C	0.3553	0.006	0.001566	0.0019	694649	NA	NA	NA	NA	FALSE	NA
Outcome	WHRadjBMI	rs4129585	8	143312933	A	C	0.4178	0	0.9825	0.0018	694649	NA	NA	NA	NA	FALSE	NA
Outcome	WHRadjBMI	rs13262595	8	143316970	A	G	0.4192	0	0.9952	0.0018	694649	NA	NA	NA	NA	FALSE	NA
Outcome	WHRadjBMI	rs6985751	8	143328290	A	G	0.5469	-0.0009	0.6621	0.002	694649	NA	NA	NA	NA	FALSE	NA
Outcome	WHRadjBMI	rs13274119	8	143342967	A	C	0.1414	-0.007	0.01431	0.0029	694649	NA	NA	NA	NA	FALSE	NA
Outcome	WHRadjBMI	rs4350094	8	143378869	T	C	0.4717	0.0016	0.362	0.0018	694649	NA	NA	NA	NA	FALSE	NA
Outcome	WHRadjBMI	rs13263946	8	143534117	T	C	0.3095	0.0015	0.4872	0.0021	694649	NA	NA	NA	NA	FALSE	NA
Outcome	WHRadjBMI	rs11787024	8	144239099	T	C	0.6701	0.0046	0.01786	0.0019	694649	NA	NA	NA	NA	FALSE	NA
Outcome	WHRadjBMI	rs7829800	8	144258705	A	G	0.3241	-0.0041	0.03071	0.0019	694649	NA	NA	NA	NA	FALSE	NA
Outcome	WHRadjBMI	rs7849142	9	1772605	T	G	0.338	-0.0005	0.8048	0.0021	694649	NA	NA	NA	NA	FALSE	NA
Outcome	WHRadjBMI	rs10974346	9	4144390	T	C	0.3969	0.0055	0.006344	0.002	694649	NA	NA	NA	NA	FALSE	NA
Outcome	WHRadjBMI	rs10122339	9	15691712	T	G	0.5069	-0.0004	0.8495	0.002	694649	NA	NA	NA	NA	FALSE	NA
Outcome	WHRadjBMI	rs10962121	9	15702704	T	G	0.4926	-0.0006	0.7225	0.0018	694649	NA	NA	NA	NA	FALSE	NA
Outcome	WHRadjBMI	rs7872912	9	15761077	T	C	0.4621	-0.0008	0.6663	0.0018	694649	NA	NA	NA	NA	FALSE	NA
Outcome	WHRadjBMI	rs12338207	9	16449788	T	C	0.6279	0.0056	0.002868	0.0019	694649	NA	NA	NA	NA	FALSE	NA
Outcome	WHRadjBMI	rs62573521	9	22648200	T	C	0.0399	-0.0063	0.2118	0.0051	694649	NA	NA	NA	NA	FALSE	NA
Outcome	WHRadjBMI	rs6475725	9	23274249	T	G	0.2626	0.0027	0.2234	0.0022	694649	NA	NA	NA	NA	FALSE	NA
Outcome	WHRadjBMI	rs11790555	9	23703152	T	C	0.8019	0.0022	0.3187	0.0022	694649	NA	NA	NA	NA	FALSE	NA
Outcome	WHRadjBMI	rs10972033	9	34269732	T	G	0.4517	-0.0029	0.1468	0.002	694649	NA	NA	NA	NA	FALSE	NA
Outcome	WHRadjBMI	rs1147198	9	87275348	T	G	0.7663	-0.0037	0.07816	0.0021	694649	NA	NA	NA	NA	FALSE	NA
Outcome	WHRadjBMI	rs3911016	9	88029000	T	G	0.881	0.0014	0.6399	0.0031	694649	NA	NA	NA	NA	FALSE	NA
Outcome	WHRadjBMI	rs10752651	9	92201811	T	C	0.5372	0.0052	0.009729	0.002	694649	NA	NA	NA	NA	FALSE	NA
Outcome	WHRadjBMI	rs7869969	9	96217447	A	G	0.6707	0.0052	0.005757	0.0019	694649	NA	NA	NA	NA	FALSE	NA
Outcome	WHRadjBMI	rs10156602	9	96345328	A	G	0.6271	0.0051	0.006166	0.0019	694649	NA	NA	NA	NA	FALSE	NA
Outcome	WHRadjBMI	rs4636319	9	100252721	T	C	0.5149	0.0028	0.1582	0.002	694649	NA	NA	NA	NA	FALSE	NA
Outcome	WHRadjBMI	rs12555454	9	116584812	T	C	0.6299	0.0038	0.06104	0.0021	694649	NA	NA	NA	NA	FALSE	NA
Outcome	WHRadjBMI	rs6478712	9	128514608	T	C	0.3781	-0.0059	0.001335	0.0019	694649	NA	NA	NA	NA	FALSE	NA
Outcome	WHRadjBMI	rs7857380	9	128555022	A	C	0.359	-0.0049	0.01779	0.0021	694649	NA	NA	NA	NA	FALSE	NA
Outcome	WHRadjBMI	rs2111365	9	128739602	T	C	0.6712	0.0046	0.02834	0.0021	694649	NA	NA	NA	NA	FALSE	NA
Outcome	WHRadjBMI	rs16781	9	138012886	A	G	0.2747	0.0005	0.7842	0.002	694649	NA	NA	NA	NA	FALSE	NA
Outcome	WHRadjBMI	rs10128495	10	21123825	T	G	0.3349	0.0045	0.01801	0.0019	694649	NA	NA	NA	NA	FALSE	NA
Outcome	WHRadjBMI	rs10828266	10	22098701	A	G	0.2765	0.0043	0.03208	0.002	694649	NA	NA	NA	NA	FALSE	NA
Outcome	WHRadjBMI	rs11012794	10	22105035	A	G	0.2782	0.0038	0.06261	0.002	694649	NA	NA	NA	NA	FALSE	NA
Outcome	WHRadjBMI	rs2941732	10	22231670	A	G	0.2717	0.0035	0.1133	0.0022	694649	NA	NA	NA	NA	FALSE	NA
Outcome	WHRadjBMI	rs2393638	10	62259224	A	G	0.6072	-0.0014	0.4497	0.0018	694649	NA	NA	NA	NA	FALSE	NA
Outcome	WHRadjBMI	rs224111	10	64552010	A	G	0.3868	-0.0051	0.01226	0.002	694649	NA	NA	NA	NA	FALSE	NA
Outcome	WHRadjBMI	rs12220700	10	64561506	A	G	0.5394	-0.0021	0.2902	0.002	694649	NA	NA	NA	NA	FALSE	NA
Outcome	WHRadjBMI	rs2236295	10	64564892	T	G	0.3934	0.0001	0.976	0.002	694649	NA	NA	NA	NA	FALSE	NA
Outcome	WHRadjBMI	rs7898861	10	65319678	T	C	0.515	-0.0084	2.306e-05	0.002	694649	NA	NA	NA	NA	FALSE	NA
Outcome	WHRadjBMI	rs489062	10	99715744	A	G	0.435	-0.0021	0.2458	0.0018	694649	NA	NA	NA	NA	FALSE	NA
Outcome	WHRadjBMI	rs61873510	10	102626510	T	G	0.3211	-0.003	0.1642	0.0022	694649	NA	NA	NA	NA	FALSE	NA
Outcome	WHRadjBMI	rs12784301	10	107612666	A	G	0.717	0.0041	0.06116	0.0022	694649	NA	NA	NA	NA	FALSE	NA
Outcome	WHRadjBMI	rs11197612	10	118024319	T	C	0.398	-0.001	0.5669	0.0018	694649	NA	NA	NA	NA	FALSE	NA
Outcome	WHRadjBMI	rs7093561	10	119579355	A	G	0.1236	-0.0013	0.6634	0.0031	694649	NA	NA	NA	NA	FALSE	NA
Outcome	WHRadjBMI	rs1328600	10	125160933	A	C	0.449	0.0002	0.9174	0.0018	694649	NA	NA	NA	NA	FALSE	NA
Outcome	WHRadjBMI	rs9422753	10	126960137	T	C	0.8014	0.0055	0.02567	0.0025	694649	NA	NA	NA	NA	FALSE	NA
Outcome	WHRadjBMI	rs34473884	10	133761285	A	G	0.2446	-0.002	0.3926	0.0023	694649	NA	NA	NA	NA	FALSE	NA
Outcome	WHRadjBMI	rs117810762	10	135315795	A	G	0.0173	-0.0177	0.02201	0.0077	694649	NA	NA	NA	NA	FALSE	NA
Outcome	WHRadjBMI	rs67238148	11	7946480	T	G	0.2118	0.0031	0.1985	0.0024	694649	NA	NA	NA	NA	FALSE	NA
Outcome	WHRadjBMI	rs10128597	11	8694830	A	G	0.2639	-0.0075	0.0001172	0.0019	694649	NA	NA	NA	NA	FALSE	NA
Outcome	WHRadjBMI	rs3763874	11	9546587	A	G	0.4191	-0.0078	2.697e-05	0.0019	694649	NA	NA	NA	NA	FALSE	NA
Outcome	WHRadjBMI	rs1982350	11	13350131	A	G	0.3578	-0.0013	0.4791	0.0019	694649	NA	NA	NA	NA	FALSE	NA
Outcome	WHRadjBMI	rs6265	11	27679916	T	C	0.184	0.0028	0.202	0.0022	694649	NA	NA	NA	NA	FALSE	NA
Outcome	WHRadjBMI	rs10767910	11	32039609	A	G	0.5684	0.0045	0.01411	0.0018	694649	NA	NA	NA	NA	FALSE	NA
Outcome	WHRadjBMI	rs11032362	11	33759092	A	G	0.0813	-0.0073	0.02221	0.0032	694649	NA	NA	NA	NA	FALSE	NA
Outcome	WHRadjBMI	rs7932035	11	39620131	A	G	0.1972	0.002	0.3807	0.0022	694649	NA	NA	NA	NA	FALSE	NA
Outcome	WHRadjBMI	rs7936836	11	43633645	A	C	0.4108	-0.0025	0.1621	0.0018	694649	NA	NA	NA	NA	FALSE	NA
Outcome	WHRadjBMI	rs2932512	11	46080899	A	G	0.9304	0.0093	0.005399	0.0033	694649	NA	NA	NA	NA	FALSE	NA
Outcome	WHRadjBMI	rs3136487	11	46755464	A	G	0.9174	0.0083	0.02157	0.0036	694649	NA	NA	NA	NA	FALSE	NA
Outcome	WHRadjBMI	rs35184771	11	47475189	T	G	0.3445	-0.0008	0.6957	0.0021	694649	NA	NA	NA	NA	FALSE	NA
Outcome	WHRadjBMI	rs3817334	11	47650993	T	C	0.414	0.0001	0.9457	0.0017	694649	NA	NA	NA	NA	FALSE	NA
Outcome	WHRadjBMI	rs73480560	11	57401400	T	C	0.2607	0.0017	0.4536	0.0023	694649	NA	NA	NA	NA	FALSE	NA
Outcome	WHRadjBMI	rs1783826	11	57402964	T	G	0.4514	0.0047	0.008715	0.0018	694649	NA	NA	NA	NA	FALSE	NA
Outcome	WHRadjBMI	rs4963255	11	61507606	A	G	0.1228	-0.0026	0.3369	0.0027	694649	NA	NA	NA	NA	FALSE	NA
Outcome	WHRadjBMI	rs60452247	11	63981507	A	G	0.357	0.0042	0.04302	0.0021	694649	NA	NA	NA	NA	FALSE	NA
Outcome	WHRadjBMI	rs7123875	11	66239147	T	C	0.3522	-0.0072	0.0004694	0.0021	694649	NA	NA	NA	NA	FALSE	NA
Outcome	WHRadjBMI	rs2275998	11	66326581	T	C	0.8157	0.0036	0.1167	0.0023	694649	NA	NA	NA	NA	FALSE	NA
Outcome	WHRadjBMI	rs10160758	11	66673079	T	C	0.7375	0.0033	0.1023	0.002	694649	NA	NA	NA	NA	FALSE	NA
Outcome	WHRadjBMI	rs17144566	11	82798226	T	C	0.1979	-0.0027	0.2238	0.0022	694649	NA	NA	NA	NA	FALSE	NA
Outcome	WHRadjBMI	rs10898126	11	83188844	T	G	0.5978	-0.0009	0.6343	0.0018	694649	NA	NA	NA	NA	FALSE	NA
Outcome	WHRadjBMI	rs565044	11	84827489	A	C	0.36	-0.0027	0.1538	0.0019	694649	NA	NA	NA	NA	FALSE	NA
Outcome	WHRadjBMI	rs531214	11	92309425	T	C	0.8713	-0.0002	0.9559	0.0029	694649	NA	NA	NA	NA	FALSE	NA
Outcome	WHRadjBMI	rs17207890	11	95490754	A	G	0.3271	-0.0042	0.02941	0.0019	694649	NA	NA	NA	NA	FALSE	NA
Outcome	WHRadjBMI	rs1254989	11	95508121	A	G	0.524	0.002	0.2608	0.0018	694649	NA	NA	NA	NA	FALSE	NA
Outcome	WHRadjBMI	rs500054	11	95593806	A	G	0.3703	-0.0053	0.004345	0.0018	694649	NA	NA	NA	NA	FALSE	NA
Outcome	WHRadjBMI	rs7110786	11	95656648	T	C	0.4117	-0.0052	0.004653	0.0018	694649	NA	NA	NA	NA	FALSE	NA
Outcome	WHRadjBMI	rs3741298	11	116657561	T	C	0.7079	0.004	0.08274	0.0023	694649	NA	NA	NA	NA	FALSE	NA
Outcome	WHRadjBMI	rs11216452	11	117424804	A	G	0.432	0.0015	0.4423	0.002	694649	NA	NA	NA	NA	FALSE	NA
Outcome	WHRadjBMI	rs73024304	11	124941046	T	C	0.0509	0.004	0.3755	0.0045	694649	NA	NA	NA	NA	FALSE	NA
Outcome	WHRadjBMI	rs11223617	11	133780757	A	G	0.2063	-0.0013	0.5588	0.0022	694649	NA	NA	NA	NA	FALSE	NA
Outcome	WHRadjBMI	rs1588687	12	17441477	A	G	0.7181	0.0009	0.6947	0.0022	694649	NA	NA	NA	NA	FALSE	NA
Outcome	WHRadjBMI	rs10875906	12	49385679	T	C	0.2768	-0.006	0.007255	0.0022	694649	NA	NA	NA	NA	FALSE	NA
Outcome	WHRadjBMI	rs1054442	12	49389320	A	C	0.6174	0.0034	0.07417	0.0019	694649	NA	NA	NA	NA	FALSE	NA
Outcome	WHRadjBMI	rs7969091	12	49464449	A	G	0.5728	0.0035	0.05547	0.0018	694649	NA	NA	NA	NA	FALSE	NA
Outcome	WHRadjBMI	rs12296440	12	49927148	A	G	0.1675	-0.0046	0.04534	0.0023	694649	NA	NA	NA	NA	FALSE	NA
Outcome	WHRadjBMI	rs933738	12	49943122	A	G	0.8204	0.0057	0.02648	0.0026	694649	NA	NA	NA	NA	FALSE	NA
Outcome	WHRadjBMI	rs7305229	12	50260264	T	C	0.4504	-0.0022	0.2774	0.002	694649	NA	NA	NA	NA	FALSE	NA
Outcome	WHRadjBMI	rs10876200	12	51988518	A	C	0.7307	-0.0011	0.607	0.0022	694649	NA	NA	NA	NA	FALSE	NA
Outcome	WHRadjBMI	rs58905411	12	54623132	A	G	0.4183	0.001	0.6193	0.002	694649	NA	NA	NA	NA	FALSE	NA
Outcome	WHRadjBMI	rs17110109	12	54668908	T	C	0.6009	-0.0008	0.6566	0.0018	694649	NA	NA	NA	NA	FALSE	NA
Outcome	WHRadjBMI	rs3809162	12	54674235	A	G	0.5808	-0.0009	0.6116	0.0018	694649	NA	NA	NA	NA	FALSE	NA
Outcome	WHRadjBMI	rs1148672	12	90774625	A	G	0.6385	0.0023	0.2603	0.0021	694649	NA	NA	NA	NA	FALSE	NA
Outcome	WHRadjBMI	rs117871274	12	95100449	A	G	0.0285	-0.0002	0.9672	0.006	694649	NA	NA	NA	NA	FALSE	NA
Outcome	WHRadjBMI	rs3764002	12	108618630	T	C	0.2635	-0.0177	1.861e-19	0.002	694649	NA	NA	NA	NA	FALSE	NA
Outcome	WHRadjBMI	rs35287743	12	110057250	T	G	0.101	-0.0023	0.4509	0.003	694649	NA	NA	NA	NA	FALSE	NA
Outcome	WHRadjBMI	rs11608727	12	110060984	T	G	0.8071	0.0015	0.5524	0.0025	694649	NA	NA	NA	NA	FALSE	NA
Outcome	WHRadjBMI	rs28569885	12	123897177	A	G	0.2135	-0.0187	3.519e-15	0.0024	694649	NA	NA	NA	NA	FALSE	NA
Outcome	WHRadjBMI	rs9512996	13	28618941	A	G	0.3727	-0.003	0.136	0.002	694649	NA	NA	NA	NA	FALSE	NA
Outcome	WHRadjBMI	rs7326846	13	28664016	T	C	0.6217	0.0039	0.06885	0.0022	694649	NA	NA	NA	NA	FALSE	NA
Outcome	WHRadjBMI	rs2181328	13	49986118	A	G	0.2947	0.0045	0.03977	0.0022	694649	NA	NA	NA	NA	FALSE	NA
Outcome	WHRadjBMI	rs7982441	13	55924013	T	C	0.278	0.0016	0.4514	0.0022	694649	NA	NA	NA	NA	FALSE	NA
Outcome	WHRadjBMI	rs3105065	13	55993394	A	G	0.2725	0.0017	0.4368	0.0022	694649	NA	NA	NA	NA	FALSE	NA
Outcome	WHRadjBMI	rs77797947	13	56160164	A	C	0.0317	0.0017	0.7833	0.0061	694649	NA	NA	NA	NA	FALSE	NA
Outcome	WHRadjBMI	rs6561943	13	58356761	T	C	0.2321	0.0026	0.195	0.002	694649	NA	NA	NA	NA	FALSE	NA
Outcome	WHRadjBMI	rs12430440	13	58476105	A	G	0.2192	0.003	0.1572	0.0021	694649	NA	NA	NA	NA	FALSE	NA
Outcome	WHRadjBMI	rs2321149	13	58517668	T	C	0.2923	0.0049	0.01217	0.0019	694649	NA	NA	NA	NA	FALSE	NA
Outcome	WHRadjBMI	rs9537923	13	58606355	T	C	0.7177	-0.0043	0.02859	0.002	694649	NA	NA	NA	NA	FALSE	NA
Outcome	WHRadjBMI	rs10161952	13	59474383	A	C	0.687	0.0029	0.1397	0.0019	694649	NA	NA	NA	NA	FALSE	NA
Outcome	WHRadjBMI	rs1937523	13	68079356	T	C	0.4775	-0.0066	0.0002238	0.0018	694649	NA	NA	NA	NA	FALSE	NA
Outcome	WHRadjBMI	rs1937522	13	68080817	A	G	0.4904	0.0072	5.302e-05	0.0018	694649	NA	NA	NA	NA	FALSE	NA
Outcome	WHRadjBMI	rs547424064	13	73342036	T	G	0.995	0.0014	0.9261	0.0148	694649	NA	NA	NA	NA	FALSE	NA
Outcome	WHRadjBMI	rs9517948	13	100650708	T	C	0.4418	-0.0061	0.0008432	0.0018	694649	NA	NA	NA	NA	FALSE	NA
Outcome	WHRadjBMI	rs2785503	13	104608126	A	G	0.545	-0.0012	0.551	0.002	694649	NA	NA	NA	NA	FALSE	NA
Outcome	WHRadjBMI	rs7991820	13	108104998	A	C	0.2588	0.0005	0.8351	0.0023	694649	NA	NA	NA	NA	FALSE	NA
Outcome	WHRadjBMI	rs9323534	14	20586432	T	C	0.4338	0.0006	0.7394	0.0018	694649	NA	NA	NA	NA	FALSE	NA
Outcome	WHRadjBMI	rs34162196	14	22038125	T	C	0.0975	-0.0001	0.9802	0.0033	694649	NA	NA	NA	NA	FALSE	NA
Outcome	WHRadjBMI	rs35260863	14	22043949	T	C	0.9013	0.0004	0.9063	0.0033	694649	NA	NA	NA	NA	FALSE	NA
Outcome	WHRadjBMI	rs1191468	14	29502262	A	G	0.8345	-0.0031	0.2121	0.0025	694649	NA	NA	NA	NA	FALSE	NA
Outcome	WHRadjBMI	rs1951283	14	29764926	A	G	0.586	-0.0025	0.207	0.002	694649	NA	NA	NA	NA	FALSE	NA
Outcome	WHRadjBMI	rs17115145	14	30122409	T	C	0.4045	0.0041	0.0243	0.0018	694649	NA	NA	NA	NA	FALSE	NA
Outcome	WHRadjBMI	rs12885598	14	32071665	A	G	0.5738	0.0003	0.8547	0.0018	694649	NA	NA	NA	NA	FALSE	NA
Outcome	WHRadjBMI	rs35760956	14	41134168	A	G	0.5908	-0.0017	0.4101	0.002	694649	NA	NA	NA	NA	FALSE	NA
Outcome	WHRadjBMI	rs58734839	14	42179863	T	C	0.7333	-0.0055	0.01431	0.0022	694649	NA	NA	NA	NA	FALSE	NA
Outcome	WHRadjBMI	rs17698314	14	56846715	A	C	0.2591	0.001	0.6406	0.0021	694649	NA	NA	NA	NA	FALSE	NA
Outcome	WHRadjBMI	rs10129747	14	77433198	A	G	0.4824	0.0022	0.2086	0.0017	694649	NA	NA	NA	NA	FALSE	NA
Outcome	WHRadjBMI	rs2370982	14	79890677	T	C	0.2198	0.0035	0.1097	0.0022	694649	NA	NA	NA	NA	FALSE	NA
Outcome	WHRadjBMI	rs2009367	14	79961779	T	G	0.6891	-0.0024	0.2291	0.002	694649	NA	NA	NA	NA	FALSE	NA
Outcome	WHRadjBMI	rs12431390	14	84926370	A	C	0.2857	-0.0014	0.4746	0.002	694649	NA	NA	NA	NA	FALSE	NA
Outcome	WHRadjBMI	rs10129582	14	99704427	A	G	0.5793	0.0004	0.8379	0.002	694649	NA	NA	NA	NA	FALSE	NA
Outcome	WHRadjBMI	rs956362	15	35927655	A	G	0.7913	0.0036	0.1002	0.0022	694649	NA	NA	NA	NA	FALSE	NA
Outcome	WHRadjBMI	rs281287	15	47681552	A	G	0.6297	-0.0075	4.428e-05	0.0018	694649	NA	NA	NA	NA	FALSE	NA
Outcome	WHRadjBMI	rs281219	15	47711652	A	G	0.2145	-0.0027	0.2207	0.0022	694649	NA	NA	NA	NA	FALSE	NA
Outcome	WHRadjBMI	rs869731	15	47966650	T	C	0.3944	0.0095	2.71e-07	0.0018	694649	NA	NA	NA	NA	FALSE	NA
Outcome	WHRadjBMI	rs1378893	15	51964788	A	G	0.238	0.0005	0.8246	0.0021	694649	NA	NA	NA	NA	FALSE	NA
Outcome	WHRadjBMI	rs11637716	15	51965186	T	C	0.4397	0.0007	0.7022	0.0018	694649	NA	NA	NA	NA	FALSE	NA
Outcome	WHRadjBMI	rs11638106	15	51969295	T	C	0.5579	-0.0009	0.6116	0.0018	694649	NA	NA	NA	NA	FALSE	NA
Outcome	WHRadjBMI	rs28376010	15	68063739	T	G	0.1982	0.0008	0.717	0.0023	694649	NA	NA	NA	NA	FALSE	NA
Outcome	WHRadjBMI	rs34004794	15	74525585	T	G	0.2086	0.0029	0.2429	0.0025	694649	NA	NA	NA	NA	FALSE	NA
Outcome	WHRadjBMI	rs2472297	15	75027880	T	C	0.2416	0.0074	0.0002144	0.002	694649	NA	NA	NA	NA	FALSE	NA
Outcome	WHRadjBMI	rs78911138	15	76275641	T	G	0.0553	0.0017	0.6894	0.0043	694649	NA	NA	NA	NA	FALSE	NA
Outcome	WHRadjBMI	rs80292319	15	76508632	T	C	0.9446	-0.0025	0.5588	0.0043	694649	NA	NA	NA	NA	FALSE	NA
Outcome	WHRadjBMI	rs284884	15	76828289	A	G	0.9168	-0.0039	0.2807	0.0036	694649	NA	NA	NA	NA	FALSE	NA
Outcome	WHRadjBMI	rs118188698	15	77164686	T	C	0.9474	-0.0035	0.4403	0.0045	694649	NA	NA	NA	NA	FALSE	NA
Outcome	WHRadjBMI	rs2667773	15	77872191	A	G	0.6773	0.0081	0.0001171	0.0021	694649	NA	NA	NA	NA	FALSE	NA
Outcome	WHRadjBMI	rs62007820	15	78060786	A	G	0.2819	-0.0007	0.7422	0.0022	694649	NA	NA	NA	NA	FALSE	NA
Outcome	WHRadjBMI	rs1051730	15	78894339	A	G	0.3428	0.002	0.2821	0.0018	694649	NA	NA	NA	NA	FALSE	NA
Outcome	WHRadjBMI	rs6227	15	91425232	T	C	0.3355	-0.0018	0.3299	0.0019	694649	NA	NA	NA	NA	FALSE	NA
Outcome	WHRadjBMI	rs4146837	15	93446869	T	C	0.4545	0.0064	0.0006101	0.0019	694649	NA	NA	NA	NA	FALSE	NA
Outcome	WHRadjBMI	rs1437761	15	97010698	T	C	0.756	-0.0031	0.1284	0.002	694649	NA	NA	NA	NA	FALSE	NA
Outcome	WHRadjBMI	rs61734410	16	1252369	T	C	0.2603	-0.0032	0.1642	0.0023	694649	NA	NA	NA	NA	FALSE	NA
Outcome	WHRadjBMI	rs11641267	16	7671299	A	G	0.4786	0.0032	0.1076	0.002	694649	NA	NA	NA	NA	FALSE	NA
Outcome	WHRadjBMI	rs9922390	16	7674624	T	G	0.1707	0.0048	0.04045	0.0023	694649	NA	NA	NA	NA	FALSE	NA
Outcome	WHRadjBMI	rs11646721	16	9570367	T	C	0.0725	-0.0029	0.4475	0.0038	694649	NA	NA	NA	NA	FALSE	NA
Outcome	WHRadjBMI	rs11861627	16	12793139	A	C	0.8266	0.0001	0.9771	0.0024	694649	NA	NA	NA	NA	FALSE	NA
Outcome	WHRadjBMI	rs11864886	16	13751825	A	G	0.7725	0.0025	0.2499	0.0021	694649	NA	NA	NA	NA	FALSE	NA
Outcome	WHRadjBMI	rs8045829	16	19271032	T	G	0.379	-0.0058	0.004318	0.002	694649	NA	NA	NA	NA	FALSE	NA
Outcome	WHRadjBMI	rs889201	16	20054371	A	G	0.768	0.0018	0.3952	0.0021	694649	NA	NA	NA	NA	FALSE	NA
Outcome	WHRadjBMI	rs35626515	16	28649651	A	C	0.4042	0.0025	0.2087	0.002	694649	NA	NA	NA	NA	FALSE	NA
Outcome	WHRadjBMI	rs3088215	16	28853996	A	C	0.5456	-0.0034	0.07848	0.0019	694649	NA	NA	NA	NA	FALSE	NA
Outcome	WHRadjBMI	rs12933575	16	30022564	A	G	0.5295	0.0006	0.7799	0.002	694649	NA	NA	NA	NA	FALSE	NA
Outcome	WHRadjBMI	rs35105141	16	30057148	T	C	0.3978	0.0039	0.0552	0.002	694649	NA	NA	NA	NA	FALSE	NA
Outcome	WHRadjBMI	rs7187143	16	31179800	A	C	0.6754	0.0058	0.002755	0.0019	694649	NA	NA	NA	NA	FALSE	NA
Outcome	WHRadjBMI	rs9940128	16	53800754	A	G	0.4349	0.002	0.2506	0.0017	694649	NA	NA	NA	NA	FALSE	NA
Outcome	WHRadjBMI	rs1421085	16	53800954	T	C	0.5918	-0.0015	0.4008	0.0017	694649	NA	NA	NA	NA	FALSE	NA
Outcome	WHRadjBMI	rs56094641	16	53806453	A	G	0.5374	0.0001	0.95	0.0019	694649	NA	NA	NA	NA	FALSE	NA
Outcome	WHRadjBMI	rs55872725	16	53809123	T	C	0.3508	-0.0001	0.948	0.0019	694649	NA	NA	NA	NA	FALSE	NA
Outcome	WHRadjBMI	rs9972653	16	53814363	T	G	0.3578	-0.0008	0.6662	0.0019	694649	NA	NA	NA	NA	FALSE	NA
Outcome	WHRadjBMI	rs7190396	16	53822502	T	G	0.6065	-0.0005	0.7874	0.002	694649	NA	NA	NA	NA	FALSE	NA
Outcome	WHRadjBMI	rs1397132	16	62054665	T	C	0.4388	-0.0021	0.2536	0.0019	694649	NA	NA	NA	NA	FALSE	NA
Outcome	WHRadjBMI	rs4343305	16	64601240	A	G	0.3894	0.0042	0.03881	0.002	694649	NA	NA	NA	NA	FALSE	NA
Outcome	WHRadjBMI	rs35709707	16	65121952	A	G	0.6081	-0.005	0.01308	0.002	694649	NA	NA	NA	NA	FALSE	NA
Outcome	WHRadjBMI	rs113441031	16	69763280	T	C	0.1651	0.0049	0.06446	0.0027	694649	NA	NA	NA	NA	FALSE	NA
Outcome	WHRadjBMI	rs8056750	16	70927078	T	C	0.3561	-0.0025	0.2125	0.002	694649	NA	NA	NA	NA	FALSE	NA
Outcome	WHRadjBMI	rs9932707	16	71862133	A	C	0.5393	0.0044	0.0104	0.0017	694649	NA	NA	NA	NA	FALSE	NA
Outcome	WHRadjBMI	rs72787062	16	72105844	A	G	0.1592	-0.0002	0.9465	0.0027	694649	NA	NA	NA	NA	FALSE	NA
Outcome	WHRadjBMI	rs112439757	16	72168337	T	C	0.1765	-0.0001	0.971	0.0026	694649	NA	NA	NA	NA	FALSE	NA
Outcome	WHRadjBMI	rs72803180	16	72628693	A	C	0.1628	-0.0027	0.326	0.0027	694649	NA	NA	NA	NA	FALSE	NA
Outcome	WHRadjBMI	rs862227	16	73602926	A	G	0.5488	0.0037	0.03884	0.0018	694649	NA	NA	NA	NA	FALSE	NA
Outcome	WHRadjBMI	rs3964074	16	74166991	T	C	0.4642	0.0023	0.2426	0.002	694649	NA	NA	NA	NA	FALSE	NA
Outcome	WHRadjBMI	rs11859365	16	83683945	A	C	0.7459	-0.0018	0.3797	0.0021	694649	NA	NA	NA	NA	FALSE	NA
Outcome	WHRadjBMI	rs2447097	17	2278064	T	G	0.4473	0.0009	0.6293	0.0018	694649	NA	NA	NA	NA	FALSE	NA
Outcome	WHRadjBMI	rs898751	17	2291863	T	C	0.4964	-0.0034	0.06032	0.0018	694649	NA	NA	NA	NA	FALSE	NA
Outcome	WHRadjBMI	rs2447094	17	2294048	A	C	0.4561	0.0022	0.2217	0.0018	694649	NA	NA	NA	NA	FALSE	NA
Outcome	WHRadjBMI	rs2447090	17	2298974	A	G	0.626	0.0003	0.8702	0.0018	694649	NA	NA	NA	NA	FALSE	NA
Outcome	WHRadjBMI	rs1381247	17	2302387	T	C	0.6632	0.0007	0.713	0.002	694649	NA	NA	NA	NA	FALSE	NA
Outcome	WHRadjBMI	rs60815182	17	7604471	A	G	0.8183	-0.008	0.001963	0.0026	694649	NA	NA	NA	NA	FALSE	NA
Outcome	WHRadjBMI	rs34121753	17	7733833	A	G	0.4412	-0.001	0.5943	0.002	694649	NA	NA	NA	NA	FALSE	NA
Outcome	WHRadjBMI	rs62062058	17	11197508	T	C	0.7927	-0.0032	0.1901	0.0024	694649	NA	NA	NA	NA	FALSE	NA
Outcome	WHRadjBMI	rs4925114	17	17711270	A	G	0.3444	0.0154	8.559e-17	0.0019	694649	NA	NA	NA	NA	FALSE	NA
Outcome	WHRadjBMI	rs8614	17	27588806	A	C	0.1716	-0.0093	3.895e-05	0.0023	694649	NA	NA	NA	NA	FALSE	NA
Outcome	WHRadjBMI	rs9635715	17	42517354	T	C	0.5598	-0.0042	0.03539	0.002	694649	NA	NA	NA	NA	FALSE	NA
Outcome	WHRadjBMI	rs56328224	17	43572419	T	C	0.218	0.018	4.555e-14	0.0024	694649	NA	NA	NA	NA	FALSE	NA
Outcome	WHRadjBMI	rs62065453	17	43573419	T	C	0.2172	0.018	6.365e-14	0.0024	694649	NA	NA	NA	NA	FALSE	NA
Outcome	WHRadjBMI	rs17690703	17	43925297	T	C	0.2549	0.0156	3.272e-14	0.0021	694649	NA	NA	NA	NA	FALSE	NA
Outcome	WHRadjBMI	rs62062288	17	44096553	A	G	0.2115	0.0171	2.399e-12	0.0024	694649	NA	NA	NA	NA	FALSE	NA
Outcome	WHRadjBMI	rs7214674	17	44113969	T	C	0.1736	0.0038	0.1466	0.0026	694649	NA	NA	NA	NA	FALSE	NA
Outcome	WHRadjBMI	rs80028338	17	44161470	A	C	0.8017	-0.0182	8.714e-13	0.0025	694649	NA	NA	NA	NA	FALSE	NA
Outcome	WHRadjBMI	rs36123991	17	44359663	T	G	0.1959	0.0167	1.477e-10	0.0026	694649	NA	NA	NA	NA	FALSE	NA
Outcome	WHRadjBMI	rs17698176	17	44819595	T	G	0.774	-0.0071	0.001608	0.0022	694649	NA	NA	NA	NA	FALSE	NA
Outcome	WHRadjBMI	rs199528	17	44843136	T	C	0.2027	0.0152	7.756e-12	0.0022	694649	NA	NA	NA	NA	FALSE	NA
Outcome	WHRadjBMI	rs62084586	17	56419228	T	C	0.8372	0.0043	0.1119	0.0027	694649	NA	NA	NA	NA	FALSE	NA
Outcome	WHRadjBMI	rs721575	17	61782920	T	C	0.559	0.0068	0.0001592	0.0018	694649	NA	NA	NA	NA	FALSE	NA
Outcome	WHRadjBMI	rs7921	17	62006259	A	G	0.2703	-0.0089	6.414e-06	0.002	694649	NA	NA	NA	NA	FALSE	NA
Outcome	WHRadjBMI	rs1371274	18	1837007	A	C	0.8637	-0.0002	0.9484	0.0026	694649	NA	NA	NA	NA	FALSE	NA
Outcome	WHRadjBMI	rs1898874	18	1844240	T	C	0.1335	0.0014	0.6296	0.0029	694649	NA	NA	NA	NA	FALSE	NA
Outcome	WHRadjBMI	rs9964229	18	1847408	T	C	0.1605	0.0033	0.2215	0.0027	694649	NA	NA	NA	NA	FALSE	NA
Outcome	WHRadjBMI	rs55804009	18	1848629	A	C	0.1399	0.0025	0.3835	0.0029	694649	NA	NA	NA	NA	FALSE	NA
Outcome	WHRadjBMI	rs341228	18	6395336	T	C	0.3262	-0.0023	0.2803	0.0021	694649	NA	NA	NA	NA	FALSE	NA
Outcome	WHRadjBMI	rs303753	18	21074922	A	G	0.3338	0.0002	0.9357	0.0019	694649	NA	NA	NA	NA	FALSE	NA
Outcome	WHRadjBMI	rs303760	18	21083738	T	C	0.3368	0.0014	0.4938	0.0021	694649	NA	NA	NA	NA	FALSE	NA
Outcome	WHRadjBMI	rs891389	18	21087531	T	C	0.3359	0.0004	0.8525	0.0019	694649	NA	NA	NA	NA	FALSE	NA
Outcome	WHRadjBMI	rs1788823	18	21114917	A	G	0.3283	0.0013	0.4833	0.0018	694649	NA	NA	NA	NA	FALSE	NA
Outcome	WHRadjBMI	rs1788821	18	21120869	A	G	0.3382	0.0002	0.8956	0.0019	694649	NA	NA	NA	NA	FALSE	NA
Outcome	WHRadjBMI	rs1623060	18	21143183	T	C	0.506	-0.0031	0.07944	0.0018	694649	NA	NA	NA	NA	FALSE	NA
Outcome	WHRadjBMI	rs2960578	18	21143739	T	G	0.4962	0.0033	0.06747	0.0018	694649	NA	NA	NA	NA	FALSE	NA
Outcome	WHRadjBMI	rs4528662	18	22740958	T	C	0.5465	0.0016	0.3776	0.0018	694649	NA	NA	NA	NA	FALSE	NA
Outcome	WHRadjBMI	rs1111207	18	24125857	T	C	0.579	0.0008	0.6577	0.0018	694649	NA	NA	NA	NA	FALSE	NA
Outcome	WHRadjBMI	rs8095324	18	24131659	A	G	0.5905	-0.0001	0.937	0.0018	694649	NA	NA	NA	NA	FALSE	NA
Outcome	WHRadjBMI	rs7242923	18	35159833	T	C	0.3509	0.0078	3.447e-05	0.0019	694649	NA	NA	NA	NA	FALSE	NA
Outcome	WHRadjBMI	rs72900104	18	37109322	A	G	0.3153	-0.0019	0.3752	0.0022	694649	NA	NA	NA	NA	FALSE	NA
Outcome	WHRadjBMI	rs9646538	18	40700878	T	G	0.3996	-0.007	0.0006492	0.0021	694649	NA	NA	NA	NA	FALSE	NA
Outcome	WHRadjBMI	rs67937375	18	40729163	A	G	0.3763	-0.0072	0.0004682	0.002	694649	NA	NA	NA	NA	FALSE	NA
Outcome	WHRadjBMI	rs630194	18	40950954	T	C	0.6323	0.0011	0.5405	0.0019	694649	NA	NA	NA	NA	FALSE	NA
Outcome	WHRadjBMI	rs10163879	18	44820274	A	G	0.5992	0.0007	0.7042	0.0018	694649	NA	NA	NA	NA	FALSE	NA
Outcome	WHRadjBMI	rs12455474	18	50705765	T	G	0.598	-0.0013	0.5287	0.002	694649	NA	NA	NA	NA	FALSE	NA
Outcome	WHRadjBMI	rs10221371	18	50726294	A	C	0.4174	-0.0034	0.08498	0.002	694649	NA	NA	NA	NA	FALSE	NA
Outcome	WHRadjBMI	rs1788030	18	53045198	T	C	0.4629	0.0008	0.6302	0.0017	694649	NA	NA	NA	NA	FALSE	NA
Outcome	WHRadjBMI	rs28758902	18	53408187	T	C	0.4325	-0.0103	2.895e-07	0.002	694649	NA	NA	NA	NA	FALSE	NA
Outcome	WHRadjBMI	rs6567160	18	57829135	T	C	0.7531	0.0021	0.3045	0.002	694649	NA	NA	NA	NA	FALSE	NA
Outcome	WHRadjBMI	rs663640	18	57846077	T	C	0.222	-0.001	0.6858	0.0024	694649	NA	NA	NA	NA	FALSE	NA
Outcome	WHRadjBMI	rs66922415	18	57848651	A	G	0.6859	0.002	0.3539	0.0022	694649	NA	NA	NA	NA	FALSE	NA
Outcome	WHRadjBMI	rs111526888	18	57971625	A	G	0.7245	-0.0051	0.02031	0.0022	694649	NA	NA	NA	NA	FALSE	NA
Outcome	WHRadjBMI	rs12172847	18	60223017	A	G	0.3249	-0.0042	0.04437	0.0021	694649	NA	NA	NA	NA	FALSE	NA
Outcome	WHRadjBMI	rs75347775	19	18495908	A	G	0.2439	-0.0003	0.9111	0.0023	694649	NA	NA	NA	NA	FALSE	NA
Outcome	WHRadjBMI	rs56113850	19	41353107	T	C	0.4302	-0.0096	1.5e-06	0.002	694649	NA	NA	NA	NA	FALSE	NA
Outcome	WHRadjBMI	rs6857	19	45392254	T	C	0.1657	-0.0212	2.67e-18	0.0024	694649	NA	NA	NA	NA	FALSE	NA
Outcome	WHRadjBMI	rs429358	19	45411941	T	C	0.8459	0.026	2.285e-21	0.0027	694649	NA	NA	NA	NA	FALSE	NA
Outcome	WHRadjBMI	rs4420638	19	45422946	A	G	0.813	0.0229	6.809e-22	0.0024	694649	NA	NA	NA	NA	FALSE	NA
Outcome	WHRadjBMI	rs3810291	19	47569003	A	G	0.6508	-0.0008	0.6539	0.0018	694649	NA	NA	NA	NA	FALSE	NA
Outcome	WHRadjBMI	rs1532127	19	47571938	A	G	0.6658	-0.0008	0.6928	0.0021	694649	NA	NA	NA	NA	FALSE	NA
Outcome	WHRadjBMI	rs33988101	19	49218111	T	G	0.5316	0.0112	1.092e-08	0.002	694649	NA	NA	NA	NA	FALSE	NA
Outcome	WHRadjBMI	rs838145	19	49248730	A	G	0.5479	-0.0115	2.436e-10	0.0018	694649	NA	NA	NA	NA	FALSE	NA
Outcome	WHRadjBMI	rs838144	19	49250239	T	C	0.5057	-0.011	8.347e-10	0.0018	694649	NA	NA	NA	NA	FALSE	NA
Outcome	WHRadjBMI	rs838133	19	49259529	A	G	0.4486	0.0107	1.387e-08	0.0019	694649	NA	NA	NA	NA	FALSE	NA
Outcome	WHRadjBMI	rs739320	19	49261368	T	C	0.3825	0.0106	2.616e-07	0.0021	694649	NA	NA	NA	NA	FALSE	NA
Outcome	WHRadjBMI	rs1291145	20	35528475	T	C	0.321	-0.0001	0.9557	0.0021	694649	NA	NA	NA	NA	FALSE	NA
Outcome	WHRadjBMI	rs6030200	20	35554361	A	G	0.331	0.0001	0.9613	0.0019	694649	NA	NA	NA	NA	FALSE	NA
Outcome	WHRadjBMI	rs34423638	20	40025314	A	G	0.7754	-0.0054	0.02395	0.0024	694649	NA	NA	NA	NA	FALSE	NA
Outcome	WHRadjBMI	rs2425836	20	44902046	A	G	0.5892	-0.0005	0.7722	0.0018	694649	NA	NA	NA	NA	FALSE	NA
Outcome	WHRadjBMI	rs2869672	20	47376420	T	C	0.5493	0.0029	0.1471	0.002	694649	NA	NA	NA	NA	FALSE	NA
Outcome	WHRadjBMI	rs1523539	20	51296548	A	G	0.3321	-0.0068	0.001391	0.0021	694649	NA	NA	NA	NA	FALSE	NA
Outcome	WHRadjBMI	rs6092192	20	54421626	A	C	0.2524	0.0051	0.01442	0.0021	694649	NA	NA	NA	NA	FALSE	NA
Outcome	WHRadjBMI	rs6062357	20	62892739	T	C	0.4701	-0.0001	0.9642	0.002	694649	NA	NA	NA	NA	FALSE	NA
Outcome	WHRadjBMI	rs136872	22	32281568	A	G	0.0972	-0.0089	0.00876	0.0034	694649	NA	NA	NA	NA	FALSE	NA
Outcome	WHRadjBMI	rs3091342	22	40612156	T	C	0.1844	-0.0037	0.1127	0.0023	694649	NA	NA	NA	NA	FALSE	NA
Outcome	WHRadjBMI	rs13054099	22	41215672	T	C	0.7323	0.0048	0.01435	0.002	694649	NA	NA	NA	NA	FALSE	NA
Outcome	WHRadjBMI	rs5758223	22	41489920	A	G	0.73	0.0012	0.5564	0.002	694649	NA	NA	NA	NA	FALSE	NA
Outcome	WHRadjBMI	rs9611611	22	41950175	T	C	0.197	-0.0002	0.9282	0.0025	694649	NA	NA	NA	NA	FALSE	NA
Outcome	WHRadjBMI	rs62236533	22	41992169	A	G	0.1048	-0.0004	0.8927	0.0033	694649	NA	NA	NA	NA	FALSE	NA
Outcome	WHRadjBMI	rs28741121	22	42025823	A	G	0.1659	-0.0009	0.7351	0.0027	694649	NA	NA	NA	NA	FALSE	NA
Outcome	WHRadjBMI	rs55979692	22	42618352	A	C	0.9048	-0.0019	0.585	0.0034	694649	NA	NA	NA	NA	FALSE	NA
Outcome	WHR	rs78876700	1	4670487	A	G	0.1327	0.0006	0.8426	0.0029	697734	NA	NA	NA	NA	FALSE	NA
Outcome	WHR	rs6673455	1	21361048	T	C	0.6096	0.0072	0.0003379	0.002	697734	NA	NA	NA	NA	FALSE	NA
Outcome	WHR	rs6426658	1	21361176	A	G	0.3812	-0.0069	0.0001556	0.0018	697734	NA	NA	NA	NA	FALSE	NA
Outcome	WHR	rs61779135	1	21532625	A	G	0.3868	-0.007	0.0004709	0.002	697734	NA	NA	NA	NA	FALSE	NA
Outcome	WHR	rs7554485	1	65945906	T	C	0.3252	-0.0014	0.4245	0.0018	697734	NA	NA	NA	NA	FALSE	NA
Outcome	WHR	rs2489919	1	66449056	T	C	0.0831	-0.0027	0.4217	0.0034	697734	NA	NA	NA	NA	FALSE	NA
Outcome	WHR	rs2174602	1	71799403	A	G	0.6613	-0.0037	0.04703	0.0019	697734	NA	NA	NA	NA	FALSE	NA
Outcome	WHR	rs11209780	1	71876652	A	G	0.2148	0.0066	0.002074	0.0022	697734	NA	NA	NA	NA	FALSE	NA
Outcome	WHR	rs7542974	1	72544704	A	G	0.2044	0.0062	0.002996	0.0021	697734	NA	NA	NA	NA	FALSE	NA
Outcome	WHR	rs2613508	1	72833582	T	C	0.8083	0.015	1.363e-09	0.0025	697734	NA	NA	NA	NA	FALSE	NA
Outcome	WHR	rs10789340	1	72940273	A	G	0.3585	-0.0102	6.669e-09	0.0018	697734	NA	NA	NA	NA	FALSE	NA
Outcome	WHR	rs4649981	1	73652349	A	G	0.473	-0.0022	0.2157	0.0018	697734	NA	NA	NA	NA	FALSE	NA
Outcome	WHR	rs4655962	1	87890016	T	C	0.4091	0.0008	0.7013	0.002	697734	NA	NA	NA	NA	FALSE	NA
Outcome	WHR	rs664544	1	88716077	T	C	0.6725	0.0039	0.06218	0.0021	697734	NA	NA	NA	NA	FALSE	NA
Outcome	WHR	rs511450	1	88775156	A	G	0.6998	0.0068	0.0014	0.0021	697734	NA	NA	NA	NA	FALSE	NA
Outcome	WHR	rs607863	1	88777911	T	C	0.2987	-0.0066	0.00186	0.0021	697734	NA	NA	NA	NA	FALSE	NA
Outcome	WHR	rs114328297	1	91190854	T	G	0.7827	-0.0008	0.7238	0.0024	697734	NA	NA	NA	NA	FALSE	NA
Outcome	WHR	rs72720396	1	91191582	A	G	0.7738	-0.0006	0.8007	0.0023	697734	NA	NA	NA	NA	FALSE	NA
Outcome	WHR	rs7514579	1	94051350	A	C	0.7655	0.0086	0.000191	0.0023	697734	NA	NA	NA	NA	FALSE	NA
Outcome	WHR	rs12134520	1	96190605	A	G	0.5256	-0.0052	0.008155	0.0019	697734	NA	NA	NA	NA	FALSE	NA
Outcome	WHR	rs4615895	1	96274668	A	G	0.7583	0.0055	0.007737	0.0021	697734	NA	NA	NA	NA	FALSE	NA
Outcome	WHR	rs161107	1	96516578	A	G	0.1862	-0.0049	0.03297	0.0023	697734	NA	NA	NA	NA	FALSE	NA
Outcome	WHR	rs11102404	1	112721915	A	G	0.6612	0.0064	0.0005691	0.0018	697734	NA	NA	NA	NA	FALSE	NA
Outcome	WHR	rs2252508	1	153913770	A	G	0.5311	0.0054	0.00216	0.0018	697734	NA	NA	NA	NA	FALSE	NA
Outcome	WHR	rs2790688	1	153992909	T	C	0.1554	-0.0021	0.4357	0.0027	697734	NA	NA	NA	NA	FALSE	NA
Outcome	WHR	rs574367	1	177873210	T	G	0.2207	0.0191	6.933e-20	0.0021	697734	NA	NA	NA	NA	FALSE	NA
Outcome	WHR	rs1534749	1	190028576	T	C	0.4628	-0.0033	0.09691	0.002	697734	NA	NA	NA	NA	FALSE	NA
Outcome	WHR	rs1411112	1	204679248	A	G	0.1156	-0.0001	0.9702	0.0028	697734	NA	NA	NA	NA	FALSE	NA
Outcome	WHR	rs2244598	1	216681000	T	C	0.3871	0.0055	0.006469	0.002	697734	NA	NA	NA	NA	FALSE	NA
Outcome	WHR	rs7516954	1	223846564	T	C	0.2717	0	0.9936	0.002	697734	NA	NA	NA	NA	FALSE	NA
Outcome	WHR	rs6426538	1	226532848	T	C	0.4995	0.0044	0.03534	0.0021	697734	NA	NA	NA	NA	FALSE	NA
Outcome	WHR	rs11581076	1	234725135	T	C	0.5064	0.0012	0.5457	0.002	697734	NA	NA	NA	NA	FALSE	NA
Outcome	WHR	rs2799423	1	236747931	A	C	0.3134	0.001	0.6153	0.002	697734	NA	NA	NA	NA	FALSE	NA
Outcome	WHR	rs62106258	2	417167	T	C	0.9534	0.0434	8.766e-21	0.0046	697734	NA	NA	NA	NA	FALSE	NA
Outcome	WHR	rs62107261	2	422144	T	C	0.9536	0.0434	1.522e-20	0.0047	697734	NA	NA	NA	NA	FALSE	NA
Outcome	WHR	rs6548237	2	621461	A	C	0.1619	-0.0259	3.806e-31	0.0022	697734	NA	NA	NA	NA	FALSE	NA
Outcome	WHR	rs74676797	2	633063	A	G	0.7194	0.0257	3.645e-26	0.0024	697734	NA	NA	NA	NA	FALSE	NA
Outcome	WHR	rs2867114	2	651380	T	C	0.1179	-0.0314	9.998e-21	0.0034	697734	NA	NA	NA	NA	FALSE	NA
Outcome	WHR	rs2339928	2	24049453	A	G	0.6905	-0.0016	0.4032	0.0019	697734	NA	NA	NA	NA	FALSE	NA
Outcome	WHR	rs78940216	2	27153318	A	G	0.1059	-0.0046	0.1591	0.0032	697734	NA	NA	NA	NA	FALSE	NA
Outcome	WHR	rs6714780	2	27189063	A	G	0.0541	0.0222	7.692e-07	0.0045	697734	NA	NA	NA	NA	FALSE	NA
Outcome	WHR	rs1260326	2	27730940	T	C	0.391	-0.0004	0.8254	0.0017	697734	NA	NA	NA	NA	FALSE	NA
Outcome	WHR	rs780094	2	27741237	T	C	0.3796	-0.0009	0.5943	0.0017	697734	NA	NA	NA	NA	FALSE	NA
Outcome	WHR	rs62140396	2	28246841	A	G	0.1115	-0.0096	0.00201	0.0031	697734	NA	NA	NA	NA	FALSE	NA
Outcome	WHR	rs1572198	2	39574948	T	C	0.2083	0.011	0.01679	0.0046	697734	NA	NA	NA	NA	FALSE	NA
Outcome	WHR	rs139552257	2	43536687	T	C	0.0132	-0.0153	0.08283	0.0088	697734	NA	NA	NA	NA	FALSE	NA
Outcome	WHR	rs4337521	2	44856709	T	C	0.6021	0.0067	0.0008199	0.002	697734	NA	NA	NA	NA	FALSE	NA
Outcome	WHR	rs112145286	2	44892489	T	C	0.8813	-0.002	0.5152	0.003	697734	NA	NA	NA	NA	FALSE	NA
Outcome	WHR	rs1629802	2	45138179	A	G	0.3802	0.0003	0.8646	0.002	697734	NA	NA	NA	NA	FALSE	NA
Outcome	WHR	rs540606	2	45138507	A	G	0.4325	-0.0016	0.4163	0.002	697734	NA	NA	NA	NA	FALSE	NA
Outcome	WHR	rs549814	2	45153508	T	C	0.3361	0.0012	0.5778	0.0021	697734	NA	NA	NA	NA	FALSE	NA
Outcome	WHR	rs504675	2	45154689	T	C	0.3616	-0.0003	0.8664	0.002	697734	NA	NA	NA	NA	FALSE	NA
Outcome	WHR	rs4953150	2	45157336	T	C	0.3458	0.0011	0.581	0.0021	697734	NA	NA	NA	NA	FALSE	NA
Outcome	WHR	rs1004787	2	45159091	A	G	0.5479	0.0027	0.1691	0.002	697734	NA	NA	NA	NA	FALSE	NA
Outcome	WHR	rs17218599	2	47708513	A	G	0.9327	0.0073	0.06372	0.0039	697734	NA	NA	NA	NA	FALSE	NA
Outcome	WHR	rs10124367	2	57732962	T	C	0.6	0.0078	0.07627	0.0044	697734	NA	NA	NA	NA	FALSE	NA
Outcome	WHR	rs68084872	2	58082205	A	G	0.2708	-0.0035	0.111	0.0022	697734	NA	NA	NA	NA	FALSE	NA
Outcome	WHR	rs4672226	2	58203057	T	C	0.4057	0.0064	0.0003865	0.0018	697734	NA	NA	NA	NA	FALSE	NA
Outcome	WHR	rs11692083	2	59212187	A	G	0.5694	-0.002	0.3158	0.002	697734	NA	NA	NA	NA	FALSE	NA
Outcome	WHR	rs2110529	2	59497127	T	C	0.5375	-0.0021	0.2462	0.0018	697734	NA	NA	NA	NA	FALSE	NA
Outcome	WHR	rs11125813	2	59991047	A	G	0.2166	0.0056	0.01037	0.0022	697734	NA	NA	NA	NA	FALSE	NA
Outcome	WHR	rs10206338	2	60209981	A	G	0.5789	0.0096	9.076e-08	0.0018	697734	NA	NA	NA	NA	FALSE	NA
Outcome	WHR	rs10189857	2	60713235	A	G	0.5645	-0.0047	0.009158	0.0018	697734	NA	NA	NA	NA	FALSE	NA
Outcome	WHR	rs2710641	2	63149265	A	G	0.3689	0.0067	0.0009354	0.002	697734	NA	NA	NA	NA	FALSE	NA
Outcome	WHR	rs2268415	2	66791882	T	C	0.2751	0.0072	0.00135	0.0022	697734	NA	NA	NA	NA	FALSE	NA
Outcome	WHR	rs4241258	2	74226102	T	C	0.1465	0.0034	0.1761	0.0025	697734	NA	NA	NA	NA	FALSE	NA
Outcome	WHR	rs58449464	2	77334916	T	C	0.7228	-0.004	0.06733	0.0022	697734	NA	NA	NA	NA	FALSE	NA
Outcome	WHR	rs445551	2	79697982	A	G	0.3011	-0.0042	0.02926	0.0019	697734	NA	NA	NA	NA	FALSE	NA
Outcome	WHR	rs7570469	2	79709354	T	C	0.67	0.0048	0.01031	0.0019	697734	NA	NA	NA	NA	FALSE	NA
Outcome	WHR	rs13390019	2	97797680	T	C	0.8669	-0.0074	0.01149	0.0029	697734	NA	NA	NA	NA	FALSE	NA
Outcome	WHR	rs4149513	2	101022726	A	G	0.4826	-0.0109	5.719e-10	0.0018	697734	NA	NA	NA	NA	FALSE	NA
Outcome	WHR	rs113993820	2	102766634	T	G	0.019	-0.0052	0.4744	0.0072	697734	NA	NA	NA	NA	FALSE	NA
Outcome	WHR	rs4851029	2	104159785	T	G	0.4702	-0.0054	0.002444	0.0018	697734	NA	NA	NA	NA	FALSE	NA
Outcome	WHR	rs10168817	2	104160383	A	G	0.5044	0.0056	0.004375	0.002	697734	NA	NA	NA	NA	FALSE	NA
Outcome	WHR	rs921966	2	104319974	T	C	0.3862	0.0072	0.0003449	0.002	697734	NA	NA	NA	NA	FALSE	NA
Outcome	WHR	rs801925	2	125010912	A	G	0.3409	-0.001	0.6238	0.0021	697734	NA	NA	NA	NA	FALSE	NA
Outcome	WHR	rs17824247	2	144152539	T	C	0.5971	0.001	0.626	0.002	697734	NA	NA	NA	NA	FALSE	NA
Outcome	WHR	rs786272	2	145670892	A	G	0.6677	-0.0018	0.3288	0.0019	697734	NA	NA	NA	NA	FALSE	NA
Outcome	WHR	rs10192394	2	146298007	T	C	0.5232	0.0032	0.06934	0.0018	697734	NA	NA	NA	NA	FALSE	NA
Outcome	WHR	rs453520	2	147907202	T	C	0.5643	-0.0081	5.538e-06	0.0018	697734	NA	NA	NA	NA	FALSE	NA
Outcome	WHR	rs2591131	2	155724392	A	G	0.1872	0.0082	0.00107	0.0025	697734	NA	NA	NA	NA	FALSE	NA
Outcome	WHR	rs12993426	2	157019446	T	G	0.5408	0.0022	0.2165	0.0018	697734	NA	NA	NA	NA	FALSE	NA
Outcome	WHR	rs10195287	2	160461478	T	C	0.4314	0.0047	0.01803	0.002	697734	NA	NA	NA	NA	FALSE	NA
Outcome	WHR	rs1549579	2	160668661	T	G	0.5913	-0.002	0.2713	0.0018	697734	NA	NA	NA	NA	FALSE	NA
Outcome	WHR	rs4667812	2	166254401	T	G	0.7699	0.0111	6.936e-08	0.0021	697734	NA	NA	NA	NA	FALSE	NA
Outcome	WHR	rs4667823	2	166318574	T	C	0.6868	0.0062	0.0009652	0.0019	697734	NA	NA	NA	NA	FALSE	NA
Outcome	WHR	rs2102738	2	172525884	A	C	0.8311	-0.0011	0.6548	0.0024	697734	NA	NA	NA	NA	FALSE	NA
Outcome	WHR	rs12616030	2	176445799	A	G	0.2346	-0.0047	0.0145	0.0019	697734	NA	NA	NA	NA	FALSE	NA
Outcome	WHR	rs1400075	2	188809802	T	C	0.8059	-0.0048	0.03257	0.0023	697734	NA	NA	NA	NA	FALSE	NA
Outcome	WHR	rs62180988	2	191268152	A	C	0.311	0.0015	0.4784	0.0021	697734	NA	NA	NA	NA	FALSE	NA
Outcome	WHR	rs62180989	2	191271244	T	C	0.3107	0.0013	0.5284	0.0021	697734	NA	NA	NA	NA	FALSE	NA
Outcome	WHR	rs59979824	2	193848340	A	C	0.3332	0.0039	0.05829	0.0021	697734	NA	NA	NA	NA	FALSE	NA
Outcome	WHR	rs115067791	2	207033306	A	G	0.0552	0.0109	0.01132	0.0043	697734	NA	NA	NA	NA	FALSE	NA
Outcome	WHR	rs13029813	2	207046344	T	C	0.6568	-0.0061	0.003058	0.0021	697734	NA	NA	NA	NA	FALSE	NA
Outcome	WHR	rs11680516	2	208205711	T	C	0.7923	-0.007	0.001816	0.0023	697734	NA	NA	NA	NA	FALSE	NA
Outcome	WHR	rs4309518	2	211454133	A	G	0.4706	-0.0016	0.4009	0.002	697734	NA	NA	NA	NA	FALSE	NA
Outcome	WHR	rs13029509	2	215374209	A	G	0.466	0.0064	0.0003359	0.0018	697734	NA	NA	NA	NA	FALSE	NA
Outcome	WHR	rs10188314	2	215402926	T	C	0.4838	-0.0065	0.0003011	0.0018	697734	NA	NA	NA	NA	FALSE	NA
Outcome	WHR	rs11681451	2	225334104	T	C	0.6756	-0.0045	0.01873	0.0019	697734	NA	NA	NA	NA	FALSE	NA
Outcome	WHR	rs60795232	2	236680476	A	G	0.7318	0.0018	0.4123	0.0022	697734	NA	NA	NA	NA	FALSE	NA
Outcome	WHR	rs4684095	3	12047765	T	C	0.2929	0.0054	0.01129	0.0021	697734	NA	NA	NA	NA	FALSE	NA
Outcome	WHR	rs4135294	3	12466715	A	G	0.1297	-0.0066	0.01249	0.0026	697734	NA	NA	NA	NA	FALSE	NA
Outcome	WHR	rs2733519	3	17249128	A	G	0.5449	-0.0007	0.6982	0.0018	697734	NA	NA	NA	NA	FALSE	NA
Outcome	WHR	rs2470578	3	17330092	A	G	0.483	0.001	0.5976	0.002	697734	NA	NA	NA	NA	FALSE	NA
Outcome	WHR	rs4908963	3	17758260	T	C	0.4504	0.0008	0.6707	0.002	697734	NA	NA	NA	NA	FALSE	NA
Outcome	WHR	rs4532156	3	18783476	T	C	0.2819	-0.0114	1.66e-07	0.0022	697734	NA	NA	NA	NA	FALSE	NA
Outcome	WHR	rs4364183	3	18809536	A	G	0.7131	0.0111	2.649e-07	0.0022	697734	NA	NA	NA	NA	FALSE	NA
Outcome	WHR	rs10510554	3	25099776	T	C	0.4361	-0.0055	0.001257	0.0017	697734	NA	NA	NA	NA	FALSE	NA
Outcome	WHR	rs6808550	3	25107866	A	G	0.4333	-0.006	0.002369	0.002	697734	NA	NA	NA	NA	FALSE	NA
Outcome	WHR	rs1603978	3	25108236	A	C	0.6956	0.0036	0.08841	0.0021	697734	NA	NA	NA	NA	FALSE	NA
Outcome	WHR	rs4858697	3	25116582	A	G	0.4239	-0.0052	0.003834	0.0018	697734	NA	NA	NA	NA	FALSE	NA
Outcome	WHR	rs7429279	3	25118637	A	C	0.4155	-0.0056	0.004633	0.002	697734	NA	NA	NA	NA	FALSE	NA
Outcome	WHR	rs12629972	3	25121444	T	C	0.4163	-0.0059	0.002896	0.002	697734	NA	NA	NA	NA	FALSE	NA
Outcome	WHR	rs6550951	3	25165957	A	G	0.5465	-0.0017	0.3389	0.0018	697734	NA	NA	NA	NA	FALSE	NA
Outcome	WHR	rs2218182	3	34204000	A	G	0.7855	-0.0058	0.00688	0.0022	697734	NA	NA	NA	NA	FALSE	NA
Outcome	WHR	rs9985296	3	36889621	T	C	0.3635	0.0023	0.2185	0.0019	697734	NA	NA	NA	NA	FALSE	NA
Outcome	WHR	rs7630012	3	38552250	A	G	0.5773	0.0037	0.03387	0.0017	697734	NA	NA	NA	NA	FALSE	NA
Outcome	WHR	rs6765212	3	43931484	T	C	0.271	-0.0054	0.006822	0.002	697734	NA	NA	NA	NA	FALSE	NA
Outcome	WHR	rs12630752	3	44303185	A	G	0.7633	-0.0034	0.1331	0.0023	697734	NA	NA	NA	NA	FALSE	NA
Outcome	WHR	rs17554407	3	44784591	A	G	0.2179	0.0052	0.01718	0.0022	697734	NA	NA	NA	NA	FALSE	NA
Outcome	WHR	rs76398786	3	48731450	T	C	0.0485	0.0183	8.169e-05	0.0046	697734	NA	NA	NA	NA	FALSE	NA
Outcome	WHR	rs7626445	3	49114544	T	C	0.6443	0.0118	2.252e-10	0.0019	697734	NA	NA	NA	NA	FALSE	NA
Outcome	WHR	rs7632267	3	49184664	A	G	0.6707	0.0114	4.406e-08	0.0021	697734	NA	NA	NA	NA	FALSE	NA
Outcome	WHR	rs113011189	3	49250007	T	C	0.0862	0.0138	9.204e-05	0.0035	697734	NA	NA	NA	NA	FALSE	NA
Outcome	WHR	rs7623659	3	49414791	T	C	0.303	-0.0035	0.09857	0.0021	697734	NA	NA	NA	NA	FALSE	NA
Outcome	WHR	rs7613360	3	49916710	T	C	0.3866	0.0121	1.706e-09	0.002	697734	NA	NA	NA	NA	FALSE	NA
Outcome	WHR	rs112634398	3	50075494	A	G	0.9546	-0.0153	0.001729	0.0049	697734	NA	NA	NA	NA	FALSE	NA
Outcome	WHR	rs11919418	3	50233215	T	G	0.6595	-0.0057	0.002302	0.0019	697734	NA	NA	NA	NA	FALSE	NA
Outcome	WHR	rs12492113	3	50521402	A	G	0.1338	0.0073	0.006075	0.0027	697734	NA	NA	NA	NA	FALSE	NA
Outcome	WHR	rs6792502	3	50531201	A	C	0.1663	0.0035	0.1526	0.0024	697734	NA	NA	NA	NA	FALSE	NA
Outcome	WHR	rs4676964	3	71034748	T	C	0.4943	0.001	0.6143	0.002	697734	NA	NA	NA	NA	FALSE	NA
Outcome	WHR	rs17653477	3	71170319	A	G	0.9705	-0.0031	0.5869	0.0058	697734	NA	NA	NA	NA	FALSE	NA
Outcome	WHR	rs35483362	3	71531467	T	C	0.5302	0.0047	0.01586	0.002	697734	NA	NA	NA	NA	FALSE	NA
Outcome	WHR	rs62247166	3	71532738	T	C	0.4687	-0.0045	0.02288	0.002	697734	NA	NA	NA	NA	FALSE	NA
Outcome	WHR	rs73093445	3	71542279	A	C	0.421	-0.0046	0.01971	0.002	697734	NA	NA	NA	NA	FALSE	NA
Outcome	WHR	rs11720523	3	71545170	A	C	0.4105	-0.0037	0.04017	0.0018	697734	NA	NA	NA	NA	FALSE	NA
Outcome	WHR	rs9842406	3	71553132	T	G	0.5863	0.0035	0.04963	0.0018	697734	NA	NA	NA	NA	FALSE	NA
Outcome	WHR	rs6780776	3	71554185	T	C	0.4092	-0.0035	0.05216	0.0018	697734	NA	NA	NA	NA	FALSE	NA
Outcome	WHR	rs7610856	3	71579022	A	C	0.4076	-0.004	0.02518	0.0018	697734	NA	NA	NA	NA	FALSE	NA
Outcome	WHR	rs6549007	3	85044736	A	G	0.779	0.0085	6.109e-05	0.0021	697734	NA	NA	NA	NA	FALSE	NA
Outcome	WHR	rs9816652	3	85067018	A	G	0.5223	-0.005	0.01112	0.002	697734	NA	NA	NA	NA	FALSE	NA
Outcome	WHR	rs6791363	3	85073170	T	C	0.6112	-0.0064	0.0005189	0.0018	697734	NA	NA	NA	NA	FALSE	NA
Outcome	WHR	rs4516626	3	85152987	T	C	0.5256	0.0082	2.977e-06	0.0018	697734	NA	NA	NA	NA	FALSE	NA
Outcome	WHR	rs13078384	3	85264266	A	G	0.3108	0.0044	0.0162	0.0018	697734	NA	NA	NA	NA	FALSE	NA
Outcome	WHR	rs10433500	3	85546798	A	G	0.624	-0.0069	0.0005789	0.002	697734	NA	NA	NA	NA	FALSE	NA
Outcome	WHR	rs12629607	3	85583608	T	C	0.3526	0.0062	0.0009254	0.0019	697734	NA	NA	NA	NA	FALSE	NA
Outcome	WHR	rs2326319	3	85597135	A	G	0.6399	-0.0066	0.0003382	0.0018	697734	NA	NA	NA	NA	FALSE	NA
Outcome	WHR	rs12714629	3	85598424	T	C	0.7718	-0.0062	0.003805	0.0021	697734	NA	NA	NA	NA	FALSE	NA
Outcome	WHR	rs7652683	3	85603462	T	C	0.3477	0.0069	0.0007553	0.0021	697734	NA	NA	NA	NA	FALSE	NA
Outcome	WHR	rs1375547	3	85608137	A	G	0.2194	0.006	0.005443	0.0022	697734	NA	NA	NA	NA	FALSE	NA
Outcome	WHR	rs9866322	3	85650004	T	C	0.7786	-0.0081	0.0006116	0.0024	697734	NA	NA	NA	NA	FALSE	NA
Outcome	WHR	rs72913870	3	89047588	A	G	0.1129	0.0072	0.02099	0.0031	697734	NA	NA	NA	NA	FALSE	NA
Outcome	WHR	rs145311166	3	89240855	A	G	0.9769	-0.0225	0.0007687	0.0067	697734	NA	NA	NA	NA	FALSE	NA
Outcome	WHR	rs329922	3	107387116	A	G	0.389	0.0065	0.0003421	0.0018	697734	NA	NA	NA	NA	FALSE	NA
Outcome	WHR	rs260177	3	114665272	T	C	0.2243	-0.0014	0.5094	0.0021	697734	NA	NA	NA	NA	FALSE	NA
Outcome	WHR	rs9817162	3	115148392	T	C	0.5855	0.0037	0.03857	0.0018	697734	NA	NA	NA	NA	FALSE	NA
Outcome	WHR	rs1228589	3	131634826	A	G	0.2403	0.0119	1.309e-08	0.0021	697734	NA	NA	NA	NA	FALSE	NA
Outcome	WHR	rs6791295	3	134161180	A	G	0.643	0.0065	0.001582	0.002	697734	NA	NA	NA	NA	FALSE	NA
Outcome	WHR	rs6780833	3	137067993	A	G	0.3972	0.0039	0.03129	0.0018	697734	NA	NA	NA	NA	FALSE	NA
Outcome	WHR	rs115353622	3	155356223	T	G	0.0472	-0.0072	0.1198	0.0046	697734	NA	NA	NA	NA	FALSE	NA
Outcome	WHR	rs13064579	3	167173092	T	C	0.3732	0.0024	0.2414	0.002	697734	NA	NA	NA	NA	FALSE	NA
Outcome	WHR	rs7647305	3	185834290	T	C	0.2099	-0.0142	8.28e-12	0.0021	697734	NA	NA	NA	NA	FALSE	NA
Outcome	WHR	rs6774906	3	194803510	A	C	0.9536	0.0012	0.8013	0.0046	697734	NA	NA	NA	NA	FALSE	NA
Outcome	WHR	rs363096	4	3180021	T	C	0.4443	0.0063	0.0004586	0.0018	697734	NA	NA	NA	NA	FALSE	NA
Outcome	WHR	rs362307	4	3241845	T	C	0.0722	0.0157	3.723e-05	0.0038	697734	NA	NA	NA	NA	FALSE	NA
Outcome	WHR	rs2858088	4	3268710	A	G	0.3868	0.007	0.0005456	0.002	697734	NA	NA	NA	NA	FALSE	NA
Outcome	WHR	rs10013628	4	16886183	T	G	0.5905	0.0081	4.14e-05	0.002	697734	NA	NA	NA	NA	FALSE	NA
Outcome	WHR	rs73096946	4	17788715	T	C	0.8308	-0.0095	0.0002282	0.0026	697734	NA	NA	NA	NA	FALSE	NA
Outcome	WHR	rs1714081	4	35938175	T	C	0.5468	0.0015	0.3976	0.0018	697734	NA	NA	NA	NA	FALSE	NA
Outcome	WHR	rs11940694	4	39414993	A	G	0.3933	-0.0095	1.693e-07	0.0018	697734	NA	NA	NA	NA	FALSE	NA
Outcome	WHR	rs13146907	4	39425248	A	G	0.632	0.0087	2.336e-06	0.0018	697734	NA	NA	NA	NA	FALSE	NA
Outcome	WHR	rs6447123	4	42078241	A	G	0.8498	0.0028	0.2517	0.0025	697734	NA	NA	NA	NA	FALSE	NA
Outcome	WHR	rs6827541	4	42126924	A	G	0.7286	0.0028	0.205	0.0022	697734	NA	NA	NA	NA	FALSE	NA
Outcome	WHR	rs115465932	4	42479714	T	C	0.0152	0.0083	0.3535	0.0089	697734	NA	NA	NA	NA	FALSE	NA
Outcome	WHR	rs10938397	4	45182527	A	G	0.5701	-0.0146	1.853e-17	0.0017	697734	NA	NA	NA	NA	FALSE	NA
Outcome	WHR	rs2237021	4	55561067	T	C	0.5098	0.0016	0.4017	0.002	697734	NA	NA	NA	NA	FALSE	NA
Outcome	WHR	rs2231142	4	89052323	T	G	0.1133	-0.0093	0.000594	0.0027	697734	NA	NA	NA	NA	FALSE	NA
Outcome	WHR	rs6841352	4	90781655	T	G	0.4611	-0.0002	0.891	0.0018	697734	NA	NA	NA	NA	FALSE	NA
Outcome	WHR	rs2141284	4	99704167	A	G	0.0077	-0.0215	0.06144	0.0115	697734	NA	NA	NA	NA	FALSE	NA
Outcome	WHR	rs144198753	4	99713350	T	C	0.0113	-0.03	0.002069	0.0097	697734	NA	NA	NA	NA	FALSE	NA
Outcome	WHR	rs1229984	4	100239319	T	C	0.0312	-0.0264	9.036e-07	0.0054	697734	NA	NA	NA	NA	FALSE	NA
Outcome	WHR	rs140280172	4	100832564	A	C	0.0062	-0.0015	0.9045	0.0125	697734	NA	NA	NA	NA	FALSE	NA
Outcome	WHR	rs149580409	4	101078246	T	C	0.9946	0.0039	0.7789	0.0139	697734	NA	NA	NA	NA	FALSE	NA
Outcome	WHR	rs13107325	4	103188709	T	C	0.0813	-0.0031	0.3654	0.0034	697734	NA	NA	NA	NA	FALSE	NA
Outcome	WHR	rs13135092	4	103198082	A	G	0.9201	0.0025	0.4832	0.0036	697734	NA	NA	NA	NA	FALSE	NA
Outcome	WHR	rs4698920	4	105379055	A	G	0.6605	-0.005	0.007485	0.0019	697734	NA	NA	NA	NA	FALSE	NA
Outcome	WHR	rs4698921	4	105414222	T	C	0.6078	-0.0042	0.02247	0.0018	697734	NA	NA	NA	NA	FALSE	NA
Outcome	WHR	rs2189234	4	106075498	T	G	0.3889	-0.0002	0.9276	0.0018	697734	NA	NA	NA	NA	FALSE	NA
Outcome	WHR	rs1391438	4	106151843	T	C	0.3137	0.0014	0.4408	0.0018	697734	NA	NA	NA	NA	FALSE	NA
Outcome	WHR	rs2726513	4	106217358	T	G	0.4185	0.0004	0.8274	0.0018	697734	NA	NA	NA	NA	FALSE	NA
Outcome	WHR	rs6534338	4	123026869	T	C	0.3063	-0.0044	0.01848	0.0019	697734	NA	NA	NA	NA	FALSE	NA
Outcome	WHR	rs13102973	4	135900688	T	C	0.3889	0.0004	0.8059	0.0018	697734	NA	NA	NA	NA	FALSE	NA
Outcome	WHR	rs7655455	4	152967941	T	C	0.6534	0.0018	0.3798	0.0021	697734	NA	NA	NA	NA	FALSE	NA
Outcome	WHR	rs1425397	4	152984315	A	G	0.345	-0.0015	0.408	0.0019	697734	NA	NA	NA	NA	FALSE	NA
Outcome	WHR	rs4692708	4	170228542	A	C	0.7438	0.0009	0.7043	0.0023	697734	NA	NA	NA	NA	FALSE	NA
Outcome	WHR	rs13133562	4	170965709	T	C	0.26	0.0039	0.07988	0.0022	697734	NA	NA	NA	NA	FALSE	NA
Outcome	WHR	rs13146141	4	171863797	A	G	0.3471	-0.0014	0.464	0.0019	697734	NA	NA	NA	NA	FALSE	NA
Outcome	WHR	rs10020708	4	178097496	A	C	0.5065	-0.0009	0.5964	0.0017	697734	NA	NA	NA	NA	FALSE	NA
Outcome	WHR	rs62339673	4	184828533	A	C	0.6197	0.0042	0.0381	0.002	697734	NA	NA	NA	NA	FALSE	NA
Outcome	WHR	rs12514566	5	7391462	A	G	0.3141	-0.0043	0.01773	0.0018	697734	NA	NA	NA	NA	FALSE	NA
Outcome	WHR	rs13358960	5	14025085	T	C	0.6817	0.0011	0.6111	0.0021	697734	NA	NA	NA	NA	FALSE	NA
Outcome	WHR	rs150534	5	60503133	A	G	0.5303	-0.0047	0.01575	0.002	697734	NA	NA	NA	NA	FALSE	NA
Outcome	WHR	rs6868457	5	60550041	T	C	0.5227	0.0044	0.01401	0.0018	697734	NA	NA	NA	NA	FALSE	NA
Outcome	WHR	rs72783765	5	87027391	T	C	0.088	-0.0038	0.2745	0.0035	697734	NA	NA	NA	NA	FALSE	NA
Outcome	WHR	rs13170977	5	87455655	A	G	0.3667	-0.0051	0.004705	0.0018	697734	NA	NA	NA	NA	FALSE	NA
Outcome	WHR	rs33705	5	87504285	T	C	0.3688	-0.006	0.00291	0.002	697734	NA	NA	NA	NA	FALSE	NA
Outcome	WHR	rs3099437	5	87637449	T	C	0.4701	-0.0077	8.677e-05	0.002	697734	NA	NA	NA	NA	FALSE	NA
Outcome	WHR	rs13166120	5	87948883	A	G	0.1658	0.0174	3.004e-11	0.0026	697734	NA	NA	NA	NA	FALSE	NA
Outcome	WHR	rs6882046	5	87968864	A	G	0.7281	-0.006	0.002608	0.002	697734	NA	NA	NA	NA	FALSE	NA
Outcome	WHR	rs17485836	5	88065130	T	C	0.1007	-0.0123	2.85e-05	0.0029	697734	NA	NA	NA	NA	FALSE	NA
Outcome	WHR	rs2578697	5	95899121	T	C	0.5123	0.0005	0.7949	0.002	697734	NA	NA	NA	NA	FALSE	NA
Outcome	WHR	rs329122	5	133864599	A	G	0.4068	-0.0013	0.4414	0.0017	697734	NA	NA	NA	NA	FALSE	NA
Outcome	WHR	rs33947258	5	141194870	A	C	0.2552	-0.003	0.187	0.0023	697734	NA	NA	NA	NA	FALSE	NA
Outcome	WHR	rs6421143	5	153120718	A	G	0.6571	0.0078	0.0001409	0.0021	697734	NA	NA	NA	NA	FALSE	NA
Outcome	WHR	rs7712317	5	153246661	T	C	0.8261	0.0038	0.1365	0.0026	697734	NA	NA	NA	NA	FALSE	NA
Outcome	WHR	rs17714824	5	158254070	T	G	0.1715	-0.0019	0.4222	0.0024	697734	NA	NA	NA	NA	FALSE	NA
Outcome	WHR	rs75422056	5	164709456	A	G	0.1029	-0.0086	0.00818	0.0033	697734	NA	NA	NA	NA	FALSE	NA
Outcome	WHR	rs2915859	5	166546480	T	C	0.3569	0.0002	0.9173	0.0019	697734	NA	NA	NA	NA	FALSE	NA
Outcome	WHR	rs9504124	6	4478478	T	C	0.285	-0.0008	0.7053	0.0022	697734	NA	NA	NA	NA	FALSE	NA
Outcome	WHR	rs2432801	6	5473964	A	G	0.2748	0.0005	0.82	0.002	697734	NA	NA	NA	NA	FALSE	NA
Outcome	WHR	rs9463175	6	9510030	T	C	0.3305	-0.0034	0.0621	0.0018	697734	NA	NA	NA	NA	FALSE	NA
Outcome	WHR	rs9349379	6	12903957	A	G	0.6062	0.0009	0.6186	0.0017	697734	NA	NA	NA	NA	FALSE	NA
Outcome	WHR	rs975303	6	19028788	A	G	0.8228	-0.0047	0.03333	0.0022	697734	NA	NA	NA	NA	FALSE	NA
Outcome	WHR	rs2328887	6	25430149	T	C	0.0988	-0.01	0.002408	0.0033	697734	NA	NA	NA	NA	FALSE	NA
Outcome	WHR	rs13212936	6	25588815	T	C	0.1002	-0.0076	0.008948	0.0029	697734	NA	NA	NA	NA	FALSE	NA
Outcome	WHR	rs4236040	6	25761209	T	C	0.1091	-0.0088	0.001744	0.0028	697734	NA	NA	NA	NA	FALSE	NA
Outcome	WHR	rs9379829	6	26172219	T	C	0.23	-0.005	0.02126	0.0022	697734	NA	NA	NA	NA	FALSE	NA
Outcome	WHR	rs17598658	6	26175866	A	C	0.9019	0.012	7.886e-05	0.003	697734	NA	NA	NA	NA	FALSE	NA
Outcome	WHR	rs806794	6	26200677	A	G	0.7203	0.0005	0.8007	0.0019	697734	NA	NA	NA	NA	FALSE	NA
Outcome	WHR	rs806789	6	26229161	A	C	0.4881	-0.0005	0.7753	0.0018	697734	NA	NA	NA	NA	FALSE	NA
Outcome	WHR	rs9357004	6	26303319	T	C	0.5079	-0.0011	0.5685	0.002	697734	NA	NA	NA	NA	FALSE	NA
Outcome	WHR	rs35942569	6	26339131	A	G	0.8955	0.012	0.0001855	0.0032	697734	NA	NA	NA	NA	FALSE	NA
Outcome	WHR	rs35433030	6	26529890	A	G	0.1151	-0.0141	4.118e-06	0.0031	697734	NA	NA	NA	NA	FALSE	NA
Outcome	WHR	rs13198716	6	26582035	T	C	0.1033	-0.0126	1.909e-05	0.003	697734	NA	NA	NA	NA	FALSE	NA
Outcome	WHR	rs72839445	6	27249686	A	G	0.1034	-0.0162	4.267e-07	0.0032	697734	NA	NA	NA	NA	FALSE	NA
Outcome	WHR	rs13207082	6	27251379	A	G	0.8961	0.0141	1.781e-06	0.003	697734	NA	NA	NA	NA	FALSE	NA
Outcome	WHR	rs145623467	6	27294573	A	G	0.0177	0.0137	0.0672	0.0075	697734	NA	NA	NA	NA	FALSE	NA
Outcome	WHR	rs6904596	6	27491299	A	G	0.1185	-0.0105	8.575e-05	0.0027	697734	NA	NA	NA	NA	FALSE	NA
Outcome	WHR	rs17763089	6	27835218	A	G	0.109	-0.0114	6.057e-05	0.0029	697734	NA	NA	NA	NA	FALSE	NA
Outcome	WHR	rs200977	6	27854301	T	C	0.8733	0.01	0.0001878	0.0027	697734	NA	NA	NA	NA	FALSE	NA
Outcome	WHR	rs202906	6	28011652	T	C	0.8577	0.0064	0.0128	0.0026	697734	NA	NA	NA	NA	FALSE	NA
Outcome	WHR	rs34388845	6	28578286	A	G	0.7832	0.0047	0.04871	0.0024	697734	NA	NA	NA	NA	FALSE	NA
Outcome	WHR	rs13194504	6	28630691	A	G	0.1098	-0.0149	8.241e-08	0.0028	697734	NA	NA	NA	NA	FALSE	NA
Outcome	WHR	rs34953859	6	28657458	A	G	0.8387	0.0109	3.831e-05	0.0027	697734	NA	NA	NA	NA	FALSE	NA
Outcome	WHR	rs4713177	6	28673998	A	G	0.1136	-0.0165	9.055e-08	0.0031	697734	NA	NA	NA	NA	FALSE	NA
Outcome	WHR	rs4947263	6	29133642	T	C	0.1164	-0.0144	2.341e-06	0.003	697734	NA	NA	NA	NA	FALSE	NA
Outcome	WHR	rs3117439	6	29266483	A	G	0.117	-0.0124	1.146e-05	0.0028	697734	NA	NA	NA	NA	FALSE	NA
Outcome	WHR	rs3117427	6	29274136	T	C	0.8859	0.0126	4.234e-06	0.0027	697734	NA	NA	NA	NA	FALSE	NA
Outcome	WHR	rs9257805	6	29346329	A	G	0.8675	0.0075	0.003218	0.0025	697734	NA	NA	NA	NA	FALSE	NA
Outcome	WHR	rs8321	6	30032522	A	C	0.8721	0.0143	5.687e-08	0.0026	697734	NA	NA	NA	NA	FALSE	NA
Outcome	WHR	rs2517609	6	30170287	A	G	0.8708	0.0168	7.9e-09	0.0029	697734	NA	NA	NA	NA	FALSE	NA
Outcome	WHR	rs138394556	6	30652782	A	G	0.139	-0.0151	9.39e-08	0.0028	697734	NA	NA	NA	NA	FALSE	NA
Outcome	WHR	rs1264341	6	30802465	T	C	0.8511	0.0163	1.829e-10	0.0026	697734	NA	NA	NA	NA	FALSE	NA
Outcome	WHR	rs2844672	6	31005139	A	G	0.6263	0.0032	0.1165	0.002	697734	NA	NA	NA	NA	FALSE	NA
Outcome	WHR	rs2517521	6	31027336	A	G	0.1486	-0.0155	1.724e-09	0.0026	697734	NA	NA	NA	NA	FALSE	NA
Outcome	WHR	rs2233956	6	31081205	T	C	0.7822	0.0156	1.437e-13	0.0021	697734	NA	NA	NA	NA	FALSE	NA
Outcome	WHR	rs28703977	6	31472792	T	C	0.341	-0.0045	0.02861	0.0021	697734	NA	NA	NA	NA	FALSE	NA
Outcome	WHR	rs2857596	6	31567422	T	G	0.7285	0.0074	0.0001562	0.002	697734	NA	NA	NA	NA	FALSE	NA
Outcome	WHR	rs2857700	6	31572481	T	C	0.1524	-0.0197	1.569e-14	0.0026	697734	NA	NA	NA	NA	FALSE	NA
Outcome	WHR	rs3130048	6	31613739	T	C	0.7308	0.0041	0.03335	0.0019	697734	NA	NA	NA	NA	FALSE	NA
Outcome	WHR	rs1009382	6	32026107	T	C	0.6881	0.0081	3.03e-05	0.0019	697734	NA	NA	NA	NA	FALSE	NA
Outcome	WHR	rs204887	6	32029226	A	G	0.3224	-0.0071	0.0007398	0.0021	697734	NA	NA	NA	NA	FALSE	NA
Outcome	WHR	rs1003880	6	32298484	T	G	0.2506	-0.0068	0.002438	0.0023	697734	NA	NA	NA	NA	FALSE	NA
Outcome	WHR	rs189745093	6	32462127	T	C	0.6914	-0.0092	0.0003822	0.0026	697734	NA	NA	NA	NA	FALSE	NA
Outcome	WHR	rs9272426	6	32605189	A	G	0.5516	-0.0033	0.09791	0.002	697734	NA	NA	NA	NA	FALSE	NA
Outcome	WHR	rs142591955	6	32609323	A	G	0.2378	0.0001	0.9558	0.0027	697734	NA	NA	NA	NA	FALSE	NA
Outcome	WHR	rs185831190	6	32615015	T	C	0.1615	-0.0139	1.793e-05	0.0032	697734	NA	NA	NA	NA	FALSE	NA
Outcome	WHR	rs188694433	6	32617104	T	C	0.3229	0.0005	0.8258	0.0023	697734	NA	NA	NA	NA	FALSE	NA
Outcome	WHR	rs534331448	6	32619089	T	C	0.5862	-0.0031	0.1634	0.0022	697734	NA	NA	NA	NA	FALSE	NA
Outcome	WHR	rs57315130	6	32625374	A	G	0.2776	0.0095	0.0002136	0.0026	697734	NA	NA	NA	NA	FALSE	NA
Outcome	WHR	rs9276710	6	32757102	T	C	0.8013	0.0101	3.528e-05	0.0025	697734	NA	NA	NA	NA	FALSE	NA
Outcome	WHR	rs2465037	6	51179260	A	C	0.3374	-0.0091	1.332e-06	0.0019	697734	NA	NA	NA	NA	FALSE	NA
Outcome	WHR	rs2504671	6	51205577	A	C	0.2337	-0.0128	1.002e-09	0.0021	697734	NA	NA	NA	NA	FALSE	NA
Outcome	WHR	rs1775255	6	51243035	T	G	0.473	0.0082	3.034e-05	0.002	697734	NA	NA	NA	NA	FALSE	NA
Outcome	WHR	rs13202107	6	51395463	A	G	0.2163	0.0025	0.3007	0.0024	697734	NA	NA	NA	NA	FALSE	NA
Outcome	WHR	rs3799077	6	69996217	T	G	0.6887	0.0072	0.0002101	0.0019	697734	NA	NA	NA	NA	FALSE	NA
Outcome	WHR	rs1203213	6	75943069	T	G	0.0517	0.0026	0.5133	0.004	697734	NA	NA	NA	NA	FALSE	NA
Outcome	WHR	rs806374	6	88857320	T	C	0.6497	0.0005	0.7981	0.0019	697734	NA	NA	NA	NA	FALSE	NA
Outcome	WHR	rs1556623	6	92298780	A	G	0.422	-0.0012	0.5179	0.0018	697734	NA	NA	NA	NA	FALSE	NA
Outcome	WHR	rs9359954	6	92318594	T	G	0.5088	-0.002	0.2657	0.0018	697734	NA	NA	NA	NA	FALSE	NA
Outcome	WHR	rs1338549	6	98312143	T	G	0.4581	-0.0104	1.195e-07	0.002	697734	NA	NA	NA	NA	FALSE	NA
Outcome	WHR	rs9372625	6	98344031	A	G	0.3931	-0.012	6.186e-11	0.0018	697734	NA	NA	NA	NA	FALSE	NA
Outcome	WHR	rs6905544	6	98411631	A	G	0.4095	-0.0117	1.095e-10	0.0018	697734	NA	NA	NA	NA	FALSE	NA
Outcome	WHR	rs35099767	6	98546547	T	G	0.3701	-0.0137	1.781e-11	0.002	697734	NA	NA	NA	NA	FALSE	NA
Outcome	WHR	rs9385269	6	98547979	T	C	0.5169	-0.006	0.0007975	0.0018	697734	NA	NA	NA	NA	FALSE	NA
Outcome	WHR	rs6931604	6	98578215	T	C	0.5911	-0.0069	0.0004968	0.002	697734	NA	NA	NA	NA	FALSE	NA
Outcome	WHR	rs9398171	6	108983527	T	C	0.6988	0.0125	6.085e-11	0.0019	697734	NA	NA	NA	NA	FALSE	NA
Outcome	WHR	rs6569571	6	129208150	T	C	0.1037	-0.0008	0.7786	0.0029	697734	NA	NA	NA	NA	FALSE	NA
Outcome	WHR	rs7755574	6	153364643	T	G	0.2985	0.0083	1.568e-05	0.0019	697734	NA	NA	NA	NA	FALSE	NA
Outcome	WHR	rs9397585	6	153396875	T	C	0.6427	-0.008	1.379e-05	0.0018	697734	NA	NA	NA	NA	FALSE	NA
Outcome	WHR	rs149328785	6	157326236	T	C	0.2598	-0.001	0.6444	0.0022	697734	NA	NA	NA	NA	FALSE	NA
Outcome	WHR	rs57193069	7	1862417	A	G	0.5467	-0.001	0.6039	0.002	697734	NA	NA	NA	NA	FALSE	NA
Outcome	WHR	rs28432248	7	1897761	T	C	0.8111	0.0032	0.1984	0.0025	697734	NA	NA	NA	NA	FALSE	NA
Outcome	WHR	rs6978112	7	1966841	T	C	0.4179	0.0003	0.8851	0.002	697734	NA	NA	NA	NA	FALSE	NA
Outcome	WHR	rs56305291	7	2048706	A	G	0.8171	0.0031	0.2195	0.0025	697734	NA	NA	NA	NA	FALSE	NA
Outcome	WHR	rs34198643	7	2203808	T	C	0.2248	-0.0005	0.8346	0.0023	697734	NA	NA	NA	NA	FALSE	NA
Outcome	WHR	rs6975898	7	4540687	T	G	0.3741	-0.0034	0.09595	0.002	697734	NA	NA	NA	NA	FALSE	NA
Outcome	WHR	rs10253861	7	8110475	A	G	0.5482	-0.0048	0.007691	0.0018	697734	NA	NA	NA	NA	FALSE	NA
Outcome	WHR	rs118134876	7	11500372	T	C	0.0581	-0.0014	0.7337	0.0042	697734	NA	NA	NA	NA	FALSE	NA
Outcome	WHR	rs2043539	7	12253880	A	G	0.4191	0.0079	1.752e-05	0.0018	697734	NA	NA	NA	NA	FALSE	NA
Outcome	WHR	rs4410790	7	17284577	T	C	0.3831	-0.0079	1.759e-05	0.0018	697734	NA	NA	NA	NA	FALSE	NA
Outcome	WHR	rs58221005	7	17458747	A	G	0.2001	-0.004	0.103	0.0025	697734	NA	NA	NA	NA	FALSE	NA
Outcome	WHR	rs7784061	7	32974796	A	G	0.3716	0.0021	0.303	0.002	697734	NA	NA	NA	NA	FALSE	NA
Outcome	WHR	rs329274	7	35078743	A	G	0.5197	-0.0025	0.2106	0.002	697734	NA	NA	NA	NA	FALSE	NA
Outcome	WHR	rs563740	7	69168149	A	G	0.7246	-0.0007	0.746	0.0022	697734	NA	NA	NA	NA	FALSE	NA
Outcome	WHR	rs6943610	7	69569109	A	G	0.7494	-0.0011	0.5949	0.0021	697734	NA	NA	NA	NA	FALSE	NA
Outcome	WHR	rs2006810	7	69902152	T	C	0.6013	0.0016	0.3705	0.0018	697734	NA	NA	NA	NA	FALSE	NA
Outcome	WHR	rs34060476	7	73037956	A	G	0.7714	0.0117	1.916e-05	0.0027	697734	NA	NA	NA	NA	FALSE	NA
Outcome	WHR	rs62466318	7	73042085	T	C	0.1764	-0.0149	1.414e-10	0.0023	697734	NA	NA	NA	NA	FALSE	NA
Outcome	WHR	rs6957745	7	73056750	T	C	0.798	0.0141	8.33e-09	0.0025	697734	NA	NA	NA	NA	FALSE	NA
Outcome	WHR	rs2529287	7	74358919	T	C	0.2604	0.0035	0.1052	0.0022	697734	NA	NA	NA	NA	FALSE	NA
Outcome	WHR	rs1057868	7	75615006	T	C	0.2844	0.0007	0.755	0.0022	697734	NA	NA	NA	NA	FALSE	NA
Outcome	WHR	rs62461232	7	77765568	T	C	0.1604	-0.0054	0.04356	0.0027	697734	NA	NA	NA	NA	FALSE	NA
Outcome	WHR	rs6958768	7	77773693	A	C	0.835	0.0052	0.03258	0.0024	697734	NA	NA	NA	NA	FALSE	NA
Outcome	WHR	rs12531328	7	79058095	T	C	0.5188	-0.0071	0.0002997	0.002	697734	NA	NA	NA	NA	FALSE	NA
Outcome	WHR	rs1635002	7	86627249	T	C	0.3441	-0.0006	0.7542	0.0019	697734	NA	NA	NA	NA	FALSE	NA
Outcome	WHR	rs56016333	7	104596248	T	C	0.6599	0.0059	0.004114	0.0021	697734	NA	NA	NA	NA	FALSE	NA
Outcome	WHR	rs13246732	7	113775765	T	C	0.3071	-0.0041	0.05333	0.0021	697734	NA	NA	NA	NA	FALSE	NA
Outcome	WHR	rs12672200	7	115461436	A	G	0.3228	0.0022	0.288	0.0021	697734	NA	NA	NA	NA	FALSE	NA
Outcome	WHR	rs2896395	7	127511705	T	C	0.3132	-0.0043	0.02724	0.0019	697734	NA	NA	NA	NA	FALSE	NA
Outcome	WHR	rs7808586	7	131859496	A	G	0.5948	0.0028	0.1682	0.002	697734	NA	NA	NA	NA	FALSE	NA
Outcome	WHR	rs7806045	7	132610266	T	C	0.7563	-0.002	0.373	0.0023	697734	NA	NA	NA	NA	FALSE	NA
Outcome	WHR	rs56182580	7	132691858	T	C	0.7221	-0.0004	0.8521	0.0022	697734	NA	NA	NA	NA	FALSE	NA
Outcome	WHR	rs6961517	7	133130940	T	G	0.3063	0.0031	0.1076	0.0019	697734	NA	NA	NA	NA	FALSE	NA
Outcome	WHR	rs6954610	7	133618986	A	G	0.4542	0.001	0.5689	0.0018	697734	NA	NA	NA	NA	FALSE	NA
Outcome	WHR	rs4728309	7	133746609	A	G	0.1414	-0.0027	0.2985	0.0026	697734	NA	NA	NA	NA	FALSE	NA
Outcome	WHR	rs4726481	7	141668403	T	G	0.4016	-0.0008	0.6968	0.002	697734	NA	NA	NA	NA	FALSE	NA
Outcome	WHR	rs6978121	7	143715149	A	C	0.6324	-0.0054	0.003279	0.0018	697734	NA	NA	NA	NA	FALSE	NA
Outcome	WHR	rs10249294	7	143723137	A	G	0.3693	0.005	0.006295	0.0018	697734	NA	NA	NA	NA	FALSE	NA
Outcome	WHR	rs10271924	7	153495206	T	C	0.4935	0.0072	0.0003453	0.002	697734	NA	NA	NA	NA	FALSE	NA
Outcome	WHR	rs2972184	8	1670693	A	G	0.5564	0.0014	0.4892	0.002	697734	NA	NA	NA	NA	FALSE	NA
Outcome	WHR	rs13267577	8	4847469	T	C	0.3711	-0.0035	0.08942	0.002	697734	NA	NA	NA	NA	FALSE	NA
Outcome	WHR	rs2980755	8	8363683	A	G	0.54	0.0066	0.0009098	0.002	697734	NA	NA	NA	NA	FALSE	NA
Outcome	WHR	rs7826238	8	8387095	T	G	0.4623	-0.0033	0.06784	0.0018	697734	NA	NA	NA	NA	FALSE	NA
Outcome	WHR	rs4841029	8	8605632	A	G	0.4107	-0.0008	0.6735	0.0018	697734	NA	NA	NA	NA	FALSE	NA
Outcome	WHR	rs12682352	8	8646246	T	C	0.5234	0.0024	0.1731	0.0018	697734	NA	NA	NA	NA	FALSE	NA
Outcome	WHR	rs330088	8	9149746	T	C	0.4515	0.0047	0.01773	0.002	697734	NA	NA	NA	NA	FALSE	NA
Outcome	WHR	rs11774353	8	9153127	T	C	0.3593	-0.0024	0.1969	0.0019	697734	NA	NA	NA	NA	FALSE	NA
Outcome	WHR	rs7012637	8	9173209	A	G	0.4733	-0.0053	0.007407	0.002	697734	NA	NA	NA	NA	FALSE	NA
Outcome	WHR	rs7012814	8	9173358	A	G	0.4737	-0.0055	0.005673	0.002	697734	NA	NA	NA	NA	FALSE	NA
Outcome	WHR	rs1461729	8	9187242	A	G	0.0999	0.0072	0.01469	0.0029	697734	NA	NA	NA	NA	FALSE	NA
Outcome	WHR	rs4840439	8	9673841	T	C	0.2416	-0.0023	0.2796	0.0022	697734	NA	NA	NA	NA	FALSE	NA
Outcome	WHR	rs13279794	8	9684014	A	C	0.5815	0.0026	0.1556	0.0018	697734	NA	NA	NA	NA	FALSE	NA
Outcome	WHR	rs79809011	8	10126532	A	G	0.0283	-0.0057	0.3418	0.006	697734	NA	NA	NA	NA	FALSE	NA
Outcome	WHR	rs4486206	8	10127970	A	G	0.2432	0.003	0.1495	0.0021	697734	NA	NA	NA	NA	FALSE	NA
Outcome	WHR	rs7832708	8	10190040	T	C	0.4797	-0.0027	0.1097	0.0017	697734	NA	NA	NA	NA	FALSE	NA
Outcome	WHR	rs1986972	8	10268805	A	G	0.3634	-0.0034	0.07007	0.0019	697734	NA	NA	NA	NA	FALSE	NA
Outcome	WHR	rs7005363	8	10283748	T	C	0.55	0.0028	0.1167	0.0018	697734	NA	NA	NA	NA	FALSE	NA
Outcome	WHR	rs11785788	8	10855158	A	G	0.2426	0.006	0.00363	0.0021	697734	NA	NA	NA	NA	FALSE	NA
Outcome	WHR	rs7000132	8	11030935	T	C	0.5482	-0.0034	0.08566	0.002	697734	NA	NA	NA	NA	FALSE	NA
Outcome	WHR	rs920047	8	11087475	A	G	0.484	0.0033	0.06049	0.0018	697734	NA	NA	NA	NA	FALSE	NA
Outcome	WHR	rs2409764	8	11281273	A	G	0.5622	-0.0026	0.1575	0.0018	697734	NA	NA	NA	NA	FALSE	NA
Outcome	WHR	rs13259242	8	11593033	T	G	0.5321	-0.004	0.02307	0.0018	697734	NA	NA	NA	NA	FALSE	NA
Outcome	WHR	rs11992162	8	11836514	A	G	0.5139	-0.0051	0.009818	0.002	697734	NA	NA	NA	NA	FALSE	NA
Outcome	WHR	rs10112502	8	20982409	A	G	0.6831	-0.0018	0.3394	0.0019	697734	NA	NA	NA	NA	FALSE	NA
Outcome	WHR	rs2042073	8	30835535	A	G	0.3931	0.012	4.402e-11	0.0018	697734	NA	NA	NA	NA	FALSE	NA
Outcome	WHR	rs826596	8	59926199	A	G	0.6531	0.0054	0.008858	0.0021	697734	NA	NA	NA	NA	FALSE	NA
Outcome	WHR	rs4739105	8	64496159	T	C	0.2036	0.0003	0.9076	0.0022	697734	NA	NA	NA	NA	FALSE	NA
Outcome	WHR	rs6995556	8	64684819	T	C	0.3284	0.004	0.033	0.0019	697734	NA	NA	NA	NA	FALSE	NA
Outcome	WHR	rs6987861	8	65709467	A	G	0.7669	-0.0047	0.02141	0.0021	697734	NA	NA	NA	NA	FALSE	NA
Outcome	WHR	rs10504754	8	83252586	A	G	0.3709	-0.0024	0.19	0.0018	697734	NA	NA	NA	NA	FALSE	NA
Outcome	WHR	rs2844232	8	110570060	A	G	0.3366	-0.0006	0.7679	0.002	697734	NA	NA	NA	NA	FALSE	NA
Outcome	WHR	rs13252660	8	142239381	T	C	0.3828	0.0032	0.115	0.002	697734	NA	NA	NA	NA	FALSE	NA
Outcome	WHR	rs13266268	8	142611971	T	C	0.3787	0.01	1.528e-06	0.0021	697734	NA	NA	NA	NA	FALSE	NA
Outcome	WHR	rs11787216	8	142615222	T	C	0.3551	0.011	6.365e-09	0.0019	697734	NA	NA	NA	NA	FALSE	NA
Outcome	WHR	rs4129585	8	143312933	A	C	0.4175	-0.0026	0.147	0.0018	697734	NA	NA	NA	NA	FALSE	NA
Outcome	WHR	rs13262595	8	143316970	A	G	0.4192	-0.0025	0.1674	0.0018	697734	NA	NA	NA	NA	FALSE	NA
Outcome	WHR	rs6985751	8	143328290	A	G	0.5469	-0.0053	0.007081	0.002	697734	NA	NA	NA	NA	FALSE	NA
Outcome	WHR	rs13274119	8	143342967	A	C	0.1415	-0.0123	1.419e-05	0.0028	697734	NA	NA	NA	NA	FALSE	NA
Outcome	WHR	rs4350094	8	143378869	T	C	0.4715	0.0064	0.0002983	0.0018	697734	NA	NA	NA	NA	FALSE	NA
Outcome	WHR	rs13263946	8	143534117	T	C	0.3096	-0.0003	0.8745	0.0021	697734	NA	NA	NA	NA	FALSE	NA
Outcome	WHR	rs11787024	8	144239099	T	C	0.67	0.0063	0.001075	0.0019	697734	NA	NA	NA	NA	FALSE	NA
Outcome	WHR	rs7829800	8	144258705	A	G	0.3241	-0.0061	0.001391	0.0019	697734	NA	NA	NA	NA	FALSE	NA
Outcome	WHR	rs7849142	9	1772605	T	G	0.338	0.0001	0.9595	0.0021	697734	NA	NA	NA	NA	FALSE	NA
Outcome	WHR	rs10974346	9	4144390	T	C	0.3969	0.0034	0.0897	0.002	697734	NA	NA	NA	NA	FALSE	NA
Outcome	WHR	rs10122339	9	15691712	T	G	0.5069	0.0086	1.1e-05	0.002	697734	NA	NA	NA	NA	FALSE	NA
Outcome	WHR	rs10962121	9	15702704	T	G	0.4923	0.0079	1.221e-05	0.0018	697734	NA	NA	NA	NA	FALSE	NA
Outcome	WHR	rs7872912	9	15761077	T	C	0.4619	0.007	9.16e-05	0.0018	697734	NA	NA	NA	NA	FALSE	NA
Outcome	WHR	rs12338207	9	16449788	T	C	0.6278	0.0033	0.07691	0.0018	697734	NA	NA	NA	NA	FALSE	NA
Outcome	WHR	rs62573521	9	22648200	T	C	0.0399	-0.0016	0.7529	0.005	697734	NA	NA	NA	NA	FALSE	NA
Outcome	WHR	rs6475725	9	23274249	T	G	0.2626	-0.0023	0.2962	0.0022	697734	NA	NA	NA	NA	FALSE	NA
Outcome	WHR	rs11790555	9	23703152	T	C	0.8019	0.0002	0.9444	0.0022	697734	NA	NA	NA	NA	FALSE	NA
Outcome	WHR	rs10972033	9	34269732	T	G	0.4517	-0.0044	0.02336	0.002	697734	NA	NA	NA	NA	FALSE	NA
Outcome	WHR	rs1147198	9	87275348	T	G	0.7663	0.001	0.6209	0.0021	697734	NA	NA	NA	NA	FALSE	NA
Outcome	WHR	rs3911016	9	88029000	T	G	0.8811	0.0034	0.2605	0.003	697734	NA	NA	NA	NA	FALSE	NA
Outcome	WHR	rs10752651	9	92201811	T	C	0.5372	0.0104	1.465e-07	0.002	697734	NA	NA	NA	NA	FALSE	NA
Outcome	WHR	rs7869969	9	96217447	A	G	0.6708	0.0045	0.01844	0.0019	697734	NA	NA	NA	NA	FALSE	NA
Outcome	WHR	rs10156602	9	96345328	A	G	0.6267	0.0048	0.0101	0.0019	697734	NA	NA	NA	NA	FALSE	NA
Outcome	WHR	rs4636319	9	100252721	T	C	0.5149	0.0038	0.05127	0.002	697734	NA	NA	NA	NA	FALSE	NA
Outcome	WHR	rs12555454	9	116584812	T	C	0.6299	0.0071	0.0004643	0.002	697734	NA	NA	NA	NA	FALSE	NA
Outcome	WHR	rs6478712	9	128514608	T	C	0.3782	-0.0071	0.0001163	0.0018	697734	NA	NA	NA	NA	FALSE	NA
Outcome	WHR	rs7857380	9	128555022	A	C	0.3589	-0.0069	0.0006769	0.002	697734	NA	NA	NA	NA	FALSE	NA
Outcome	WHR	rs2111365	9	128739602	T	C	0.6712	0.0072	0.0005816	0.0021	697734	NA	NA	NA	NA	FALSE	NA
Outcome	WHR	rs16781	9	138012886	A	G	0.2748	-0.0032	0.107	0.002	697734	NA	NA	NA	NA	FALSE	NA
Outcome	WHR	rs10128495	10	21123825	T	G	0.335	0.0028	0.1289	0.0019	697734	NA	NA	NA	NA	FALSE	NA
Outcome	WHR	rs10828266	10	22098701	A	G	0.2765	0.0133	2.649e-11	0.002	697734	NA	NA	NA	NA	FALSE	NA
Outcome	WHR	rs11012794	10	22105035	A	G	0.2783	0.0126	5.142e-10	0.002	697734	NA	NA	NA	NA	FALSE	NA
Outcome	WHR	rs2941732	10	22231670	A	G	0.2717	0.0135	9.163e-10	0.0022	697734	NA	NA	NA	NA	FALSE	NA
Outcome	WHR	rs2393638	10	62259224	A	G	0.6072	-0.0022	0.2259	0.0018	697734	NA	NA	NA	NA	FALSE	NA
Outcome	WHR	rs224111	10	64552010	A	G	0.3868	-0.0043	0.0334	0.002	697734	NA	NA	NA	NA	FALSE	NA
Outcome	WHR	rs12220700	10	64561506	A	G	0.5394	-0.0004	0.8339	0.002	697734	NA	NA	NA	NA	FALSE	NA
Outcome	WHR	rs2236295	10	64564892	T	G	0.3934	-0.001	0.6233	0.002	697734	NA	NA	NA	NA	FALSE	NA
Outcome	WHR	rs7898861	10	65319678	T	C	0.5151	-0.0142	4.126e-13	0.002	697734	NA	NA	NA	NA	FALSE	NA
Outcome	WHR	rs489062	10	99715744	A	G	0.4348	0.0053	0.00281	0.0018	697734	NA	NA	NA	NA	FALSE	NA
Outcome	WHR	rs61873510	10	102626510	T	G	0.3211	0.0062	0.003955	0.0021	697734	NA	NA	NA	NA	FALSE	NA
Outcome	WHR	rs12784301	10	107612666	A	G	0.717	0.0072	0.0008869	0.0022	697734	NA	NA	NA	NA	FALSE	NA
Outcome	WHR	rs11197612	10	118024319	T	C	0.3981	-0.0001	0.9384	0.0018	697734	NA	NA	NA	NA	FALSE	NA
Outcome	WHR	rs7093561	10	119579355	A	G	0.1236	0	0.9891	0.0031	697734	NA	NA	NA	NA	FALSE	NA
Outcome	WHR	rs1328600	10	125160933	A	C	0.4491	0.002	0.2684	0.0018	697734	NA	NA	NA	NA	FALSE	NA
Outcome	WHR	rs9422753	10	126960137	T	C	0.8014	0.002	0.407	0.0024	697734	NA	NA	NA	NA	FALSE	NA
Outcome	WHR	rs34473884	10	133761285	A	G	0.2446	-0.0025	0.2635	0.0023	697734	NA	NA	NA	NA	FALSE	NA
Outcome	WHR	rs117810762	10	135315795	A	G	0.0173	-0.0115	0.1324	0.0077	697734	NA	NA	NA	NA	FALSE	NA
Outcome	WHR	rs67238148	11	7946480	T	G	0.2118	0.0019	0.4169	0.0024	697734	NA	NA	NA	NA	FALSE	NA
Outcome	WHR	rs10128597	11	8694830	A	G	0.2636	-0.0162	2.56e-17	0.0019	697734	NA	NA	NA	NA	FALSE	NA
Outcome	WHR	rs3763874	11	9546587	A	G	0.4185	-0.0034	0.0701	0.0019	697734	NA	NA	NA	NA	FALSE	NA
Outcome	WHR	rs1982350	11	13350131	A	G	0.3574	-0.0089	1.417e-06	0.0019	697734	NA	NA	NA	NA	FALSE	NA
Outcome	WHR	rs6265	11	27679916	T	C	0.1839	-0.0183	3.547e-17	0.0022	697734	NA	NA	NA	NA	FALSE	NA
Outcome	WHR	rs10767910	11	32039609	A	G	0.5683	0.0036	0.04801	0.0018	697734	NA	NA	NA	NA	FALSE	NA
Outcome	WHR	rs11032362	11	33759092	A	G	0.0811	-0.0064	0.0438	0.0032	697734	NA	NA	NA	NA	FALSE	NA
Outcome	WHR	rs7932035	11	39620131	A	G	0.1972	0.0014	0.535	0.0022	697734	NA	NA	NA	NA	FALSE	NA
Outcome	WHR	rs7936836	11	43633645	A	C	0.4107	-0.0082	5.056e-06	0.0018	697734	NA	NA	NA	NA	FALSE	NA
Outcome	WHR	rs2932512	11	46080899	A	G	0.9304	0.0111	0.0008617	0.0033	697734	NA	NA	NA	NA	FALSE	NA
Outcome	WHR	rs3136487	11	46755464	A	G	0.9174	0.0009	0.8067	0.0036	697734	NA	NA	NA	NA	FALSE	NA
Outcome	WHR	rs35184771	11	47475189	T	G	0.3444	0.01	1.227e-06	0.0021	697734	NA	NA	NA	NA	FALSE	NA
Outcome	WHR	rs3817334	11	47650993	T	C	0.4144	0.0121	1.766e-12	0.0017	697734	NA	NA	NA	NA	FALSE	NA
Outcome	WHR	rs73480560	11	57401400	T	C	0.2607	0.0058	0.009854	0.0023	697734	NA	NA	NA	NA	FALSE	NA
Outcome	WHR	rs1783826	11	57402964	T	G	0.4514	0.0021	0.2308	0.0018	697734	NA	NA	NA	NA	FALSE	NA
Outcome	WHR	rs4963255	11	61507606	A	G	0.1215	-0.0059	0.02651	0.0027	697734	NA	NA	NA	NA	FALSE	NA
Outcome	WHR	rs60452247	11	63981507	A	G	0.3569	-0.0007	0.7436	0.002	697734	NA	NA	NA	NA	FALSE	NA
Outcome	WHR	rs7123875	11	66239147	T	C	0.3521	-0.0052	0.01209	0.0021	697734	NA	NA	NA	NA	FALSE	NA
Outcome	WHR	rs2275998	11	66326581	T	C	0.8157	0.0069	0.002578	0.0023	697734	NA	NA	NA	NA	FALSE	NA
Outcome	WHR	rs10160758	11	66673079	T	C	0.7375	0.0051	0.01267	0.002	697734	NA	NA	NA	NA	FALSE	NA
Outcome	WHR	rs17144566	11	82798226	T	C	0.1978	0.0014	0.5353	0.0022	697734	NA	NA	NA	NA	FALSE	NA
Outcome	WHR	rs10898126	11	83188844	T	G	0.5976	-0.002	0.2722	0.0018	697734	NA	NA	NA	NA	FALSE	NA
Outcome	WHR	rs565044	11	84827489	A	C	0.3597	-0.0076	4.253e-05	0.0018	697734	NA	NA	NA	NA	FALSE	NA
Outcome	WHR	rs531214	11	92309425	T	C	0.8712	-0.0025	0.3768	0.0029	697734	NA	NA	NA	NA	FALSE	NA
Outcome	WHR	rs17207890	11	95490754	A	G	0.3269	-0.0036	0.05562	0.0019	697734	NA	NA	NA	NA	FALSE	NA
Outcome	WHR	rs1254989	11	95508121	A	G	0.5239	0.0015	0.395	0.0018	697734	NA	NA	NA	NA	FALSE	NA
Outcome	WHR	rs500054	11	95593806	A	G	0.3703	-0.0045	0.01349	0.0018	697734	NA	NA	NA	NA	FALSE	NA
Outcome	WHR	rs7110786	11	95656648	T	C	0.4117	-0.0046	0.01162	0.0018	697734	NA	NA	NA	NA	FALSE	NA
Outcome	WHR	rs3741298	11	116657561	T	C	0.7015	0.0059	0.01034	0.0023	697734	NA	NA	NA	NA	FALSE	NA
Outcome	WHR	rs11216452	11	117424804	A	G	0.4319	-0.001	0.615	0.002	697734	NA	NA	NA	NA	FALSE	NA
Outcome	WHR	rs73024304	11	124941046	T	C	0.0509	0.0078	0.08221	0.0045	697734	NA	NA	NA	NA	FALSE	NA
Outcome	WHR	rs11223617	11	133780757	A	G	0.2064	0.0039	0.07388	0.0022	697734	NA	NA	NA	NA	FALSE	NA
Outcome	WHR	rs1588687	12	17441477	A	G	0.7182	0.0036	0.09581	0.0022	697734	NA	NA	NA	NA	FALSE	NA
Outcome	WHR	rs10875906	12	49385679	T	C	0.2768	-0.0002	0.9152	0.0022	697734	NA	NA	NA	NA	FALSE	NA
Outcome	WHR	rs1054442	12	49389320	A	C	0.6174	-0.0022	0.2514	0.0019	697734	NA	NA	NA	NA	FALSE	NA
Outcome	WHR	rs7969091	12	49464449	A	G	0.5729	-0.0015	0.3975	0.0018	697734	NA	NA	NA	NA	FALSE	NA
Outcome	WHR	rs12296440	12	49927148	A	G	0.1673	-0.0026	0.2523	0.0023	697734	NA	NA	NA	NA	FALSE	NA
Outcome	WHR	rs933738	12	49943122	A	G	0.8204	0.0069	0.006539	0.0025	697734	NA	NA	NA	NA	FALSE	NA
Outcome	WHR	rs7305229	12	50260264	T	C	0.4504	0.0111	2.203e-08	0.002	697734	NA	NA	NA	NA	FALSE	NA
Outcome	WHR	rs10876200	12	51988518	A	C	0.7307	0.0002	0.9155	0.0022	697734	NA	NA	NA	NA	FALSE	NA
Outcome	WHR	rs58905411	12	54623132	A	G	0.4184	-0.0054	0.00653	0.002	697734	NA	NA	NA	NA	FALSE	NA
Outcome	WHR	rs17110109	12	54668908	T	C	0.6009	0.0048	0.009094	0.0018	697734	NA	NA	NA	NA	FALSE	NA
Outcome	WHR	rs3809162	12	54674235	A	G	0.5808	0.0047	0.008922	0.0018	697734	NA	NA	NA	NA	FALSE	NA
Outcome	WHR	rs1148672	12	90774625	A	G	0.6385	-0.0012	0.5657	0.002	697734	NA	NA	NA	NA	FALSE	NA
Outcome	WHR	rs117871274	12	95100449	A	G	0.0285	0.0069	0.2457	0.0059	697734	NA	NA	NA	NA	FALSE	NA
Outcome	WHR	rs3764002	12	108618630	T	C	0.2635	-0.0211	3.913e-27	0.002	697734	NA	NA	NA	NA	FALSE	NA
Outcome	WHR	rs35287743	12	110057250	T	G	0.1001	-0.0023	0.4389	0.003	697734	NA	NA	NA	NA	FALSE	NA
Outcome	WHR	rs11608727	12	110060984	T	G	0.8071	0.0004	0.8796	0.0025	697734	NA	NA	NA	NA	FALSE	NA
Outcome	WHR	rs28569885	12	123897177	A	G	0.2136	-0.0172	3.799e-13	0.0024	697734	NA	NA	NA	NA	FALSE	NA
Outcome	WHR	rs9512996	13	28618941	A	G	0.3727	0.004	0.04751	0.002	697734	NA	NA	NA	NA	FALSE	NA
Outcome	WHR	rs7326846	13	28664016	T	C	0.6217	-0.0027	0.2023	0.0021	697734	NA	NA	NA	NA	FALSE	NA
Outcome	WHR	rs2181328	13	49986118	A	G	0.2947	0.0048	0.0277	0.0022	697734	NA	NA	NA	NA	FALSE	NA
Outcome	WHR	rs7982441	13	55924013	T	C	0.278	-0.0004	0.8552	0.0022	697734	NA	NA	NA	NA	FALSE	NA
Outcome	WHR	rs3105065	13	55993394	A	G	0.2726	-0.0004	0.8702	0.0022	697734	NA	NA	NA	NA	FALSE	NA
Outcome	WHR	rs77797947	13	56160164	A	C	0.0316	-0.0068	0.2586	0.0061	697734	NA	NA	NA	NA	FALSE	NA
Outcome	WHR	rs6561943	13	58356761	T	C	0.2322	0.0089	5.909e-06	0.002	697734	NA	NA	NA	NA	FALSE	NA
Outcome	WHR	rs12430440	13	58476105	A	G	0.2193	0.0085	5.52e-05	0.0021	697734	NA	NA	NA	NA	FALSE	NA
Outcome	WHR	rs2321149	13	58517668	T	C	0.2921	0.0076	7.297e-05	0.0019	697734	NA	NA	NA	NA	FALSE	NA
Outcome	WHR	rs9537923	13	58606355	T	C	0.7176	-0.0073	0.0002048	0.002	697734	NA	NA	NA	NA	FALSE	NA
Outcome	WHR	rs10161952	13	59474383	A	C	0.6871	-0.0024	0.2061	0.0019	697734	NA	NA	NA	NA	FALSE	NA
Outcome	WHR	rs1937523	13	68079356	T	C	0.4776	-0.006	0.0006781	0.0018	697734	NA	NA	NA	NA	FALSE	NA
Outcome	WHR	rs1937522	13	68080817	A	G	0.4902	0.007	8.2e-05	0.0018	697734	NA	NA	NA	NA	FALSE	NA
Outcome	WHR	rs547424064	13	73342036	T	G	0.995	0.0095	0.5164	0.0147	697734	NA	NA	NA	NA	FALSE	NA
Outcome	WHR	rs9517948	13	100650708	T	C	0.4418	-0.006	0.0008938	0.0018	697734	NA	NA	NA	NA	FALSE	NA
Outcome	WHR	rs2785503	13	104608126	A	G	0.545	-0.0016	0.4216	0.002	697734	NA	NA	NA	NA	FALSE	NA
Outcome	WHR	rs7991820	13	108104998	A	C	0.2588	0.0025	0.2709	0.0022	697734	NA	NA	NA	NA	FALSE	NA
Outcome	WHR	rs9323534	14	20586432	T	C	0.4338	-0.0009	0.6146	0.0018	697734	NA	NA	NA	NA	FALSE	NA
Outcome	WHR	rs34162196	14	22038125	T	C	0.0975	-0.0008	0.814	0.0033	697734	NA	NA	NA	NA	FALSE	NA
Outcome	WHR	rs35260863	14	22043949	T	C	0.9013	0.0011	0.7499	0.0033	697734	NA	NA	NA	NA	FALSE	NA
Outcome	WHR	rs1191468	14	29502262	A	G	0.8345	-0.0061	0.01217	0.0024	697734	NA	NA	NA	NA	FALSE	NA
Outcome	WHR	rs1951283	14	29764926	A	G	0.586	0.0042	0.03346	0.002	697734	NA	NA	NA	NA	FALSE	NA
Outcome	WHR	rs17115145	14	30122409	T	C	0.4045	0.0087	1.842e-06	0.0018	697734	NA	NA	NA	NA	FALSE	NA
Outcome	WHR	rs12885598	14	32071665	A	G	0.5734	-0.0013	0.4673	0.0018	697734	NA	NA	NA	NA	FALSE	NA
Outcome	WHR	rs35760956	14	41134168	A	G	0.5907	-0.0038	0.05457	0.002	697734	NA	NA	NA	NA	FALSE	NA
Outcome	WHR	rs58734839	14	42179863	T	C	0.7332	-0.0049	0.02686	0.0022	697734	NA	NA	NA	NA	FALSE	NA
Outcome	WHR	rs17698314	14	56846715	A	C	0.2585	0.0016	0.4533	0.0021	697734	NA	NA	NA	NA	FALSE	NA
Outcome	WHR	rs10129747	14	77433198	A	G	0.4828	0.0012	0.4698	0.0017	697734	NA	NA	NA	NA	FALSE	NA
Outcome	WHR	rs2370982	14	79890677	T	C	0.2197	0.0165	5.077e-14	0.0022	697734	NA	NA	NA	NA	FALSE	NA
Outcome	WHR	rs2009367	14	79961779	T	G	0.6888	-0.0108	2.786e-08	0.0019	697734	NA	NA	NA	NA	FALSE	NA
Outcome	WHR	rs12431390	14	84926370	A	C	0.2857	-0.0048	0.01437	0.002	697734	NA	NA	NA	NA	FALSE	NA
Outcome	WHR	rs10129582	14	99704427	A	G	0.5794	0.007	0.0004433	0.002	697734	NA	NA	NA	NA	FALSE	NA
Outcome	WHR	rs956362	15	35927655	A	G	0.7912	0.008	0.0002825	0.0022	697734	NA	NA	NA	NA	FALSE	NA
Outcome	WHR	rs281287	15	47681552	A	G	0.6296	-0.0058	0.001568	0.0018	697734	NA	NA	NA	NA	FALSE	NA
Outcome	WHR	rs281219	15	47711652	A	G	0.2144	-0.0035	0.1109	0.0022	697734	NA	NA	NA	NA	FALSE	NA
Outcome	WHR	rs869731	15	47966650	T	C	0.3947	0.0031	0.087	0.0018	697734	NA	NA	NA	NA	FALSE	NA
Outcome	WHR	rs1378893	15	51964788	A	G	0.2379	0.0072	0.0005835	0.0021	697734	NA	NA	NA	NA	FALSE	NA
Outcome	WHR	rs11637716	15	51965186	T	C	0.4394	0.0067	0.0001682	0.0018	697734	NA	NA	NA	NA	FALSE	NA
Outcome	WHR	rs11638106	15	51969295	T	C	0.5582	-0.0071	7.5e-05	0.0018	697734	NA	NA	NA	NA	FALSE	NA
Outcome	WHR	rs28376010	15	68063739	T	G	0.1968	-0.0134	1.906e-09	0.0022	697734	NA	NA	NA	NA	FALSE	NA
Outcome	WHR	rs34004794	15	74525585	T	G	0.2085	0.0078	0.00128	0.0024	697734	NA	NA	NA	NA	FALSE	NA
Outcome	WHR	rs2472297	15	75027880	T	C	0.241	0.0114	7.774e-09	0.002	697734	NA	NA	NA	NA	FALSE	NA
Outcome	WHR	rs78911138	15	76275641	T	G	0.0553	-0.0017	0.6963	0.0043	697734	NA	NA	NA	NA	FALSE	NA
Outcome	WHR	rs80292319	15	76508632	T	C	0.9446	0.0039	0.3645	0.0043	697734	NA	NA	NA	NA	FALSE	NA
Outcome	WHR	rs284884	15	76828289	A	G	0.9169	0.0008	0.8142	0.0036	697734	NA	NA	NA	NA	FALSE	NA
Outcome	WHR	rs118188698	15	77164686	T	C	0.9474	0.0039	0.3858	0.0045	697734	NA	NA	NA	NA	FALSE	NA
Outcome	WHR	rs2667773	15	77872191	A	G	0.6772	0.0099	2.433e-06	0.0021	697734	NA	NA	NA	NA	FALSE	NA
Outcome	WHR	rs62007820	15	78060786	A	G	0.2818	-0.0072	0.001084	0.0022	697734	NA	NA	NA	NA	FALSE	NA
Outcome	WHR	rs1051730	15	78894339	A	G	0.3434	-0.0016	0.376	0.0018	697734	NA	NA	NA	NA	FALSE	NA
Outcome	WHR	rs6227	15	91425232	T	C	0.3354	-0.0031	0.09375	0.0018	697734	NA	NA	NA	NA	FALSE	NA
Outcome	WHR	rs4146837	15	93446869	T	C	0.4544	0.0036	0.05089	0.0019	697734	NA	NA	NA	NA	FALSE	NA
Outcome	WHR	rs1437761	15	97010698	T	C	0.7558	-0.0028	0.1613	0.002	697734	NA	NA	NA	NA	FALSE	NA
Outcome	WHR	rs61734410	16	1252369	T	C	0.2603	-0.008	0.0004703	0.0023	697734	NA	NA	NA	NA	FALSE	NA
Outcome	WHR	rs11641267	16	7671299	A	G	0.4787	0.0039	0.04586	0.002	697734	NA	NA	NA	NA	FALSE	NA
Outcome	WHR	rs9922390	16	7674624	T	G	0.1709	0.0076	0.001044	0.0023	697734	NA	NA	NA	NA	FALSE	NA
Outcome	WHR	rs11646721	16	9570367	T	C	0.0725	-0.0021	0.5842	0.0038	697734	NA	NA	NA	NA	FALSE	NA
Outcome	WHR	rs11861627	16	12793139	A	C	0.8265	-0.0014	0.5489	0.0024	697734	NA	NA	NA	NA	FALSE	NA
Outcome	WHR	rs11864886	16	13751825	A	G	0.7725	0.0034	0.1146	0.0021	697734	NA	NA	NA	NA	FALSE	NA
Outcome	WHR	rs8045829	16	19271032	T	G	0.379	-0.0074	0.0002291	0.002	697734	NA	NA	NA	NA	FALSE	NA
Outcome	WHR	rs889201	16	20054371	A	G	0.7679	-0.0074	0.0004899	0.0021	697734	NA	NA	NA	NA	FALSE	NA
Outcome	WHR	rs35626515	16	28649651	A	C	0.4042	0.0157	5.025e-15	0.002	697734	NA	NA	NA	NA	FALSE	NA
Outcome	WHR	rs3088215	16	28853996	A	C	0.5404	-0.0168	5.305e-19	0.0019	697734	NA	NA	NA	NA	FALSE	NA
Outcome	WHR	rs12933575	16	30022564	A	G	0.5295	-0.0085	1.687e-05	0.002	697734	NA	NA	NA	NA	FALSE	NA
Outcome	WHR	rs35105141	16	30057148	T	C	0.3978	0.0148	1.574e-13	0.002	697734	NA	NA	NA	NA	FALSE	NA
Outcome	WHR	rs7187143	16	31179800	A	C	0.6753	-0.0003	0.8763	0.0019	697734	NA	NA	NA	NA	FALSE	NA
Outcome	WHR	rs9940128	16	53800754	A	G	0.4354	0.0386	6.39e-112	0.0017	697734	NA	NA	NA	NA	FALSE	NA
Outcome	WHR	rs1421085	16	53800954	T	C	0.5914	-0.0398	4.11e-118	0.0017	697734	NA	NA	NA	NA	FALSE	NA
Outcome	WHR	rs56094641	16	53806453	A	G	0.5317	-0.0384	3.02e-93	0.0019	697734	NA	NA	NA	NA	FALSE	NA
Outcome	WHR	rs55872725	16	53809123	T	C	0.347	0.0384	4.89e-93	0.0019	697734	NA	NA	NA	NA	FALSE	NA
Outcome	WHR	rs9972653	16	53814363	T	G	0.3559	0.0364	9.661e-82	0.0019	697734	NA	NA	NA	NA	FALSE	NA
Outcome	WHR	rs7190396	16	53822502	T	G	0.6064	-0.0369	2.512e-75	0.002	697734	NA	NA	NA	NA	FALSE	NA
Outcome	WHR	rs1397132	16	62054665	T	C	0.4384	-0.0024	0.1969	0.0018	697734	NA	NA	NA	NA	FALSE	NA
Outcome	WHR	rs4343305	16	64601240	A	G	0.3893	0.0068	0.000663	0.002	697734	NA	NA	NA	NA	FALSE	NA
Outcome	WHR	rs35709707	16	65121952	A	G	0.6082	-0.0022	0.2795	0.002	697734	NA	NA	NA	NA	FALSE	NA
Outcome	WHR	rs113441031	16	69763280	T	C	0.165	0.0139	1.657e-07	0.0027	697734	NA	NA	NA	NA	FALSE	NA
Outcome	WHR	rs8056750	16	70927078	T	C	0.3562	0.001	0.6163	0.002	697734	NA	NA	NA	NA	FALSE	NA
Outcome	WHR	rs9932707	16	71862133	A	C	0.5394	0.005	0.002788	0.0017	697734	NA	NA	NA	NA	FALSE	NA
Outcome	WHR	rs72787062	16	72105844	A	G	0.1592	0.0037	0.1689	0.0027	697734	NA	NA	NA	NA	FALSE	NA
Outcome	WHR	rs112439757	16	72168337	T	C	0.1765	0.0038	0.1359	0.0026	697734	NA	NA	NA	NA	FALSE	NA
Outcome	WHR	rs72803180	16	72628693	A	C	0.1629	-0.0003	0.905	0.0027	697734	NA	NA	NA	NA	FALSE	NA
Outcome	WHR	rs862227	16	73602926	A	G	0.5487	0.0072	6.528e-05	0.0018	697734	NA	NA	NA	NA	FALSE	NA
Outcome	WHR	rs3964074	16	74166991	T	C	0.4642	0.0056	0.00434	0.002	697734	NA	NA	NA	NA	FALSE	NA
Outcome	WHR	rs11859365	16	83683945	A	C	0.7459	-0.0016	0.425	0.0021	697734	NA	NA	NA	NA	FALSE	NA
Outcome	WHR	rs2447097	17	2278064	T	G	0.4472	-0.0003	0.874	0.0018	697734	NA	NA	NA	NA	FALSE	NA
Outcome	WHR	rs898751	17	2291863	T	C	0.4965	-0.0027	0.1266	0.0018	697734	NA	NA	NA	NA	FALSE	NA
Outcome	WHR	rs2447094	17	2294048	A	C	0.4561	0.0013	0.4681	0.0018	697734	NA	NA	NA	NA	FALSE	NA
Outcome	WHR	rs2447090	17	2298974	A	G	0.626	0.0024	0.1688	0.0018	697734	NA	NA	NA	NA	FALSE	NA
Outcome	WHR	rs1381247	17	2302387	T	C	0.6629	0.0032	0.1	0.002	697734	NA	NA	NA	NA	FALSE	NA
Outcome	WHR	rs60815182	17	7604471	A	G	0.8182	-0.0064	0.0118	0.0026	697734	NA	NA	NA	NA	FALSE	NA
Outcome	WHR	rs34121753	17	7733833	A	G	0.4413	0.0034	0.07916	0.002	697734	NA	NA	NA	NA	FALSE	NA
Outcome	WHR	rs62062058	17	11197508	T	C	0.7927	-0.0037	0.1313	0.0024	697734	NA	NA	NA	NA	FALSE	NA
Outcome	WHR	rs4925114	17	17711270	A	G	0.3447	0.0091	8.89e-07	0.0018	697734	NA	NA	NA	NA	FALSE	NA
Outcome	WHR	rs8614	17	27588806	A	C	0.1713	-0.0051	0.02334	0.0022	697734	NA	NA	NA	NA	FALSE	NA
Outcome	WHR	rs9635715	17	42517354	T	C	0.5599	-0.0025	0.2074	0.002	697734	NA	NA	NA	NA	FALSE	NA
Outcome	WHR	rs56328224	17	43572419	T	C	0.218	0.0181	2.596e-14	0.0024	697734	NA	NA	NA	NA	FALSE	NA
Outcome	WHR	rs62065453	17	43573419	T	C	0.2172	0.018	3.579e-14	0.0024	697734	NA	NA	NA	NA	FALSE	NA
Outcome	WHR	rs17690703	17	43925297	T	C	0.2549	0.0163	1.645e-15	0.002	697734	NA	NA	NA	NA	FALSE	NA
Outcome	WHR	rs62062288	17	44096553	A	G	0.2115	0.0178	1.827e-13	0.0024	697734	NA	NA	NA	NA	FALSE	NA
Outcome	WHR	rs7214674	17	44113969	T	C	0.1735	0.0035	0.1801	0.0026	697734	NA	NA	NA	NA	FALSE	NA
Outcome	WHR	rs80028338	17	44161470	A	C	0.8017	-0.0183	4.779e-13	0.0025	697734	NA	NA	NA	NA	FALSE	NA
Outcome	WHR	rs36123991	17	44359663	T	G	0.1959	0.0177	7.5e-12	0.0026	697734	NA	NA	NA	NA	FALSE	NA
Outcome	WHR	rs17698176	17	44819595	T	G	0.7739	-0.0076	0.0006358	0.0022	697734	NA	NA	NA	NA	FALSE	NA
Outcome	WHR	rs199528	17	44843136	T	C	0.2026	0.0146	3.368e-11	0.0022	697734	NA	NA	NA	NA	FALSE	NA
Outcome	WHR	rs62084586	17	56419228	T	C	0.8372	0.0082	0.002344	0.0027	697734	NA	NA	NA	NA	FALSE	NA
Outcome	WHR	rs721575	17	61782920	T	C	0.5589	0.0061	0.0006021	0.0018	697734	NA	NA	NA	NA	FALSE	NA
Outcome	WHR	rs7921	17	62006259	A	G	0.2702	-0.0128	6.784e-11	0.002	697734	NA	NA	NA	NA	FALSE	NA
Outcome	WHR	rs1371274	18	1837007	A	C	0.8637	-0.0098	0.0001519	0.0026	697734	NA	NA	NA	NA	FALSE	NA
Outcome	WHR	rs1898874	18	1844240	T	C	0.1335	0.0111	0.0001265	0.0029	697734	NA	NA	NA	NA	FALSE	NA
Outcome	WHR	rs9964229	18	1847408	T	C	0.1604	0.0117	9.84e-06	0.0026	697734	NA	NA	NA	NA	FALSE	NA
Outcome	WHR	rs55804009	18	1848629	A	C	0.1399	0.0108	0.0001417	0.0028	697734	NA	NA	NA	NA	FALSE	NA
Outcome	WHR	rs341228	18	6395336	T	C	0.3262	-0.0024	0.2587	0.0021	697734	NA	NA	NA	NA	FALSE	NA
Outcome	WHR	rs303753	18	21074922	A	G	0.3337	0.01	1.096e-07	0.0019	697734	NA	NA	NA	NA	FALSE	NA
Outcome	WHR	rs303760	18	21083738	T	C	0.3368	0.0112	6.735e-08	0.0021	697734	NA	NA	NA	NA	FALSE	NA
Outcome	WHR	rs891389	18	21087531	T	C	0.3358	0.0102	4.99e-08	0.0019	697734	NA	NA	NA	NA	FALSE	NA
Outcome	WHR	rs1788823	18	21114917	A	G	0.328	0.0092	2.589e-07	0.0018	697734	NA	NA	NA	NA	FALSE	NA
Outcome	WHR	rs1788821	18	21120869	A	G	0.3382	0.01	8.555e-08	0.0019	697734	NA	NA	NA	NA	FALSE	NA
Outcome	WHR	rs1623060	18	21143183	T	C	0.506	-0.0131	1.675e-13	0.0018	697734	NA	NA	NA	NA	FALSE	NA
Outcome	WHR	rs2960578	18	21143739	T	G	0.4961	0.0132	7.605e-14	0.0018	697734	NA	NA	NA	NA	FALSE	NA
Outcome	WHR	rs4528662	18	22740958	T	C	0.5465	0.0012	0.4917	0.0018	697734	NA	NA	NA	NA	FALSE	NA
Outcome	WHR	rs1111207	18	24125857	T	C	0.5788	0.0037	0.04158	0.0018	697734	NA	NA	NA	NA	FALSE	NA
Outcome	WHR	rs8095324	18	24131659	A	G	0.5902	-0.0027	0.1452	0.0018	697734	NA	NA	NA	NA	FALSE	NA
Outcome	WHR	rs7242923	18	35159833	T	C	0.3511	0.0067	0.0003176	0.0019	697734	NA	NA	NA	NA	FALSE	NA
Outcome	WHR	rs72900104	18	37109322	A	G	0.3153	-0.0025	0.2395	0.0021	697734	NA	NA	NA	NA	FALSE	NA
Outcome	WHR	rs9646538	18	40700878	T	G	0.3996	-0.0126	7.275e-10	0.002	697734	NA	NA	NA	NA	FALSE	NA
Outcome	WHR	rs67937375	18	40729163	A	G	0.3763	-0.0131	9.701e-11	0.002	697734	NA	NA	NA	NA	FALSE	NA
Outcome	WHR	rs630194	18	40950954	T	C	0.6321	0.0046	0.01185	0.0018	697734	NA	NA	NA	NA	FALSE	NA
Outcome	WHR	rs10163879	18	44820274	A	G	0.5996	-0.0014	0.4489	0.0018	697734	NA	NA	NA	NA	FALSE	NA
Outcome	WHR	rs12455474	18	50705765	T	G	0.5979	-0.001	0.6079	0.002	697734	NA	NA	NA	NA	FALSE	NA
Outcome	WHR	rs10221371	18	50726294	A	C	0.4173	-0.001	0.6236	0.002	697734	NA	NA	NA	NA	FALSE	NA
Outcome	WHR	rs1788030	18	53045198	T	C	0.4627	0.0007	0.6803	0.0017	697734	NA	NA	NA	NA	FALSE	NA
Outcome	WHR	rs28758902	18	53408187	T	C	0.4325	-0.0119	2.066e-09	0.002	697734	NA	NA	NA	NA	FALSE	NA
Outcome	WHR	rs6567160	18	57829135	T	C	0.7532	-0.0263	2.53e-39	0.002	697734	NA	NA	NA	NA	FALSE	NA
Outcome	WHR	rs663640	18	57846077	T	C	0.222	0.0263	8.61e-29	0.0024	697734	NA	NA	NA	NA	FALSE	NA
Outcome	WHR	rs66922415	18	57848651	A	G	0.6805	-0.025	1.854e-30	0.0022	697734	NA	NA	NA	NA	FALSE	NA
Outcome	WHR	rs111526888	18	57971625	A	G	0.7245	-0.0221	9.344e-24	0.0022	697734	NA	NA	NA	NA	FALSE	NA
Outcome	WHR	rs12172847	18	60223017	A	G	0.3249	-0.0048	0.02112	0.0021	697734	NA	NA	NA	NA	FALSE	NA
Outcome	WHR	rs75347775	19	18495908	A	G	0.2439	0.005	0.0289	0.0023	697734	NA	NA	NA	NA	FALSE	NA
Outcome	WHR	rs56113850	19	41353107	T	C	0.4302	-0.0119	1.677e-09	0.002	697734	NA	NA	NA	NA	FALSE	NA
Outcome	WHR	rs6857	19	45392254	T	C	0.1657	-0.0296	2.39e-34	0.0024	697734	NA	NA	NA	NA	FALSE	NA
Outcome	WHR	rs429358	19	45411941	T	C	0.8459	0.0346	4.214e-37	0.0027	697734	NA	NA	NA	NA	FALSE	NA
Outcome	WHR	rs4420638	19	45422946	A	G	0.8131	0.0288	2.23e-34	0.0024	697734	NA	NA	NA	NA	FALSE	NA
Outcome	WHR	rs3810291	19	47569003	A	G	0.6505	0.0121	1.505e-11	0.0018	697734	NA	NA	NA	NA	FALSE	NA
Outcome	WHR	rs1532127	19	47571938	A	G	0.6657	0.0116	1.58e-08	0.002	697734	NA	NA	NA	NA	FALSE	NA
Outcome	WHR	rs33988101	19	49218111	T	G	0.5316	0.0078	6.917e-05	0.002	697734	NA	NA	NA	NA	FALSE	NA
Outcome	WHR	rs838145	19	49248730	A	G	0.5477	-0.0074	4.492e-05	0.0018	697734	NA	NA	NA	NA	FALSE	NA
Outcome	WHR	rs838144	19	49250239	T	C	0.5057	-0.0071	6.875e-05	0.0018	697734	NA	NA	NA	NA	FALSE	NA
Outcome	WHR	rs838133	19	49259529	A	G	0.4485	0.0062	0.0008421	0.0019	697734	NA	NA	NA	NA	FALSE	NA
Outcome	WHR	rs739320	19	49261368	T	C	0.3825	0.0065	0.001449	0.0021	697734	NA	NA	NA	NA	FALSE	NA
Outcome	WHR	rs1291145	20	35528475	T	C	0.321	0.0002	0.9068	0.0021	697734	NA	NA	NA	NA	FALSE	NA
Outcome	WHR	rs6030200	20	35554361	A	G	0.3313	0	0.9899	0.0019	697734	NA	NA	NA	NA	FALSE	NA
Outcome	WHR	rs34423638	20	40025314	A	G	0.7754	-0.0035	0.1355	0.0024	697734	NA	NA	NA	NA	FALSE	NA
Outcome	WHR	rs2425836	20	44902046	A	G	0.5891	-0.0067	0.0001831	0.0018	697734	NA	NA	NA	NA	FALSE	NA
Outcome	WHR	rs2869672	20	47376420	T	C	0.5493	0.0066	0.0007775	0.002	697734	NA	NA	NA	NA	FALSE	NA
Outcome	WHR	rs1523539	20	51296548	A	G	0.3321	-0.0122	7.324e-09	0.0021	697734	NA	NA	NA	NA	FALSE	NA
Outcome	WHR	rs6092192	20	54421626	A	C	0.2522	-0.0009	0.6483	0.0021	697734	NA	NA	NA	NA	FALSE	NA
Outcome	WHR	rs6062357	20	62892739	T	C	0.4701	0.001	0.6043	0.002	697734	NA	NA	NA	NA	FALSE	NA
Outcome	WHR	rs136872	22	32281568	A	G	0.0971	-0.0022	0.5166	0.0034	697734	NA	NA	NA	NA	FALSE	NA
Outcome	WHR	rs3091342	22	40612156	T	C	0.1844	-0.0023	0.3294	0.0023	697734	NA	NA	NA	NA	FALSE	NA
Outcome	WHR	rs13054099	22	41215672	T	C	0.732	0.002	0.2921	0.0019	697734	NA	NA	NA	NA	FALSE	NA
Outcome	WHR	rs5758223	22	41489920	A	G	0.7302	0.0068	0.0005461	0.002	697734	NA	NA	NA	NA	FALSE	NA
Outcome	WHR	rs9611611	22	41950175	T	C	0.197	0.0019	0.4487	0.0025	697734	NA	NA	NA	NA	FALSE	NA
Outcome	WHR	rs62236533	22	41992169	A	G	0.1048	-0.0058	0.07435	0.0033	697734	NA	NA	NA	NA	FALSE	NA
Outcome	WHR	rs28741121	22	42025823	A	G	0.1659	-0.005	0.05935	0.0027	697734	NA	NA	NA	NA	FALSE	NA
Outcome	WHR	rs55979692	22	42618352	A	C	0.9048	0.0025	0.4653	0.0034	697734	NA	NA	NA	NA	FALSE	NA
Outcome	FI	rs61873510	10	102626510	T	G	0.305	0.0016	0.3562	0.0025	125396	NA	NA	NA	NA	FALSE	NA
Outcome	FI	rs191288851	10	106775996	A	G	0.055	-0.0025	0.8712	0.0049	125397	NA	NA	NA	NA	FALSE	NA
Outcome	FI	rs12784301	10	107612666	A	G	0.724	0.0013	0.7066	0.0023	125397	NA	NA	NA	NA	FALSE	NA
Outcome	FI	rs11197612	10	118024319	T	C	0.365	-0.0031	0.1342	0.0021	125397	NA	NA	NA	NA	FALSE	NA
Outcome	FI	rs7093561	10	119579355	A	G	0.112	0.0031	0.7256	0.0035	122297	NA	NA	NA	NA	FALSE	NA
Outcome	FI	rs1328600	10	125160933	A	C	0.446	0.003	0.1233	0.0022	118606	NA	NA	NA	NA	FALSE	NA
Outcome	FI	rs9422753	10	126960137	T	C	0.798	-0.0004	0.4844	0.0026	124747	NA	NA	NA	NA	FALSE	NA
Outcome	FI	rs34473884	10	133761285	A	G	0.204	0.0052	0.07814	0.0027	119581	NA	NA	NA	NA	FALSE	NA
Outcome	FI	rs117810762	10	135315795	A	G	0.012	-0.0079	0.6265	0.0107	111247	NA	NA	NA	NA	FALSE	NA
Outcome	FI	rs10128495	10	21123825	T	G	0.323	-0.0024	0.2455	0.0022	125397	NA	NA	NA	NA	FALSE	NA
Outcome	FI	rs10828266	10	22098701	A	G	0.303	0.001	0.2759	0.0022	125392	NA	NA	NA	NA	FALSE	NA
Outcome	FI	rs11012794	10	22105035	A	G	0.305	0.0007	0.3361	0.0023	120898	NA	NA	NA	NA	FALSE	NA
Outcome	FI	rs2941732	10	22231670	A	G	0.305	-0.0004	0.738	0.0023	125397	NA	NA	NA	NA	FALSE	NA
Outcome	FI	rs2393638	10	62259224	A	G	0.62	-0.0042	0.02954	0.002	131564	NA	NA	NA	NA	FALSE	NA
Outcome	FI	rs224111	10	64552010	A	G	0.4	0.0015	0.2307	0.002	136287	NA	NA	NA	NA	FALSE	NA
Outcome	FI	rs12220700	10	64561506	A	G	0.57	0.0011	0.3257	0.002	136287	NA	NA	NA	NA	FALSE	NA
Outcome	FI	rs2236295	10	64564892	T	G	0.364	-0.0018	0.2599	0.002	136287	NA	NA	NA	NA	FALSE	NA
Outcome	FI	rs7898861	10	65319678	T	C	0.497	-0.0075	0.0002073	0.0019	136287	NA	NA	NA	NA	FALSE	NA
Outcome	FI	rs489062	10	99715744	A	G	0.425	-0.0004	0.5744	0.0021	125391	NA	NA	NA	NA	FALSE	NA
Outcome	FI	rs3741298	11	116657561	T	C	0.777	-0.0001	0.8671	0.0022	151003	NA	NA	NA	NA	FALSE	NA
Outcome	FI	rs11216452	11	117424804	A	G	0.441	0.0006	0.9618	0.002	136287	NA	NA	NA	NA	FALSE	NA
Outcome	FI	rs73024304	11	124941046	T	C	0.057	-0.0044	0.2508	0.0049	125397	NA	NA	NA	NA	FALSE	NA
Outcome	FI	rs1982350	11	13350131	A	G	0.359	-0.0016	0.7376	0.0021	123975	NA	NA	NA	NA	FALSE	NA
Outcome	FI	rs11223617	11	133780757	A	G	0.231	-0.001	0.9217	0.0025	125397	NA	NA	NA	NA	FALSE	NA
Outcome	FI	rs6265	11	27679916	T	C	0.203	0.0058	0.004129	0.0025	143904	NA	NA	NA	NA	FALSE	NA
Outcome	FI	rs10767910	11	32039609	A	G	0.575	0.0051	0.02366	0.0021	119525	NA	NA	NA	NA	FALSE	NA
Outcome	FI	rs11032362	11	33759092	A	G	0.082	-0.0071	0.06946	0.0037	123375	NA	NA	NA	NA	FALSE	NA
Outcome	FI	rs7932035	11	39620131	A	G	0.214	0.0028	0.3447	0.0026	124123	NA	NA	NA	NA	FALSE	NA
Outcome	FI	rs7936836	11	43633645	A	C	0.408	0.0012	0.8729	0.0021	125397	NA	NA	NA	NA	FALSE	NA
Outcome	FI	rs2932512	11	46080899	A	G	0.924	0.0044	0.1423	0.0037	150974	NA	NA	NA	NA	FALSE	NA
Outcome	FI	rs3136487	11	46755464	A	G	0.909	0.0082	0.02025	0.0035	151013	NA	NA	NA	NA	FALSE	NA
Outcome	FI	rs35184771	11	47475189	T	G	0.358	-0.0075	0.0003343	0.002	149592	NA	NA	NA	NA	FALSE	NA
Outcome	FI	rs11039265	11	47523214	A	C	0.369	-0.0066	0.001833	0.002	149592	NA	NA	NA	NA	FALSE	NA
Outcome	FI	rs3817334	11	47650993	T	C	0.42	-0.0063	0.000212	0.0019	147184	NA	NA	NA	NA	FALSE	NA
Outcome	FI	rs73480560	11	57401400	T	C	0.247	0.0003	0.9837	0.0025	125397	NA	NA	NA	NA	FALSE	NA
Outcome	FI	rs1783826	11	57402964	T	G	0.45	-0.0032	0.2531	0.0021	123976	NA	NA	NA	NA	FALSE	NA
Outcome	FI	rs4963255	11	61507606	A	G	0.166	-0.0012	0.5284	0.0027	150976	NA	NA	NA	NA	FALSE	NA
Outcome	FI	rs60452247	11	63981507	A	G	0.331	-0.0032	0.1952	0.0021	125397	NA	NA	NA	NA	FALSE	NA
Outcome	FI	rs7123875	11	66239147	T	C	0.347	-0.0043	0.211	0.0021	125389	NA	NA	NA	NA	FALSE	NA
Outcome	FI	rs2275998	11	66326581	T	C	0.828	0.0028	0.1478	0.0027	120679	NA	NA	NA	NA	FALSE	NA
Outcome	FI	rs10160758	11	66673079	T	C	0.741	0.0023	0.4902	0.0023	124247	NA	NA	NA	NA	FALSE	NA
Outcome	FI	rs10839921	11	7935616	T	C	0.293	0.0048	0.07367	0.0026	125397	NA	NA	NA	NA	FALSE	NA
Outcome	FI	rs67238148	11	7946480	T	G	0.206	0.0036	0.1726	0.0025	130574	NA	NA	NA	NA	FALSE	NA
Outcome	FI	rs17144566	11	82798226	T	C	0.208	0.0009	0.7246	0.0027	124123	NA	NA	NA	NA	FALSE	NA
Outcome	FI	rs10898126	11	83188844	T	G	0.64	0.002	0.2346	0.0021	125397	NA	NA	NA	NA	FALSE	NA
Outcome	FI	rs565044	11	84827489	A	C	0.363	-0.0011	0.5614	0.0022	125397	NA	NA	NA	NA	FALSE	NA
Outcome	FI	rs10128597	11	8694830	A	G	0.307	0.0023	0.5744	0.0021	146138	NA	NA	NA	NA	FALSE	NA
Outcome	FI	rs531214	11	92309425	T	C	0.88	0.0003	0.4189	0.0031	130574	NA	NA	NA	NA	FALSE	NA
Outcome	FI	rs3763874	11	9546587	A	G	0.417	-0.0016	0.4371	0.0021	130574	NA	NA	NA	NA	FALSE	NA
Outcome	FI	rs17207890	11	95490754	A	G	0.328	-0.0054	0.02777	0.0022	118255	NA	NA	NA	NA	FALSE	NA
Outcome	FI	rs1254989	11	95508121	A	G	0.512	0.0034	0.1775	0.0021	119029	NA	NA	NA	NA	FALSE	NA
Outcome	FI	rs500054	11	95593806	A	G	0.368	-0.0034	0.2006	0.0021	124919	NA	NA	NA	NA	FALSE	NA
Outcome	FI	rs7110786	11	95656648	T	C	0.416	-0.0032	0.2938	0.0021	120899	NA	NA	NA	NA	FALSE	NA
Outcome	FI	rs3764002	12	108618630	T	C	0.278	-0.0049	0.0116	0.0021	143957	NA	NA	NA	NA	FALSE	NA
Outcome	FI	rs35287743	12	110057250	T	G	0.094	-0.0004	0.5429	0.0032	150920	NA	NA	NA	NA	FALSE	NA
Outcome	FI	rs11608727	12	110060984	T	G	0.802	0.0016	0.6942	0.0026	151013	NA	NA	NA	NA	FALSE	NA
Outcome	FI	rs11060255	12	122677724	A	G	0.482	-0.0027	0.2213	0.0022	123378	NA	NA	NA	NA	FALSE	NA
Outcome	FI	rs28569885	12	123897177	A	G	0.222	-0.0052	0.03439	0.003	104071	NA	NA	NA	NA	FALSE	NA
Outcome	FI	rs1588687	12	17441477	A	G	0.711	0.0003	0.8475	0.0023	125397	NA	NA	NA	NA	FALSE	NA
Outcome	FI	rs809407	12	31590266	T	C	0.396	0.0026	0.4682	0.0021	125397	NA	NA	NA	NA	FALSE	NA
Outcome	FI	rs10875906	12	49385679	T	C	0.265	-0.0007	0.504	0.0025	130573	NA	NA	NA	NA	FALSE	NA
Outcome	FI	rs1054442	12	49389320	A	C	0.631	0.0011	0.2438	0.0021	136287	NA	NA	NA	NA	FALSE	NA
Outcome	FI	rs7969091	12	49464449	A	G	0.571	0.0026	0.1014	0.0021	130573	NA	NA	NA	NA	FALSE	NA
Outcome	FI	rs12296440	12	49927148	A	G	0.173	-0.0037	0.3643	0.0026	130647	NA	NA	NA	NA	FALSE	NA
Outcome	FI	rs933738	12	49943122	A	G	0.823	0.0012	0.7386	0.0027	136287	NA	NA	NA	NA	FALSE	NA
Outcome	FI	rs7305229	12	50260264	T	C	0.41	0.0011	0.4804	0.0019	151012	NA	NA	NA	NA	FALSE	NA
Outcome	FI	rs10876200	12	51988518	A	C	0.706	0.0042	0.0303	0.0025	130573	NA	NA	NA	NA	FALSE	NA
Outcome	FI	rs58905411	12	54623132	A	G	0.383	0.0019	0.1981	0.002	136287	NA	NA	NA	NA	FALSE	NA
Outcome	FI	rs17110109	12	54668908	T	C	0.623	-0.0024	0.1225	0.002	136287	NA	NA	NA	NA	FALSE	NA
Outcome	FI	rs3809162	12	54674235	A	G	0.614	-0.0027	0.08878	0.002	136286	NA	NA	NA	NA	FALSE	NA
Outcome	FI	rs11104665	12	88307756	A	G	0.55	-0.0019	0.6784	0.0033	91222.9	NA	NA	NA	NA	FALSE	NA
Outcome	FI	rs1148672	12	90774625	A	G	0.649	0.0006	0.8332	0.0021	136287	NA	NA	NA	NA	FALSE	NA
Outcome	FI	rs117871274	12	95100449	A	G	0.024	-0.0084	0.4064	0.0083	119804	NA	NA	NA	NA	FALSE	NA
Outcome	FI	rs9517948	13	100650708	T	C	0.418	-0.0004	0.6908	0.0021	124122	NA	NA	NA	NA	FALSE	NA
Outcome	FI	rs2785503	13	104608126	A	G	0.554	-0.0023	0.1823	0.0021	124123	NA	NA	NA	NA	FALSE	NA
Outcome	FI	rs7991820	13	108104998	A	C	0.241	-0.004	0.05177	0.0023	125397	NA	NA	NA	NA	FALSE	NA
Outcome	FI	rs9512996	13	28618941	A	G	0.418	-0.0027	0.07099	0.0021	124123	NA	NA	NA	NA	FALSE	NA
Outcome	FI	rs7326846	13	28664016	T	C	0.587	0.0014	0.3357	0.0025	122104	NA	NA	NA	NA	FALSE	NA
Outcome	FI	rs2181328	13	49986118	A	G	0.251	-0.0021	0.3686	0.0023	124568	NA	NA	NA	NA	FALSE	NA
Outcome	FI	rs7982441	13	55924013	T	C	0.265	0.0013	0.7588	0.0023	125397	NA	NA	NA	NA	FALSE	NA
Outcome	FI	rs3105049	13	55941509	T	C	0.765	-0.0005	0.9833	0.0023	124247	NA	NA	NA	NA	FALSE	NA
Outcome	FI	rs3105065	13	55993394	A	G	0.236	0.0009	0.8507	0.0023	125397	NA	NA	NA	NA	FALSE	NA
Outcome	FI	rs9537116	13	56016414	A	G	0.228	0.0012	0.7483	0.0025	125397	NA	NA	NA	NA	FALSE	NA
Outcome	FI	rs77797947	13	56160164	A	C	0.042	0.0109	0.1415	0.0066	118874	NA	NA	NA	NA	FALSE	NA
Outcome	FI	rs1572198	13	58330048	T	C	0.223	0.0032	0.2096	0.0023	125397	NA	NA	NA	NA	FALSE	NA
Outcome	FI	rs6561943	13	58356761	T	C	0.214	0.002	0.3851	0.0021	149768	NA	NA	NA	NA	FALSE	NA
Outcome	FI	rs12430440	13	58476105	A	G	0.199	0.0014	0.4433	0.0025	125397	NA	NA	NA	NA	FALSE	NA
Outcome	FI	rs2321149	13	58517668	T	C	0.259	0.0013	0.4169	0.0022	123942	NA	NA	NA	NA	FALSE	NA
Outcome	FI	rs9537923	13	58606355	T	C	0.743	-0.0025	0.2153	0.0022	123976	NA	NA	NA	NA	FALSE	NA
Outcome	FI	rs10161952	13	59474383	A	C	0.666	0.0023	0.1976	0.0022	125397	NA	NA	NA	NA	FALSE	NA
Outcome	FI	rs1937523	13	68079356	T	C	0.467	0.0023	0.3996	0.002	125397	NA	NA	NA	NA	FALSE	NA
Outcome	FI	rs1937522	13	68080817	A	G	0.495	-0.0017	0.6067	0.002	125397	NA	NA	NA	NA	FALSE	NA
Outcome	FI	rs9323534	14	20586432	T	C	0.441	-0.0015	0.7432	0.002	125397	NA	NA	NA	NA	FALSE	NA
Outcome	FI	rs34162196	14	22038125	T	C	0.098	0.0008	0.7536	0.0036	125397	NA	NA	NA	NA	FALSE	NA
Outcome	FI	rs35260863	14	22043949	T	C	0.902	-0.0002	0.8485	0.0037	125397	NA	NA	NA	NA	FALSE	NA
Outcome	FI	rs1191468	14	29502262	A	G	0.81	-0.0032	0.229	0.0029	120907	NA	NA	NA	NA	FALSE	NA
Outcome	FI	rs1951283	14	29764926	A	G	0.617	0.0019	0.4974	0.002	136287	NA	NA	NA	NA	FALSE	NA
Outcome	FI	rs17115145	14	30122409	T	C	0.409	0.0026	0.4974	0.002	131524	NA	NA	NA	NA	FALSE	NA
Outcome	FI	rs12885598	14	32071665	A	G	0.598	0.0037	0.06091	0.0021	125397	NA	NA	NA	NA	FALSE	NA
Outcome	FI	rs35760956	14	41134168	A	G	0.615	0.0009	0.3851	0.0021	125397	NA	NA	NA	NA	FALSE	NA
Outcome	FI	rs58734839	14	42179863	T	C	0.743	0.0022	0.5256	0.0023	125397	NA	NA	NA	NA	FALSE	NA
Outcome	FI	rs17698314	14	56846715	A	C	0.297	-0.0013	0.951	0.0023	120906	NA	NA	NA	NA	FALSE	NA
Outcome	FI	rs10129747	14	77433198	A	G	0.528	-0.001	0.6762	0.0019	141522	NA	NA	NA	NA	FALSE	NA
Outcome	FI	rs2370982	14	79890677	T	C	0.214	0.0061	0.03762	0.0026	120675	NA	NA	NA	NA	FALSE	NA
Outcome	FI	rs2009367	14	79961779	T	G	0.674	-0.0017	0.6002	0.0022	125397	NA	NA	NA	NA	FALSE	NA
Outcome	FI	rs12431390	14	84926370	A	C	0.264	0.0017	0.2588	0.0023	120906	NA	NA	NA	NA	FALSE	NA
Outcome	FI	rs10129582	14	99704427	A	G	0.578	-0.0011	0.3978	0.0021	125396	NA	NA	NA	NA	FALSE	NA
Outcome	FI	rs956362	15	35927655	A	G	0.803	-0.0022	0.8384	0.0027	120678	NA	NA	NA	NA	FALSE	NA
Outcome	FI	rs281287	15	47681552	A	G	0.653	-0.0005	0.6976	0.0021	125397	NA	NA	NA	NA	FALSE	NA
Outcome	FI	rs281219	15	47711652	A	G	0.211	0.0028	0.3167	0.0027	120907	NA	NA	NA	NA	FALSE	NA
Outcome	FI	rs869731	15	47966650	T	C	0.373	0	1	0.0021	125397	NA	NA	NA	NA	FALSE	NA
Outcome	FI	rs1378893	15	51964788	A	G	0.207	-0.0024	0.2516	0.0025	136287	NA	NA	NA	NA	FALSE	NA
Outcome	FI	rs11637716	15	51965186	T	C	0.438	-0.0012	0.4151	0.002	136287	NA	NA	NA	NA	FALSE	NA
Outcome	FI	rs11638106	15	51969295	T	C	0.558	0.001	0.4317	0.002	136287	NA	NA	NA	NA	FALSE	NA
Outcome	FI	rs28376010	15	68063739	T	G	0.224	0.0036	0.07213	0.0023	151010	NA	NA	NA	NA	FALSE	NA
Outcome	FI	rs34004794	15	74525585	T	G	0.191	-0.0077	0.00129	0.0026	136286	NA	NA	NA	NA	FALSE	NA
Outcome	FI	rs2472297	15	75027880	T	C	0.231	-0.002	0.2043	0.0025	129658	NA	NA	NA	NA	FALSE	NA
Outcome	FI	rs111661818	15	75590136	T	C	0.206	0	0.8259	0.0034	90814	NA	NA	NA	NA	FALSE	NA
Outcome	FI	rs78911138	15	76275641	T	G	0.061	-0.0029	0.3753	0.0046	119576	NA	NA	NA	NA	FALSE	NA
Outcome	FI	rs80292319	15	76508632	T	C	0.952	0.0037	0.3606	0.0043	130419	NA	NA	NA	NA	FALSE	NA
Outcome	FI	rs284884	15	76828289	A	G	0.929	0.0053	0.1977	0.0037	130574	NA	NA	NA	NA	FALSE	NA
Outcome	FI	rs118188698	15	77164686	T	C	0.951	0.0041	0.3944	0.0044	130419	NA	NA	NA	NA	FALSE	NA
Outcome	FI	rs2667773	15	77872191	A	G	0.636	-0.0015	0.5075	0.0021	136287	NA	NA	NA	NA	FALSE	NA
Outcome	FI	rs62007820	15	78060786	A	G	0.253	-0.0015	0.4758	0.0026	123378	NA	NA	NA	NA	FALSE	NA
Outcome	FI	rs1051730	15	78894339	A	G	0.36	-0.0007	0.4915	0.0019	146244	NA	NA	NA	NA	FALSE	NA
Outcome	FI	rs6227	15	91425232	T	C	0.323	0.0064	0.0006606	0.0021	139554	NA	NA	NA	NA	FALSE	NA
Outcome	FI	rs4146837	15	93446869	T	C	0.426	-0.002	0.2599	0.002	134866	NA	NA	NA	NA	FALSE	NA
Outcome	FI	rs1437761	15	97010698	T	C	0.774	-0.002	0.6736	0.0025	124246	NA	NA	NA	NA	FALSE	NA
Outcome	FI	rs61734410	16	1252369	T	C	0.31	0.0019	0.5298	0.0031	102746	NA	NA	NA	NA	FALSE	NA
Outcome	FI	rs11861627	16	12793139	A	C	0.834	0.0009	0.946	0.0029	125854	NA	NA	NA	NA	FALSE	NA
Outcome	FI	rs11864886	16	13751825	A	G	0.741	-0.0039	0.1689	0.0025	124747	NA	NA	NA	NA	FALSE	NA
Outcome	FI	rs8045829	16	19271032	T	G	0.389	-0.0025	0.4748	0.0021	124302	NA	NA	NA	NA	FALSE	NA
Outcome	FI	rs889201	16	20054371	A	G	0.744	0.0006	0.6232	0.0023	135637	NA	NA	NA	NA	FALSE	NA
Outcome	FI	rs189278832	16	28539386	A	G	0.344	0.0035	0.2286	0.002	149835	NA	NA	NA	NA	FALSE	NA
Outcome	FI	rs35626515	16	28649651	A	C	0.358	0.0019	0.6164	0.0027	90407.4	NA	NA	NA	NA	FALSE	NA
Outcome	FI	rs2411440	16	28653523	T	C	0.198	-0.0012	0.5945	0.0037	76363.2	NA	NA	NA	NA	FALSE	NA
Outcome	FI	rs3088215	16	28853996	A	C	0.66	-0.003	0.2568	0.0019	149272	NA	NA	NA	NA	FALSE	NA
Outcome	FI	rs12933575	16	30022564	A	G	0.534	-0.0009	0.5991	0.0021	131519	NA	NA	NA	NA	FALSE	NA
Outcome	FI	rs35105141	16	30057148	T	C	0.377	0.0008	0.6641	0.0021	129924	NA	NA	NA	NA	FALSE	NA
Outcome	FI	rs7187143	16	31179800	A	C	0.695	-0.0012	0.4902	0.0023	125396	NA	NA	NA	NA	FALSE	NA
Outcome	FI	rs9940128	16	53800754	A	G	0.447	-0.0023	0.3934	0.0018	150997	NA	NA	NA	NA	FALSE	NA
Outcome	FI	rs1421085	16	53800954	T	C	0.562	0.0026	0.2774	0.0019	149765	NA	NA	NA	NA	FALSE	NA
Outcome	FI	rs56094641	16	53806453	A	G	0.562	0.0027	0.2661	0.0019	151009	NA	NA	NA	NA	FALSE	NA
Outcome	FI	rs55872725	16	53809123	T	C	0.438	-0.0027	0.2774	0.0019	150997	NA	NA	NA	NA	FALSE	NA
Outcome	FI	rs9972653	16	53814363	T	G	0.422	-0.0026	0.289	0.0019	150939	NA	NA	NA	NA	FALSE	NA
Outcome	FI	rs7190396	16	53822502	T	G	0.582	0.003	0.2675	0.0019	151013	NA	NA	NA	NA	FALSE	NA
Outcome	FI	rs56137030	16	53825905	A	G	0.42	-0.0027	0.2774	0.0019	151013	NA	NA	NA	NA	FALSE	NA
Outcome	FI	rs1397132	16	62054665	T	C	0.446	-0.0026	0.3257	0.0021	121455	NA	NA	NA	NA	FALSE	NA
Outcome	FI	rs4343305	16	64601240	A	G	0.38	0.0024	0.242	0.0021	124747	NA	NA	NA	NA	FALSE	NA
Outcome	FI	rs35709707	16	65121952	A	G	0.627	-0.0023	0.4929	0.0021	124747	NA	NA	NA	NA	FALSE	NA
Outcome	FI	rs113441031	16	69763280	T	C	0.146	0.0024	0.4049	0.0029	129924	NA	NA	NA	NA	FALSE	NA
Outcome	FI	rs8056750	16	70927078	T	C	0.386	-0.0041	0.3628	0.0028	110158	NA	NA	NA	NA	FALSE	NA
Outcome	FI	rs9932707	16	71862133	A	C	0.559	-0.0022	0.04381	0.0019	145030	NA	NA	NA	NA	FALSE	NA
Outcome	FI	rs72787062	16	72105844	A	G	0.174	-0.0008	0.6914	0.0027	151013	NA	NA	NA	NA	FALSE	NA
Outcome	FI	rs112439757	16	72168337	T	C	0.19	-0.0008	0.6512	0.0025	136287	NA	NA	NA	NA	FALSE	NA
Outcome	FI	rs72803180	16	72628693	A	C	0.183	0.0024	0.1428	0.0028	127474	NA	NA	NA	NA	FALSE	NA
Outcome	FI	rs862227	16	73602926	A	G	0.534	0.0029	0.09985	0.0021	123418	NA	NA	NA	NA	FALSE	NA
Outcome	FI	rs3964074	16	74166991	T	C	0.425	-0.0005	0.815	0.002	125396	NA	NA	NA	NA	FALSE	NA
Outcome	FI	rs11641267	16	7671299	A	G	0.445	0.0012	0.9453	0.0021	119598	NA	NA	NA	NA	FALSE	NA
Outcome	FI	rs9922390	16	7674624	T	G	0.166	0.0022	0.594	0.0029	115758	NA	NA	NA	NA	FALSE	NA
Outcome	FI	rs11859365	16	83683945	A	C	0.749	0.0011	1	0.0025	114379	NA	NA	NA	NA	FALSE	NA
Outcome	FI	rs11646721	16	9570367	T	C	0.078	0.0077	0.1233	0.0044	123918	NA	NA	NA	NA	FALSE	NA
Outcome	FI	rs62062058	17	11197508	T	C	0.77	-0.0018	0.6029	0.0026	124123	NA	NA	NA	NA	FALSE	NA
Outcome	FI	rs4925114	17	17711270	A	G	0.402	0.0064	0.002213	0.0022	120901	NA	NA	NA	NA	FALSE	NA
Outcome	FI	rs2447097	17	2278064	T	G	0.47	-0.0014	0.4263	0.0021	124246	NA	NA	NA	NA	FALSE	NA
Outcome	FI	rs898751	17	2291863	T	C	0.486	-0.0005	0.8909	0.0021	125397	NA	NA	NA	NA	FALSE	NA
Outcome	FI	rs2447094	17	2294048	A	C	0.466	-0.0003	0.8699	0.002	125394	NA	NA	NA	NA	FALSE	NA
Outcome	FI	rs2447090	17	2298974	A	G	0.619	-0.0013	0.3499	0.002	145049	NA	NA	NA	NA	FALSE	NA
Outcome	FI	rs1381247	17	2302387	T	C	0.656	-0.0014	0.3361	0.0023	125396	NA	NA	NA	NA	FALSE	NA
Outcome	FI	rs8614	17	27588806	A	C	0.194	-0.0023	0.2123	0.0026	144304	NA	NA	NA	NA	FALSE	NA
Outcome	FI	rs12945575	17	40713071	T	C	0.253	0.0016	0.5821	0.0025	125397	NA	NA	NA	NA	FALSE	NA
Outcome	FI	rs9635715	17	42517354	T	C	0.603	-0.0005	0.8811	0.0023	124840	NA	NA	NA	NA	FALSE	NA
Outcome	FI	rs56328224	17	43572419	T	C	0.211	0.0001	0.7681	0.0037	82748.6	NA	NA	NA	NA	FALSE	NA
Outcome	FI	rs62065452	17	43573061	T	C	0.863	-0.0003	0.8856	0.0044	70714.7	NA	NA	NA	NA	FALSE	NA
Outcome	FI	rs62065453	17	43573419	T	C	0.204	0.0003	0.814	0.0038	82748.6	NA	NA	NA	NA	FALSE	NA
Outcome	FI	rs1971374	17	43659738	T	C	0.832	0.0003	0.8037	0.0045	68166.7	NA	NA	NA	NA	FALSE	NA
Outcome	FI	rs593720	17	43707848	T	G	0.23	-0.0013	0.4189	0.0032	101694	NA	NA	NA	NA	FALSE	NA
Outcome	FI	rs17690703	17	43925297	T	C	0.27	-0.0032	0.1238	0.0027	111841	NA	NA	NA	NA	FALSE	NA
Outcome	FI	rs62062288	17	44096553	A	G	0.227	-0.0023	0.2304	0.003	110212	NA	NA	NA	NA	FALSE	NA
Outcome	FI	rs7214674	17	44113969	T	C	0.191	-0.0029	0.4586	0.003	110212	NA	NA	NA	NA	FALSE	NA
Outcome	FI	rs80028338	17	44161470	A	C	0.77	0.002	0.2782	0.0029	110212	NA	NA	NA	NA	FALSE	NA
Outcome	FI	rs2668658	17	44282472	T	C	0.826	0.0016	0.3125	0.0037	100805	NA	NA	NA	NA	FALSE	NA
Outcome	FI	rs2243967	17	44329636	T	C	0.773	0.0016	0.5309	0.0036	81358.8	NA	NA	NA	NA	FALSE	NA
Outcome	FI	rs36123991	17	44359663	T	G	0.194	-0.0032	0.3553	0.0044	61047.6	NA	NA	NA	NA	FALSE	NA
Outcome	FI	rs17698176	17	44819595	T	G	0.761	0.0012	0.9865	0.0029	116342	NA	NA	NA	NA	FALSE	NA
Outcome	FI	rs199528	17	44843136	T	C	0.212	-0.0033	0.1611	0.0027	129919	NA	NA	NA	NA	FALSE	NA
Outcome	FI	rs62084586	17	56419228	T	C	0.839	0.0001	0.9715	0.0028	125397	NA	NA	NA	NA	FALSE	NA
Outcome	FI	rs721575	17	61782920	T	C	0.541	-0.0037	0.05783	0.0021	118444	NA	NA	NA	NA	FALSE	NA
Outcome	FI	rs7921	17	62006259	A	G	0.255	0	0.7432	0.0022	145347	NA	NA	NA	NA	FALSE	NA
Outcome	FI	rs60815182	17	7604471	A	G	0.773	-0.0057	0.007966	0.003	119580	NA	NA	NA	NA	FALSE	NA
Outcome	FI	rs34121753	17	7733833	A	G	0.396	0.0013	0.5216	0.0023	115698	NA	NA	NA	NA	FALSE	NA
Outcome	FI	rs1371274	18	1837007	A	C	0.879	-0.0019	0.3257	0.003	125397	NA	NA	NA	NA	FALSE	NA
Outcome	FI	rs1898874	18	1844240	T	C	0.12	0.0017	0.3669	0.0031	125397	NA	NA	NA	NA	FALSE	NA
Outcome	FI	rs9964229	18	1847408	T	C	0.142	0.0023	0.229	0.0029	125397	NA	NA	NA	NA	FALSE	NA
Outcome	FI	rs55804009	18	1848629	A	C	0.129	0.002	0.3099	0.003	125397	NA	NA	NA	NA	FALSE	NA
Outcome	FI	rs303753	18	21074922	A	G	0.331	0.0062	0.0113	0.0022	125396	NA	NA	NA	NA	FALSE	NA
Outcome	FI	rs303760	18	21083738	T	C	0.335	0.0058	0.01685	0.0021	125397	NA	NA	NA	NA	FALSE	NA
Outcome	FI	rs891389	18	21087531	T	C	0.335	0.0056	0.02142	0.0022	120679	NA	NA	NA	NA	FALSE	NA
Outcome	FI	rs1788823	18	21114917	A	G	0.347	0.0034	0.1644	0.0019	143890	NA	NA	NA	NA	FALSE	NA
Outcome	FI	rs1788821	18	21120869	A	G	0.336	0.0052	0.03168	0.0021	125397	NA	NA	NA	NA	FALSE	NA
Outcome	FI	rs1623060	18	21143183	T	C	0.483	-0.0049	0.01449	0.002	124247	NA	NA	NA	NA	FALSE	NA
Outcome	FI	rs2960578	18	21143739	T	G	0.517	0.0049	0.01449	0.002	124247	NA	NA	NA	NA	FALSE	NA
Outcome	FI	rs4528662	18	22740958	T	C	0.529	0.002	0.5586	0.002	125397	NA	NA	NA	NA	FALSE	NA
Outcome	FI	rs1111207	18	24125857	T	C	0.567	0.0019	0.2237	0.002	124952	NA	NA	NA	NA	FALSE	NA
Outcome	FI	rs8095324	18	24131659	A	G	0.621	-0.0043	0.04441	0.0021	120234	NA	NA	NA	NA	FALSE	NA
Outcome	FI	rs7242923	18	35159833	T	C	0.34	0.0025	0.2641	0.0021	125397	NA	NA	NA	NA	FALSE	NA
Outcome	FI	rs72900104	18	37109322	A	G	0.352	0.0038	0.08848	0.0022	124123	NA	NA	NA	NA	FALSE	NA
Outcome	FI	rs9646538	18	40700878	T	G	0.446	-0.0022	0.3032	0.0021	125397	NA	NA	NA	NA	FALSE	NA
Outcome	FI	rs67937375	18	40729163	A	G	0.38	-0.0041	0.0865	0.0021	125397	NA	NA	NA	NA	FALSE	NA
Outcome	FI	rs630194	18	40950954	T	C	0.636	0.0023	0.1876	0.0021	125397	NA	NA	NA	NA	FALSE	NA
Outcome	FI	rs10163879	18	44820274	A	G	0.624	-0.0031	0.1225	0.0021	125397	NA	NA	NA	NA	FALSE	NA
Outcome	FI	rs12455474	18	50705765	T	G	0.606	-0.0006	0.6976	0.0021	125397	NA	NA	NA	NA	FALSE	NA
Outcome	FI	rs10221371	18	50726294	A	C	0.434	0.0012	0.3493	0.002	125397	NA	NA	NA	NA	FALSE	NA
Outcome	FI	rs1788030	18	53045198	T	C	0.454	0.0006	0.7432	0.0019	146245	NA	NA	NA	NA	FALSE	NA
Outcome	FI	rs28758902	18	53408187	T	C	0.455	-0.0037	0.1404	0.002	125397	NA	NA	NA	NA	FALSE	NA
Outcome	FI	rs6567160	18	57829135	T	C	0.769	0.0054	0.009965	0.0022	149771	NA	NA	NA	NA	FALSE	NA
Outcome	FI	rs663640	18	57846077	T	C	0.215	-0.0054	0.01755	0.0025	151013	NA	NA	NA	NA	FALSE	NA
Outcome	FI	rs66922415	18	57848651	A	G	0.769	0.0056	0.009353	0.0022	151007	NA	NA	NA	NA	FALSE	NA
Outcome	FI	rs111526888	18	57971625	A	G	0.765	0.002	0.4237	0.0021	151013	NA	NA	NA	NA	FALSE	NA
Outcome	FI	rs12172847	18	60223017	A	G	0.285	0.0042	0.08147	0.0022	125397	NA	NA	NA	NA	FALSE	NA
Outcome	FI	rs341228	18	6395336	T	C	0.351	-0.0008	0.5554	0.0022	125397	NA	NA	NA	NA	FALSE	NA
Outcome	FI	rs12986222	19	10962440	T	C	0.851	-0.0001	0.8718	0.0034	123692	NA	NA	NA	NA	FALSE	NA
Outcome	FI	rs75347775	19	18495908	A	G	0.245	0	0.8967	0.0027	114253	NA	NA	NA	NA	FALSE	NA
Outcome	FI	rs56113850	19	41353107	T	C	0.409	-0.0002	0.8022	0.0026	113054	NA	NA	NA	NA	FALSE	NA
Outcome	FI	rs6857	19	45392254	T	C	0.149	-0.0036	0.1501	0.0029	132805	NA	NA	NA	NA	FALSE	NA
Outcome	FI	rs429358	19	45411941	T	C	0.858	0.0051	0.07345	0.0029	145846	NA	NA	NA	NA	FALSE	NA
Outcome	FI	rs4420638	19	45422946	A	G	0.814	0.007	0.01016	0.0026	143427	NA	NA	NA	NA	FALSE	NA
Outcome	FI	rs11879227	19	46193351	A	G	0.819	-0.0027	0.2829	0.0027	145846	NA	NA	NA	NA	FALSE	NA
Outcome	FI	rs3810291	19	47569003	A	G	0.664	-0.0081	0.0001222	0.0021	141320	NA	NA	NA	NA	FALSE	NA
Outcome	FI	rs1532127	19	47571938	A	G	0.673	-0.0081	0.0003599	0.0022	129918	NA	NA	NA	NA	FALSE	NA
Outcome	FI	rs10407367	19	47778221	A	C	0.555	0.0002	0.5497	0.0022	125407	NA	NA	NA	NA	FALSE	NA
Outcome	FI	rs33988101	19	49218111	T	G	0.483	0.0075	0.001905	0.0022	120230	NA	NA	NA	NA	FALSE	NA
Outcome	FI	rs838145	19	49248730	A	G	0.578	-0.0073	0.005183	0.0022	120230	NA	NA	NA	NA	FALSE	NA
Outcome	FI	rs838144	19	49250239	T	C	0.542	-0.0071	0.002967	0.0021	120230	NA	NA	NA	NA	FALSE	NA
Outcome	FI	rs838133	19	49259529	A	G	0.418	0.0076	0.003404	0.0026	101490	NA	NA	NA	NA	FALSE	NA
Outcome	FI	rs739320	19	49261368	T	C	0.364	0.0064	0.02583	0.0029	102175	NA	NA	NA	NA	FALSE	NA
Outcome	FI	rs11102404	1	112721915	A	G	0.677	0.0002	0.7208	0.0021	124247	NA	NA	NA	NA	FALSE	NA
Outcome	FI	rs2252508	1	153913770	A	G	0.511	-0.0014	0.4682	0.002	125397	NA	NA	NA	NA	FALSE	NA
Outcome	FI	rs2790688	1	153992909	T	C	0.169	0.0015	0.7064	0.003	125397	NA	NA	NA	NA	FALSE	NA
Outcome	FI	rs574367	1	177873210	T	G	0.197	-0.0029	0.146	0.0023	150978	NA	NA	NA	NA	FALSE	NA
Outcome	FI	rs1534749	1	190028576	T	C	0.474	0.0002	0.8856	0.002	125397	NA	NA	NA	NA	FALSE	NA
Outcome	FI	rs1411112	1	204679248	A	G	0.11	-0.0043	0.1004	0.0033	125397	NA	NA	NA	NA	FALSE	NA
Outcome	FI	rs6673455	1	21361048	T	C	0.607	0.004	0.1046	0.0021	125397	NA	NA	NA	NA	FALSE	NA
Outcome	FI	rs6426658	1	21361176	A	G	0.393	-0.0039	0.1116	0.0021	125397	NA	NA	NA	NA	FALSE	NA
Outcome	FI	rs61779135	1	21532625	A	G	0.388	-0.0035	0.1703	0.0021	125397	NA	NA	NA	NA	FALSE	NA
Outcome	FI	rs2244598	1	216681000	T	C	0.373	-0.0016	0.2021	0.0023	120230	NA	NA	NA	NA	FALSE	NA
Outcome	FI	rs7516954	1	223846564	T	C	0.276	0.0021	0.3569	0.0023	118241	NA	NA	NA	NA	FALSE	NA
Outcome	FI	rs6426538	1	226532848	T	C	0.534	-0.0019	0.6716	0.0026	122549	NA	NA	NA	NA	FALSE	NA
Outcome	FI	rs11581076	1	234725135	T	C	0.476	-0.0042	0.1061	0.0022	125396	NA	NA	NA	NA	FALSE	NA
Outcome	FI	rs2799423	1	236747931	A	C	0.318	-0.001	0.5078	0.0022	117755	NA	NA	NA	NA	FALSE	NA
Outcome	FI	rs78876700	1	4670487	A	G	0.099	-0.0033	0.4335	0.0033	130574	NA	NA	NA	NA	FALSE	NA
Outcome	FI	rs7554485	1	65945906	T	C	0.412	0.0008	0.4827	0.0021	125397	NA	NA	NA	NA	FALSE	NA
Outcome	FI	rs2489919	1	66449056	T	C	0.066	0.0034	0.541	0.004	120679	NA	NA	NA	NA	FALSE	NA
Outcome	FI	rs2174602	1	71799403	A	G	0.653	0.0014	0.6313	0.0021	130621	NA	NA	NA	NA	FALSE	NA
Outcome	FI	rs11209780	1	71876652	A	G	0.199	-0.0018	0.272	0.0026	126183	NA	NA	NA	NA	FALSE	NA
Outcome	FI	rs7542974	1	72544704	A	G	0.251	0.0005	0.983	0.0023	151013	NA	NA	NA	NA	FALSE	NA
Outcome	FI	rs2613508	1	72833582	T	C	0.822	0.0019	0.4317	0.0026	151013	NA	NA	NA	NA	FALSE	NA
Outcome	FI	rs10789340	1	72940273	A	G	0.339	0.0009	0.8828	0.0019	149854	NA	NA	NA	NA	FALSE	NA
Outcome	FI	rs4649981	1	73652349	A	G	0.529	0.0012	0.5904	0.002	125397	NA	NA	NA	NA	FALSE	NA
Outcome	FI	rs4655962	1	87890016	T	C	0.437	0.0003	0.8271	0.0022	124123	NA	NA	NA	NA	FALSE	NA
Outcome	FI	rs664544	1	88716077	T	C	0.674	0.0039	0.03201	0.0022	125397	NA	NA	NA	NA	FALSE	NA
Outcome	FI	rs511450	1	88775156	A	G	0.687	0.0001	0.9149	0.0022	125397	NA	NA	NA	NA	FALSE	NA
Outcome	FI	rs607863	1	88777911	T	C	0.313	-0.0001	0.9149	0.0022	125397	NA	NA	NA	NA	FALSE	NA
Outcome	FI	rs12024497	1	91151544	T	G	0.607	0.0003	0.6692	0.0022	125396	NA	NA	NA	NA	FALSE	NA
Outcome	FI	rs114328297	1	91190854	T	G	0.798	0.0025	0.5836	0.0027	125397	NA	NA	NA	NA	FALSE	NA
Outcome	FI	rs72720396	1	91191582	A	G	0.798	0.0024	0.558	0.0026	125397	NA	NA	NA	NA	FALSE	NA
Outcome	FI	rs7514579	1	94051350	A	C	0.797	0.0037	0.04304	0.0026	123379	NA	NA	NA	NA	FALSE	NA
Outcome	FI	rs12134520	1	96190605	A	G	0.536	-0.003	0.1468	0.002	125397	NA	NA	NA	NA	FALSE	NA
Outcome	FI	rs4615895	1	96274668	A	G	0.785	0.0016	0.3257	0.0023	125397	NA	NA	NA	NA	FALSE	NA
Outcome	FI	rs161107	1	96516578	A	G	0.202	0.0003	0.8206	0.0026	124247	NA	NA	NA	NA	FALSE	NA
Outcome	FI	rs2022864	1	98493785	A	G	0.832	0.0025	0.6416	0.0028	125397	NA	NA	NA	NA	FALSE	NA
Outcome	FI	rs1291145	20	35528475	T	C	0.354	0.0009	0.6465	0.0022	125397	NA	NA	NA	NA	FALSE	NA
Outcome	FI	rs6030200	20	35554361	A	G	0.356	0.0007	0.6623	0.0022	125397	NA	NA	NA	NA	FALSE	NA
Outcome	FI	rs34423638	20	40025314	A	G	0.819	-0.0021	0.4879	0.0026	136287	NA	NA	NA	NA	FALSE	NA
Outcome	FI	rs2425836	20	44902046	A	G	0.62	0.0022	0.454	0.0021	125397	NA	NA	NA	NA	FALSE	NA
Outcome	FI	rs2869672	20	47376420	T	C	0.604	0.0052	0.005361	0.002	125397	NA	NA	NA	NA	FALSE	NA
Outcome	FI	rs1523539	20	51296548	A	G	0.35	-0.0027	0.1404	0.0021	125397	NA	NA	NA	NA	FALSE	NA
Outcome	FI	rs6092192	20	54421626	A	C	0.232	0.0032	0.06798	0.0025	119756	NA	NA	NA	NA	FALSE	NA
Outcome	FI	rs6062357	20	62892739	T	C	0.434	-0.0002	0.6713	0.0022	117639	NA	NA	NA	NA	FALSE	NA
Outcome	FI	rs149971103	22	24666311	A	G	0.988	0.0068	0.4005	0.0087	120411	NA	NA	NA	NA	FALSE	NA
Outcome	FI	rs136872	22	32281568	A	G	0.111	-0.0003	0.7895	0.0041	125397	NA	NA	NA	NA	FALSE	NA
Outcome	FI	rs3091342	22	40612156	T	C	0.183	-0.001	0.4297	0.0028	125397	NA	NA	NA	NA	FALSE	NA
Outcome	FI	rs13054099	22	41215672	T	C	0.728	-0.0029	0.1901	0.0022	145213	NA	NA	NA	NA	FALSE	NA
Outcome	FI	rs5758223	22	41489920	A	G	0.719	0.0028	0.2416	0.0023	119753	NA	NA	NA	NA	FALSE	NA
Outcome	FI	rs9611611	22	41950175	T	C	0.21	-0.0004	0.7054	0.0026	125397	NA	NA	NA	NA	FALSE	NA
Outcome	FI	rs62236533	22	41992169	A	G	0.096	-0.0056	0.08491	0.0041	124646	NA	NA	NA	NA	FALSE	NA
Outcome	FI	rs28741121	22	42025823	A	G	0.174	-0.0043	0.1116	0.0032	125397	NA	NA	NA	NA	FALSE	NA
Outcome	FI	rs55979692	22	42618352	A	C	0.908	0.0033	0.1106	0.0039	125397	NA	NA	NA	NA	FALSE	NA
Outcome	FI	rs4149513	2	101022726	A	G	0.489	0.0001	0.7969	0.002	125397	NA	NA	NA	NA	FALSE	NA
Outcome	FI	rs113993820	2	102766634	T	G	0.02	0.0115	0.03247	0.0083	121715	NA	NA	NA	NA	FALSE	NA
Outcome	FI	rs4851029	2	104159785	T	G	0.446	-0.0007	0.9627	0.002	125397	NA	NA	NA	NA	FALSE	NA
Outcome	FI	rs10168817	2	104160383	A	G	0.53	0.0007	0.9813	0.002	125397	NA	NA	NA	NA	FALSE	NA
Outcome	FI	rs921966	2	104319974	T	C	0.43	0	0.7317	0.0021	125397	NA	NA	NA	NA	FALSE	NA
Outcome	FI	rs801925	2	125010912	A	G	0.351	-0.0044	0.03201	0.0021	125397	NA	NA	NA	NA	FALSE	NA
Outcome	FI	rs17824247	2	144152539	T	C	0.573	-0.0006	0.5744	0.0021	125396	NA	NA	NA	NA	FALSE	NA
Outcome	FI	rs34210137	2	144154917	A	G	0.588	0.0022	0.1179	0.0021	125396	NA	NA	NA	NA	FALSE	NA
Outcome	FI	rs786272	2	145670892	A	G	0.664	0.0002	0.8758	0.0022	125397	NA	NA	NA	NA	FALSE	NA
Outcome	FI	rs10192394	2	146298007	T	C	0.561	-0.0011	0.7715	0.0022	125397	NA	NA	NA	NA	FALSE	NA
Outcome	FI	rs453520	2	147907202	T	C	0.552	0.0029	0.3143	0.0021	123976	NA	NA	NA	NA	FALSE	NA
Outcome	FI	rs2591131	2	155724392	A	G	0.152	0.0035	0.1625	0.0029	125397	NA	NA	NA	NA	FALSE	NA
Outcome	FI	rs12993426	2	157019446	T	G	0.554	0.0008	0.7256	0.0021	125397	NA	NA	NA	NA	FALSE	NA
Outcome	FI	rs10195287	2	160461478	T	C	0.417	-0.0023	0.3866	0.0021	125397	NA	NA	NA	NA	FALSE	NA
Outcome	FI	rs1549579	2	160668661	T	G	0.6	0.0005	0.9453	0.0021	120907	NA	NA	NA	NA	FALSE	NA
Outcome	FI	rs4667812	2	166254401	T	G	0.748	-0.0002	0.8218	0.0023	125397	NA	NA	NA	NA	FALSE	NA
Outcome	FI	rs4667823	2	166318574	T	C	0.664	0.001	0.6465	0.0022	120904	NA	NA	NA	NA	FALSE	NA
Outcome	FI	rs2102738	2	172525884	A	C	0.818	0.0056	0.09444	0.0029	120123	NA	NA	NA	NA	FALSE	NA
Outcome	FI	rs12616030	2	176445799	A	G	0.236	-0.0026	0.2547	0.0021	145037	NA	NA	NA	NA	FALSE	NA
Outcome	FI	rs1400075	2	188809802	T	C	0.807	-0.0045	0.03973	0.0027	125397	NA	NA	NA	NA	FALSE	NA
Outcome	FI	rs62180988	2	191268152	A	C	0.307	0.0019	0.4846	0.0022	125397	NA	NA	NA	NA	FALSE	NA
Outcome	FI	rs62180989	2	191271244	T	C	0.307	0.0022	0.4066	0.0022	125397	NA	NA	NA	NA	FALSE	NA
Outcome	FI	rs59979824	2	193848340	A	C	0.335	0.0027	0.1808	0.0023	122105	NA	NA	NA	NA	FALSE	NA
Outcome	FI	rs115067791	2	207033306	A	G	0.052	0	0.9918	0.0049	125397	NA	NA	NA	NA	FALSE	NA
Outcome	FI	rs13029813	2	207046344	T	C	0.621	0.0004	0.8934	0.0021	125397	NA	NA	NA	NA	FALSE	NA
Outcome	FI	rs11680516	2	208205711	T	C	0.818	-0.0003	0.7709	0.0028	125397	NA	NA	NA	NA	FALSE	NA
Outcome	FI	rs4309518	2	211454133	A	G	0.464	-0.0029	0.07158	0.002	125397	NA	NA	NA	NA	FALSE	NA
Outcome	FI	rs13029509	2	215374209	A	G	0.467	0.0034	0.1404	0.002	125397	NA	NA	NA	NA	FALSE	NA
Outcome	FI	rs10188314	2	215402926	T	C	0.467	-0.0025	0.2714	0.002	125397	NA	NA	NA	NA	FALSE	NA
Outcome	FI	rs11681451	2	225334104	T	C	0.674	-0.001	0.4929	0.0021	133805	NA	NA	NA	NA	FALSE	NA
Outcome	FI	rs113784412	2	228997531	T	C	0.3	0.002	0.1876	0.0021	136287	NA	NA	NA	NA	FALSE	NA
Outcome	FI	rs60795232	2	236680476	A	G	0.757	-0.0006	0.9833	0.0023	124123	NA	NA	NA	NA	FALSE	NA
Outcome	FI	rs2339928	2	24049453	A	G	0.654	-0.0063	0.01619	0.0023	119726	NA	NA	NA	NA	FALSE	NA
Outcome	FI	rs78940216	2	27153318	A	G	0.076	0.0133	0.003582	0.0043	134269	NA	NA	NA	NA	FALSE	NA
Outcome	FI	rs6714780	2	27189063	A	G	0.07	-0.0185	0.01004	0.0071	85041.7	NA	NA	NA	NA	FALSE	NA
Outcome	FI	rs1260326	2	27730940	T	C	0.413	-0.0231	8.418e-38	0.0019	146259	NA	NA	NA	NA	FALSE	NA
Outcome	FI	rs780094	2	27741237	T	C	0.414	-0.0218	1.113e-33	0.0019	143876	NA	NA	NA	NA	FALSE	NA
Outcome	FI	rs11127048	2	27752463	A	G	0.566	0.0215	3.985e-27	0.002	151012	NA	NA	NA	NA	FALSE	NA
Outcome	FI	rs62140396	2	28246841	A	G	0.119	-0.014	5.237e-06	0.0032	151013	NA	NA	NA	NA	FALSE	NA
Outcome	FI	rs62106258	2	417167	T	C	0.958	-0.0181	0.01593	0.0079	83141.8	NA	NA	NA	NA	FALSE	NA
Outcome	FI	rs62107261	2	422144	T	C	0.955	-0.0171	0.02029	0.0075	85867.7	NA	NA	NA	NA	FALSE	NA
Outcome	FI	rs139552257	2	43536687	T	C	0.016	-0.0086	0.2572	0.007	151013	NA	NA	NA	NA	FALSE	NA
Outcome	FI	rs2012398	2	44487911	A	C	0.115	-0.0032	0.6942	0.0033	136287	NA	NA	NA	NA	FALSE	NA
Outcome	FI	rs4337521	2	44856709	T	C	0.574	0.0018	0.125	0.002	136287	NA	NA	NA	NA	FALSE	NA
Outcome	FI	rs112145286	2	44892489	T	C	0.906	-0.0053	0.08286	0.0034	136287	NA	NA	NA	NA	FALSE	NA
Outcome	FI	rs1629802	2	45138179	A	G	0.381	-0.0035	0.2438	0.0021	131524	NA	NA	NA	NA	FALSE	NA
Outcome	FI	rs540606	2	45138507	A	G	0.424	0.0011	0.9254	0.002	131524	NA	NA	NA	NA	FALSE	NA
Outcome	FI	rs549814	2	45153508	T	C	0.351	-0.0037	0.2641	0.0021	131524	NA	NA	NA	NA	FALSE	NA
Outcome	FI	rs504675	2	45154689	T	C	0.381	-0.0035	0.3037	0.0021	131524	NA	NA	NA	NA	FALSE	NA
Outcome	FI	rs4953150	2	45157336	T	C	0.354	-0.0042	0.1594	0.0021	131524	NA	NA	NA	NA	FALSE	NA
Outcome	FI	rs1004787	2	45159091	A	G	0.544	-0.0021	0.6488	0.002	131524	NA	NA	NA	NA	FALSE	NA
Outcome	FI	rs17218599	2	47708513	A	G	0.945	0.0059	0.1404	0.0042	125397	NA	NA	NA	NA	FALSE	NA
Outcome	FI	rs68084872	2	58082205	A	G	0.264	-0.0021	0.7165	0.0023	125397	NA	NA	NA	NA	FALSE	NA
Outcome	FI	rs4672226	2	58203057	T	C	0.421	-0.0001	0.8699	0.002	125397	NA	NA	NA	NA	FALSE	NA
Outcome	FI	rs11692083	2	59212187	A	G	0.549	0.0018	0.2258	0.0021	130573	NA	NA	NA	NA	FALSE	NA
Outcome	FI	rs2110529	2	59497127	T	C	0.559	-0.001	0.8059	0.002	136287	NA	NA	NA	NA	FALSE	NA
Outcome	FI	rs11125813	2	59991047	A	G	0.158	-0.0011	0.7952	0.0027	130374	NA	NA	NA	NA	FALSE	NA
Outcome	FI	rs10206338	2	60209981	A	G	0.587	0.0013	0.4431	0.002	136287	NA	NA	NA	NA	FALSE	NA
Outcome	FI	rs10189857	2	60713235	A	G	0.565	-0.0019	0.2499	0.002	135136	NA	NA	NA	NA	FALSE	NA
Outcome	FI	rs6548237	2	621461	A	C	0.177	0.0118	6.637e-07	0.0026	149772	NA	NA	NA	NA	FALSE	NA
Outcome	FI	rs2710641	2	63149265	A	G	0.327	-0.002	0.396	0.0021	125397	NA	NA	NA	NA	FALSE	NA
Outcome	FI	rs4407278	2	648607	T	C	0.64	-0.0082	0.000397	0.0025	148994	NA	NA	NA	NA	FALSE	NA
Outcome	FI	rs13387090	2	650974	T	G	0.157	0.0126	8.929e-07	0.0028	151013	NA	NA	NA	NA	FALSE	NA
Outcome	FI	rs2867114	2	651380	T	C	0.176	0.0126	2.176e-07	0.0026	151013	NA	NA	NA	NA	FALSE	NA
Outcome	FI	rs2268415	2	66791882	T	C	0.269	0.0024	0.3951	0.0026	124645	NA	NA	NA	NA	FALSE	NA
Outcome	FI	rs4241258	2	74226102	T	C	0.131	0.0015	0.5429	0.0032	122297	NA	NA	NA	NA	FALSE	NA
Outcome	FI	rs138799955	2	77319073	A	G	0.85	0.0015	0.7006	0.0034	124123	NA	NA	NA	NA	FALSE	NA
Outcome	FI	rs58449464	2	77334916	T	C	0.744	-0.0006	0.6857	0.0026	125396	NA	NA	NA	NA	FALSE	NA
Outcome	FI	rs78873660	2	79691846	T	C	0.679	0.0012	0.8582	0.0022	125397	NA	NA	NA	NA	FALSE	NA
Outcome	FI	rs445551	2	79697982	A	G	0.298	0.0002	0.8442	0.0022	125397	NA	NA	NA	NA	FALSE	NA
Outcome	FI	rs7570469	2	79709354	T	C	0.676	0.0005	0.9822	0.0021	125397	NA	NA	NA	NA	FALSE	NA
Outcome	FI	rs13390019	2	97797680	T	C	0.871	0.0037	0.3463	0.005	63264.5	NA	NA	NA	NA	FALSE	NA
Outcome	FI	rs329922	3	107387116	A	G	0.42	0.0016	0.2516	0.0021	125397	NA	NA	NA	NA	FALSE	NA
Outcome	FI	rs260177	3	114665272	T	C	0.219	0.0036	0.03244	0.0026	125397	NA	NA	NA	NA	FALSE	NA
Outcome	FI	rs9817162	3	115148392	T	C	0.654	0.0003	0.6151	0.0021	123976	NA	NA	NA	NA	FALSE	NA
Outcome	FI	rs4684095	3	12047765	T	C	0.298	0.0024	0.3047	0.0022	134866	NA	NA	NA	NA	FALSE	NA
Outcome	FI	rs4135294	3	12466715	A	G	0.136	0.0034	0.09406	0.0027	151000	NA	NA	NA	NA	FALSE	NA
Outcome	FI	rs1228589	3	131634826	A	G	0.234	-0.0025	0.2788	0.0025	125397	NA	NA	NA	NA	FALSE	NA
Outcome	FI	rs6791295	3	134161180	A	G	0.653	0.0003	0.7208	0.0022	125397	NA	NA	NA	NA	FALSE	NA
Outcome	FI	rs6780833	3	137067993	A	G	0.389	0.0082	0.0003435	0.002	136259	NA	NA	NA	NA	FALSE	NA
Outcome	FI	rs115353622	3	155356223	T	G	0.052	0.0017	0.703	0.0058	117011	NA	NA	NA	NA	FALSE	NA
Outcome	FI	rs13064579	3	167173092	T	C	0.398	-0.0018	0.749	0.0021	125397	NA	NA	NA	NA	FALSE	NA
Outcome	FI	rs2733519	3	17249128	A	G	0.573	0.0008	0.6398	0.002	125397	NA	NA	NA	NA	FALSE	NA
Outcome	FI	rs2470578	3	17330092	A	G	0.454	-0.0007	0.6566	0.002	130574	NA	NA	NA	NA	FALSE	NA
Outcome	FI	rs4908963	3	17758260	T	C	0.431	0.0006	0.9254	0.002	125397	NA	NA	NA	NA	FALSE	NA
Outcome	FI	rs7647305	3	185834290	T	C	0.218	0.0062	0.004428	0.0023	145272	NA	NA	NA	NA	FALSE	NA
Outcome	FI	rs4532156	3	18783476	T	C	0.303	-0.0068	0.002094	0.0022	125397	NA	NA	NA	NA	FALSE	NA
Outcome	FI	rs4364183	3	18809536	A	G	0.699	0.0065	0.002592	0.0022	125397	NA	NA	NA	NA	FALSE	NA
Outcome	FI	rs6774906	3	194803510	A	C	0.947	-0.0022	0.3807	0.0056	108881	NA	NA	NA	NA	FALSE	NA
Outcome	FI	rs10510554	3	25099776	T	C	0.442	0.0046	0.01261	0.0019	148344	NA	NA	NA	NA	FALSE	NA
Outcome	FI	rs6808550	3	25107866	A	G	0.438	0.0045	0.02663	0.0021	123976	NA	NA	NA	NA	FALSE	NA
Outcome	FI	rs1603978	3	25108236	A	C	0.641	-0.0041	0.03294	0.0023	123975	NA	NA	NA	NA	FALSE	NA
Outcome	FI	rs4858697	3	25116582	A	G	0.424	0.0042	0.0443	0.0021	123976	NA	NA	NA	NA	FALSE	NA
Outcome	FI	rs7429279	3	25118637	A	C	0.41	0.0036	0.09985	0.0021	123976	NA	NA	NA	NA	FALSE	NA
Outcome	FI	rs12629972	3	25121444	T	C	0.41	0.0036	0.09985	0.0021	123976	NA	NA	NA	NA	FALSE	NA
Outcome	FI	rs6550951	3	25165957	A	G	0.532	0.0028	0.1283	0.002	123975	NA	NA	NA	NA	FALSE	NA
Outcome	FI	rs2218182	3	34204000	A	G	0.765	0.0017	0.8022	0.0026	120677	NA	NA	NA	NA	FALSE	NA
Outcome	FI	rs9985296	3	36889621	T	C	0.379	0.0013	0.4237	0.0021	123418	NA	NA	NA	NA	FALSE	NA
Outcome	FI	rs7630012	3	38552250	A	G	0.573	-0.0001	1	0.0018	151010	NA	NA	NA	NA	FALSE	NA
Outcome	FI	rs6765212	3	43931484	T	C	0.297	-0.0001	0.5554	0.0022	136287	NA	NA	NA	NA	FALSE	NA
Outcome	FI	rs12630752	3	44303185	A	G	0.745	0.0032	0.4224	0.0025	125397	NA	NA	NA	NA	FALSE	NA
Outcome	FI	rs17554407	3	44784591	A	G	0.223	0.0032	0.1014	0.0026	130419	NA	NA	NA	NA	FALSE	NA
Outcome	FI	rs76398786	3	48731450	T	C	0.032	0.0042	0.6551	0.0069	95522.9	NA	NA	NA	NA	FALSE	NA
Outcome	FI	rs7626445	3	49114544	T	C	0.654	0.0045	0.03201	0.0021	125397	NA	NA	NA	NA	FALSE	NA
Outcome	FI	rs7632267	3	49184664	A	G	0.673	0.0053	0.02061	0.0022	125397	NA	NA	NA	NA	FALSE	NA
Outcome	FI	rs113011189	3	49250007	T	C	0.061	0.008	0.1933	0.0054	97349.8	NA	NA	NA	NA	FALSE	NA
Outcome	FI	rs7623659	3	49414791	T	C	0.34	-0.0065	0.01359	0.0022	125381	NA	NA	NA	NA	FALSE	NA
Outcome	FI	rs7613360	3	49916710	T	C	0.373	0.0024	0.4213	0.0021	125397	NA	NA	NA	NA	FALSE	NA
Outcome	FI	rs112634398	3	50075494	A	G	0.968	-0.0108	0.1864	0.0061	123379	NA	NA	NA	NA	FALSE	NA
Outcome	FI	rs11919418	3	50233215	T	G	0.687	-0.0003	0.8015	0.0021	136283	NA	NA	NA	NA	FALSE	NA
Outcome	FI	rs12492113	3	50521402	A	G	0.106	0.0121	4.671e-05	0.0031	129422	NA	NA	NA	NA	FALSE	NA
Outcome	FI	rs6792502	3	50531201	A	C	0.127	0.0098	0.0004989	0.003	130574	NA	NA	NA	NA	FALSE	NA
Outcome	FI	rs4676964	3	71034748	T	C	0.514	0.0015	0.6313	0.0021	125396	NA	NA	NA	NA	FALSE	NA
Outcome	FI	rs17653477	3	71170319	A	G	0.975	0.0033	0.9488	0.0079	116269	NA	NA	NA	NA	FALSE	NA
Outcome	FI	rs35483362	3	71531467	T	C	0.518	0.0025	0.1083	0.002	124247	NA	NA	NA	NA	FALSE	NA
Outcome	FI	rs62247166	3	71532738	T	C	0.479	-0.0024	0.1192	0.002	125397	NA	NA	NA	NA	FALSE	NA
Outcome	FI	rs73093445	3	71542279	A	C	0.418	-0.0041	0.01929	0.002	125397	NA	NA	NA	NA	FALSE	NA
Outcome	FI	rs11720523	3	71545170	A	C	0.416	-0.0035	0.04194	0.0021	120907	NA	NA	NA	NA	FALSE	NA
Outcome	FI	rs9842406	3	71553132	T	G	0.584	0.0042	0.01495	0.002	125397	NA	NA	NA	NA	FALSE	NA
Outcome	FI	rs6780776	3	71554185	T	C	0.42	-0.004	0.01929	0.002	125396	NA	NA	NA	NA	FALSE	NA
Outcome	FI	rs7610856	3	71579022	A	C	0.416	-0.0046	0.00819	0.0021	125397	NA	NA	NA	NA	FALSE	NA
Outcome	FI	rs6549007	3	85044736	A	G	0.748	-0.0051	0.06432	0.0026	136285	NA	NA	NA	NA	FALSE	NA
Outcome	FI	rs9816652	3	85067018	A	G	0.553	0.0046	0.01139	0.002	134866	NA	NA	NA	NA	FALSE	NA
Outcome	FI	rs6791363	3	85073170	T	C	0.612	0.0029	0.1342	0.0021	134842	NA	NA	NA	NA	FALSE	NA
Outcome	FI	rs4516626	3	85152987	T	C	0.561	-0.0026	0.3027	0.002	129226	NA	NA	NA	NA	FALSE	NA
Outcome	FI	rs13078384	3	85264266	A	G	0.327	-0.0057	0.01184	0.002	148098	NA	NA	NA	NA	FALSE	NA
Outcome	FI	rs10433500	3	85546798	A	G	0.657	0.0042	0.01929	0.0021	136287	NA	NA	NA	NA	FALSE	NA
Outcome	FI	rs12629607	3	85583608	T	C	0.348	-0.0058	0.004	0.0021	136287	NA	NA	NA	NA	FALSE	NA
Outcome	FI	rs2326319	3	85597135	A	G	0.649	0.006	0.003195	0.0021	131797	NA	NA	NA	NA	FALSE	NA
Outcome	FI	rs12714629	3	85598424	T	C	0.776	0.0061	0.01755	0.0023	136287	NA	NA	NA	NA	FALSE	NA
Outcome	FI	rs7652683	3	85603462	T	C	0.348	-0.0059	0.004	0.0021	136287	NA	NA	NA	NA	FALSE	NA
Outcome	FI	rs1375547	3	85608137	A	G	0.22	-0.0053	0.04279	0.0025	131567	NA	NA	NA	NA	FALSE	NA
Outcome	FI	rs9866322	3	85650004	T	C	0.777	0.0056	0.02563	0.0023	136287	NA	NA	NA	NA	FALSE	NA
Outcome	FI	rs72913870	3	89047588	A	G	0.086	0.0064	0.04061	0.0036	130574	NA	NA	NA	NA	FALSE	NA
Outcome	FI	rs145311166	3	89240855	A	G	0.983	-0.0088	0.03529	0.0079	123821	NA	NA	NA	NA	FALSE	NA
Outcome	FI	rs1229984	4	100239319	T	C	0.018	0.0082	0.1662	0.0058	120532	NA	NA	NA	NA	FALSE	NA
Outcome	FI	rs140280172	4	100832564	A	C	0.001	0.0198	0.1212	0.013	86672	NA	NA	NA	NA	FALSE	NA
Outcome	FI	rs149580409	4	101078246	T	C	0.999	-0.0035	0.688	0.0148	88863.9	NA	NA	NA	NA	FALSE	NA
Outcome	FI	rs13107325	4	103188709	T	C	0.078	-0.0102	0.009373	0.0044	143904	NA	NA	NA	NA	FALSE	NA
Outcome	FI	rs13135092	4	103198082	A	G	0.917	0.0102	0.004677	0.0042	151013	NA	NA	NA	NA	FALSE	NA
Outcome	FI	rs4698920	4	105379055	A	G	0.619	0.0008	0.9644	0.0021	124123	NA	NA	NA	NA	FALSE	NA
Outcome	FI	rs4698921	4	105414222	T	C	0.573	-0.0006	0.7545	0.0021	118996	NA	NA	NA	NA	FALSE	NA
Outcome	FI	rs2189234	4	106075498	T	G	0.394	-0.0052	0.006431	0.0021	120678	NA	NA	NA	NA	FALSE	NA
Outcome	FI	rs1391438	4	106151843	T	C	0.317	-0.0027	0.2702	0.002	144103	NA	NA	NA	NA	FALSE	NA
Outcome	FI	rs2726513	4	106217358	T	G	0.43	-0.0044	0.01541	0.0021	120906	NA	NA	NA	NA	FALSE	NA
Outcome	FI	rs6534338	4	123026869	T	C	0.332	0.0036	0.01548	0.002	146266	NA	NA	NA	NA	FALSE	NA
Outcome	FI	rs13102973	4	135900688	T	C	0.424	-0.0001	0.9272	0.0021	125397	NA	NA	NA	NA	FALSE	NA
Outcome	FI	rs7655455	4	152967941	T	C	0.636	-0.0002	0.9466	0.0021	125397	NA	NA	NA	NA	FALSE	NA
Outcome	FI	rs1425397	4	152984315	A	G	0.359	0.0012	0.6623	0.0022	120679	NA	NA	NA	NA	FALSE	NA
Outcome	FI	rs10013628	4	16886183	T	G	0.566	-0.0038	0.1109	0.0022	125396	NA	NA	NA	NA	FALSE	NA
Outcome	FI	rs4692708	4	170228542	A	C	0.748	0	0.9185	0.0025	125397	NA	NA	NA	NA	FALSE	NA
Outcome	FI	rs13133562	4	170965709	T	C	0.236	0.0002	0.8699	0.0025	125397	NA	NA	NA	NA	FALSE	NA
Outcome	FI	rs13146141	4	171863797	A	G	0.328	0.0005	0.7104	0.0022	119715	NA	NA	NA	NA	FALSE	NA
Outcome	FI	rs73096946	4	17788715	T	C	0.877	-0.0046	0.09158	0.0031	125397	NA	NA	NA	NA	FALSE	NA
Outcome	FI	rs10020708	4	178097496	A	C	0.491	-0.0026	0.3633	0.0019	138260	NA	NA	NA	NA	FALSE	NA
Outcome	FI	rs62339673	4	184828533	A	C	0.619	0.0013	0.6155	0.0022	124122	NA	NA	NA	NA	FALSE	NA
Outcome	FI	rs363096	4	3180021	T	C	0.421	0.0024	0.3371	0.0021	119529	NA	NA	NA	NA	FALSE	NA
Outcome	FI	rs362307	4	3241845	T	C	0.069	0.0111	0.05923	0.0044	125397	NA	NA	NA	NA	FALSE	NA
Outcome	FI	rs2858088	4	3268710	A	G	0.379	0.0043	0.1288	0.0022	125396	NA	NA	NA	NA	FALSE	NA
Outcome	FI	rs1714081	4	35938175	T	C	0.555	-0.0025	0.1747	0.0021	120907	NA	NA	NA	NA	FALSE	NA
Outcome	FI	rs11940694	4	39414993	A	G	0.396	-0.0001	0.9818	0.0021	125396	NA	NA	NA	NA	FALSE	NA
Outcome	FI	rs13146907	4	39425248	A	G	0.619	-0.0001	0.8582	0.0021	125396	NA	NA	NA	NA	FALSE	NA
Outcome	FI	rs6447123	4	42078241	A	G	0.864	-0.0043	0.2516	0.003	120679	NA	NA	NA	NA	FALSE	NA
Outcome	FI	rs6827541	4	42126924	A	G	0.751	-0.0029	0.3898	0.0025	125397	NA	NA	NA	NA	FALSE	NA
Outcome	FI	rs10938397	4	45182527	A	G	0.582	-0.0038	0.07359	0.0019	147725	NA	NA	NA	NA	FALSE	NA
Outcome	FI	rs2237021	4	55561067	T	C	0.507	-0.0002	0.9069	0.002	124123	NA	NA	NA	NA	FALSE	NA
Outcome	FI	rs2231142	4	89052323	T	G	0.098	0.003	0.5595	0.0032	145274	NA	NA	NA	NA	FALSE	NA
Outcome	FI	rs6841352	4	90781655	T	G	0.46	-0.0014	0.7372	0.002	125397	NA	NA	NA	NA	FALSE	NA
Outcome	FI	rs2141284	4	99704167	A	G	0.011	-0.0046	0.526	0.0109	117307	NA	NA	NA	NA	FALSE	NA
Outcome	FI	rs144198753	4	99713350	T	C	0.007	-0.0071	0.7491	0.0109	89981	NA	NA	NA	NA	FALSE	NA
Outcome	FI	rs111633004	5	132257191	A	G	0.14	-0.0021	0.7694	0.0029	125397	NA	NA	NA	NA	FALSE	NA
Outcome	FI	rs329122	5	133864599	A	G	0.426	0.0013	0.4963	0.0019	142710	NA	NA	NA	NA	FALSE	NA
Outcome	FI	rs13358960	5	14025085	T	C	0.668	0.0039	0.1434	0.0022	125397	NA	NA	NA	NA	FALSE	NA
Outcome	FI	rs33947258	5	141194870	A	C	0.26	0.0011	0.7432	0.0025	125397	NA	NA	NA	NA	FALSE	NA
Outcome	FI	rs6887940	5	144204346	A	G	0.503	0.0003	0.7664	0.0021	125397	NA	NA	NA	NA	FALSE	NA
Outcome	FI	rs72806111	5	145619857	A	G	0.764	0.0018	0.4029	0.0023	125397	NA	NA	NA	NA	FALSE	NA
Outcome	FI	rs6421143	5	153120718	A	G	0.637	0.0019	0.5465	0.0021	125397	NA	NA	NA	NA	FALSE	NA
Outcome	FI	rs7712317	5	153246661	T	C	0.828	0.004	0.09656	0.0028	125397	NA	NA	NA	NA	FALSE	NA
Outcome	FI	rs17714824	5	158254070	T	G	0.156	-0.0039	0.1249	0.0029	124933	NA	NA	NA	NA	FALSE	NA
Outcome	FI	rs75422056	5	164709456	A	G	0.08	0.0062	0.05767	0.0037	125397	NA	NA	NA	NA	FALSE	NA
Outcome	FI	rs2915859	5	166546480	T	C	0.408	-0.0003	0.8613	0.0022	125397	NA	NA	NA	NA	FALSE	NA
Outcome	FI	rs150534	5	60503133	A	G	0.579	-0.0022	0.4827	0.002	125397	NA	NA	NA	NA	FALSE	NA
Outcome	FI	rs6868457	5	60550041	T	C	0.492	0.0027	0.4263	0.002	120678	NA	NA	NA	NA	FALSE	NA
Outcome	FI	rs12514566	5	7391462	A	G	0.313	-0.0031	0.04406	0.002	149762	NA	NA	NA	NA	FALSE	NA
Outcome	FI	rs72783765	5	87027391	T	C	0.079	-0.0033	0.2696	0.0037	125397	NA	NA	NA	NA	FALSE	NA
Outcome	FI	rs13170977	5	87455655	A	G	0.401	-0.0003	0.7146	0.0021	125397	NA	NA	NA	NA	FALSE	NA
Outcome	FI	rs33705	5	87504285	T	C	0.383	-0.0005	0.8909	0.0021	125397	NA	NA	NA	NA	FALSE	NA
Outcome	FI	rs3099437	5	87637449	T	C	0.493	-0.0039	0.0416	0.002	125397	NA	NA	NA	NA	FALSE	NA
Outcome	FI	rs13166120	5	87948883	A	G	0.169	-0.0033	0.309	0.0029	125397	NA	NA	NA	NA	FALSE	NA
Outcome	FI	rs6882046	5	87968864	A	G	0.708	0.0018	0.3562	0.0025	120679	NA	NA	NA	NA	FALSE	NA
Outcome	FI	rs17485836	5	88065130	T	C	0.117	-0.0008	0.4285	0.0036	120679	NA	NA	NA	NA	FALSE	NA
Outcome	FI	rs1671542	5	88165095	T	C	0.416	-0.0003	0.8582	0.0028	122296	NA	NA	NA	NA	FALSE	NA
Outcome	FI	rs2578697	5	95899121	T	C	0.509	0.0039	0.04935	0.002	125397	NA	NA	NA	NA	FALSE	NA
Outcome	FI	rs9398171	6	108983527	T	C	0.677	-0.0023	0.6155	0.0022	125397	NA	NA	NA	NA	FALSE	NA
Outcome	FI	rs9349379	6	12903957	A	G	0.587	0.0038	0.02091	0.0019	146288	NA	NA	NA	NA	FALSE	NA
Outcome	FI	rs6569571	6	129208150	T	C	0.111	-0.0035	0.3683	0.0035	125397	NA	NA	NA	NA	FALSE	NA
Outcome	FI	rs7755574	6	153364643	T	G	0.286	0.0039	0.08061	0.0022	125397	NA	NA	NA	NA	FALSE	NA
Outcome	FI	rs9397585	6	153396875	T	C	0.656	-0.0033	0.1499	0.0021	125397	NA	NA	NA	NA	FALSE	NA
Outcome	FI	rs149328785	6	157326236	T	C	0.208	0.0028	0.3257	0.0025	125397	NA	NA	NA	NA	FALSE	NA
Outcome	FI	rs12195577	6	18791044	T	C	0.438	-0.0023	0.1339	0.002	136287	NA	NA	NA	NA	FALSE	NA
Outcome	FI	rs975303	6	19028788	A	G	0.867	-0.0009	0.7143	0.0026	145029	NA	NA	NA	NA	FALSE	NA
Outcome	FI	rs2328887	6	25430149	T	C	0.088	-0.0007	0.7358	0.0035	151013	NA	NA	NA	NA	FALSE	NA
Outcome	FI	rs13212936	6	25588815	T	C	0.088	-0.0041	0.1901	0.0035	151009	NA	NA	NA	NA	FALSE	NA
Outcome	FI	rs4236040	6	25761209	T	C	0.086	-0.0027	0.2919	0.0036	150988	NA	NA	NA	NA	FALSE	NA
Outcome	FI	rs9379829	6	26172219	T	C	0.215	0.0004	0.6377	0.0023	131567	NA	NA	NA	NA	FALSE	NA
Outcome	FI	rs17598658	6	26175866	A	C	0.927	0.0008	0.6103	0.0042	129919	NA	NA	NA	NA	FALSE	NA
Outcome	FI	rs806794	6	26200677	A	G	0.698	-0.0024	0.06153	0.002	149771	NA	NA	NA	NA	FALSE	NA
Outcome	FI	rs806789	6	26229161	A	C	0.517	0.0005	0.6059	0.002	135731	NA	NA	NA	NA	FALSE	NA
Outcome	FI	rs9357004	6	26303319	T	C	0.455	0.0019	0.6059	0.002	135137	NA	NA	NA	NA	FALSE	NA
Outcome	FI	rs35942569	6	26339131	A	G	0.926	-0.0022	0.7661	0.0039	136287	NA	NA	NA	NA	FALSE	NA
Outcome	FI	rs35433030	6	26529890	A	G	0.084	0.0028	0.6232	0.0037	136287	NA	NA	NA	NA	FALSE	NA
Outcome	FI	rs13198716	6	26582035	T	C	0.075	0.0033	0.5348	0.0039	136287	NA	NA	NA	NA	FALSE	NA
Outcome	FI	rs183280845	6	26921528	A	G	0.076	0.0016	0.7939	0.004	133187	NA	NA	NA	NA	FALSE	NA
Outcome	FI	rs72839445	6	27249686	A	G	0.074	0.0011	0.9382	0.0039	136287	NA	NA	NA	NA	FALSE	NA
Outcome	FI	rs13207082	6	27251379	A	G	0.926	-0.0011	0.8883	0.0039	135137	NA	NA	NA	NA	FALSE	NA
Outcome	FI	rs145623467	6	27294573	A	G	0.014	0.0051	0.5028	0.0092	128255	NA	NA	NA	NA	FALSE	NA
Outcome	FI	rs6904596	6	27491299	A	G	0.078	0.0033	0.5343	0.0035	145050	NA	NA	NA	NA	FALSE	NA
Outcome	FI	rs17763089	6	27835218	A	G	0.074	0.0024	0.76	0.0038	136287	NA	NA	NA	NA	FALSE	NA
Outcome	FI	rs200977	6	27854301	T	C	0.918	-0.001	0.7505	0.0035	129919	NA	NA	NA	NA	FALSE	NA
Outcome	FI	rs202906	6	28011652	T	C	0.909	-0.0043	0.242	0.0033	136283	NA	NA	NA	NA	FALSE	NA
Outcome	FI	rs34388845	6	28578286	A	G	0.854	-0.0005	0.6771	0.003	111655	NA	NA	NA	NA	FALSE	NA
Outcome	FI	rs13194504	6	28630691	A	G	0.074	0.0066	0.1128	0.0039	139168	NA	NA	NA	NA	FALSE	NA
Outcome	FI	rs34953859	6	28657458	A	G	0.893	-0.0024	0.6588	0.0035	111230	NA	NA	NA	NA	FALSE	NA
Outcome	FI	rs4713177	6	28673998	A	G	0.133	0.003	0.5234	0.0039	104085	NA	NA	NA	NA	FALSE	NA
Outcome	FI	rs4947263	6	29133642	T	C	0.078	0.0048	0.3687	0.0042	104085	NA	NA	NA	NA	FALSE	NA
Outcome	FI	rs3117439	6	29266483	A	G	0.078	0.0035	0.5586	0.0043	101941	NA	NA	NA	NA	FALSE	NA
Outcome	FI	rs3117427	6	29274136	T	C	0.924	-0.0052	0.3072	0.004	121515	NA	NA	NA	NA	FALSE	NA
Outcome	FI	rs9257805	6	29346329	A	G	0.904	0.0007	0.4915	0.0036	126151	NA	NA	NA	NA	FALSE	NA
Outcome	FI	rs2523810	6	29849487	T	C	0.466	-0.0034	0.2634	0.003	71663.4	NA	NA	NA	NA	FALSE	NA
Outcome	FI	rs8321	6	30032522	A	C	0.92	0.0001	0.7959	0.0039	117201	NA	NA	NA	NA	FALSE	NA
Outcome	FI	rs2517609	6	30170287	A	G	0.92	0.0032	0.3257	0.0042	94218	NA	NA	NA	NA	FALSE	NA
Outcome	FI	rs1264341	6	30802465	T	C	0.914	0.0026	0.3619	0.0042	85935	NA	NA	NA	NA	FALSE	NA
Outcome	FI	rs2844672	6	31005139	A	G	0.629	0.0058	0.02038	0.0025	94217.8	NA	NA	NA	NA	FALSE	NA
Outcome	FI	rs2517521	6	31027336	A	G	0.11	-0.0083	0.007813	0.0037	94218	NA	NA	NA	NA	FALSE	NA
Outcome	FI	rs2233956	6	31081205	T	C	0.836	0.0069	0.005927	0.0028	134058	NA	NA	NA	NA	FALSE	NA
Outcome	FI	rs9265965	6	31315629	T	C	0.913	0.0001	0.919	0.0045	80140.9	NA	NA	NA	NA	FALSE	NA
Outcome	FI	rs9266252	6	31325822	A	G	0.78	0.0076	0.01134	0.003	94217.9	NA	NA	NA	NA	FALSE	NA
Outcome	FI	rs28703977	6	31472792	T	C	0.355	-0.008	0.003626	0.0025	111115	NA	NA	NA	NA	FALSE	NA
Outcome	FI	rs2857606	6	31523207	A	G	0.136	-0.0138	3.713e-05	0.0033	111115	NA	NA	NA	NA	FALSE	NA
Outcome	FI	rs2857596	6	31567422	T	G	0.71	0.0036	0.07564	0.0026	114316	NA	NA	NA	NA	FALSE	NA
Outcome	FI	rs2857700	6	31572481	T	C	0.11	-0.0061	0.03989	0.0032	128809	NA	NA	NA	NA	FALSE	NA
Outcome	FI	rs3130048	6	31613739	T	C	0.736	0.0061	0.01112	0.0023	127903	NA	NA	NA	NA	FALSE	NA
Outcome	FI	rs1009382	6	32026107	T	C	0.718	0.0078	0.001403	0.0023	115530	NA	NA	NA	NA	FALSE	NA
Outcome	FI	rs204887	6	32029226	A	G	0.303	-0.005	0.03157	0.0023	115530	NA	NA	NA	NA	FALSE	NA
Outcome	FI	rs1003880	6	32298484	T	G	0.211	-0.0081	0.005361	0.003	94218	NA	NA	NA	NA	FALSE	NA
Outcome	FI	rs189745093	6	32462127	T	C	0.999	-0.007	0.9376	0.0563	7428	NA	NA	NA	NA	FALSE	NA
Outcome	FI	rs6933289	6	32604551	T	C	0.063	-0.0087	0.1391	0.0049	64190.9	NA	NA	NA	NA	FALSE	NA
Outcome	FI	rs9272426	6	32605189	A	G	0.607	-0.0036	0.2483	0.0032	58739.5	NA	NA	NA	NA	FALSE	NA
Outcome	FI	rs185831190	6	32615015	T	C	0.007	0.0989	0.6479	0.205	3480.98	NA	NA	NA	NA	FALSE	NA
Outcome	FI	rs28811643	6	32618592	A	G	0.024	-0.0095	0.3597	0.0093	52311	NA	NA	NA	NA	FALSE	NA
Outcome	FI	rs57315130	6	32625374	A	G	0.003	0.0222	0.567	0.057	13244	NA	NA	NA	NA	FALSE	NA
Outcome	FI	rs9274171	6	32630349	T	G	0.088	-0.0042	0.4736	0.005	54671.6	NA	NA	NA	NA	FALSE	NA
Outcome	FI	rs9276710	6	32757102	T	C	0.83	0.0016	0.9336	0.003	111115	NA	NA	NA	NA	FALSE	NA
Outcome	FI	rs9504124	6	4478478	T	C	0.322	0.002	0.3583	0.0023	125397	NA	NA	NA	NA	FALSE	NA
Outcome	FI	rs2465037	6	51179260	A	C	0.35	-0.0037	0.3487	0.0021	131797	NA	NA	NA	NA	FALSE	NA
Outcome	FI	rs2504671	6	51205577	A	C	0.227	-0.0035	0.4012	0.0023	131545	NA	NA	NA	NA	FALSE	NA
Outcome	FI	rs1775255	6	51243035	T	G	0.455	0.0018	0.8059	0.002	136287	NA	NA	NA	NA	FALSE	NA
Outcome	FI	rs13202107	6	51395463	A	G	0.207	0.0009	0.9686	0.0025	136287	NA	NA	NA	NA	FALSE	NA
Outcome	FI	rs2432801	6	5473964	A	G	0.29	0.002	0.4487	0.0023	125397	NA	NA	NA	NA	FALSE	NA
Outcome	FI	rs71552589	6	62665581	A	G	0.702	0.0025	0.09303	0.0028	122934	NA	NA	NA	NA	FALSE	NA
Outcome	FI	rs3799077	6	69996217	T	G	0.714	0.0059	0.01444	0.0022	125397	NA	NA	NA	NA	FALSE	NA
Outcome	FI	rs1203213	6	75943069	T	G	0.049	0.0058	0.291	0.0047	125397	NA	NA	NA	NA	FALSE	NA
Outcome	FI	rs806374	6	88857320	T	C	0.685	0.0002	0.7222	0.0023	122953	NA	NA	NA	NA	FALSE	NA
Outcome	FI	rs1556623	6	92298780	A	G	0.385	0.0033	0.1603	0.0021	125397	NA	NA	NA	NA	FALSE	NA
Outcome	FI	rs9359954	6	92318594	T	G	0.491	0.0028	0.3739	0.0021	120673	NA	NA	NA	NA	FALSE	NA
Outcome	FI	rs9463175	6	9510030	T	C	0.404	-0.002	0.2402	0.002	143042	NA	NA	NA	NA	FALSE	NA
Outcome	FI	rs1338549	6	98312143	T	G	0.482	0.0003	0.8515	0.002	125397	NA	NA	NA	NA	FALSE	NA
Outcome	FI	rs9372625	6	98344031	A	G	0.401	-0.0001	0.8758	0.0021	125397	NA	NA	NA	NA	FALSE	NA
Outcome	FI	rs6905544	6	98411631	A	G	0.408	-0.0008	0.8015	0.0021	125397	NA	NA	NA	NA	FALSE	NA
Outcome	FI	rs35099767	6	98546547	T	G	0.379	-0.0014	0.5172	0.0022	125396	NA	NA	NA	NA	FALSE	NA
Outcome	FI	rs9385269	6	98547979	T	C	0.533	-0.0009	0.44	0.002	125397	NA	NA	NA	NA	FALSE	NA
Outcome	FI	rs1487446	6	98565212	T	C	0.509	-0.0013	0.3257	0.002	125397	NA	NA	NA	NA	FALSE	NA
Outcome	FI	rs6931604	6	98578215	T	C	0.625	0.0028	0.454	0.0021	125397	NA	NA	NA	NA	FALSE	NA
Outcome	FI	rs56016333	7	104596248	T	C	0.625	0.0049	0.1802	0.0021	125397	NA	NA	NA	NA	FALSE	NA
Outcome	FI	rs13246732	7	113775765	T	C	0.319	-0.0012	0.5123	0.0025	114253	NA	NA	NA	NA	FALSE	NA
Outcome	FI	rs118134876	7	11500372	T	C	0.036	-0.0031	0.5967	0.0053	122729	NA	NA	NA	NA	FALSE	NA
Outcome	FI	rs12672200	7	115461436	A	G	0.321	-0.0023	0.4391	0.0023	136287	NA	NA	NA	NA	FALSE	NA
Outcome	FI	rs2043539	7	12253880	A	G	0.41	-0.0009	0.3866	0.002	124747	NA	NA	NA	NA	FALSE	NA
Outcome	FI	rs2896395	7	127511705	T	C	0.273	-0.0035	0.1322	0.0023	120679	NA	NA	NA	NA	FALSE	NA
Outcome	FI	rs7808586	7	131859496	A	G	0.61	0.0016	0.4317	0.0022	125396	NA	NA	NA	NA	FALSE	NA
Outcome	FI	rs7806045	7	132610266	T	C	0.769	-0.0048	0.04708	0.0025	125397	NA	NA	NA	NA	FALSE	NA
Outcome	FI	rs56182580	7	132691858	T	C	0.747	-0.0052	0.05182	0.0023	125397	NA	NA	NA	NA	FALSE	NA
Outcome	FI	rs6961517	7	133130940	T	G	0.324	0.002	0.3155	0.0023	118926	NA	NA	NA	NA	FALSE	NA
Outcome	FI	rs6954610	7	133618986	A	G	0.459	-0.0043	0.03703	0.002	125397	NA	NA	NA	NA	FALSE	NA
Outcome	FI	rs4728309	7	133746609	A	G	0.168	0.0049	0.1049	0.0031	125397	NA	NA	NA	NA	FALSE	NA
Outcome	FI	rs60198071	7	140144929	A	G	0.707	-0.0015	0.6798	0.0026	122297	NA	NA	NA	NA	FALSE	NA
Outcome	FI	rs4726481	7	141668403	T	G	0.418	-0.0006	0.95	0.0023	119227	NA	NA	NA	NA	FALSE	NA
Outcome	FI	rs6978121	7	143715149	A	C	0.687	-0.0006	0.9818	0.0021	125397	NA	NA	NA	NA	FALSE	NA
Outcome	FI	rs10249294	7	143723137	A	G	0.315	0.0007	0.9635	0.0021	125397	NA	NA	NA	NA	FALSE	NA
Outcome	FI	rs2533196	7	153489530	A	G	0.439	0.0045	0.02113	0.0027	97346.7	NA	NA	NA	NA	FALSE	NA
Outcome	FI	rs10271924	7	153495206	T	C	0.456	0.0046	0.0314	0.003	84498.7	NA	NA	NA	NA	FALSE	NA
Outcome	FI	rs4410790	7	17284577	T	C	0.372	-0.0042	0.03603	0.0022	119824	NA	NA	NA	NA	FALSE	NA
Outcome	FI	rs58221005	7	17458747	A	G	0.185	0.0017	0.7477	0.0028	124747	NA	NA	NA	NA	FALSE	NA
Outcome	FI	rs57193069	7	1862417	A	G	0.554	-0.0029	0.2053	0.0022	122728	NA	NA	NA	NA	FALSE	NA
Outcome	FI	rs28432248	7	1897761	T	C	0.802	0.0008	0.4128	0.0027	124747	NA	NA	NA	NA	FALSE	NA
Outcome	FI	rs6978112	7	1966841	T	C	0.398	0.002	0.3146	0.0021	124747	NA	NA	NA	NA	FALSE	NA
Outcome	FI	rs56305291	7	2048706	A	G	0.785	-0.0001	0.5895	0.0026	124747	NA	NA	NA	NA	FALSE	NA
Outcome	FI	rs34198643	7	2203808	T	C	0.222	0.0016	0.3447	0.0026	124747	NA	NA	NA	NA	FALSE	NA
Outcome	FI	rs7784061	7	32974796	A	G	0.394	-0.0048	0.008398	0.0021	124747	NA	NA	NA	NA	FALSE	NA
Outcome	FI	rs329274	7	35078743	A	G	0.541	0.0007	0.4682	0.0021	124302	NA	NA	NA	NA	FALSE	NA
Outcome	FI	rs6975898	7	4540687	T	G	0.393	-0.0056	0.02408	0.0021	123472	NA	NA	NA	NA	FALSE	NA
Outcome	FI	rs563740	7	69168149	A	G	0.722	-0.0053	0.009148	0.0022	125397	NA	NA	NA	NA	FALSE	NA
Outcome	FI	rs6943610	7	69569109	A	G	0.749	-0.0043	0.04489	0.0025	120899	NA	NA	NA	NA	FALSE	NA
Outcome	FI	rs2006810	7	69902152	T	C	0.619	0.0005	0.749	0.0021	124247	NA	NA	NA	NA	FALSE	NA
Outcome	FI	rs34060476	7	73037956	A	G	0.875	-0.0115	0.0001179	0.0031	139865	NA	NA	NA	NA	FALSE	NA
Outcome	FI	rs62466318	7	73042085	T	C	0.199	0.0033	0.157	0.0025	150235	NA	NA	NA	NA	FALSE	NA
Outcome	FI	rs6957745	7	73056750	T	C	0.803	-0.0028	0.2322	0.0026	145846	NA	NA	NA	NA	FALSE	NA
Outcome	FI	rs2529287	7	74358919	T	C	0.248	0.001	0.4431	0.0043	65246.8	NA	NA	NA	NA	FALSE	NA
Outcome	FI	rs1057868	7	75615006	T	C	0.305	-0.0015	0.4808	0.0022	125397	NA	NA	NA	NA	FALSE	NA
Outcome	FI	rs62461232	7	77765568	T	C	0.161	-0.0024	0.3886	0.0029	125397	NA	NA	NA	NA	FALSE	NA
Outcome	FI	rs6958768	7	77773693	A	C	0.838	0.0017	0.7016	0.003	120896	NA	NA	NA	NA	FALSE	NA
Outcome	FI	rs12531328	7	79058095	T	C	0.533	-0.0005	0.5429	0.002	125396	NA	NA	NA	NA	FALSE	NA
Outcome	FI	rs10253861	7	8110475	A	G	0.511	-0.0023	0.4682	0.002	125397	NA	NA	NA	NA	FALSE	NA
Outcome	FI	rs1635002	7	86627249	T	C	0.326	-0.0046	0.07764	0.0021	125396	NA	NA	NA	NA	FALSE	NA
Outcome	FI	rs79809011	8	10126532	A	G	0.028	0.0224	0.004413	0.0098	100542	NA	NA	NA	NA	FALSE	NA
Outcome	FI	rs4486206	8	10127970	A	G	0.232	-0.0028	0.1491	0.0023	135637	NA	NA	NA	NA	FALSE	NA
Outcome	FI	rs7832708	8	10190040	T	C	0.458	-0.0059	0.002711	0.0019	144126	NA	NA	NA	NA	FALSE	NA
Outcome	FI	rs1986972	8	10268805	A	G	0.318	-0.0047	0.01595	0.0021	135637	NA	NA	NA	NA	FALSE	NA
Outcome	FI	rs7005363	8	10283748	T	C	0.571	0.0081	0.000245	0.002	135637	NA	NA	NA	NA	FALSE	NA
Outcome	FI	rs11785788	8	10855158	A	G	0.235	0.007	0.005361	0.0025	135637	NA	NA	NA	NA	FALSE	NA
Outcome	FI	rs13271359	8	109114426	T	C	0.244	0.0015	0.27	0.0025	125397	NA	NA	NA	NA	FALSE	NA
Outcome	FI	rs60383089	8	10983579	T	G	0.525	-0.009	7.704e-05	0.0022	135636	NA	NA	NA	NA	FALSE	NA
Outcome	FI	rs7000132	8	11030935	T	C	0.525	-0.0098	1.635e-06	0.002	135637	NA	NA	NA	NA	FALSE	NA
Outcome	FI	rs2844232	8	110570060	A	G	0.398	0.0017	0.359	0.0022	120678	NA	NA	NA	NA	FALSE	NA
Outcome	FI	rs920047	8	11087475	A	G	0.503	0.0102	2.393e-07	0.0019	149109	NA	NA	NA	NA	FALSE	NA
Outcome	FI	rs2409764	8	11281273	A	G	0.549	-0.0073	0.0006348	0.0021	131564	NA	NA	NA	NA	FALSE	NA
Outcome	FI	rs13259242	8	11593033	T	G	0.526	-0.0092	2.208e-05	0.002	135637	NA	NA	NA	NA	FALSE	NA
Outcome	FI	rs11998678	8	11830150	T	C	0.46	-0.0076	0.0003458	0.0019	147700	NA	NA	NA	NA	FALSE	NA
Outcome	FI	rs11992162	8	11836514	A	G	0.517	-0.0083	0.000314	0.0021	134215	NA	NA	NA	NA	FALSE	NA
Outcome	FI	rs9693693	8	11872004	A	G	0.862	0.0034	0.4394	0.0068	41291	NA	NA	NA	NA	FALSE	NA
Outcome	FI	rs13252660	8	142239381	T	C	0.398	-0.0026	0.4106	0.0021	124747	NA	NA	NA	NA	FALSE	NA
Outcome	FI	rs13266268	8	142611971	T	C	0.346	0.0021	0.3151	0.0022	123472	NA	NA	NA	NA	FALSE	NA
Outcome	FI	rs11787216	8	142615222	T	C	0.331	0.0023	0.3366	0.0022	124746	NA	NA	NA	NA	FALSE	NA
Outcome	FI	rs4129585	8	143312933	A	C	0.442	-0.0002	0.9272	0.0021	118878	NA	NA	NA	NA	FALSE	NA
Outcome	FI	rs13262595	8	143316970	A	G	0.445	-0.0004	0.944	0.0021	124747	NA	NA	NA	NA	FALSE	NA
Outcome	FI	rs6985751	8	143328290	A	G	0.562	0.0001	0.9627	0.002	124747	NA	NA	NA	NA	FALSE	NA
Outcome	FI	rs13274119	8	143342967	A	C	0.148	0.0022	0.473	0.0031	123473	NA	NA	NA	NA	FALSE	NA
Outcome	FI	rs4350094	8	143378869	T	C	0.443	-0.0027	0.1775	0.0021	119105	NA	NA	NA	NA	FALSE	NA
Outcome	FI	rs13263946	8	143534117	T	C	0.3	-0.0024	0.3533	0.0028	112329	NA	NA	NA	NA	FALSE	NA
Outcome	FI	rs11787024	8	144239099	T	C	0.691	0.0013	0.8218	0.0025	119028	NA	NA	NA	NA	FALSE	NA
Outcome	FI	rs7829800	8	144258705	A	G	0.314	-0.0015	0.983	0.0022	120677	NA	NA	NA	NA	FALSE	NA
Outcome	FI	rs2972184	8	1670693	A	G	0.57	0.0031	0.6455	0.0025	117495	NA	NA	NA	NA	FALSE	NA
Outcome	FI	rs10112502	8	20982409	A	G	0.656	-0.0034	0.08848	0.0022	123473	NA	NA	NA	NA	FALSE	NA
Outcome	FI	rs2042073	8	30835535	A	G	0.365	0.0014	0.1927	0.0021	122905	NA	NA	NA	NA	FALSE	NA
Outcome	FI	rs13267577	8	4847469	T	C	0.381	-0.0052	0.003942	0.0022	119598	NA	NA	NA	NA	FALSE	NA
Outcome	FI	rs826596	8	59926199	A	G	0.682	0.0017	0.2297	0.0022	125397	NA	NA	NA	NA	FALSE	NA
Outcome	FI	rs4739105	8	64496159	T	C	0.227	-0.0028	0.2413	0.0026	125397	NA	NA	NA	NA	FALSE	NA
Outcome	FI	rs6995556	8	64684819	T	C	0.324	0	0.5702	0.0022	125397	NA	NA	NA	NA	FALSE	NA
Outcome	FI	rs6987861	8	65709467	A	G	0.745	0.0025	0.3159	0.0025	125397	NA	NA	NA	NA	FALSE	NA
Outcome	FI	rs2945319	8	8088933	T	C	0.59	0.01	0.001034	0.0032	63886.9	NA	NA	NA	NA	FALSE	NA
Outcome	FI	rs10504754	8	83252586	A	G	0.413	0.0041	0.002567	0.0021	120679	NA	NA	NA	NA	FALSE	NA
Outcome	FI	rs2980755	8	8363683	A	G	0.532	0.0112	2.248e-07	0.002	135637	NA	NA	NA	NA	FALSE	NA
Outcome	FI	rs7826238	8	8387095	T	G	0.452	-0.0095	1.224e-05	0.002	135637	NA	NA	NA	NA	FALSE	NA
Outcome	FI	rs4841029	8	8605632	A	G	0.438	0.0067	0.001461	0.0021	131565	NA	NA	NA	NA	FALSE	NA
Outcome	FI	rs12682352	8	8646246	T	C	0.548	0.0088	4.603e-05	0.002	135137	NA	NA	NA	NA	FALSE	NA
Outcome	FI	rs330088	8	9149746	T	C	0.489	0.0111	5.515e-07	0.002	135637	NA	NA	NA	NA	FALSE	NA
Outcome	FI	rs11774353	8	9153127	T	C	0.372	-0.0073	0.0004894	0.0021	135637	NA	NA	NA	NA	FALSE	NA
Outcome	FI	rs7012637	8	9173209	A	G	0.47	-0.0215	1.482e-29	0.0019	148942	NA	NA	NA	NA	FALSE	NA
Outcome	FI	rs7012814	8	9173358	A	G	0.471	-0.0219	8.342e-30	0.0019	148942	NA	NA	NA	NA	FALSE	NA
Outcome	FI	rs1461729	8	9187242	A	G	0.09	0.0243	5.675e-18	0.0031	149213	NA	NA	NA	NA	FALSE	NA
Outcome	FI	rs4840439	8	9673841	T	C	0.236	-0.0062	0.0117	0.0023	135637	NA	NA	NA	NA	FALSE	NA
Outcome	FI	rs13279794	8	9684014	A	C	0.598	0.0093	4.033e-06	0.002	131568	NA	NA	NA	NA	FALSE	NA
Outcome	FI	rs4636319	9	100252721	T	C	0.482	-0.0013	1	0.002	125396	NA	NA	NA	NA	FALSE	NA
Outcome	FI	rs12555454	9	116584812	T	C	0.628	0.0008	0.7208	0.0022	125397	NA	NA	NA	NA	FALSE	NA
Outcome	FI	rs10124367	9	128488659	T	C	0.638	-0.0063	0.003677	0.0022	125397	NA	NA	NA	NA	FALSE	NA
Outcome	FI	rs6478712	9	128514608	T	C	0.359	0.0057	0.009571	0.0022	125397	NA	NA	NA	NA	FALSE	NA
Outcome	FI	rs7857380	9	128555022	A	C	0.371	0.0048	0.04008	0.0022	125397	NA	NA	NA	NA	FALSE	NA
Outcome	FI	rs2111365	9	128739602	T	C	0.686	-0.0055	0.01401	0.0022	125397	NA	NA	NA	NA	FALSE	NA
Outcome	FI	rs16781	9	138012886	A	G	0.245	-0.0013	0.7331	0.0025	118263	NA	NA	NA	NA	FALSE	NA
Outcome	FI	rs10122339	9	15691712	T	G	0.48	-0.0012	0.2907	0.002	134866	NA	NA	NA	NA	FALSE	NA
Outcome	FI	rs10962121	9	15702704	T	G	0.484	-0.0014	0.2286	0.002	134866	NA	NA	NA	NA	FALSE	NA
Outcome	FI	rs7872912	9	15761077	T	C	0.455	-0.0016	0.1404	0.002	134866	NA	NA	NA	NA	FALSE	NA
Outcome	FI	rs12338207	9	16449788	T	C	0.627	-0.0007	0.8332	0.002	136287	NA	NA	NA	NA	FALSE	NA
Outcome	FI	rs7849142	9	1772605	T	G	0.335	0.0001	0.8233	0.0021	123326	NA	NA	NA	NA	FALSE	NA
Outcome	FI	rs62573521	9	22648200	T	C	0.025	0.009	0.1065	0.0062	131281	NA	NA	NA	NA	FALSE	NA
Outcome	FI	rs6475725	9	23274249	T	G	0.212	0.0002	0.738	0.0023	136287	NA	NA	NA	NA	FALSE	NA
Outcome	FI	rs11790555	9	23703152	T	C	0.818	0.0004	0.8649	0.0027	136287	NA	NA	NA	NA	FALSE	NA
Outcome	FI	rs10972033	9	34269732	T	G	0.438	-0.0026	0.08761	0.0021	125397	NA	NA	NA	NA	FALSE	NA
Outcome	FI	rs10974346	9	4144390	T	C	0.401	0.0016	0.6736	0.002	135637	NA	NA	NA	NA	FALSE	NA
Outcome	FI	rs1147198	9	87275348	T	G	0.789	-0.0049	0.01834	0.0025	120904	NA	NA	NA	NA	FALSE	NA
Outcome	FI	rs3911016	9	88029000	T	G	0.872	-0.0001	0.876	0.0031	125397	NA	NA	NA	NA	FALSE	NA
Outcome	FI	rs10752651	9	92201811	T	C	0.533	-0.0004	0.761	0.0021	125397	NA	NA	NA	NA	FALSE	NA
Outcome	FI	rs7869969	9	96217447	A	G	0.642	-0.0005	0.8233	0.0021	125397	NA	NA	NA	NA	FALSE	NA
Outcome	FI	rs10156602	9	96345328	A	G	0.603	0.0001	0.9826	0.0022	120907	NA	NA	NA	NA	FALSE	NA
Outcome	HbA1c	rs61873510	10	102626510	T	G	0.305	-0.0005	0.5103	0.0016	146806	NA	NA	NA	NA	FALSE	NA
Outcome	HbA1c	rs191288851	10	106775996	A	G	0.055	-0.0025	0.5848	0.0031	146806	NA	NA	NA	NA	FALSE	NA
Outcome	HbA1c	rs12784301	10	107612666	A	G	0.724	0.0005	0.8975	0.0015	146806	NA	NA	NA	NA	FALSE	NA
Outcome	HbA1c	rs11197612	10	118024319	T	C	0.365	-0.001	0.3728	0.0014	146806	NA	NA	NA	NA	FALSE	NA
Outcome	HbA1c	rs7093561	10	119579355	A	G	0.112	0.0041	0.1089	0.0023	146806	NA	NA	NA	NA	FALSE	NA
Outcome	HbA1c	rs1328600	10	125160933	A	C	0.446	0.001	0.4953	0.0014	146806	NA	NA	NA	NA	FALSE	NA
Outcome	HbA1c	rs9422753	10	126960137	T	C	0.798	-0.0006	0.8162	0.0017	146806	NA	NA	NA	NA	FALSE	NA
Outcome	HbA1c	rs34473884	10	133761285	A	G	0.204	0.004	0.03131	0.0017	146806	NA	NA	NA	NA	FALSE	NA
Outcome	HbA1c	rs117810762	10	135315795	A	G	0.012	0.0087	0.1001	0.0068	146806	NA	NA	NA	NA	FALSE	NA
Outcome	HbA1c	rs10128495	10	21123825	T	G	0.323	-0.0015	0.3704	0.0014	146806	NA	NA	NA	NA	FALSE	NA
Outcome	HbA1c	rs10828266	10	22098701	A	G	0.303	-0.0021	0.07831	0.0015	146806	NA	NA	NA	NA	FALSE	NA
Outcome	HbA1c	rs11012794	10	22105035	A	G	0.305	-0.0023	0.05883	0.0015	146806	NA	NA	NA	NA	FALSE	NA
Outcome	HbA1c	rs2941732	10	22231670	A	G	0.305	-0.0021	0.09274	0.0016	146806	NA	NA	NA	NA	FALSE	NA
Outcome	HbA1c	rs2393638	10	62259224	A	G	0.62	0.0028	0.02668	0.0013	146806	NA	NA	NA	NA	FALSE	NA
Outcome	HbA1c	rs224111	10	64552010	A	G	0.4	0.0019	0.04823	0.0013	146806	NA	NA	NA	NA	FALSE	NA
Outcome	HbA1c	rs12220700	10	64561506	A	G	0.57	0.0033	0.001864	0.0013	146806	NA	NA	NA	NA	FALSE	NA
Outcome	HbA1c	rs2236295	10	64564892	T	G	0.364	-0.0039	0.0005227	0.0014	146806	NA	NA	NA	NA	FALSE	NA
Outcome	HbA1c	rs7898861	10	65319678	T	C	0.497	-0.0036	0.01264	0.0013	146806	NA	NA	NA	NA	FALSE	NA
Outcome	HbA1c	rs489062	10	99715744	A	G	0.425	0.0009	0.2784	0.0014	146806	NA	NA	NA	NA	FALSE	NA
Outcome	HbA1c	rs3741298	11	116657561	T	C	0.777	0.0053	0.0008581	0.0016	146806	NA	NA	NA	NA	FALSE	NA
Outcome	HbA1c	rs11216452	11	117424804	A	G	0.441	0	0.6646	0.0013	146806	NA	NA	NA	NA	FALSE	NA
Outcome	HbA1c	rs73024304	11	124941046	T	C	0.057	0.0007	0.8636	0.003	146806	NA	NA	NA	NA	FALSE	NA
Outcome	HbA1c	rs1982350	11	13350131	A	G	0.359	0.0027	0.08495	0.0014	146806	NA	NA	NA	NA	FALSE	NA
Outcome	HbA1c	rs11223617	11	133780757	A	G	0.231	0.0001	0.8744	0.0016	146806	NA	NA	NA	NA	FALSE	NA
Outcome	HbA1c	rs6265	11	27679916	T	C	0.203	-0.0042	0.002171	0.0016	146806	NA	NA	NA	NA	FALSE	NA
Outcome	HbA1c	rs10767910	11	32039609	A	G	0.575	0.0026	0.08284	0.0014	146806	NA	NA	NA	NA	FALSE	NA
Outcome	HbA1c	rs11032362	11	33759092	A	G	0.082	-0.0022	0.2359	0.0023	146806	NA	NA	NA	NA	FALSE	NA
Outcome	HbA1c	rs7932035	11	39620131	A	G	0.214	0.0009	0.2532	0.0017	146806	NA	NA	NA	NA	FALSE	NA
Outcome	HbA1c	rs7936836	11	43633645	A	C	0.408	-0.0028	0.04314	0.0014	146806	NA	NA	NA	NA	FALSE	NA
Outcome	HbA1c	rs2932512	11	46080899	A	G	0.924	0.0019	0.3038	0.0024	146806	NA	NA	NA	NA	FALSE	NA
Outcome	HbA1c	rs3136487	11	46755464	A	G	0.909	-0.0003	0.6572	0.0023	146806	NA	NA	NA	NA	FALSE	NA
Outcome	HbA1c	rs35184771	11	47475189	T	G	0.358	-0.0003	0.5701	0.0013	146806	NA	NA	NA	NA	FALSE	NA
Outcome	HbA1c	rs3817334	11	47650993	T	C	0.42	-0.0008	0.4177	0.0013	146806	NA	NA	NA	NA	FALSE	NA
Outcome	HbA1c	rs643017	11	56267330	A	T	NA	0.0886	0.07385	0.0637	146806	NA	NA	NA	NA	FALSE	NA
Outcome	HbA1c	rs73480560	11	57401400	T	C	0.247	0.0031	0.06752	0.0016	146806	NA	NA	NA	NA	FALSE	NA
Outcome	HbA1c	rs1783826	11	57402964	T	G	0.45	-0.0002	0.742	0.0014	146806	NA	NA	NA	NA	FALSE	NA
Outcome	HbA1c	rs4963255	11	61507606	A	G	0.166	0.0046	0.009219	0.0018	146806	NA	NA	NA	NA	FALSE	NA
Outcome	HbA1c	rs60452247	11	63981507	A	G	0.331	0.0013	0.3347	0.0014	146806	NA	NA	NA	NA	FALSE	NA
Outcome	HbA1c	rs7123875	11	66239147	T	C	0.347	0.0002	0.6296	0.0014	146806	NA	NA	NA	NA	FALSE	NA
Outcome	HbA1c	rs2275998	11	66326581	T	C	0.828	0.0014	0.3141	0.0017	146806	NA	NA	NA	NA	FALSE	NA
Outcome	HbA1c	rs10160758	11	66673079	T	C	0.741	0.0021	0.2928	0.0015	146806	NA	NA	NA	NA	FALSE	NA
Outcome	HbA1c	rs10839921	11	7935616	T	C	0.293	0.0034	0.04599	0.0016	146806	NA	NA	NA	NA	FALSE	NA
Outcome	HbA1c	rs67238148	11	7946480	T	G	0.206	0.0057	0.005755	0.0016	146806	NA	NA	NA	NA	FALSE	NA
Outcome	HbA1c	rs17144566	11	82798226	T	C	0.208	0.0032	0.1149	0.0017	146806	NA	NA	NA	NA	FALSE	NA
Outcome	HbA1c	rs10898126	11	83188844	T	G	0.64	-0.0007	0.5566	0.0014	146806	NA	NA	NA	NA	FALSE	NA
Outcome	HbA1c	rs565044	11	84827489	A	C	0.363	-0.0019	0.2508	0.0014	146806	NA	NA	NA	NA	FALSE	NA
Outcome	HbA1c	rs10128597	11	8694830	A	G	0.307	-0.0006	0.8324	0.0014	146806	NA	NA	NA	NA	FALSE	NA
Outcome	HbA1c	rs531214	11	92309425	T	C	0.88	-0.0008	0.9871	0.002	146806	NA	NA	NA	NA	FALSE	NA
Outcome	HbA1c	rs3763874	11	9546587	A	G	0.417	-0.0025	0.04302	0.0014	146806	NA	NA	NA	NA	FALSE	NA
Outcome	HbA1c	rs17207890	11	95490754	A	G	0.328	-0.002	0.1905	0.0014	146806	NA	NA	NA	NA	FALSE	NA
Outcome	HbA1c	rs1254989	11	95508121	A	G	0.512	0.001	0.3008	0.0014	146806	NA	NA	NA	NA	FALSE	NA
Outcome	HbA1c	rs500054	11	95593806	A	G	0.368	-0.0025	0.05368	0.0014	146806	NA	NA	NA	NA	FALSE	NA
Outcome	HbA1c	rs7110786	11	95656648	T	C	0.416	-0.0027	0.02707	0.0014	146806	NA	NA	NA	NA	FALSE	NA
Outcome	HbA1c	rs3764002	12	108618630	T	C	0.278	-0.002	0.1356	0.0015	146806	NA	NA	NA	NA	FALSE	NA
Outcome	HbA1c	rs35287743	12	110057250	T	G	0.094	0.0019	0.2437	0.002	146806	NA	NA	NA	NA	FALSE	NA
Outcome	HbA1c	rs11608727	12	110060984	T	G	0.802	-0.0034	0.01722	0.0016	146806	NA	NA	NA	NA	FALSE	NA
Outcome	HbA1c	rs11060255	12	122677724	A	G	0.482	0.0012	0.6625	0.0014	146806	NA	NA	NA	NA	FALSE	NA
Outcome	HbA1c	rs28569885	12	123897177	A	G	0.222	0.0014	0.6441	0.0022	146806	NA	NA	NA	NA	FALSE	NA
Outcome	HbA1c	rs1588687	12	17441477	A	G	0.711	-0.0003	0.7255	0.0015	146806	NA	NA	NA	NA	FALSE	NA
Outcome	HbA1c	rs809407	12	31590266	T	C	0.396	0.0002	0.8284	0.0014	146806	NA	NA	NA	NA	FALSE	NA
Outcome	HbA1c	rs10875906	12	49385679	T	C	0.265	-0.0033	0.02157	0.0016	146806	NA	NA	NA	NA	FALSE	NA
Outcome	HbA1c	rs1054442	12	49389320	A	C	0.631	0.0027	0.02588	0.0014	146806	NA	NA	NA	NA	FALSE	NA
Outcome	HbA1c	rs7969091	12	49464449	A	G	0.571	0.003	0.02875	0.0014	146806	NA	NA	NA	NA	FALSE	NA
Outcome	HbA1c	rs933738	12	49943122	A	G	0.823	-0.0013	0.4644	0.0018	146806	NA	NA	NA	NA	FALSE	NA
Outcome	HbA1c	rs7305229	12	50260264	T	C	0.41	-0.0017	0.04543	0.0013	146806	NA	NA	NA	NA	FALSE	NA
Outcome	HbA1c	rs10876200	12	51988518	A	C	0.706	0.0007	0.6783	0.0017	146806	NA	NA	NA	NA	FALSE	NA
Outcome	HbA1c	rs58905411	12	54623132	A	G	0.383	-0.0037	0.006845	0.0014	146806	NA	NA	NA	NA	FALSE	NA
Outcome	HbA1c	rs17110109	12	54668908	T	C	0.623	0.0032	0.016	0.0014	146806	NA	NA	NA	NA	FALSE	NA
Outcome	HbA1c	rs3809162	12	54674235	A	G	0.614	0.0037	0.004826	0.0014	146806	NA	NA	NA	NA	FALSE	NA
Outcome	HbA1c	rs11104665	12	88307756	A	G	0.55	-0.0021	0.1173	0.0024	146806	NA	NA	NA	NA	FALSE	NA
Outcome	HbA1c	rs1148672	12	90774625	A	G	0.649	-0.0014	0.7243	0.0014	146806	NA	NA	NA	NA	FALSE	NA
Outcome	HbA1c	rs117871274	12	95100449	A	G	0.024	-0.0114	0.04685	0.0056	146806	NA	NA	NA	NA	FALSE	NA
Outcome	HbA1c	rs2785503	13	104608126	A	G	0.554	-0.0009	0.3858	0.0014	146806	NA	NA	NA	NA	FALSE	NA
Outcome	HbA1c	rs7991820	13	108104998	A	C	0.241	0.0006	0.7052	0.0015	146806	NA	NA	NA	NA	FALSE	NA
Outcome	HbA1c	rs9512996	13	28618941	A	G	0.418	-0.0013	0.9812	0.0014	146806	NA	NA	NA	NA	FALSE	NA
Outcome	HbA1c	rs7326846	13	28664016	T	C	0.587	0.0004	0.6721	0.0016	146806	NA	NA	NA	NA	FALSE	NA
Outcome	HbA1c	rs2181328	13	49986118	A	G	0.251	0.0003	0.5335	0.0015	146806	NA	NA	NA	NA	FALSE	NA
Outcome	HbA1c	rs3105049	13	55941509	T	C	0.765	-0.0028	0.05067	0.0015	146806	NA	NA	NA	NA	FALSE	NA
Outcome	HbA1c	rs3105065	13	55993394	A	G	0.236	0.0029	0.04151	0.0015	146806	NA	NA	NA	NA	FALSE	NA
Outcome	HbA1c	rs9537116	13	56016414	A	G	0.228	0.0023	0.1041	0.0016	146806	NA	NA	NA	NA	FALSE	NA
Outcome	HbA1c	rs1572198	13	58330048	T	C	0.223	-0.0004	0.83	0.0015	146806	NA	NA	NA	NA	FALSE	NA
Outcome	HbA1c	rs6561943	13	58356761	T	C	0.214	-0.0005	0.8751	0.0015	146806	NA	NA	NA	NA	FALSE	NA
Outcome	HbA1c	rs60083575	13	58453785	T	C	NA	0.0119	0.07521	0.0064	146806	NA	NA	NA	NA	FALSE	NA
Outcome	HbA1c	rs12430440	13	58476105	A	G	0.199	-0.0005	0.6508	0.0016	146806	NA	NA	NA	NA	FALSE	NA
Outcome	HbA1c	rs2321149	13	58517668	T	C	0.259	0.0006	0.742	0.0015	146806	NA	NA	NA	NA	FALSE	NA
Outcome	HbA1c	rs9537923	13	58606355	T	C	0.743	-0.0009	0.5901	0.0015	146806	NA	NA	NA	NA	FALSE	NA
Outcome	HbA1c	rs10161952	13	59474383	A	C	0.666	0.0001	0.7028	0.0015	146806	NA	NA	NA	NA	FALSE	NA
Outcome	HbA1c	rs1937523	13	68079356	T	C	0.467	0.0009	0.4408	0.0013	146806	NA	NA	NA	NA	FALSE	NA
Outcome	HbA1c	rs1937522	13	68080817	A	G	0.495	-0.0013	0.3858	0.0013	146806	NA	NA	NA	NA	FALSE	NA
Outcome	HbA1c	rs547424064	13	73342036	T	G	NA	-0.0235	0.625	0.0491	146806	NA	NA	NA	NA	FALSE	NA
Outcome	HbA1c	rs9323534	14	20586432	T	C	0.441	0.0008	0.5795	0.0013	146806	NA	NA	NA	NA	FALSE	NA
Outcome	HbA1c	rs34162196	14	22038125	T	C	0.098	-0.0017	0.8656	0.0023	146806	NA	NA	NA	NA	FALSE	NA
Outcome	HbA1c	rs35260863	14	22043949	T	C	0.902	0.0016	0.8434	0.0023	146806	NA	NA	NA	NA	FALSE	NA
Outcome	HbA1c	rs1191468	14	29502262	A	G	0.81	-0.0025	0.1531	0.0019	146806	NA	NA	NA	NA	FALSE	NA
Outcome	HbA1c	rs1951283	14	29764926	A	G	0.617	0.0011	0.3233	0.0014	146806	NA	NA	NA	NA	FALSE	NA
Outcome	HbA1c	rs17115145	14	30122409	T	C	0.409	0.0034	0.05703	0.0014	146806	NA	NA	NA	NA	FALSE	NA
Outcome	HbA1c	rs12885598	14	32071665	A	G	0.598	0.0006	0.7598	0.0014	146806	NA	NA	NA	NA	FALSE	NA
Outcome	HbA1c	rs35760956	14	41134168	A	G	0.615	0.0006	0.8141	0.0014	146806	NA	NA	NA	NA	FALSE	NA
Outcome	HbA1c	rs58734839	14	42179863	T	C	0.743	-0.0012	0.2654	0.0015	146806	NA	NA	NA	NA	FALSE	NA
Outcome	HbA1c	rs17698314	14	56846715	A	C	0.297	0.0001	0.5477	0.0015	146806	NA	NA	NA	NA	FALSE	NA
Outcome	HbA1c	rs10129747	14	77433198	A	G	0.528	0.0031	0.01851	0.0013	146806	NA	NA	NA	NA	FALSE	NA
Outcome	HbA1c	rs2370982	14	79890677	T	C	0.214	0.0021	0.2438	0.0016	146806	NA	NA	NA	NA	FALSE	NA
Outcome	HbA1c	rs12431390	14	84926370	A	C	0.264	-0.0015	0.4424	0.0015	146806	NA	NA	NA	NA	FALSE	NA
Outcome	HbA1c	rs10129582	14	99704427	A	G	0.578	-0.0001	0.742	0.0014	146806	NA	NA	NA	NA	FALSE	NA
Outcome	HbA1c	rs9745035	15	27029591	A	G	NA	-0.0063	0.2425	0.0054	146806	NA	NA	NA	NA	FALSE	NA
Outcome	HbA1c	rs956362	15	35927655	A	G	0.803	0.0022	0.737	0.0017	146806	NA	NA	NA	NA	FALSE	NA
Outcome	HbA1c	rs281287	15	47681552	A	G	0.653	-0.0022	0.1207	0.0014	146806	NA	NA	NA	NA	FALSE	NA
Outcome	HbA1c	rs281219	15	47711652	A	G	0.211	-0.0001	0.9842	0.0016	146806	NA	NA	NA	NA	FALSE	NA
Outcome	HbA1c	rs869731	15	47966650	T	C	0.373	0	0.742	0.0014	146806	NA	NA	NA	NA	FALSE	NA
Outcome	HbA1c	rs1378893	15	51964788	A	G	0.207	-0.0009	0.4971	0.0016	146806	NA	NA	NA	NA	FALSE	NA
Outcome	HbA1c	rs11637716	15	51965186	T	C	0.438	0.0008	0.587	0.0013	146806	NA	NA	NA	NA	FALSE	NA
Outcome	HbA1c	rs11638106	15	51969295	T	C	0.558	-0.0007	0.6214	0.0013	146806	NA	NA	NA	NA	FALSE	NA
Outcome	HbA1c	rs28376010	15	68063739	T	G	0.224	-0.0014	0.153	0.0015	146806	NA	NA	NA	NA	FALSE	NA
Outcome	HbA1c	rs34004794	15	74525585	T	G	0.191	-0.0044	0.05772	0.0017	146806	NA	NA	NA	NA	FALSE	NA
Outcome	HbA1c	rs2472297	15	75027880	T	C	0.231	-0.0015	0.6743	0.0016	146806	NA	NA	NA	NA	FALSE	NA
Outcome	HbA1c	rs111661818	15	75590136	T	C	0.206	0	0.4546	0.0025	146806	NA	NA	NA	NA	FALSE	NA
Outcome	HbA1c	rs78911138	15	76275641	T	G	0.061	-0.0024	0.3633	0.0029	146806	NA	NA	NA	NA	FALSE	NA
Outcome	HbA1c	rs80292319	15	76508632	T	C	0.952	0.0033	0.424	0.0028	146806	NA	NA	NA	NA	FALSE	NA
Outcome	HbA1c	rs284884	15	76828289	A	G	0.929	0.0012	0.7838	0.0024	146806	NA	NA	NA	NA	FALSE	NA
Outcome	HbA1c	rs118188698	15	77164686	T	C	0.951	0.0045	0.1654	0.0029	146806	NA	NA	NA	NA	FALSE	NA
Outcome	HbA1c	rs2667773	15	77872191	A	G	0.636	0.004	0.02297	0.0014	146806	NA	NA	NA	NA	FALSE	NA
Outcome	HbA1c	rs62007820	15	78060786	A	G	0.253	-0.0022	0.0795	0.0016	146806	NA	NA	NA	NA	FALSE	NA
Outcome	HbA1c	rs1051730	15	78894339	A	G	0.36	0.0014	0.2079	0.0013	146806	NA	NA	NA	NA	FALSE	NA
Outcome	HbA1c	rs6227	15	91425232	T	C	0.323	-0.0013	0.4105	0.0014	146806	NA	NA	NA	NA	FALSE	NA
Outcome	HbA1c	rs4146837	15	93446869	T	C	0.426	0.0004	0.6822	0.0013	146806	NA	NA	NA	NA	FALSE	NA
Outcome	HbA1c	rs1437761	15	97010698	T	C	0.774	-0.0001	0.7526	0.0015	146806	NA	NA	NA	NA	FALSE	NA
Outcome	HbA1c	rs61734410	16	1252369	T	C	0.31	0.0019	0.3572	0.002	146806	NA	NA	NA	NA	FALSE	NA
Outcome	HbA1c	rs11861627	16	12793139	A	C	0.834	0.0043	0.03057	0.002	146806	NA	NA	NA	NA	FALSE	NA
Outcome	HbA1c	rs11864886	16	13751825	A	G	0.741	-0.0008	0.3335	0.0016	146806	NA	NA	NA	NA	FALSE	NA
Outcome	HbA1c	rs8045829	16	19271032	T	G	0.389	0.0003	0.4908	0.0014	146806	NA	NA	NA	NA	FALSE	NA
Outcome	HbA1c	rs889201	16	20054371	A	G	0.744	-0.0027	0.2248	0.0016	146806	NA	NA	NA	NA	FALSE	NA
Outcome	HbA1c	rs62031389	16	28344855	A	G	NA	-0.0147	0.003217	0.0054	146806	NA	NA	NA	NA	FALSE	NA
Outcome	HbA1c	rs189278832	16	28539386	A	G	0.344	0.008	4.901e-10	0.0013	146806	NA	NA	NA	NA	FALSE	NA
Outcome	HbA1c	rs35626515	16	28649651	A	C	0.358	0.0073	7.795e-05	0.002	146806	NA	NA	NA	NA	FALSE	NA
Outcome	HbA1c	rs2411440	16	28653523	T	C	0.198	0.0089	0.001072	0.0027	146806	NA	NA	NA	NA	FALSE	NA
Outcome	HbA1c	rs3088215	16	28853996	A	C	0.66	-0.0056	1.326e-05	0.0013	146806	NA	NA	NA	NA	FALSE	NA
Outcome	HbA1c	rs566320862	16	28923517	D	I	NA	0.1073	0.5598	0.2043	146806	NA	NA	NA	NA	FALSE	NA
Outcome	HbA1c	rs12933575	16	30022564	A	G	0.534	-0.0033	0.01354	0.0014	146806	NA	NA	NA	NA	FALSE	NA
Outcome	HbA1c	rs35105141	16	30057148	T	C	0.377	0.0023	0.09043	0.0014	146806	NA	NA	NA	NA	FALSE	NA
Outcome	HbA1c	rs7187143	16	31179800	A	C	0.695	0.0012	0.5621	0.0016	146806	NA	NA	NA	NA	FALSE	NA
Outcome	HbA1c	rs9940128	16	53800754	A	G	0.447	0.0059	4.086e-05	0.0013	146806	NA	NA	NA	NA	FALSE	NA
Outcome	HbA1c	rs1421085	16	53800954	T	C	0.562	-0.0054	0.0001313	0.0013	146806	NA	NA	NA	NA	FALSE	NA
Outcome	HbA1c	rs56094641	16	53806453	A	G	0.562	-0.0054	0.0001068	0.0013	146806	NA	NA	NA	NA	FALSE	NA
Outcome	HbA1c	rs55872725	16	53809123	T	C	0.438	0.0054	8.662e-05	0.0013	146806	NA	NA	NA	NA	FALSE	NA
Outcome	HbA1c	rs9972653	16	53814363	T	G	0.422	0.0054	0.0001313	0.0013	146806	NA	NA	NA	NA	FALSE	NA
Outcome	HbA1c	rs7190396	16	53822502	T	G	0.582	-0.0055	0.0001068	0.0013	146806	NA	NA	NA	NA	FALSE	NA
Outcome	HbA1c	rs56137030	16	53825905	A	G	0.42	0.0055	9.62e-05	0.0013	146806	NA	NA	NA	NA	FALSE	NA
Outcome	HbA1c	rs1397132	16	62054665	T	C	0.446	0.0003	0.7067	0.0014	146806	NA	NA	NA	NA	FALSE	NA
Outcome	HbA1c	rs4343305	16	64601240	A	G	0.38	-0.0022	0.1119	0.0014	146806	NA	NA	NA	NA	FALSE	NA
Outcome	HbA1c	rs35709707	16	65121952	A	G	0.627	-0.0015	0.3119	0.0014	146806	NA	NA	NA	NA	FALSE	NA
Outcome	HbA1c	rs113441031	16	69763280	T	C	0.146	-0.0029	0.2186	0.0019	146806	NA	NA	NA	NA	FALSE	NA
Outcome	HbA1c	rs8056750	16	70927078	T	C	0.386	0.0022	0.2881	0.0019	146806	NA	NA	NA	NA	FALSE	NA
Outcome	HbA1c	rs9932707	16	71862133	A	C	0.559	-0.0002	0.6853	0.0013	146806	NA	NA	NA	NA	FALSE	NA
Outcome	HbA1c	rs72787062	16	72105844	A	G	0.174	-0.0003	0.5889	0.0017	146806	NA	NA	NA	NA	FALSE	NA
Outcome	HbA1c	rs112439757	16	72168337	T	C	0.19	-0.0003	0.6842	0.0017	146806	NA	NA	NA	NA	FALSE	NA
Outcome	HbA1c	rs862227	16	73602926	A	G	0.534	-0.0014	0.5886	0.0014	146806	NA	NA	NA	NA	FALSE	NA
Outcome	HbA1c	rs3964074	16	74166991	T	C	0.425	-0.0024	0.3475	0.0013	146806	NA	NA	NA	NA	FALSE	NA
Outcome	HbA1c	rs11641267	16	7671299	A	G	0.445	-0.001	0.5725	0.0014	146806	NA	NA	NA	NA	FALSE	NA
Outcome	HbA1c	rs9922390	16	7674624	T	G	0.166	0.0012	0.5606	0.0019	146806	NA	NA	NA	NA	FALSE	NA
Outcome	HbA1c	rs11859365	16	83683945	A	C	0.749	0.0018	0.5785	0.0016	146806	NA	NA	NA	NA	FALSE	NA
Outcome	HbA1c	rs11646721	16	9570367	T	C	0.078	-0.002	0.8708	0.0028	146806	NA	NA	NA	NA	FALSE	NA
Outcome	HbA1c	rs62062058	17	11197508	T	C	0.77	-0.0027	0.08216	0.0016	146806	NA	NA	NA	NA	FALSE	NA
Outcome	HbA1c	rs4925114	17	17711270	A	G	0.402	0.0062	2.791e-06	0.0014	146806	NA	NA	NA	NA	FALSE	NA
Outcome	HbA1c	rs2447097	17	2278064	T	G	0.47	-0.001	0.5311	0.0014	146806	NA	NA	NA	NA	FALSE	NA
Outcome	HbA1c	rs898751	17	2291863	T	C	0.486	0.0003	0.8878	0.0014	146806	NA	NA	NA	NA	FALSE	NA
Outcome	HbA1c	rs2447094	17	2294048	A	C	0.466	-0.0003	0.9232	0.0014	146806	NA	NA	NA	NA	FALSE	NA
Outcome	HbA1c	rs1381247	17	2302387	T	C	0.656	0.0014	0.5057	0.0015	146806	NA	NA	NA	NA	FALSE	NA
Outcome	HbA1c	rs8614	17	27588806	A	C	0.194	-0.0048	0.00535	0.0017	146806	NA	NA	NA	NA	FALSE	NA
Outcome	HbA1c	rs12945575	17	40713071	T	C	0.253	0.002	0.2265	0.0016	146806	NA	NA	NA	NA	FALSE	NA
Outcome	HbA1c	rs9635715	17	42517354	T	C	0.603	0.0013	0.5245	0.0015	146806	NA	NA	NA	NA	FALSE	NA
Outcome	HbA1c	rs56328224	17	43572419	T	C	0.211	-0.003	0.1527	0.0024	146806	NA	NA	NA	NA	FALSE	NA
Outcome	HbA1c	rs62065452	17	43573061	T	C	0.863	0.0033	0.2124	0.003	146806	NA	NA	NA	NA	FALSE	NA
Outcome	HbA1c	rs62065453	17	43573419	T	C	0.204	-0.0032	0.165	0.0025	146806	NA	NA	NA	NA	FALSE	NA
Outcome	HbA1c	rs1971374	17	43659738	T	C	0.832	0.002	0.4815	0.0034	146806	NA	NA	NA	NA	FALSE	NA
Outcome	HbA1c	rs377112142	17	43663455	D	I	NA	0.0006	0.4799	0.0062	146806	NA	NA	NA	NA	FALSE	NA
Outcome	HbA1c	rs593720	17	43707848	T	G	0.23	-0.0031	0.1843	0.0022	146806	NA	NA	NA	NA	FALSE	NA
Outcome	HbA1c	rs17690703	17	43925297	T	C	0.27	-0.0034	0.08645	0.0019	146806	NA	NA	NA	NA	FALSE	NA
Outcome	HbA1c	rs62062288	17	44096553	A	G	0.227	-0.0029	0.1731	0.0021	146806	NA	NA	NA	NA	FALSE	NA
Outcome	HbA1c	rs7214674	17	44113969	T	C	0.191	0.0038	0.08612	0.0021	146806	NA	NA	NA	NA	FALSE	NA
Outcome	HbA1c	rs80028338	17	44161470	A	C	0.77	0.0026	0.2236	0.002	146806	NA	NA	NA	NA	FALSE	NA
Outcome	HbA1c	rs2668658	17	44282472	T	C	0.826	0.0029	0.217	0.0025	146806	NA	NA	NA	NA	FALSE	NA
Outcome	HbA1c	rs2243967	17	44329636	T	C	0.773	0.0033	0.157	0.0024	146806	NA	NA	NA	NA	FALSE	NA
Outcome	HbA1c	rs2463514	17	44338869	T	C	NA	0.001	0.5128	0.0076	146806	NA	NA	NA	NA	FALSE	NA
Outcome	HbA1c	rs36123991	17	44359663	T	G	0.194	-0.0053	0.0384	0.0031	146806	NA	NA	NA	NA	FALSE	NA
Outcome	HbA1c	rs141783865	17	44755729	A	C	NA	0.0022	0.3208	0.008	146806	NA	NA	NA	NA	FALSE	NA
Outcome	HbA1c	rs17698176	17	44819595	T	G	0.761	-0.0052	0.007398	0.002	146806	NA	NA	NA	NA	FALSE	NA
Outcome	HbA1c	rs199528	17	44843136	T	C	0.212	-0.0047	0.0167	0.0017	146806	NA	NA	NA	NA	FALSE	NA
Outcome	HbA1c	rs62084586	17	56419228	T	C	0.839	-0.0052	0.003229	0.0018	146806	NA	NA	NA	NA	FALSE	NA
Outcome	HbA1c	rs721575	17	61782920	T	C	0.541	-0.0033	0.01143	0.0014	146806	NA	NA	NA	NA	FALSE	NA
Outcome	HbA1c	rs7921	17	62006259	A	G	0.255	-0.0019	0.04336	0.0015	146806	NA	NA	NA	NA	FALSE	NA
Outcome	HbA1c	rs60815182	17	7604471	A	G	0.773	-0.0023	0.1408	0.0019	146806	NA	NA	NA	NA	FALSE	NA
Outcome	HbA1c	rs34121753	17	7733833	A	G	0.396	-0.0004	0.9086	0.0014	146806	NA	NA	NA	NA	FALSE	NA
Outcome	HbA1c	rs1371274	18	1837007	A	C	0.879	-0.0004	0.4925	0.0019	146806	NA	NA	NA	NA	FALSE	NA
Outcome	HbA1c	rs1898874	18	1844240	T	C	0.12	0.0002	0.5807	0.0019	146806	NA	NA	NA	NA	FALSE	NA
Outcome	HbA1c	rs9964229	18	1847408	T	C	0.142	0.0007	0.4992	0.0019	146806	NA	NA	NA	NA	FALSE	NA
Outcome	HbA1c	rs303753	18	21074922	A	G	0.331	-0.0023	0.08088	0.0014	146806	NA	NA	NA	NA	FALSE	NA
Outcome	HbA1c	rs303760	18	21083738	T	C	0.335	-0.0021	0.09043	0.0014	146806	NA	NA	NA	NA	FALSE	NA
Outcome	HbA1c	rs891389	18	21087531	T	C	0.335	-0.002	0.1098	0.0014	146806	NA	NA	NA	NA	FALSE	NA
Outcome	HbA1c	rs1788823	18	21114917	A	G	0.347	-0.0008	0.4848	0.0013	146806	NA	NA	NA	NA	FALSE	NA
Outcome	HbA1c	rs1788821	18	21120869	A	G	0.336	-0.0018	0.1323	0.0014	146806	NA	NA	NA	NA	FALSE	NA
Outcome	HbA1c	rs1623060	18	21143183	T	C	0.483	0.0009	0.5535	0.0013	146806	NA	NA	NA	NA	FALSE	NA
Outcome	HbA1c	rs2960578	18	21143739	T	G	0.517	-0.001	0.5209	0.0013	146806	NA	NA	NA	NA	FALSE	NA
Outcome	HbA1c	rs4528662	18	22740958	T	C	0.529	0.0012	0.4848	0.0013	146806	NA	NA	NA	NA	FALSE	NA
Outcome	HbA1c	rs1111207	18	24125857	T	C	0.567	-0.001	0.3475	0.0013	146806	NA	NA	NA	NA	FALSE	NA
Outcome	HbA1c	rs8095324	18	24131659	A	G	0.621	0.0022	0.1448	0.0014	146806	NA	NA	NA	NA	FALSE	NA
Outcome	HbA1c	rs7242923	18	35159833	T	C	0.34	0.002	0.3954	0.0014	146806	NA	NA	NA	NA	FALSE	NA
Outcome	HbA1c	rs72900104	18	37109322	A	G	0.352	-0.0003	0.7363	0.0015	146806	NA	NA	NA	NA	FALSE	NA
Outcome	HbA1c	rs67937375	18	40729163	A	G	0.38	-0.0018	0.2041	0.0014	146806	NA	NA	NA	NA	FALSE	NA
Outcome	HbA1c	rs630194	18	40950954	T	C	0.636	0.0013	0.0936	0.0014	146806	NA	NA	NA	NA	FALSE	NA
Outcome	HbA1c	rs10163879	18	44820274	A	G	0.624	-0.0022	0.2192	0.0014	146806	NA	NA	NA	NA	FALSE	NA
Outcome	HbA1c	rs12455474	18	50705765	T	G	0.606	0.0016	0.1385	0.0014	146806	NA	NA	NA	NA	FALSE	NA
Outcome	HbA1c	rs10221371	18	50726294	A	C	0.434	0.0013	0.3233	0.0013	146806	NA	NA	NA	NA	FALSE	NA
Outcome	HbA1c	rs1788030	18	53045198	T	C	0.454	0.0022	0.08506	0.0013	146806	NA	NA	NA	NA	FALSE	NA
Outcome	HbA1c	rs28758902	18	53408187	T	C	0.455	0.0001	0.8472	0.0013	146806	NA	NA	NA	NA	FALSE	NA
Outcome	HbA1c	rs6567160	18	57829135	T	C	0.769	-0.0024	0.07912	0.0015	146806	NA	NA	NA	NA	FALSE	NA
Outcome	HbA1c	rs663640	18	57846077	T	C	0.215	0.0027	0.09156	0.0016	146806	NA	NA	NA	NA	FALSE	NA
Outcome	HbA1c	rs66922415	18	57848651	A	G	0.769	-0.0023	0.1043	0.0015	146806	NA	NA	NA	NA	FALSE	NA
Outcome	HbA1c	rs371326986	18	57851459	D	I	NA	-0.0123	0.06119	0.0061	146806	NA	NA	NA	NA	FALSE	NA
Outcome	HbA1c	rs111526888	18	57971625	A	G	0.765	-0.0018	0.1682	0.0014	146806	NA	NA	NA	NA	FALSE	NA
Outcome	HbA1c	rs12172847	18	60223017	A	G	0.285	-0.0004	0.9634	0.0014	146806	NA	NA	NA	NA	FALSE	NA
Outcome	HbA1c	rs341228	18	6395336	T	C	0.351	0.0031	0.01194	0.0015	146806	NA	NA	NA	NA	FALSE	NA
Outcome	HbA1c	rs12986222	19	10962440	T	C	0.851	0.0002	0.7312	0.0022	146806	NA	NA	NA	NA	FALSE	NA
Outcome	HbA1c	rs75347775	19	18495908	A	G	0.245	-0.0031	0.01431	0.0017	146806	NA	NA	NA	NA	FALSE	NA
Outcome	HbA1c	rs56113850	19	41353107	T	C	0.409	-0.0022	0.1432	0.002	146806	NA	NA	NA	NA	FALSE	NA
Outcome	HbA1c	rs6857	19	45392254	T	C	0.149	-0.0039	0.02479	0.0018	146806	NA	NA	NA	NA	FALSE	NA
Outcome	HbA1c	rs429358	19	45411941	T	C	0.858	0.0052	0.005379	0.0018	146806	NA	NA	NA	NA	FALSE	NA
Outcome	HbA1c	rs4420638	19	45422946	A	G	0.814	0.0046	0.008001	0.0018	146806	NA	NA	NA	NA	FALSE	NA
Outcome	HbA1c	rs11879227	19	46193351	A	G	0.819	-0.0036	0.03859	0.0017	146806	NA	NA	NA	NA	FALSE	NA
Outcome	HbA1c	rs3810291	19	47569003	A	G	0.664	0.0035	0.01023	0.0015	146806	NA	NA	NA	NA	FALSE	NA
Outcome	HbA1c	rs1532127	19	47571938	A	G	0.673	0.0034	0.02454	0.0016	146806	NA	NA	NA	NA	FALSE	NA
Outcome	HbA1c	rs33988101	19	49218111	T	G	0.483	-0.0017	0.1801	0.0014	146806	NA	NA	NA	NA	FALSE	NA
Outcome	HbA1c	rs838145	19	49248730	A	G	0.578	0.0013	0.2714	0.0015	146806	NA	NA	NA	NA	FALSE	NA
Outcome	HbA1c	rs838144	19	49250239	T	C	0.542	0.0011	0.3715	0.0014	146806	NA	NA	NA	NA	FALSE	NA
Outcome	HbA1c	rs838133	19	49259529	A	G	0.418	-0.0006	0.5725	0.0016	146806	NA	NA	NA	NA	FALSE	NA
Outcome	HbA1c	rs739320	19	49261368	T	C	0.364	-0.0003	0.5889	0.0017	146806	NA	NA	NA	NA	FALSE	NA
Outcome	HbA1c	rs11102404	1	112721915	A	G	0.677	-0.0001	0.5054	0.0014	146806	NA	NA	NA	NA	FALSE	NA
Outcome	HbA1c	rs2252508	1	153913770	A	G	0.511	-0.0008	0.9808	0.0013	146806	NA	NA	NA	NA	FALSE	NA
Outcome	HbA1c	rs2790688	1	153992909	T	C	0.169	0.0021	0.5031	0.0019	146806	NA	NA	NA	NA	FALSE	NA
Outcome	HbA1c	rs574367	1	177873210	T	G	0.197	0.0015	0.4343	0.0016	146806	NA	NA	NA	NA	FALSE	NA
Outcome	HbA1c	rs1534749	1	190028576	T	C	0.474	0.0001	0.63	0.0013	146806	NA	NA	NA	NA	FALSE	NA
Outcome	HbA1c	rs61421373	1	204560440	T	C	NA	0.0093	0.1832	0.0064	146806	NA	NA	NA	NA	FALSE	NA
Outcome	HbA1c	rs1411112	1	204679248	A	G	0.11	-0.0004	0.8224	0.0021	146806	NA	NA	NA	NA	FALSE	NA
Outcome	HbA1c	rs6673455	1	21361048	T	C	0.607	-0.0002	0.5725	0.0014	146806	NA	NA	NA	NA	FALSE	NA
Outcome	HbA1c	rs6426658	1	21361176	A	G	0.393	0.0003	0.5566	0.0014	146806	NA	NA	NA	NA	FALSE	NA
Outcome	HbA1c	rs61779135	1	21532625	A	G	0.388	0.0002	0.5566	0.0014	146806	NA	NA	NA	NA	FALSE	NA
Outcome	HbA1c	rs2244598	1	216681000	T	C	0.373	-0.0015	0.6698	0.0015	146806	NA	NA	NA	NA	FALSE	NA
Outcome	HbA1c	rs7516954	1	223846564	T	C	0.276	0.0028	0.1274	0.0015	146806	NA	NA	NA	NA	FALSE	NA
Outcome	HbA1c	rs6426538	1	226532848	T	C	0.534	0.0007	0.5938	0.0017	146806	NA	NA	NA	NA	FALSE	NA
Outcome	HbA1c	rs11581076	1	234725135	T	C	0.476	0.0014	0.419	0.0015	146806	NA	NA	NA	NA	FALSE	NA
Outcome	HbA1c	rs2799423	1	236747931	A	C	0.318	-0.0016	0.1192	0.0015	146806	NA	NA	NA	NA	FALSE	NA
Outcome	HbA1c	rs78876700	1	4670487	A	G	0.099	0.0017	0.2335	0.0021	146806	NA	NA	NA	NA	FALSE	NA
Outcome	HbA1c	rs7554485	1	65945906	T	C	0.412	-0.0014	0.2678	0.0014	146806	NA	NA	NA	NA	FALSE	NA
Outcome	HbA1c	rs2489919	1	66449056	T	C	0.066	0.0005	0.6891	0.0026	146806	NA	NA	NA	NA	FALSE	NA
Outcome	HbA1c	rs2174602	1	71799403	A	G	0.653	-0.001	0.7304	0.0014	146806	NA	NA	NA	NA	FALSE	NA
Outcome	HbA1c	rs11209780	1	71876652	A	G	0.199	-0.0005	0.9839	0.0016	146806	NA	NA	NA	NA	FALSE	NA
Outcome	HbA1c	rs7542974	1	72544704	A	G	0.251	0.0014	0.2934	0.0016	146806	NA	NA	NA	NA	FALSE	NA
Outcome	HbA1c	rs2613508	1	72833582	T	C	0.822	0.0039	0.05289	0.0016	146806	NA	NA	NA	NA	FALSE	NA
Outcome	HbA1c	rs10789340	1	72940273	A	G	0.339	-0.0021	0.2997	0.0013	146806	NA	NA	NA	NA	FALSE	NA
Outcome	HbA1c	rs4649981	1	73652349	A	G	0.529	0.001	0.7778	0.0014	146806	NA	NA	NA	NA	FALSE	NA
Outcome	HbA1c	rs4655962	1	87890016	T	C	0.437	-0.003	0.07544	0.0015	146806	NA	NA	NA	NA	FALSE	NA
Outcome	HbA1c	rs664544	1	88716077	T	C	0.674	0.0019	0.2323	0.0014	146806	NA	NA	NA	NA	FALSE	NA
Outcome	HbA1c	rs511450	1	88775156	A	G	0.687	0.0008	0.6137	0.0015	146806	NA	NA	NA	NA	FALSE	NA
Outcome	HbA1c	rs607863	1	88777911	T	C	0.313	-0.0008	0.6292	0.0015	146806	NA	NA	NA	NA	FALSE	NA
Outcome	HbA1c	rs12024497	1	91151544	T	G	0.607	0	0.7704	0.0015	146806	NA	NA	NA	NA	FALSE	NA
Outcome	HbA1c	rs72720396	1	91191582	A	G	0.798	-0.0003	0.7821	0.0017	146806	NA	NA	NA	NA	FALSE	NA
Outcome	HbA1c	rs7514579	1	94051350	A	C	0.797	0.0001	0.9518	0.0016	146806	NA	NA	NA	NA	FALSE	NA
Outcome	HbA1c	rs12134520	1	96190605	A	G	0.536	-0.0014	0.2476	0.0013	146806	NA	NA	NA	NA	FALSE	NA
Outcome	HbA1c	rs4615895	1	96274668	A	G	0.785	-0.0012	0.4146	0.0015	146806	NA	NA	NA	NA	FALSE	NA
Outcome	HbA1c	rs161107	1	96516578	A	G	0.202	0	0.8922	0.0017	146806	NA	NA	NA	NA	FALSE	NA
Outcome	HbA1c	rs2022864	1	98493785	A	G	0.832	0.0023	0.3322	0.0018	146806	NA	NA	NA	NA	FALSE	NA
Outcome	HbA1c	rs531138545	20	34120613	D	I	0.095	0.0004	0.9193	0.0026	146806	NA	NA	NA	NA	FALSE	NA
Outcome	HbA1c	rs1291145	20	35528475	T	C	0.354	-0.0007	0.2342	0.0014	146806	NA	NA	NA	NA	FALSE	NA
Outcome	HbA1c	rs6030200	20	35554361	A	G	0.356	-0.0008	0.2431	0.0014	146806	NA	NA	NA	NA	FALSE	NA
Outcome	HbA1c	rs34423638	20	40025314	A	G	0.819	0.0006	0.5018	0.0017	146806	NA	NA	NA	NA	FALSE	NA
Outcome	HbA1c	rs2425836	20	44902046	A	G	0.62	0.0018	0.5566	0.0014	146806	NA	NA	NA	NA	FALSE	NA
Outcome	HbA1c	rs34772466	20	45824587	D	I	0.617	-0.0012	0.5832	0.0015	146806	NA	NA	NA	NA	FALSE	NA
Outcome	HbA1c	rs2869672	20	47376420	T	C	0.604	0	0.6646	0.0013	146806	NA	NA	NA	NA	FALSE	NA
Outcome	HbA1c	rs1523539	20	51296548	A	G	0.35	0.0009	0.5815	0.0014	146806	NA	NA	NA	NA	FALSE	NA
Outcome	HbA1c	rs6092192	20	54421626	A	C	0.232	0.0014	0.3775	0.0016	146806	NA	NA	NA	NA	FALSE	NA
Outcome	HbA1c	rs6062357	20	62892739	T	C	0.434	-0.0017	0.2492	0.0014	146806	NA	NA	NA	NA	FALSE	NA
Outcome	HbA1c	rs136872	22	32281568	A	G	0.111	-0.0012	0.9601	0.0027	146806	NA	NA	NA	NA	FALSE	NA
Outcome	HbA1c	rs3091342	22	40612156	T	C	0.183	-0.0015	0.2431	0.0018	146806	NA	NA	NA	NA	FALSE	NA
Outcome	HbA1c	rs13054099	22	41215672	T	C	0.728	-0.0032	0.1537	0.0015	146806	NA	NA	NA	NA	FALSE	NA
Outcome	HbA1c	rs5758223	22	41489920	A	G	0.719	0.0023	0.203	0.0015	146806	NA	NA	NA	NA	FALSE	NA
Outcome	HbA1c	rs9611611	22	41950175	T	C	0.21	0.0043	0.03008	0.0017	146806	NA	NA	NA	NA	FALSE	NA
Outcome	HbA1c	rs62236533	22	41992169	A	G	0.096	-0.0018	0.6761	0.0026	146806	NA	NA	NA	NA	FALSE	NA
Outcome	HbA1c	rs28741121	22	42025823	A	G	0.174	-0.0017	0.524	0.0021	146806	NA	NA	NA	NA	FALSE	NA
Outcome	HbA1c	rs55979692	22	42618352	A	C	0.908	0.0023	0.5893	0.0025	146806	NA	NA	NA	NA	FALSE	NA
Outcome	HbA1c	rs4149513	2	101022726	A	G	0.489	0.0022	0.07866	0.0013	146806	NA	NA	NA	NA	FALSE	NA
Outcome	HbA1c	rs113993820	2	102766634	T	G	0.02	0	0.5877	0.0051	146806	NA	NA	NA	NA	FALSE	NA
Outcome	HbA1c	rs4851029	2	104159785	T	G	0.446	-0.0002	0.9424	0.0013	146806	NA	NA	NA	NA	FALSE	NA
Outcome	HbA1c	rs921966	2	104319974	T	C	0.43	0.0006	0.29	0.0014	146806	NA	NA	NA	NA	FALSE	NA
Outcome	HbA1c	rs801925	2	125010912	A	G	0.351	-0.0006	0.8005	0.0014	146806	NA	NA	NA	NA	FALSE	NA
Outcome	HbA1c	rs17824247	2	144152539	T	C	0.573	-0.0014	0.2017	0.0014	146806	NA	NA	NA	NA	FALSE	NA
Outcome	HbA1c	rs786272	2	145670892	A	G	0.664	-0.0007	0.9268	0.0014	146806	NA	NA	NA	NA	FALSE	NA
Outcome	HbA1c	rs10192394	2	146298007	T	C	0.561	-0.0015	0.2149	0.0014	146806	NA	NA	NA	NA	FALSE	NA
Outcome	HbA1c	rs453520	2	147907202	T	C	0.552	-0.0021	0.1697	0.0014	146806	NA	NA	NA	NA	FALSE	NA
Outcome	HbA1c	rs2591131	2	155724392	A	G	0.152	-0.0015	0.3509	0.0018	146806	NA	NA	NA	NA	FALSE	NA
Outcome	HbA1c	rs12993426	2	157019446	T	G	0.554	0.0016	0.2379	0.0014	146806	NA	NA	NA	NA	FALSE	NA
Outcome	HbA1c	rs1549579	2	160668661	T	G	0.6	0.0027	0.08284	0.0013	146806	NA	NA	NA	NA	FALSE	NA
Outcome	HbA1c	rs12616539	2	166163020	A	G	NA	0.0157	0.008323	0.0061	146806	NA	NA	NA	NA	FALSE	NA
Outcome	HbA1c	rs4667812	2	166254401	T	G	0.748	0.001	0.4786	0.0015	146806	NA	NA	NA	NA	FALSE	NA
Outcome	HbA1c	rs4667823	2	166318574	T	C	0.664	0.0019	0.1079	0.0014	146806	NA	NA	NA	NA	FALSE	NA
Outcome	HbA1c	rs2102738	2	172525884	A	C	0.818	0.0018	0.2894	0.0018	146806	NA	NA	NA	NA	FALSE	NA
Outcome	HbA1c	rs12616030	2	176445799	A	G	0.236	0	0.9642	0.0015	146806	NA	NA	NA	NA	FALSE	NA
Outcome	HbA1c	rs1400075	2	188809802	T	C	0.807	-0.0018	0.3143	0.0017	146806	NA	NA	NA	NA	FALSE	NA
Outcome	HbA1c	rs62180988	2	191268152	A	C	0.307	-0.0003	0.9106	0.0014	146806	NA	NA	NA	NA	FALSE	NA
Outcome	HbA1c	rs62180989	2	191271244	T	C	0.307	-0.0006	0.7704	0.0014	146806	NA	NA	NA	NA	FALSE	NA
Outcome	HbA1c	rs59979824	2	193848340	A	C	0.335	0.0018	0.1855	0.0016	146806	NA	NA	NA	NA	FALSE	NA
Outcome	HbA1c	rs115067791	2	207033306	A	G	0.052	0	0.8254	0.0032	146806	NA	NA	NA	NA	FALSE	NA
Outcome	HbA1c	rs13029813	2	207046344	T	C	0.621	0.0003	0.7132	0.0014	146806	NA	NA	NA	NA	FALSE	NA
Outcome	HbA1c	rs11680516	2	208205711	T	C	0.818	-0.0023	0.1797	0.0017	146806	NA	NA	NA	NA	FALSE	NA
Outcome	HbA1c	rs4309518	2	211454133	A	G	0.464	0.0021	0.07081	0.0014	146806	NA	NA	NA	NA	FALSE	NA
Outcome	HbA1c	rs13029509	2	215374209	A	G	0.467	0.0015	0.2192	0.0014	146806	NA	NA	NA	NA	FALSE	NA
Outcome	HbA1c	rs10188314	2	215402926	T	C	0.467	-0.0026	0.0361	0.0014	146806	NA	NA	NA	NA	FALSE	NA
Outcome	HbA1c	rs11681451	2	225334104	T	C	0.674	0	0.9817	0.0014	146806	NA	NA	NA	NA	FALSE	NA
Outcome	HbA1c	rs113784412	2	228997531	T	C	0.3	0.0016	0.3574	0.0015	146806	NA	NA	NA	NA	FALSE	NA
Outcome	HbA1c	rs60795232	2	236680476	A	G	0.757	-0.0008	0.2537	0.0015	146806	NA	NA	NA	NA	FALSE	NA
Outcome	HbA1c	rs2339928	2	24049453	A	G	0.654	-0.0111	7.876e-15	0.0015	146806	NA	NA	NA	NA	FALSE	NA
Outcome	HbA1c	rs78940216	2	27153318	A	G	0.076	0.0006	0.5103	0.0027	146806	NA	NA	NA	NA	FALSE	NA
Outcome	HbA1c	rs6714780	2	27189063	A	G	0.07	0.0032	0.8463	0.0062	146806	NA	NA	NA	NA	FALSE	NA
Outcome	HbA1c	rs1260326	2	27730940	T	C	0.413	-0.0051	4.557e-05	0.0013	146806	NA	NA	NA	NA	FALSE	NA
Outcome	HbA1c	rs780094	2	27741237	T	C	0.414	-0.0052	2.934e-05	0.0013	146806	NA	NA	NA	NA	FALSE	NA
Outcome	HbA1c	rs11127048	2	27752463	A	G	0.566	0.0059	1.451e-05	0.0014	146806	NA	NA	NA	NA	FALSE	NA
Outcome	HbA1c	rs62140396	2	28246841	A	G	0.119	-0.0035	0.2725	0.0021	146806	NA	NA	NA	NA	FALSE	NA
Outcome	HbA1c	rs62106258	2	417167	T	C	0.958	0.0022	0.2672	0.0059	146806	NA	NA	NA	NA	FALSE	NA
Outcome	HbA1c	rs62107261	2	422144	T	C	0.955	0.0034	0.158	0.0058	146806	NA	NA	NA	NA	FALSE	NA
Outcome	HbA1c	rs2012398	2	44487911	A	C	0.115	0.0025	0.242	0.0021	146806	NA	NA	NA	NA	FALSE	NA
Outcome	HbA1c	rs4337521	2	44856709	T	C	0.574	0.0012	0.4128	0.0014	146806	NA	NA	NA	NA	FALSE	NA
Outcome	HbA1c	rs112145286	2	44892489	T	C	0.906	0.0004	0.8929	0.0022	146806	NA	NA	NA	NA	FALSE	NA
Outcome	HbA1c	rs1629802	2	45138179	A	G	0.381	0.0014	0.4518	0.0014	146806	NA	NA	NA	NA	FALSE	NA
Outcome	HbA1c	rs540606	2	45138507	A	G	0.424	-0.0002	0.9616	0.0013	146806	NA	NA	NA	NA	FALSE	NA
Outcome	HbA1c	rs549814	2	45153508	T	C	0.351	0.0008	0.7478	0.0014	146806	NA	NA	NA	NA	FALSE	NA
Outcome	HbA1c	rs504675	2	45154689	T	C	0.381	0.0016	0.3119	0.0014	146806	NA	NA	NA	NA	FALSE	NA
Outcome	HbA1c	rs4953150	2	45157336	T	C	0.354	0.0006	0.9451	0.0014	146806	NA	NA	NA	NA	FALSE	NA
Outcome	HbA1c	rs1004787	2	45159091	A	G	0.544	0.0008	0.5632	0.0013	146806	NA	NA	NA	NA	FALSE	NA
Outcome	HbA1c	rs17218599	2	47708513	A	G	0.945	0.0004	0.791	0.0027	146806	NA	NA	NA	NA	FALSE	NA
Outcome	HbA1c	rs68084872	2	58082205	A	G	0.264	0.004	0.01235	0.0015	146806	NA	NA	NA	NA	FALSE	NA
Outcome	HbA1c	rs4672226	2	58203057	T	C	0.421	-0.0019	0.3728	0.0014	146806	NA	NA	NA	NA	FALSE	NA
Outcome	HbA1c	rs11692083	2	59212187	A	G	0.549	-0.002	0.1479	0.0014	146806	NA	NA	NA	NA	FALSE	NA
Outcome	HbA1c	rs2110529	2	59497127	T	C	0.559	-0.0023	0.0429	0.0013	146806	NA	NA	NA	NA	FALSE	NA
Outcome	HbA1c	rs11125813	2	59991047	A	G	0.158	-0.0008	0.4386	0.0017	146806	NA	NA	NA	NA	FALSE	NA
Outcome	HbA1c	rs10206338	2	60209981	A	G	0.587	0.0007	0.3353	0.0013	146806	NA	NA	NA	NA	FALSE	NA
Outcome	HbA1c	rs10189857	2	60713235	A	G	0.565	-0.0008	0.5632	0.0013	146806	NA	NA	NA	NA	FALSE	NA
Outcome	HbA1c	rs6548237	2	621461	A	C	0.177	-0.002	0.2152	0.0017	146806	NA	NA	NA	NA	FALSE	NA
Outcome	HbA1c	rs2710641	2	63149265	A	G	0.327	0.0008	0.3233	0.0014	146806	NA	NA	NA	NA	FALSE	NA
Outcome	HbA1c	rs74676797	2	633063	A	G	NA	-0.004	0.9304	0.0065	146806	NA	NA	NA	NA	FALSE	NA
Outcome	HbA1c	rs4407278	2	648607	T	C	0.64	0.0007	0.5454	0.0016	146806	NA	NA	NA	NA	FALSE	NA
Outcome	HbA1c	rs13387090	2	650974	T	G	0.157	-0.0023	0.178	0.0018	146806	NA	NA	NA	NA	FALSE	NA
Outcome	HbA1c	rs2268415	2	66791882	T	C	0.269	0.0008	0.6985	0.0017	146806	NA	NA	NA	NA	FALSE	NA
Outcome	HbA1c	rs4241258	2	74226102	T	C	0.131	0.0008	0.217	0.002	146806	NA	NA	NA	NA	FALSE	NA
Outcome	HbA1c	rs138799955	2	77319073	A	G	0.85	0.0006	0.5456	0.0023	146806	NA	NA	NA	NA	FALSE	NA
Outcome	HbA1c	rs58449464	2	77334916	T	C	0.744	0.0004	0.69	0.0017	146806	NA	NA	NA	NA	FALSE	NA
Outcome	HbA1c	rs78873660	2	79691846	T	C	0.679	0.0011	0.6535	0.0014	146806	NA	NA	NA	NA	FALSE	NA
Outcome	HbA1c	rs445551	2	79697982	A	G	0.298	-0.0014	0.5151	0.0015	146806	NA	NA	NA	NA	FALSE	NA
Outcome	HbA1c	rs7570469	2	79709354	T	C	0.676	0.0012	0.5658	0.0014	146806	NA	NA	NA	NA	FALSE	NA
Outcome	HbA1c	rs13390019	2	97797680	T	C	0.871	0.0025	0.5403	0.0038	146806	NA	NA	NA	NA	FALSE	NA
Outcome	HbA1c	rs329922	3	107387116	A	G	0.42	0.0018	0.04314	0.0014	146806	NA	NA	NA	NA	FALSE	NA
Outcome	HbA1c	rs260177	3	114665272	T	C	0.219	-0.0017	0.2687	0.0016	146806	NA	NA	NA	NA	FALSE	NA
Outcome	HbA1c	rs9817162	3	115148392	T	C	0.654	-0.0016	0.1484	0.0014	146806	NA	NA	NA	NA	FALSE	NA
Outcome	HbA1c	rs4684095	3	12047765	T	C	0.298	0.0004	0.2914	0.0015	146806	NA	NA	NA	NA	FALSE	NA
Outcome	HbA1c	rs1228589	3	131634826	A	G	0.234	0.0034	0.03406	0.0016	146806	NA	NA	NA	NA	FALSE	NA
Outcome	HbA1c	rs6791295	3	134161180	A	G	0.653	-0.0002	0.6133	0.0014	146806	NA	NA	NA	NA	FALSE	NA
Outcome	HbA1c	rs6780833	3	137067993	A	G	0.389	-0.0011	0.3353	0.0014	146806	NA	NA	NA	NA	FALSE	NA
Outcome	HbA1c	rs115353622	3	155356223	T	G	0.052	0.004	0.3467	0.0042	146806	NA	NA	NA	NA	FALSE	NA
Outcome	HbA1c	rs13064579	3	167173092	T	C	0.398	-0.0003	0.9625	0.0014	146806	NA	NA	NA	NA	FALSE	NA
Outcome	HbA1c	rs2733519	3	17249128	A	G	0.573	0.0014	0.4699	0.0014	146806	NA	NA	NA	NA	FALSE	NA
Outcome	HbA1c	rs2470578	3	17330092	A	G	0.454	-0.0008	0.6472	0.0014	146806	NA	NA	NA	NA	FALSE	NA
Outcome	HbA1c	rs4908963	3	17758260	T	C	0.431	-0.0003	0.9616	0.0014	146806	NA	NA	NA	NA	FALSE	NA
Outcome	HbA1c	rs7647305	3	185834290	T	C	0.218	-0.0016	0.168	0.0016	146806	NA	NA	NA	NA	FALSE	NA
Outcome	HbA1c	rs4532156	3	18783476	T	C	0.303	0.002	0.3682	0.0015	146806	NA	NA	NA	NA	FALSE	NA
Outcome	HbA1c	rs4364183	3	18809536	A	G	0.699	-0.002	0.3566	0.0015	146806	NA	NA	NA	NA	FALSE	NA
Outcome	HbA1c	rs6774906	3	194803510	A	C	0.947	-0.0027	0.6449	0.0035	146806	NA	NA	NA	NA	FALSE	NA
Outcome	HbA1c	rs10510554	3	25099776	T	C	0.442	-0.0003	0.704	0.0013	146806	NA	NA	NA	NA	FALSE	NA
Outcome	HbA1c	rs6808550	3	25107866	A	G	0.438	-0.0003	0.742	0.0014	146806	NA	NA	NA	NA	FALSE	NA
Outcome	HbA1c	rs4858697	3	25116582	A	G	0.424	-0.0003	0.7598	0.0014	146806	NA	NA	NA	NA	FALSE	NA
Outcome	HbA1c	rs7429279	3	25118637	A	C	0.41	-0.0001	0.9251	0.0014	146806	NA	NA	NA	NA	FALSE	NA
Outcome	HbA1c	rs12629972	3	25121444	T	C	0.41	-0.0001	0.9438	0.0014	146806	NA	NA	NA	NA	FALSE	NA
Outcome	HbA1c	rs6550951	3	25165957	A	G	0.532	-0.0007	0.5	0.0013	146806	NA	NA	NA	NA	FALSE	NA
Outcome	HbA1c	rs2218182	3	34204000	A	G	0.765	-0.0001	0.9527	0.0016	146806	NA	NA	NA	NA	FALSE	NA
Outcome	HbA1c	rs9985296	3	36889621	T	C	0.379	-0.0009	0.5725	0.0014	146806	NA	NA	NA	NA	FALSE	NA
Outcome	HbA1c	rs7630012	3	38552250	A	G	0.573	0.0019	0.09114	0.0013	146806	NA	NA	NA	NA	FALSE	NA
Outcome	HbA1c	rs6765212	3	43931484	T	C	0.297	0.0007	0.5389	0.0015	146806	NA	NA	NA	NA	FALSE	NA
Outcome	HbA1c	rs12630752	3	44303185	A	G	0.745	0.0027	0.1306	0.0016	146806	NA	NA	NA	NA	FALSE	NA
Outcome	HbA1c	rs17554407	3	44784591	A	G	0.223	-0.0003	0.8162	0.0017	146806	NA	NA	NA	NA	FALSE	NA
Outcome	HbA1c	rs7626445	3	49114544	T	C	0.654	-0.0027	0.1079	0.0014	146806	NA	NA	NA	NA	FALSE	NA
Outcome	HbA1c	rs7632267	3	49184664	A	G	0.673	-0.0025	0.1385	0.0014	146806	NA	NA	NA	NA	FALSE	NA
Outcome	HbA1c	rs113011189	3	49250007	T	C	0.061	-0.0012	0.5458	0.0037	146806	NA	NA	NA	NA	FALSE	NA
Outcome	HbA1c	rs7623659	3	49414791	T	C	0.34	0.0054	0.0008241	0.0014	146806	NA	NA	NA	NA	FALSE	NA
Outcome	HbA1c	rs560923462	3	49873371	D	I	NA	0.0132	0.1663	0.0062	146806	NA	NA	NA	NA	FALSE	NA
Outcome	HbA1c	rs7613360	3	49916710	T	C	0.373	-0.0029	0.01799	0.0014	146806	NA	NA	NA	NA	FALSE	NA
Outcome	HbA1c	rs112634398	3	50075494	A	G	0.968	0.0019	0.6155	0.004	146806	NA	NA	NA	NA	FALSE	NA
Outcome	HbA1c	rs11919418	3	50233215	T	G	0.687	0.005	3.933e-05	0.0014	146806	NA	NA	NA	NA	FALSE	NA
Outcome	HbA1c	rs12492113	3	50521402	A	G	0.106	-0.0005	0.8609	0.002	146806	NA	NA	NA	NA	FALSE	NA
Outcome	HbA1c	rs6792502	3	50531201	A	C	0.127	-0.0008	0.6457	0.0019	146806	NA	NA	NA	NA	FALSE	NA
Outcome	HbA1c	rs4676964	3	71034748	T	C	0.514	0.0002	0.9812	0.0014	146806	NA	NA	NA	NA	FALSE	NA
Outcome	HbA1c	rs17653477	3	71170319	A	G	0.975	-0.0051	0.3068	0.0048	146806	NA	NA	NA	NA	FALSE	NA
Outcome	HbA1c	rs35483362	3	71531467	T	C	0.518	0.0022	0.06405	0.0013	146806	NA	NA	NA	NA	FALSE	NA
Outcome	HbA1c	rs62247166	3	71532738	T	C	0.479	-0.0022	0.06405	0.0013	146806	NA	NA	NA	NA	FALSE	NA
Outcome	HbA1c	rs73093445	3	71542279	A	C	0.418	-0.0019	0.1014	0.0013	146806	NA	NA	NA	NA	FALSE	NA
Outcome	HbA1c	rs11720523	3	71545170	A	C	0.416	-0.002	0.09648	0.0013	146806	NA	NA	NA	NA	FALSE	NA
Outcome	HbA1c	rs9842406	3	71553132	T	G	0.584	0.002	0.0872	0.0013	146806	NA	NA	NA	NA	FALSE	NA
Outcome	HbA1c	rs6780776	3	71554185	T	C	0.42	-0.002	0.07866	0.0013	146806	NA	NA	NA	NA	FALSE	NA
Outcome	HbA1c	rs7610856	3	71579022	A	C	0.416	-0.0022	0.04823	0.0014	146806	NA	NA	NA	NA	FALSE	NA
Outcome	HbA1c	rs6549007	3	85044736	A	G	0.748	-0.0001	0.9243	0.0017	146806	NA	NA	NA	NA	FALSE	NA
Outcome	HbA1c	rs9816652	3	85067018	A	G	0.553	-0.0004	0.8628	0.0013	146806	NA	NA	NA	NA	FALSE	NA
Outcome	HbA1c	rs6791363	3	85073170	T	C	0.612	-0.0013	0.424	0.0014	146806	NA	NA	NA	NA	FALSE	NA
Outcome	HbA1c	rs4516626	3	85152987	T	C	0.561	0.0006	0.8822	0.0013	146806	NA	NA	NA	NA	FALSE	NA
Outcome	HbA1c	rs13078384	3	85264266	A	G	0.327	0.001	0.6049	0.0014	146806	NA	NA	NA	NA	FALSE	NA
Outcome	HbA1c	rs10433500	3	85546798	A	G	0.657	-0.0018	0.2397	0.0014	146806	NA	NA	NA	NA	FALSE	NA
Outcome	HbA1c	rs12629607	3	85583608	T	C	0.348	0.0019	0.2126	0.0014	146806	NA	NA	NA	NA	FALSE	NA
Outcome	HbA1c	rs2326319	3	85597135	A	G	0.649	-0.0019	0.2397	0.0014	146806	NA	NA	NA	NA	FALSE	NA
Outcome	HbA1c	rs12714629	3	85598424	T	C	0.776	-0.0019	0.3545	0.0016	146806	NA	NA	NA	NA	FALSE	NA
Outcome	HbA1c	rs7652683	3	85603462	T	C	0.348	0.002	0.1801	0.0014	146806	NA	NA	NA	NA	FALSE	NA
Outcome	HbA1c	rs1375547	3	85608137	A	G	0.22	0.0019	0.3653	0.0016	146806	NA	NA	NA	NA	FALSE	NA
Outcome	HbA1c	rs9866322	3	85650004	T	C	0.777	-0.0022	0.2327	0.0016	146806	NA	NA	NA	NA	FALSE	NA
Outcome	HbA1c	rs72913870	3	89047588	A	G	0.086	0.0016	0.4742	0.0023	146806	NA	NA	NA	NA	FALSE	NA
Outcome	HbA1c	rs145311166	3	89240855	A	G	0.983	-0.0023	0.8234	0.0047	146806	NA	NA	NA	NA	FALSE	NA
Outcome	HbA1c	rs199549728	3	90205570	T	C	NA	-0.0054	0.8404	0.0115	146806	NA	NA	NA	NA	FALSE	NA
Outcome	HbA1c	rs1229984	4	100239319	T	C	0.018	0.0025	0.3274	0.0039	146806	NA	NA	NA	NA	FALSE	NA
Outcome	HbA1c	rs200576590	4	100800404	D	I	0.999	-0.0152	0.274	0.0093	146806	NA	NA	NA	NA	FALSE	NA
Outcome	HbA1c	rs140280172	4	100832564	A	C	0.001	0.0174	0.1859	0.0092	146806	NA	NA	NA	NA	FALSE	NA
Outcome	HbA1c	rs149580409	4	101078246	T	C	0.999	-0.0161	0.1609	0.0113	146806	NA	NA	NA	NA	FALSE	NA
Outcome	HbA1c	rs13107325	4	103188709	T	C	0.078	-0.0021	0.6858	0.0028	146806	NA	NA	NA	NA	FALSE	NA
Outcome	HbA1c	rs13135092	4	103198082	A	G	0.917	0.0024	0.5955	0.0027	146806	NA	NA	NA	NA	FALSE	NA
Outcome	HbA1c	rs4698920	4	105379055	A	G	0.619	-0.0001	0.8542	0.0014	146806	NA	NA	NA	NA	FALSE	NA
Outcome	HbA1c	rs4698921	4	105414222	T	C	0.573	0.0006	0.8324	0.0014	146806	NA	NA	NA	NA	FALSE	NA
Outcome	HbA1c	rs2189234	4	106075498	T	G	0.394	0.0017	0.655	0.0014	146806	NA	NA	NA	NA	FALSE	NA
Outcome	HbA1c	rs1391438	4	106151843	T	C	0.317	-0.0004	0.7178	0.0013	146806	NA	NA	NA	NA	FALSE	NA
Outcome	HbA1c	rs2726513	4	106217358	T	G	0.43	0.001	0.8324	0.0014	146806	NA	NA	NA	NA	FALSE	NA
Outcome	HbA1c	rs6534338	4	123026869	T	C	0.332	-0.0003	0.7598	0.0014	146806	NA	NA	NA	NA	FALSE	NA
Outcome	HbA1c	rs13102973	4	135900688	T	C	0.424	0.0005	0.6625	0.0014	146806	NA	NA	NA	NA	FALSE	NA
Outcome	HbA1c	rs7655455	4	152967941	T	C	0.636	0.001	0.4485	0.0014	146806	NA	NA	NA	NA	FALSE	NA
Outcome	HbA1c	rs1425397	4	152984315	A	G	0.359	-0.0011	0.4083	0.0014	146806	NA	NA	NA	NA	FALSE	NA
Outcome	HbA1c	rs4692708	4	170228542	A	C	0.748	0.0057	0.001125	0.0016	146806	NA	NA	NA	NA	FALSE	NA
Outcome	HbA1c	rs13133562	4	170965709	T	C	0.236	-0.0005	0.7733	0.0016	146806	NA	NA	NA	NA	FALSE	NA
Outcome	HbA1c	rs13146141	4	171863797	A	G	0.328	-0.001	0.2255	0.0014	146806	NA	NA	NA	NA	FALSE	NA
Outcome	HbA1c	rs73096946	4	17788715	T	C	0.877	-0.0001	0.9333	0.002	146806	NA	NA	NA	NA	FALSE	NA
Outcome	HbA1c	rs10020708	4	178097496	A	C	0.491	0.0014	0.2991	0.0013	146806	NA	NA	NA	NA	FALSE	NA
Outcome	HbA1c	rs62339673	4	184828533	A	C	0.619	0.0014	0.2813	0.0015	146806	NA	NA	NA	NA	FALSE	NA
Outcome	HbA1c	rs363096	4	3180021	T	C	0.421	0.0006	0.7359	0.0014	146806	NA	NA	NA	NA	FALSE	NA
Outcome	HbA1c	rs362307	4	3241845	T	C	0.069	-0.0023	0.4953	0.0028	146806	NA	NA	NA	NA	FALSE	NA
Outcome	HbA1c	rs2858088	4	3268710	A	G	0.379	-0.0006	0.5815	0.0014	146806	NA	NA	NA	NA	FALSE	NA
Outcome	HbA1c	rs1714081	4	35938175	T	C	0.555	0.0017	0.1624	0.0013	146806	NA	NA	NA	NA	FALSE	NA
Outcome	HbA1c	rs11940694	4	39414993	A	G	0.396	0.003	0.01186	0.0014	146806	NA	NA	NA	NA	FALSE	NA
Outcome	HbA1c	rs13146907	4	39425248	A	G	0.619	-0.0029	0.01799	0.0014	146806	NA	NA	NA	NA	FALSE	NA
Outcome	HbA1c	rs6447123	4	42078241	A	G	0.864	-0.003	0.05665	0.0019	146806	NA	NA	NA	NA	FALSE	NA
Outcome	HbA1c	rs6827541	4	42126924	A	G	0.751	-0.002	0.1303	0.0015	146806	NA	NA	NA	NA	FALSE	NA
Outcome	HbA1c	rs10938397	4	45182527	A	G	0.582	-0.0028	0.02758	0.0013	146806	NA	NA	NA	NA	FALSE	NA
Outcome	HbA1c	rs2237021	4	55561067	T	C	0.507	0.001	0.2192	0.0013	146806	NA	NA	NA	NA	FALSE	NA
Outcome	HbA1c	rs62300963	4	60052810	A	C	NA	0.0078	0.4565	0.0059	146806	NA	NA	NA	NA	FALSE	NA
Outcome	HbA1c	rs6841352	4	90781655	T	G	0.46	0.0032	0.01067	0.0013	146806	NA	NA	NA	NA	FALSE	NA
Outcome	HbA1c	rs2141284	4	99704167	A	G	0.011	-0.0027	0.7838	0.0072	146806	NA	NA	NA	NA	FALSE	NA
Outcome	HbA1c	rs144198753	4	99713350	T	C	0.007	0.0039	0.5995	0.0089	146806	NA	NA	NA	NA	FALSE	NA
Outcome	HbA1c	rs111633004	5	132257191	A	G	0.14	-0.0029	0.1668	0.0018	146806	NA	NA	NA	NA	FALSE	NA
Outcome	HbA1c	rs329122	5	133864599	A	G	0.426	0	0.8792	0.0013	146806	NA	NA	NA	NA	FALSE	NA
Outcome	HbA1c	rs13358960	5	14025085	T	C	0.668	-0.0017	0.1508	0.0014	146806	NA	NA	NA	NA	FALSE	NA
Outcome	HbA1c	rs33947258	5	141194870	A	C	0.26	-0.0024	0.06752	0.0015	146806	NA	NA	NA	NA	FALSE	NA
Outcome	HbA1c	rs6887940	5	144204346	A	G	0.503	-0.001	0.4953	0.0014	146806	NA	NA	NA	NA	FALSE	NA
Outcome	HbA1c	rs6421143	5	153120718	A	G	0.637	-0.0022	0.1079	0.0014	146806	NA	NA	NA	NA	FALSE	NA
Outcome	HbA1c	rs7712317	5	153246661	T	C	0.828	-0.0013	0.7282	0.0018	146806	NA	NA	NA	NA	FALSE	NA
Outcome	HbA1c	rs17714824	5	158254070	T	G	0.156	-0.0042	0.01354	0.0019	146806	NA	NA	NA	NA	FALSE	NA
Outcome	HbA1c	rs75422056	5	164709456	A	G	0.08	0.0002	0.7778	0.0023	146806	NA	NA	NA	NA	FALSE	NA
Outcome	HbA1c	rs2915859	5	166546480	T	C	0.408	-0.0017	0.4726	0.0015	146806	NA	NA	NA	NA	FALSE	NA
Outcome	HbA1c	rs150534	5	60503133	A	G	0.579	-0.0017	0.2103	0.0013	146806	NA	NA	NA	NA	FALSE	NA
Outcome	HbA1c	rs6868457	5	60550041	T	C	0.492	0.0016	0.1824	0.0013	146806	NA	NA	NA	NA	FALSE	NA
Outcome	HbA1c	rs12514566	5	7391462	A	G	0.313	-0.0031	0.02507	0.0014	146806	NA	NA	NA	NA	FALSE	NA
Outcome	HbA1c	rs72783765	5	87027391	T	C	0.079	0.0014	0.9224	0.0024	146806	NA	NA	NA	NA	FALSE	NA
Outcome	HbA1c	rs13170977	5	87455655	A	G	0.401	-0.0016	0.07019	0.0014	146806	NA	NA	NA	NA	FALSE	NA
Outcome	HbA1c	rs33705	5	87504285	T	C	0.383	-0.0017	0.08183	0.0014	146806	NA	NA	NA	NA	FALSE	NA
Outcome	HbA1c	rs3099437	5	87637449	T	C	0.493	-0.0011	0.1452	0.0013	146806	NA	NA	NA	NA	FALSE	NA
Outcome	HbA1c	rs13166120	5	87948883	A	G	0.169	-0.0023	0.3063	0.0018	146806	NA	NA	NA	NA	FALSE	NA
Outcome	HbA1c	rs6882046	5	87968864	A	G	0.708	0.0015	0.3448	0.0015	146806	NA	NA	NA	NA	FALSE	NA
Outcome	HbA1c	rs17485836	5	88065130	T	C	0.117	-0.0005	0.4884	0.0022	146806	NA	NA	NA	NA	FALSE	NA
Outcome	HbA1c	rs9398171	6	108983527	T	C	0.677	0.0041	0.002455	0.0015	146806	NA	NA	NA	NA	FALSE	NA
Outcome	HbA1c	rs9349379	6	12903957	A	G	0.587	-0.0003	0.8096	0.0014	146806	NA	NA	NA	NA	FALSE	NA
Outcome	HbA1c	rs6569571	6	129208150	T	C	0.111	0.0019	0.8324	0.0023	146806	NA	NA	NA	NA	FALSE	NA
Outcome	HbA1c	rs7755574	6	153364643	T	G	0.286	0.0037	0.003766	0.0015	146806	NA	NA	NA	NA	FALSE	NA
Outcome	HbA1c	rs9397585	6	153396875	T	C	0.656	-0.0037	0.008256	0.0014	146806	NA	NA	NA	NA	FALSE	NA
Outcome	HbA1c	rs975303	6	19028788	A	G	0.867	-0.0021	0.2687	0.0017	146806	NA	NA	NA	NA	FALSE	NA
Outcome	HbA1c	rs2328887	6	25430149	T	C	0.088	0.0063	0.001012	0.0021	146806	NA	NA	NA	NA	FALSE	NA
Outcome	HbA1c	rs13212936	6	25588815	T	C	0.088	0.0053	0.003514	0.0022	146806	NA	NA	NA	NA	FALSE	NA
Outcome	HbA1c	rs4236040	6	25761209	T	C	0.086	0.007	0.0002765	0.0022	146806	NA	NA	NA	NA	FALSE	NA
Outcome	HbA1c	rs9379829	6	26172219	T	C	0.215	0.0026	0.1303	0.0015	146806	NA	NA	NA	NA	FALSE	NA
Outcome	HbA1c	rs17598658	6	26175866	A	C	0.927	-0.0069	0.001909	0.0025	146806	NA	NA	NA	NA	FALSE	NA
Outcome	HbA1c	rs806794	6	26200677	A	G	0.698	-0.0045	0.001763	0.0014	146806	NA	NA	NA	NA	FALSE	NA
Outcome	HbA1c	rs9357004	6	26303319	T	C	0.455	-0.0003	0.941	0.0013	146806	NA	NA	NA	NA	FALSE	NA
Outcome	HbA1c	rs35942569	6	26339131	A	G	0.926	-0.0063	0.002231	0.0024	146806	NA	NA	NA	NA	FALSE	NA
Outcome	HbA1c	rs35433030	6	26529890	A	G	0.084	0.0042	0.03663	0.0023	146806	NA	NA	NA	NA	FALSE	NA
Outcome	HbA1c	rs13198716	6	26582035	T	C	0.075	0.0059	0.007094	0.0024	146806	NA	NA	NA	NA	FALSE	NA
Outcome	HbA1c	rs72839445	6	27249686	A	G	0.074	0.0038	0.03041	0.0024	146806	NA	NA	NA	NA	FALSE	NA
Outcome	HbA1c	rs13207082	6	27251379	A	G	0.926	-0.0039	0.0284	0.0024	146806	NA	NA	NA	NA	FALSE	NA
Outcome	HbA1c	rs145623467	6	27294573	A	G	0.014	0.016	0.01913	0.0063	146806	NA	NA	NA	NA	FALSE	NA
Outcome	HbA1c	rs6904596	6	27491299	A	G	0.078	0.0046	0.007591	0.0021	146806	NA	NA	NA	NA	FALSE	NA
Outcome	HbA1c	rs17763089	6	27835218	A	G	0.074	0.0046	0.006676	0.0023	146806	NA	NA	NA	NA	FALSE	NA
Outcome	HbA1c	rs200977	6	27854301	T	C	0.918	-0.0034	0.04656	0.0022	146806	NA	NA	NA	NA	FALSE	NA
Outcome	HbA1c	rs202906	6	28011652	T	C	0.909	-0.0048	0.003047	0.002	146806	NA	NA	NA	NA	FALSE	NA
Outcome	HbA1c	rs34388845	6	28578286	A	G	0.854	-0.0036	0.02599	0.0021	146806	NA	NA	NA	NA	FALSE	NA
Outcome	HbA1c	rs13194504	6	28630691	A	G	0.074	0.0049	0.008123	0.0026	146806	NA	NA	NA	NA	FALSE	NA
Outcome	HbA1c	rs34953859	6	28657458	A	G	0.893	-0.0033	0.04046	0.0024	146806	NA	NA	NA	NA	FALSE	NA
Outcome	HbA1c	rs4713177	6	28673998	A	G	0.133	0.0044	0.01629	0.0026	146806	NA	NA	NA	NA	FALSE	NA
Outcome	HbA1c	rs4947263	6	29133642	T	C	0.078	0.0059	0.00517	0.0027	146806	NA	NA	NA	NA	FALSE	NA
Outcome	HbA1c	rs3117439	6	29266483	A	G	0.078	0.0054	0.006481	0.0027	146806	NA	NA	NA	NA	FALSE	NA
Outcome	HbA1c	rs3117427	6	29274136	T	C	0.924	-0.0058	0.002333	0.0025	146806	NA	NA	NA	NA	FALSE	NA
Outcome	HbA1c	rs9257805	6	29346329	A	G	0.904	-0.0051	0.006535	0.0024	146806	NA	NA	NA	NA	FALSE	NA
Outcome	HbA1c	rs2523810	6	29849487	T	C	0.466	0.0084	5.509e-05	0.0022	146806	NA	NA	NA	NA	FALSE	NA
Outcome	HbA1c	rs8321	6	30032522	A	C	0.92	-0.0045	0.01407	0.0026	146806	NA	NA	NA	NA	FALSE	NA
Outcome	HbA1c	rs2517609	6	30170287	A	G	0.92	-0.0042	0.03556	0.0028	146806	NA	NA	NA	NA	FALSE	NA
Outcome	HbA1c	rs138394556	6	30652782	A	G	NA	-0.0024	0.7049	0.0106	146806	NA	NA	NA	NA	FALSE	NA
Outcome	HbA1c	rs1264341	6	30802465	T	C	0.914	-0.0046	0.02168	0.0027	146806	NA	NA	NA	NA	FALSE	NA
Outcome	HbA1c	rs2844672	6	31005139	A	G	0.629	0.0047	0.0008581	0.0017	146806	NA	NA	NA	NA	FALSE	NA
Outcome	HbA1c	rs2233956	6	31081205	T	C	0.836	-0.0055	9.158e-05	0.0017	146806	NA	NA	NA	NA	FALSE	NA
Outcome	HbA1c	rs9265965	6	31315629	T	C	0.913	-0.007	0.003161	0.0032	146806	NA	NA	NA	NA	FALSE	NA
Outcome	HbA1c	rs9266252	6	31325822	A	G	0.78	0.0028	0.1504	0.0021	146806	NA	NA	NA	NA	FALSE	NA
Outcome	HbA1c	rs28703977	6	31472792	T	C	0.355	-0.0016	0.1628	0.0015	146806	NA	NA	NA	NA	FALSE	NA
Outcome	HbA1c	rs2857606	6	31523207	A	G	0.136	-0.007	5.509e-05	0.002	146806	NA	NA	NA	NA	FALSE	NA
Outcome	HbA1c	rs2857700	6	31572481	T	C	0.11	-0.007	0.0001157	0.0021	146806	NA	NA	NA	NA	FALSE	NA
Outcome	HbA1c	rs3130048	6	31613739	T	C	0.736	-0.0059	1.931e-05	0.0015	146806	NA	NA	NA	NA	FALSE	NA
Outcome	HbA1c	rs1009382	6	32026107	T	C	0.718	0.0024	0.07544	0.0015	146806	NA	NA	NA	NA	FALSE	NA
Outcome	HbA1c	rs204887	6	32029226	A	G	0.303	-0.0017	0.1192	0.0015	146806	NA	NA	NA	NA	FALSE	NA
Outcome	HbA1c	rs1003880	6	32298484	T	G	0.211	0.0062	9.638e-05	0.0021	146806	NA	NA	NA	NA	FALSE	NA
Outcome	HbA1c	rs189745093	6	32462127	T	C	0.999	0.0092	0.862	0.0488	146806	NA	NA	NA	NA	FALSE	NA
Outcome	HbA1c	rs9272426	6	32605189	A	G	0.607	-0.0041	0.1734	0.0033	146806	NA	NA	NA	NA	FALSE	NA
Outcome	HbA1c	rs185831190	6	32615015	T	C	0.007	0.0234	0.5997	0.0432	146806	NA	NA	NA	NA	FALSE	NA
Outcome	HbA1c	rs28811643	6	32618592	A	G	0.024	0.0055	0.6278	0.0084	146806	NA	NA	NA	NA	FALSE	NA
Outcome	HbA1c	rs534331448	6	32619089	T	C	NA	-0.0269	0.2493	0.0353	146806	NA	NA	NA	NA	FALSE	NA
Outcome	HbA1c	rs57315130	6	32625374	A	G	0.003	0.0191	0.4481	0.0374	146806	NA	NA	NA	NA	FALSE	NA
Outcome	HbA1c	rs9274171	6	32630349	T	G	0.088	0.0069	0.04932	0.0046	146806	NA	NA	NA	NA	FALSE	NA
Outcome	HbA1c	rs9276710	6	32757102	T	C	0.83	-0.0016	0.1458	0.0019	146806	NA	NA	NA	NA	FALSE	NA
Outcome	HbA1c	rs9504124	6	4478478	T	C	0.322	-0.0003	0.7091	0.0015	146806	NA	NA	NA	NA	FALSE	NA
Outcome	HbA1c	rs2465037	6	51179260	A	C	0.35	0.0003	0.5725	0.0014	146806	NA	NA	NA	NA	FALSE	NA
Outcome	HbA1c	rs2504671	6	51205577	A	C	0.227	-0.0019	0.5148	0.0015	146806	NA	NA	NA	NA	FALSE	NA
Outcome	HbA1c	rs1775255	6	51243035	T	G	0.455	0.0019	0.07544	0.0013	146806	NA	NA	NA	NA	FALSE	NA
Outcome	HbA1c	rs13202107	6	51395463	A	G	0.207	0.0024	0.2282	0.0016	146806	NA	NA	NA	NA	FALSE	NA
Outcome	HbA1c	rs576711227	6	51477552	D	I	NA	0.1085	0.4234	0.1383	146806	NA	NA	NA	NA	FALSE	NA
Outcome	HbA1c	rs34255101	6	56576781	T	C	NA	-0.0102	0.1276	0.0064	146806	NA	NA	NA	NA	FALSE	NA
Outcome	HbA1c	rs3799077	6	69996217	T	G	0.714	-0.0022	0.1508	0.0014	146806	NA	NA	NA	NA	FALSE	NA
Outcome	HbA1c	rs1203213	6	75943069	T	G	0.049	-0.0007	0.7637	0.003	146806	NA	NA	NA	NA	FALSE	NA
Outcome	HbA1c	rs13216375	6	77966313	A	C	NA	-0.0076	0.2844	0.0059	146806	NA	NA	NA	NA	FALSE	NA
Outcome	HbA1c	rs806374	6	88857320	T	C	0.685	-0.0005	0.9657	0.0015	146806	NA	NA	NA	NA	FALSE	NA
Outcome	HbA1c	rs1556623	6	92298780	A	G	0.385	-0.0009	0.3992	0.0014	146806	NA	NA	NA	NA	FALSE	NA
Outcome	HbA1c	rs9359954	6	92318594	T	G	0.491	0.0003	0.9017	0.0013	146806	NA	NA	NA	NA	FALSE	NA
Outcome	HbA1c	rs9463175	6	9510030	T	C	0.404	0.0015	0.1552	0.0013	146806	NA	NA	NA	NA	FALSE	NA
Outcome	HbA1c	rs1338549	6	98312143	T	G	0.482	-0.0023	0.2284	0.0014	146806	NA	NA	NA	NA	FALSE	NA
Outcome	HbA1c	rs9372625	6	98344031	A	G	0.401	-0.0024	0.3828	0.0014	146806	NA	NA	NA	NA	FALSE	NA
Outcome	HbA1c	rs6905544	6	98411631	A	G	0.408	-0.0018	0.5566	0.0014	146806	NA	NA	NA	NA	FALSE	NA
Outcome	HbA1c	rs35099767	6	98546547	T	G	0.379	-0.0023	0.3458	0.0014	146806	NA	NA	NA	NA	FALSE	NA
Outcome	HbA1c	rs9385269	6	98547979	T	C	0.533	-0.0014	0.5154	0.0013	146806	NA	NA	NA	NA	FALSE	NA
Outcome	HbA1c	rs1487446	6	98565212	T	C	0.509	-0.0013	0.5961	0.0013	146806	NA	NA	NA	NA	FALSE	NA
Outcome	HbA1c	rs6931604	6	98578215	T	C	0.625	-0.0017	0.4128	0.0014	146806	NA	NA	NA	NA	FALSE	NA
Outcome	HbA1c	rs56016333	7	104596248	T	C	0.625	0.0016	0.05964	0.0014	146806	NA	NA	NA	NA	FALSE	NA
Outcome	HbA1c	rs13246732	7	113775765	T	C	0.319	-0.0021	0.1103	0.0016	146806	NA	NA	NA	NA	FALSE	NA
Outcome	HbA1c	rs118134876	7	11500372	T	C	0.036	-0.0029	0.6535	0.0034	146806	NA	NA	NA	NA	FALSE	NA
Outcome	HbA1c	rs12672200	7	115461436	A	G	0.321	-0.0008	0.5863	0.0016	146806	NA	NA	NA	NA	FALSE	NA
Outcome	HbA1c	rs2043539	7	12253880	A	G	0.41	0.0016	0.06025	0.0014	146806	NA	NA	NA	NA	FALSE	NA
Outcome	HbA1c	rs2896395	7	127511705	T	C	0.273	-0.0025	0.1508	0.0015	146806	NA	NA	NA	NA	FALSE	NA
Outcome	HbA1c	rs7808586	7	131859496	A	G	0.61	-0.0013	0.1183	0.0014	146806	NA	NA	NA	NA	FALSE	NA
Outcome	HbA1c	rs7806045	7	132610266	T	C	0.769	0.0005	0.6214	0.0016	146806	NA	NA	NA	NA	FALSE	NA
Outcome	HbA1c	rs56182580	7	132691858	T	C	0.747	0.0005	0.5914	0.0015	146806	NA	NA	NA	NA	FALSE	NA
Outcome	HbA1c	rs6961517	7	133130940	T	G	0.324	-0.0017	0.6449	0.0015	146806	NA	NA	NA	NA	FALSE	NA
Outcome	HbA1c	rs6954610	7	133618986	A	G	0.459	0.0001	0.791	0.0013	146806	NA	NA	NA	NA	FALSE	NA
Outcome	HbA1c	rs4728309	7	133746609	A	G	0.168	-0.0061	0.01386	0.0019	146806	NA	NA	NA	NA	FALSE	NA
Outcome	HbA1c	rs4726481	7	141668403	T	G	0.418	0.0016	0.111	0.0014	146806	NA	NA	NA	NA	FALSE	NA
Outcome	HbA1c	rs6978121	7	143715149	A	C	0.687	0.0009	0.4105	0.0014	146806	NA	NA	NA	NA	FALSE	NA
Outcome	HbA1c	rs2533196	7	153489530	A	G	0.439	0.0007	0.8015	0.002	146806	NA	NA	NA	NA	FALSE	NA
Outcome	HbA1c	rs2533197	7	153493504	T	C	NA	-0.0056	0.6125	0.0053	146806	NA	NA	NA	NA	FALSE	NA
Outcome	HbA1c	rs10271924	7	153495206	T	C	0.456	0.0006	0.742	0.0022	146806	NA	NA	NA	NA	FALSE	NA
Outcome	HbA1c	rs4410790	7	17284577	T	C	0.372	-0.0051	0.002235	0.0014	146806	NA	NA	NA	NA	FALSE	NA
Outcome	HbA1c	rs58221005	7	17458747	A	G	0.185	-0.0025	0.101	0.0017	146806	NA	NA	NA	NA	FALSE	NA
Outcome	HbA1c	rs57193069	7	1862417	A	G	0.554	-0.0024	0.1953	0.0015	146806	NA	NA	NA	NA	FALSE	NA
Outcome	HbA1c	rs28432248	7	1897761	T	C	0.802	0.0004	0.7838	0.0018	146806	NA	NA	NA	NA	FALSE	NA
Outcome	HbA1c	rs6978112	7	1966841	T	C	0.398	0.0002	0.8878	0.0014	146806	NA	NA	NA	NA	FALSE	NA
Outcome	HbA1c	rs56305291	7	2048706	A	G	0.785	0.0016	0.3942	0.0017	146806	NA	NA	NA	NA	FALSE	NA
Outcome	HbA1c	rs34198643	7	2203808	T	C	0.222	-0.0036	0.1234	0.0017	146806	NA	NA	NA	NA	FALSE	NA
Outcome	HbA1c	rs7784061	7	32974796	A	G	0.394	0.0017	0.1984	0.0014	146806	NA	NA	NA	NA	FALSE	NA
Outcome	HbA1c	rs329274	7	35078743	A	G	0.541	-0.0011	0.7243	0.0014	146806	NA	NA	NA	NA	FALSE	NA
Outcome	HbA1c	rs6975898	7	4540687	T	G	0.393	0.0025	0.06321	0.0014	146806	NA	NA	NA	NA	FALSE	NA
Outcome	HbA1c	rs563740	7	69168149	A	G	0.722	-0.0017	0.2109	0.0015	146806	NA	NA	NA	NA	FALSE	NA
Outcome	HbA1c	rs6943610	7	69569109	A	G	0.749	-0.0018	0.3559	0.0015	146806	NA	NA	NA	NA	FALSE	NA
Outcome	HbA1c	rs2006810	7	69902152	T	C	0.619	-0.002	0.3475	0.0014	146806	NA	NA	NA	NA	FALSE	NA
Outcome	HbA1c	rs34060476	7	73037956	A	G	0.875	-0.011	6.955e-09	0.002	146806	NA	NA	NA	NA	FALSE	NA
Outcome	HbA1c	rs62466318	7	73042085	T	C	0.199	0.0057	0.0008201	0.0016	146806	NA	NA	NA	NA	FALSE	NA
Outcome	HbA1c	rs6957745	7	73056750	T	C	0.803	-0.0052	0.002853	0.0016	146806	NA	NA	NA	NA	FALSE	NA
Outcome	HbA1c	rs810368	7	74145313	A	G	NA	0.0052	0.2321	0.0073	146806	NA	NA	NA	NA	FALSE	NA
Outcome	HbA1c	rs2529287	7	74358919	T	C	0.248	0.0022	0.3907	0.0032	146806	NA	NA	NA	NA	FALSE	NA
Outcome	HbA1c	rs1057868	7	75615006	T	C	0.305	0.0035	0.04823	0.0015	146806	NA	NA	NA	NA	FALSE	NA
Outcome	HbA1c	rs62461232	7	77765568	T	C	0.161	-0.0017	0.7465	0.0018	146806	NA	NA	NA	NA	FALSE	NA
Outcome	HbA1c	rs6958768	7	77773693	A	C	0.838	0.0013	0.9719	0.0019	146806	NA	NA	NA	NA	FALSE	NA
Outcome	HbA1c	rs12531328	7	79058095	T	C	0.533	0.0008	0.6999	0.0013	146806	NA	NA	NA	NA	FALSE	NA
Outcome	HbA1c	rs10253861	7	8110475	A	G	0.511	0.0032	0.02355	0.0013	146806	NA	NA	NA	NA	FALSE	NA
Outcome	HbA1c	rs1635002	7	86627249	T	C	0.326	-0.0008	0.7132	0.0014	146806	NA	NA	NA	NA	FALSE	NA
Outcome	HbA1c	rs79809011	8	10126532	A	G	0.028	0.0014	0.9596	0.0072	146806	NA	NA	NA	NA	FALSE	NA
Outcome	HbA1c	rs4486206	8	10127970	A	G	0.232	-0.001	0.3775	0.0016	146806	NA	NA	NA	NA	FALSE	NA
Outcome	HbA1c	rs7832708	8	10190040	T	C	0.458	0.0026	0.1164	0.0013	146806	NA	NA	NA	NA	FALSE	NA
Outcome	HbA1c	rs1986972	8	10268805	A	G	0.318	0.0028	0.05096	0.0014	146806	NA	NA	NA	NA	FALSE	NA
Outcome	HbA1c	rs7005363	8	10283748	T	C	0.571	-0.0044	0.008054	0.0014	146806	NA	NA	NA	NA	FALSE	NA
Outcome	HbA1c	rs11785788	8	10855158	A	G	0.235	0.0009	0.4749	0.0016	146806	NA	NA	NA	NA	FALSE	NA
Outcome	HbA1c	rs2844232	8	110570060	A	G	0.398	-0.0021	0.4726	0.0014	146806	NA	NA	NA	NA	FALSE	NA
Outcome	HbA1c	rs920047	8	11087475	A	G	0.503	-0.0019	0.4152	0.0013	146806	NA	NA	NA	NA	FALSE	NA
Outcome	HbA1c	rs13259242	8	11593033	T	G	0.526	0.0019	0.3875	0.0013	146806	NA	NA	NA	NA	FALSE	NA
Outcome	HbA1c	rs11998678	8	11830150	T	C	0.46	0.0024	0.1351	0.0013	146806	NA	NA	NA	NA	FALSE	NA
Outcome	HbA1c	rs11992162	8	11836514	A	G	0.517	0.0019	0.3117	0.0014	146806	NA	NA	NA	NA	FALSE	NA
Outcome	HbA1c	rs13252660	8	142239381	T	C	0.398	-0.0003	0.7243	0.0014	146806	NA	NA	NA	NA	FALSE	NA
Outcome	HbA1c	rs13266268	8	142611971	T	C	0.346	0.0029	0.0719	0.0015	146806	NA	NA	NA	NA	FALSE	NA
Outcome	HbA1c	rs11787216	8	142615222	T	C	0.331	0.0027	0.06904	0.0015	146806	NA	NA	NA	NA	FALSE	NA
Outcome	HbA1c	rs4129585	8	143312933	A	C	0.442	-0.0021	0.1773	0.0013	146806	NA	NA	NA	NA	FALSE	NA
Outcome	HbA1c	rs13262595	8	143316970	A	G	0.445	-0.0023	0.1484	0.0013	146806	NA	NA	NA	NA	FALSE	NA
Outcome	HbA1c	rs6985751	8	143328290	A	G	0.562	-0.0029	0.06713	0.0013	146806	NA	NA	NA	NA	FALSE	NA
Outcome	HbA1c	rs13274119	8	143342967	A	C	0.148	-0.0018	0.4564	0.002	146806	NA	NA	NA	NA	FALSE	NA
Outcome	HbA1c	rs4350094	8	143378869	T	C	0.443	0.0015	0.4848	0.0013	146806	NA	NA	NA	NA	FALSE	NA
Outcome	HbA1c	rs13263946	8	143534117	T	C	0.3	0.0007	0.8012	0.0017	146806	NA	NA	NA	NA	FALSE	NA
Outcome	HbA1c	rs11787024	8	144239099	T	C	0.691	-0.003	0.08985	0.0015	146806	NA	NA	NA	NA	FALSE	NA
Outcome	HbA1c	rs7829800	8	144258705	A	G	0.314	0.0025	0.1612	0.0014	146806	NA	NA	NA	NA	FALSE	NA
Outcome	HbA1c	rs2972184	8	1670693	A	G	0.57	-0.0001	0.6289	0.0016	146806	NA	NA	NA	NA	FALSE	NA
Outcome	HbA1c	rs10112502	8	20982409	A	G	0.656	-0.0012	0.3233	0.0014	146806	NA	NA	NA	NA	FALSE	NA
Outcome	HbA1c	rs2042073	8	30835535	A	G	0.365	-0.0004	0.8508	0.0014	146806	NA	NA	NA	NA	FALSE	NA
Outcome	HbA1c	rs13267577	8	4847469	T	C	0.381	0.0003	0.8399	0.0015	146806	NA	NA	NA	NA	FALSE	NA
Outcome	HbA1c	rs826596	8	59926199	A	G	0.682	0.0002	0.9106	0.0014	146806	NA	NA	NA	NA	FALSE	NA
Outcome	HbA1c	rs4739105	8	64496159	T	C	0.227	0.0022	0.1992	0.0017	146806	NA	NA	NA	NA	FALSE	NA
Outcome	HbA1c	rs6995556	8	64684819	T	C	0.324	0.0019	0.2604	0.0014	146806	NA	NA	NA	NA	FALSE	NA
Outcome	HbA1c	rs199865757	8	64688886	T	C	NA	-0.0065	0.4953	0.0057	146806	NA	NA	NA	NA	FALSE	NA
Outcome	HbA1c	rs372068960	8	65557716	A	G	NA	0.0013	0.8792	0.0059	146806	NA	NA	NA	NA	FALSE	NA
Outcome	HbA1c	rs6987861	8	65709467	A	G	0.745	-0.0013	0.607	0.0016	146806	NA	NA	NA	NA	FALSE	NA
Outcome	HbA1c	rs2945319	8	8088933	T	C	0.59	-0.0039	0.3458	0.0025	146806	NA	NA	NA	NA	FALSE	NA
Outcome	HbA1c	rs10504754	8	83252586	A	G	0.413	-0.0005	0.6049	0.0014	146806	NA	NA	NA	NA	FALSE	NA
Outcome	HbA1c	rs7826238	8	8387095	T	G	0.452	0.0023	0.1417	0.0013	146806	NA	NA	NA	NA	FALSE	NA
Outcome	HbA1c	rs4841029	8	8605632	A	G	0.438	-0.001	0.5311	0.0014	146806	NA	NA	NA	NA	FALSE	NA
Outcome	HbA1c	rs12682352	8	8646246	T	C	0.548	-0.0014	0.4893	0.0013	146806	NA	NA	NA	NA	FALSE	NA
Outcome	HbA1c	rs330088	8	9149746	T	C	0.489	-0.002	0.2284	0.0014	146806	NA	NA	NA	NA	FALSE	NA
Outcome	HbA1c	rs11774353	8	9153127	T	C	0.372	0.0023	0.1959	0.0014	146806	NA	NA	NA	NA	FALSE	NA
Outcome	HbA1c	rs7012637	8	9173209	A	G	0.47	0.0012	0.6125	0.0013	146806	NA	NA	NA	NA	FALSE	NA
Outcome	HbA1c	rs7012814	8	9173358	A	G	0.471	0.0013	0.5267	0.0013	146806	NA	NA	NA	NA	FALSE	NA
Outcome	HbA1c	rs1461729	8	9187242	A	G	0.09	0.0017	0.3389	0.0021	146806	NA	NA	NA	NA	FALSE	NA
Outcome	HbA1c	rs4840439	8	9673841	T	C	0.236	0.0021	0.3775	0.0015	146806	NA	NA	NA	NA	FALSE	NA
Outcome	HbA1c	rs13279794	8	9684014	A	C	0.598	-0.0002	0.791	0.0013	146806	NA	NA	NA	NA	FALSE	NA
Outcome	HbA1c	rs4636319	9	100252721	T	C	0.482	0.0001	0.9424	0.0014	146806	NA	NA	NA	NA	FALSE	NA
Outcome	HbA1c	rs12555454	9	116584812	T	C	0.628	-0.0017	0.3347	0.0014	146806	NA	NA	NA	NA	FALSE	NA
Outcome	HbA1c	rs10124367	9	128488659	T	C	0.638	0.003	0.1079	0.0014	146806	NA	NA	NA	NA	FALSE	NA
Outcome	HbA1c	rs6478712	9	128514608	T	C	0.359	-0.0032	0.08495	0.0014	146806	NA	NA	NA	NA	FALSE	NA
Outcome	HbA1c	rs7857380	9	128555022	A	C	0.371	-0.0041	0.02911	0.0014	146806	NA	NA	NA	NA	FALSE	NA
Outcome	HbA1c	rs2111365	9	128739602	T	C	0.686	0.0033	0.06568	0.0015	146806	NA	NA	NA	NA	FALSE	NA
Outcome	HbA1c	rs16781	9	138012886	A	G	0.245	-0.0042	0.007278	0.0015	146806	NA	NA	NA	NA	FALSE	NA
Outcome	HbA1c	rs10122339	9	15691712	T	G	0.48	0.0028	0.0406	0.0013	146806	NA	NA	NA	NA	FALSE	NA
Outcome	HbA1c	rs10962121	9	15702704	T	G	0.484	0.0028	0.04042	0.0013	146806	NA	NA	NA	NA	FALSE	NA
Outcome	HbA1c	rs7872912	9	15761077	T	C	0.455	0.0029	0.02798	0.0013	146806	NA	NA	NA	NA	FALSE	NA
Outcome	HbA1c	rs12338207	9	16449788	T	C	0.627	0.0001	0.7598	0.0014	146806	NA	NA	NA	NA	FALSE	NA
Outcome	HbA1c	rs7849142	9	1772605	T	G	0.335	-0.0009	0.7132	0.0014	146806	NA	NA	NA	NA	FALSE	NA
Outcome	HbA1c	rs62573521	9	22648200	T	C	0.025	0.0016	0.8961	0.0041	146806	NA	NA	NA	NA	FALSE	NA
Outcome	HbA1c	rs6475725	9	23274249	T	G	0.212	0.0008	0.462	0.0016	146806	NA	NA	NA	NA	FALSE	NA
Outcome	HbA1c	rs11790555	9	23703152	T	C	0.818	-0.0035	0.04009	0.0017	146806	NA	NA	NA	NA	FALSE	NA
Outcome	HbA1c	rs10972033	9	34269732	T	G	0.438	0.0009	0.3003	0.0014	146806	NA	NA	NA	NA	FALSE	NA
Outcome	HbA1c	rs10974346	9	4144390	T	C	0.401	0.003	0.01497	0.0014	146806	NA	NA	NA	NA	FALSE	NA
Outcome	HbA1c	rs1147198	9	87275348	T	G	0.789	0.0027	0.1949	0.0016	146806	NA	NA	NA	NA	FALSE	NA
Outcome	HbA1c	rs10752651	9	92201811	T	C	0.533	0.0008	0.6721	0.0014	146806	NA	NA	NA	NA	FALSE	NA
Outcome	HbA1c	rs7869969	9	96217447	A	G	0.642	0.0003	0.7132	0.0014	146806	NA	NA	NA	NA	FALSE	NA
Outcome	HbA1c	rs10156602	9	96345328	A	G	0.603	-0.0001	0.5973	0.0014	146806	NA	NA	NA	NA	FALSE	NA
Outcome	ALP	rs72720396	1	91191582	A	G	0.770309	0.000271391	0.19	0.000270568	437438	NA	NA	NA	NA	FALSE	NA
Outcome	ALP	rs2252508	1	153913770	A	G	0.520416	0.000611316	0.012	0.000228088	437438	NA	NA	NA	NA	FALSE	NA
Outcome	ALP	rs574367	1	177873210	G	T	0.790486	-0.000607677	0.016	0.000279967	437438	NA	NA	NA	NA	FALSE	NA
Outcome	ALP	rs62106258	2	417167	T	C	0.951484	0.000593834	0.22	0.000536994	437438	NA	NA	NA	NA	FALSE	NA
Outcome	ALP	rs1260326	2	27730940	T	C	0.395387	0.00614907	1.2e-155	0.000236005	437438	NA	NA	NA	NA	FALSE	NA
Outcome	ALP	rs780094	2	27741237	T	C	0.384397	0.00594868	4.3e-145	0.000237203	437438	NA	NA	NA	NA	FALSE	NA
Outcome	ALP	rs10189857	2	60713235	A	G	0.56773	-0.000839352	0.001	0.000233474	437438	NA	NA	NA	NA	FALSE	NA
Outcome	ALP	rs445551	2	79697982	G	A	0.694417	0.000562833	0.014	0.000249947	437438	NA	NA	NA	NA	FALSE	NA
Outcome	ALP	rs7570469	2	79709354	C	T	0.329397	-0.000486716	0.016	0.000245205	437438	NA	NA	NA	NA	FALSE	NA
Outcome	ALP	rs4667812	2	166254401	T	G	0.754933	0.000185655	0.4	0.000268327	437438	NA	NA	NA	NA	FALSE	NA
Outcome	ALP	rs4309518	2	211454133	G	A	0.530447	-0.000170252	0.43	0.000231475	437438	NA	NA	NA	NA	FALSE	NA
Outcome	ALP	rs11681451	2	225334104	T	C	0.681987	0.000212078	0.39	0.000247794	437438	NA	NA	NA	NA	FALSE	NA
Outcome	ALP	rs2218182	3	34204000	G	A	0.204258	0.000368193	0.11	0.000287334	437438	NA	NA	NA	NA	FALSE	NA
Outcome	ALP	rs17653477	3	71170319	A	G	0.969542	-0.00091179	0.21	0.0006731	437438	NA	NA	NA	NA	FALSE	NA
Outcome	ALP	rs73093445	3	71542279	C	A	0.568093	0.000310684	0.2	0.000233872	437438	NA	NA	NA	NA	FALSE	NA
Outcome	ALP	rs115353622	3	155356223	G	T	0.951383	0.000586646	0.25	0.000538148	437438	NA	NA	NA	NA	FALSE	NA
Outcome	ALP	rs13146907	4	39425248	A	G	0.628241	-9.72166e-05	0.78	0.000240131	437438	NA	NA	NA	NA	FALSE	NA
Outcome	ALP	rs10938397	4	45182527	A	G	0.5654	-0.000488491	0.02	0.000234023	437438	NA	NA	NA	NA	FALSE	NA
Outcome	ALP	rs1229984	4	100239319	T	C	0.0264678	-0.00922983	2.3e-38	0.000732227	437438	NA	NA	NA	NA	FALSE	NA
Outcome	ALP	rs13107325	4	103188709	C	T	0.925042	0.000611849	0.093	0.000440327	437438	NA	NA	NA	NA	FALSE	NA
Outcome	ALP	rs13133562	4	170965709	C	T	0.73877	8.2821e-05	0.8	0.000263566	437438	NA	NA	NA	NA	FALSE	NA
Outcome	ALP	rs72783765	5	87027391	C	T	0.910248	-8.08293e-05	0.78	0.000406173	437438	NA	NA	NA	NA	FALSE	NA
Outcome	ALP	rs9349379	6	12903957	A	G	0.594224	0.000645724	0.0065	0.000234681	437438	NA	NA	NA	NA	FALSE	NA
Outcome	ALP	rs806374	6	88857320	T	C	0.657774	-0.000186193	0.5	0.000242723	437438	NA	NA	NA	NA	FALSE	NA
Outcome	ALP	rs34198643	7	2203808	C	T	0.776071	-0.000264376	0.58	0.000277937	437438	NA	NA	NA	NA	FALSE	NA
Outcome	ALP	rs118134876	7	11500372	C	T	0.940061	-0.000656673	0.23	0.000488623	437438	NA	NA	NA	NA	FALSE	NA
Outcome	ALP	rs4410790	7	17284577	T	C	0.368622	0.00163958	4.1e-11	0.000240665	437438	NA	NA	NA	NA	FALSE	NA
Outcome	ALP	rs1057868	7	75615006	C	T	0.715223	0.000291513	0.36	0.000256412	437438	NA	NA	NA	NA	FALSE	NA
Outcome	ALP	rs13246732	7	113775765	C	T	0.682601	0.000502269	0.034	0.000248934	437438	NA	NA	NA	NA	FALSE	NA
Outcome	ALP	rs7826238	8	8387095	G	T	0.540246	-0.00387515	1.8e-60	0.000232069	437438	NA	NA	NA	NA	FALSE	NA
Outcome	ALP	rs11998678	8	11830150	C	T	0.536528	-0.00417496	9.3e-72	0.000232087	437438	NA	NA	NA	NA	FALSE	NA
Outcome	ALP	rs6987861	8	65709467	G	A	0.232696	0.000491433	0.07	0.000273396	437438	NA	NA	NA	NA	FALSE	NA
Outcome	ALP	rs4129585	8	143312933	A	C	0.439299	0.000183285	0.63	0.000232809	437438	NA	NA	NA	NA	FALSE	NA
Outcome	ALP	rs34473884	10	133761285	G	A	0.751408	0.000566253	0.036	0.00026754	437438	NA	NA	NA	NA	FALSE	NA
Outcome	ALP	rs6265	11	27679916	C	T	0.811375	0.000718232	0.0049	0.000295422	437438	NA	NA	NA	NA	FALSE	NA
Outcome	ALP	rs11032362	11	33759092	G	A	0.909215	0.00107621	0.0033	0.000401833	437438	NA	NA	NA	NA	FALSE	NA
Outcome	ALP	rs3817334	11	47650993	C	T	0.592291	0.000922756	0.00011	0.000234631	437438	NA	NA	NA	NA	FALSE	NA
Outcome	ALP	rs1783826	11	57402964	T	G	0.45895	0.000533755	0.026	0.000231682	437438	NA	NA	NA	NA	FALSE	NA
Outcome	ALP	rs2275998	11	66326581	T	C	0.814976	0.000383312	0.19	0.00029758	437438	NA	NA	NA	NA	FALSE	NA
Outcome	ALP	rs17144566	11	82798226	C	T	0.804076	-0.00122542	2.2e-05	0.000291108	437438	NA	NA	NA	NA	FALSE	NA
Outcome	ALP	rs7110786	11	95656648	C	T	0.578088	-0.000324475	0.057	0.000233646	437438	NA	NA	NA	NA	FALSE	NA
Outcome	ALP	rs1054442	12	49389320	A	C	0.625635	-0.00029575	0.28	0.000239223	437438	NA	NA	NA	NA	FALSE	NA
Outcome	ALP	rs3764002	12	108618630	C	T	0.738359	-0.000111772	0.45	0.000263259	437438	NA	NA	NA	NA	FALSE	NA
Outcome	ALP	rs34162196	14	22038125	C	T	0.898932	-0.00112547	0.0059	0.000384944	437438	NA	NA	NA	NA	FALSE	NA
Outcome	ALP	rs1191468	14	29502262	G	A	0.169092	3.20735e-05	0.89	0.000309516	437438	NA	NA	NA	NA	FALSE	NA
Outcome	ALP	rs2472297	15	75027880	C	T	0.737528	0.00131591	7.5e-07	0.000263958	437438	NA	NA	NA	NA	FALSE	NA
Outcome	ALP	rs78911138	15	76275641	G	T	0.942091	0.000583813	0.49	0.000496535	437438	NA	NA	NA	NA	FALSE	NA
Outcome	ALP	rs80292319	15	76508632	T	C	0.942096	0.00135257	0.016	0.000497287	437438	NA	NA	NA	NA	FALSE	NA
Outcome	ALP	rs1051730	15	78894339	G	A	0.669049	-0.000980841	4.2e-05	0.000246831	437438	NA	NA	NA	NA	FALSE	NA
Outcome	ALP	rs9922390	16	7674624	G	T	0.830683	-0.000438827	0.26	0.000309257	437438	NA	NA	NA	NA	FALSE	NA
Outcome	ALP	rs8045829	16	19271032	T	G	0.386134	-0.000521879	0.029	0.00023823	437438	NA	NA	NA	NA	FALSE	NA
Outcome	ALP	rs3088215	16	28853996	A	C	0.600689	-0.0010196	2.6e-06	0.000237197	437438	NA	NA	NA	NA	FALSE	NA
Outcome	ALP	rs9940128	16	53800754	G	A	0.576781	-0.000380475	0.082	0.000234744	437438	NA	NA	NA	NA	FALSE	NA
Outcome	ALP	rs1421085	16	53800954	T	C	0.596729	-0.000462413	0.032	0.000236423	437438	NA	NA	NA	NA	FALSE	NA
Outcome	ALP	rs862227	16	73602926	A	G	0.541503	0.00072895	0.00075	0.000232815	437438	NA	NA	NA	NA	FALSE	NA
Outcome	ALP	rs11859365	16	83683945	A	C	0.74607	0.000375307	0.16	0.000266322	437438	NA	NA	NA	NA	FALSE	NA
Outcome	ALP	rs1381247	17	2302387	T	C	0.665678	-0.000473619	0.062	0.000245217	437438	NA	NA	NA	NA	FALSE	NA
Outcome	ALP	rs8614	17	27588806	C	A	0.817477	-0.00105612	0.00068	0.000299827	437438	NA	NA	NA	NA	FALSE	NA
Outcome	ALP	rs17690703	17	43925297	C	T	0.737151	0.00191713	1.1e-13	0.000262267	437438	NA	NA	NA	NA	FALSE	NA
Outcome	ALP	rs721575	17	61782920	C	T	0.446981	-0.00049801	0.022	0.000232711	437438	NA	NA	NA	NA	FALSE	NA
Outcome	ALP	rs1788823	18	21114917	A	G	0.338769	-0.000652482	0.013	0.000245156	437438	NA	NA	NA	NA	FALSE	NA
Outcome	ALP	rs429358	19	45411941	T	C	0.845457	0.00415406	8.2e-40	0.000319221	437438	NA	NA	NA	NA	FALSE	NA
Outcome	ALP	rs4420638	19	45422946	A	G	0.810754	0.00413215	9e-46	0.000294428	437438	NA	NA	NA	NA	FALSE	NA
Outcome	ALP	rs3810291	19	47569003	G	A	0.324666	0.00177236	1.7e-13	0.000246091	437438	NA	NA	NA	NA	FALSE	NA
Outcome	ALP	rs13054099	22	41215672	T	C	0.7386	-0.000130381	0.43	0.000264491	437438	NA	NA	NA	NA	FALSE	NA
Outcome	ALP	rs7652683	3	85603462	T	C	0.350945	-0.000727748	0.006	0.000242337	437438	NA	NA	NA	NA	FALSE	NA
Outcome	ALP	rs35709707	16	65121952	A	G	0.598003	7.15937e-05	0.8	0.000236209	437438	NA	NA	NA	NA	FALSE	NA
Outcome	ALP	rs371326986	18	57851459	G	GCCTCCCCCTCACCAAACTTAA	0.764222	-0.000489107	0.037	0.000273667	437438	NA	NA	NA	NA	FALSE	NA
Outcome	ALP	rs111633004	5	132257191	G	A	0.83518	0.000688589	0.018	0.00031251	437438	NA	NA	NA	NA	FALSE	NA
Outcome	ALP	rs62140396	2	28246841	G	A	0.883509	-0.00358186	5.2e-25	0.000359749	437438	NA	NA	NA	NA	FALSE	NA
Outcome	ALP	rs10972033	9	34269732	G	T	0.543619	0.000174885	0.42	0.000227781	437438	NA	NA	NA	NA	FALSE	NA
Outcome	ALP	rs7869969	9	96217447	A	G	0.669198	-0.000334393	0.15	0.00024153	437438	NA	NA	NA	NA	FALSE	NA
Outcome	ALP	rs55872725	16	53809123	C	T	0.596522	-0.000471397	0.029	0.000236416	437438	NA	NA	NA	NA	FALSE	NA
Outcome	ALP	rs7190396	16	53822502	T	G	0.605731	-0.000429823	0.041	0.000237338	437438	NA	NA	NA	NA	FALSE	NA
Outcome	ALP	rs10221371	18	50726294	C	A	0.572726	-0.000307242	0.17	0.000241921	437438	NA	NA	NA	NA	FALSE	NA
Outcome	ALP	rs1788821	18	21120869	A	G	0.346381	-0.000592465	0.034	0.000243977	437438	NA	NA	NA	NA	FALSE	NA
Outcome	ALP	rs4343305	16	64601240	A	G	0.398079	0.000734317	0.0015	0.00023671	437438	NA	NA	NA	NA	FALSE	NA
Outcome	ALP	rs6943610	7	69569109	A	G	0.749402	-0.000578974	0.085	0.000267478	437438	NA	NA	NA	NA	FALSE	NA
Outcome	ALP	rs2326319	3	85597135	G	A	0.352417	-0.000740759	0.005	0.000242094	437438	NA	NA	NA	NA	FALSE	NA
Outcome	ALP	rs11638106	15	51969295	C	T	0.445393	0.000361183	0.13	0.000234236	437438	NA	NA	NA	NA	FALSE	NA
Outcome	ALP	rs7626445	3	49114544	C	T	0.342916	-0.00150602	3.1e-11	0.000243963	437438	NA	NA	NA	NA	FALSE	NA
Outcome	ALP	rs56094641	16	53806453	A	G	0.595534	-0.000502954	0.02	0.000236347	437438	NA	NA	NA	NA	FALSE	NA
Outcome	ALP	rs1147198	9	87275348	G	T	0.23104	8.35536e-05	0.88	0.000269164	437438	NA	NA	NA	NA	FALSE	NA
Outcome	ALP	rs12629607	3	85583608	T	C	0.350984	-0.000738204	0.0052	0.000242369	437438	NA	NA	NA	NA	FALSE	NA
Outcome	ALP	rs56137030	16	53825905	G	A	0.606694	-0.000436736	0.039	0.000237461	437438	NA	NA	NA	NA	FALSE	NA
Outcome	ALP	rs563740	7	69168149	G	A	0.277314	0.000634205	0.036	0.000258745	437438	NA	NA	NA	NA	FALSE	NA
Outcome	ALP	rs7623659	3	49414791	C	T	0.694245	-0.000530606	0.019	0.000251325	437438	NA	NA	NA	NA	FALSE	NA
Outcome	ALP	rs10161952	13	59474383	A	C	0.686884	-0.000234281	0.26	0.000250713	437438	NA	NA	NA	NA	FALSE	NA
Outcome	ALP	rs66922415	18	57848651	A	G	0.767286	-0.000499177	0.037	0.000274878	437438	NA	NA	NA	NA	FALSE	NA
Outcome	ALP	rs511450	1	88775156	G	A	0.292754	-0.000150997	0.51	0.000250286	437438	NA	NA	NA	NA	FALSE	NA
Outcome	ALP	rs1461729	8	9187242	A	G	0.101453	0.0140864	1e-300	0.000383079	437438	NA	NA	NA	NA	FALSE	NA
Outcome	ALP	rs1532127	19	47571938	G	A	0.316546	0.00179606	1.5e-13	0.000247888	437438	NA	NA	NA	NA	FALSE	NA
Outcome	ALP	rs1487446	6	98565212	C	T	0.479027	0.000794781	0.00039	0.000231093	437438	NA	NA	NA	NA	FALSE	NA
Outcome	ALP	rs60452247	11	63981507	G	A	0.636643	-0.000152715	0.58	0.000240125	437438	NA	NA	NA	NA	FALSE	NA
Outcome	ALP	rs9323534	14	20586432	C	T	0.566826	0.00040067	0.13	0.000234565	437438	NA	NA	NA	NA	FALSE	NA
Outcome	ALP	rs7898861	10	65319678	T	C	0.513947	0.00936009	1e-300	0.000231433	437438	NA	NA	NA	NA	FALSE	NA
Outcome	ALP	rs9537923	13	58606355	T	C	0.704122	-0.0006451	0.006	0.000254703	437438	NA	NA	NA	NA	FALSE	NA
Outcome	ALP	rs13262595	8	143316970	A	G	0.43915	0.000199747	0.57	0.000232894	437438	NA	NA	NA	NA	FALSE	NA
Outcome	ALP	rs2799423	1	236747931	A	C	0.297011	-0.000204095	0.55	0.000249064	437438	NA	NA	NA	NA	FALSE	NA
Outcome	ALP	rs809407	12	31590266	C	T	0.558827	-0.000270905	0.3	0.00023327	437438	NA	NA	NA	NA	FALSE	NA
Outcome	ALP	rs7214674	17	44113969	C	T	0.820039	0.000356895	0.11	0.000301877	437438	NA	NA	NA	NA	FALSE	NA
Outcome	ALP	rs6548237	2	621461	A	C	0.173266	-0.000825732	0.0059	0.000304661	437438	NA	NA	NA	NA	FALSE	NA
Outcome	ALP	rs281287	15	47681552	A	G	0.647764	-0.00036146	0.11	0.000243183	437438	NA	NA	NA	NA	FALSE	NA
Outcome	ALP	rs2733519	3	17249128	A	G	0.547682	-0.000307668	0.21	0.00023283	437438	NA	NA	NA	NA	FALSE	NA
Outcome	ALP	rs150534	5	60503133	G	A	0.475284	0.000418139	0.079	0.000232288	437438	NA	NA	NA	NA	FALSE	NA
Outcome	ALP	rs2042073	8	30835535	A	G	0.395392	0.00061123	0.0099	0.000236296	437438	NA	NA	NA	NA	FALSE	NA
Outcome	ALP	rs2339928	2	24049453	G	A	0.295955	0.00136296	1.2e-08	0.000252593	437438	NA	NA	NA	NA	FALSE	NA
Outcome	ALP	rs1254989	11	95508121	A	G	0.535204	-0.000395171	0.056	0.000231713	437438	NA	NA	NA	NA	FALSE	NA
Outcome	ALP	rs7630012	3	38552250	A	G	0.565158	-0.000940048	1.2e-05	0.000233725	437438	NA	NA	NA	NA	FALSE	NA
Outcome	ALP	rs12933575	16	30022564	A	G	0.531181	0.000248688	0.3	0.000232563	437438	NA	NA	NA	NA	FALSE	NA
Outcome	ALP	rs7632267	3	49184664	G	A	0.331896	-0.00144283	3e-10	0.000245992	437438	NA	NA	NA	NA	FALSE	NA
Outcome	ALP	rs1391438	4	106151843	T	C	0.312262	-0.00200211	7.4e-18	0.000249928	437438	NA	NA	NA	NA	FALSE	NA
Outcome	ALP	rs35184771	11	47475189	G	T	0.648599	0.00167606	8.8e-12	0.000241664	437438	NA	NA	NA	NA	FALSE	NA
Outcome	ALP	rs11864886	16	13751825	A	G	0.774648	0.00050753	0.088	0.000277577	437438	NA	NA	NA	NA	FALSE	NA
Outcome	ALP	rs111526888	18	57971625	A	G	0.719703	-0.000335341	0.17	0.000258854	437438	NA	NA	NA	NA	FALSE	NA
Outcome	ALP	rs6478712	9	128514608	T	C	0.374515	-0.000953359	1.6e-05	0.000234568	437438	NA	NA	NA	NA	FALSE	NA
Outcome	ALP	rs284884	15	76828289	A	G	0.918103	0.00102133	0.025	0.000423517	437438	NA	NA	NA	NA	FALSE	NA
Outcome	ALP	rs7857380	9	128555022	A	C	0.365227	-0.000965562	1.3e-05	0.00023586	437438	NA	NA	NA	NA	FALSE	NA
Outcome	ALP	rs4667823	2	166318574	T	C	0.674056	-4.1742e-05	0.78	0.000246205	437438	NA	NA	NA	NA	FALSE	NA
Outcome	ALP	rs33705	5	87504285	T	C	0.357518	-0.000394616	0.048	0.000242378	437438	NA	NA	NA	NA	FALSE	NA
Outcome	ALP	rs112439757	16	72168337	C	T	0.819642	0.00279463	1.4e-22	0.000302123	437438	NA	NA	NA	NA	FALSE	NA
Outcome	ALP	rs12430440	13	58476105	G	A	0.76664	-0.000877213	0.00085	0.000275465	437438	NA	NA	NA	NA	FALSE	NA
Outcome	ALP	rs607863	1	88777911	T	C	0.292633	-0.000151705	0.5	0.000250347	437438	NA	NA	NA	NA	FALSE	NA
Outcome	ALP	rs9512996	13	28618941	A	G	0.373573	-0.000212626	0.28	0.000239806	437438	NA	NA	NA	NA	FALSE	NA
Outcome	ALP	rs12134520	1	96190605	A	G	0.513017	-0.000964563	1.5e-05	0.000227685	437438	NA	NA	NA	NA	FALSE	NA
Outcome	ALP	rs489062	10	99715744	G	A	0.562521	-0.000379806	0.051	0.000233125	437438	NA	NA	NA	NA	FALSE	NA
Outcome	ALP	rs10124367	9	128488659	C	T	0.369147	-0.00100759	4.7e-06	0.000235281	437438	NA	NA	NA	NA	FALSE	NA
Outcome	ALP	rs12455474	18	50705765	T	G	0.599254	0.000544752	0.021	0.000240107	437438	NA	NA	NA	NA	FALSE	NA
Outcome	ALP	rs1623060	18	21143183	C	T	0.503897	-0.00090978	8.1e-05	0.000232948	437438	NA	NA	NA	NA	FALSE	NA
Outcome	ALP	rs2321149	13	58517668	T	C	0.297007	0.000680049	0.0035	0.000254371	437438	NA	NA	NA	NA	FALSE	NA
Outcome	ALP	rs2960578	18	21143739	T	G	0.503547	-0.000927575	5.9e-05	0.000232935	437438	NA	NA	NA	NA	FALSE	NA
Outcome	ALP	rs643017	11	56267330	T	C	0.687609	0.000152962	0.5	0.000249319	437438	NA	NA	NA	NA	FALSE	NA
Outcome	ALP	rs4684095	3	12047765	T	C	0.286443	0.000706108	0.0042	0.000256056	437438	NA	NA	NA	NA	FALSE	NA
Outcome	ALP	rs6421143	5	153120718	A	G	0.668217	0.000635228	0.017	0.000246297	437438	NA	NA	NA	NA	FALSE	NA
Outcome	ALP	rs6561943	13	58356761	C	T	0.743344	-0.000939286	0.00031	0.00026687	437438	NA	NA	NA	NA	FALSE	NA
Outcome	ALP	rs2447094	17	2294048	A	C	0.46874	-0.000461925	0.05	0.000231888	437438	NA	NA	NA	NA	FALSE	NA
Outcome	ALP	rs2189234	4	106075498	T	G	0.382297	0.00180143	1.8e-15	0.000238215	437438	NA	NA	NA	NA	FALSE	NA
Outcome	ALP	rs35105141	16	30057148	C	T	0.597977	0.000223473	0.51	0.000237177	437438	NA	NA	NA	NA	FALSE	NA
Outcome	ALP	rs7806045	7	132610266	T	C	0.755439	-0.000808741	0.0061	0.000269218	437438	NA	NA	NA	NA	FALSE	NA
Outcome	ALP	rs7123875	11	66239147	C	T	0.647803	-0.000275218	0.28	0.000242364	437438	NA	NA	NA	NA	FALSE	NA
Outcome	ALP	rs56305291	7	2048706	A	G	0.817392	0.000904715	0.0021	0.000300265	437438	NA	NA	NA	NA	FALSE	NA
Outcome	ALP	rs1291145	20	35528475	T	C	0.313986	6.52623e-05	0.51	0.00025022	437438	NA	NA	NA	NA	FALSE	NA
Outcome	ALP	rs12514566	5	7391462	G	A	0.662752	-2.17886e-05	0.97	0.000245145	437438	NA	NA	NA	NA	FALSE	NA
Outcome	ALP	rs7991820	13	108104998	A	C	0.256834	1.71869e-05	0.67	0.000265746	437438	NA	NA	NA	NA	FALSE	NA
Outcome	ALP	rs6567160	18	57829135	T	C	0.767536	-0.000471818	0.047	0.000275125	437438	NA	NA	NA	NA	FALSE	NA
Outcome	ALP	rs1378893	15	51964788	A	G	0.240311	0.000515684	0.042	0.000272258	437438	NA	NA	NA	NA	FALSE	NA
Outcome	ALP	rs4516626	3	85152987	C	T	0.46612	0.000497462	0.018	0.000231914	437438	NA	NA	NA	NA	FALSE	NA
Outcome	ALP	rs2710641	2	63149265	G	A	0.636493	-0.000560046	0.021	0.000240245	437438	NA	NA	NA	NA	FALSE	NA
Outcome	ALP	rs12784301	10	107612666	A	G	0.712778	3.31149e-05	0.82	0.000255428	437438	NA	NA	NA	NA	FALSE	NA
Outcome	ALP	rs34121753	17	7733833	A	G	0.42166	0.00143009	3.9e-09	0.000234415	437438	NA	NA	NA	NA	FALSE	NA
Outcome	ALP	rs10962121	9	15702704	G	T	0.491596	6.06444e-05	0.84	0.000227462	437438	NA	NA	NA	NA	FALSE	NA
Outcome	ALP	rs62461232	7	77765568	C	T	0.834105	-0.000537618	0.15	0.000311576	437438	NA	NA	NA	NA	FALSE	NA
Outcome	ALP	rs13216375	6	77966313	C	A	0.738029	0.000288637	0.25	0.000262021	437438	NA	NA	NA	NA	FALSE	NA
Outcome	ALP	rs2896395	7	127511705	T	C	0.293044	0.000210388	0.3	0.000254671	437438	NA	NA	NA	NA	FALSE	NA
Outcome	ALP	rs13102973	4	135900688	T	C	0.380703	-0.000349043	0.13	0.000238854	437438	NA	NA	NA	NA	FALSE	NA
Outcome	ALP	rs13166120	5	87948883	G	A	0.842459	-0.00096588	0.0075	0.000318143	437438	NA	NA	NA	NA	FALSE	NA
Outcome	ALP	rs13064579	3	167173092	C	T	0.627037	-0.000162752	0.47	0.000239776	437438	NA	NA	NA	NA	FALSE	NA
Outcome	ALP	rs630194	18	40950954	T	C	0.656617	-0.000246491	0.17	0.000244633	437438	NA	NA	NA	NA	FALSE	NA
Outcome	ALP	rs7921	17	62006259	G	A	0.741791	0.000623489	0.0084	0.00026445	437438	NA	NA	NA	NA	FALSE	NA
Outcome	ALP	rs11879227	19	46193351	A	G	0.816182	0.000763326	0.0078	0.000297592	437438	NA	NA	NA	NA	FALSE	NA
Outcome	ALP	rs2869672	20	47376420	T	C	0.544408	0.000702677	0.0014	0.000231485	437438	NA	NA	NA	NA	FALSE	NA
Outcome	ALP	rs10504754	8	83252586	G	A	0.651058	0.000351143	0.055	0.000243182	437438	NA	NA	NA	NA	FALSE	NA
Outcome	ALP	rs921966	2	104319974	T	C	0.39618	0.000232856	0.33	0.000236332	437438	NA	NA	NA	NA	FALSE	NA
Outcome	ALP	rs6985751	8	143328290	A	G	0.559152	-4.25956e-05	0.7	0.000233184	437438	NA	NA	NA	NA	FALSE	NA
Outcome	ALP	rs6961517	7	133130940	G	T	0.70023	-0.000259892	0.32	0.000252742	437438	NA	NA	NA	NA	FALSE	NA
Outcome	ALP	rs3964074	16	74166991	T	C	0.452761	-8.83709e-05	0.83	0.000233295	437438	NA	NA	NA	NA	FALSE	NA
Outcome	ALP	rs4698920	4	105379055	G	A	0.341896	0.000178344	0.31	0.000244455	437438	NA	NA	NA	NA	FALSE	NA
Outcome	ALP	rs2591131	2	155724392	G	A	0.814044	-3.45572e-05	0.92	0.000296991	437438	NA	NA	NA	NA	FALSE	NA
Outcome	ALP	rs12714629	3	85598424	T	C	0.773628	0.00062199	0.036	0.000276783	437438	NA	NA	NA	NA	FALSE	NA
Outcome	ALP	rs2932512	11	46080899	G	A	0.073695	-0.000797222	0.095	0.000441677	437438	NA	NA	NA	NA	FALSE	NA
Outcome	ALP	rs11102404	1	112721915	G	A	0.350718	-0.000433325	0.049	0.000238303	437438	NA	NA	NA	NA	FALSE	NA
Outcome	ALP	rs9817162	3	115148392	C	T	0.432265	0.000141695	0.45	0.000234003	437438	NA	NA	NA	NA	FALSE	NA
Outcome	ALP	rs12172847	18	60223017	G	A	0.677589	0.00104546	4.2e-05	0.00024877	437438	NA	NA	NA	NA	FALSE	NA
Outcome	ALP	rs11720523	3	71545170	C	A	0.56937	0.000311432	0.2	0.000234235	437438	NA	NA	NA	NA	FALSE	NA
Outcome	ALP	rs3741298	11	116657561	C	T	0.191273	-2.80666e-05	0.91	0.000293868	437438	NA	NA	NA	NA	FALSE	NA
Outcome	ALP	rs2111365	9	128739602	C	T	0.328381	-0.000976748	1.1e-05	0.000242	437438	NA	NA	NA	NA	FALSE	NA
Outcome	ALP	rs6673455	1	21361048	T	C	0.601835	-0.000193976	0.061	0.000233053	437438	NA	NA	NA	NA	FALSE	NA
Outcome	ALP	rs35483362	3	71531467	T	C	0.522325	0.000239263	0.33	0.000232203	437438	NA	NA	NA	NA	FALSE	NA
Outcome	ALP	rs62247166	3	71532738	C	T	0.522427	0.000233545	0.34	0.000232201	437438	NA	NA	NA	NA	FALSE	NA
Outcome	ALP	rs28569885	12	123897177	A	G	0.203379	0.000389113	0.22	0.000288202	437438	NA	NA	NA	NA	FALSE	NA
Outcome	ALP	rs2393638	10	62259224	G	A	0.394054	0.000658425	0.0055	0.00023722	437438	NA	NA	NA	NA	FALSE	NA
Outcome	ALP	rs7613360	3	49916710	C	T	0.603935	-0.000447623	0.064	0.000237114	437438	NA	NA	NA	NA	FALSE	NA
Outcome	ALP	rs72787062	16	72105844	G	A	0.83713	0.003995	3.7e-40	0.000314509	437438	NA	NA	NA	NA	FALSE	NA
Outcome	ALP	rs6995556	8	64684819	C	T	0.673801	-0.000972913	4.9e-05	0.000246629	437438	NA	NA	NA	NA	FALSE	NA
Outcome	ALP	rs6447123	4	42078241	A	G	0.859189	-0.000562778	0.069	0.000333047	437438	NA	NA	NA	NA	FALSE	NA
Outcome	ALP	rs2043539	7	12253880	G	A	0.581008	-0.00164199	2e-13	0.000234701	437438	NA	NA	NA	NA	FALSE	NA
Outcome	ALP	rs4851029	2	104159785	T	G	0.472895	-0.000112423	0.6	0.000231594	437438	NA	NA	NA	NA	FALSE	NA
Outcome	ALP	rs4350094	8	143378869	C	T	0.530345	-0.000190375	0.4	0.000231985	437438	NA	NA	NA	NA	FALSE	NA
Outcome	ALP	rs1937523	13	68079356	C	T	0.505956	-4.56054e-05	0.88	0.000232504	437438	NA	NA	NA	NA	FALSE	NA
Outcome	ALP	rs12630752	3	44303185	A	G	0.765995	-0.000105098	0.64	0.000274102	437438	NA	NA	NA	NA	FALSE	NA
Outcome	ALP	rs531214	11	92309425	C	T	0.115835	-0.000299296	0.61	0.000361488	437438	NA	NA	NA	NA	FALSE	NA
Outcome	ALP	rs62180989	2	191271244	C	T	0.683077	-8.58912e-05	0.83	0.000248511	437438	NA	NA	NA	NA	FALSE	NA
Outcome	ALP	rs9397585	6	153396875	T	C	0.658271	-8.49163e-05	0.89	0.000243213	437438	NA	NA	NA	NA	FALSE	NA
Outcome	ALP	rs500054	11	95593806	G	A	0.616163	-0.000203256	0.27	0.000237928	437438	NA	NA	NA	NA	FALSE	NA
Outcome	ALP	rs9359954	6	92318594	T	G	0.520286	0.000382788	0.087	0.000230655	437438	NA	NA	NA	NA	FALSE	NA
Outcome	ALP	rs9745035	15	27029591	G	A	0.636789	0.000103108	0.53	0.000241631	437438	NA	NA	NA	NA	FALSE	NA
Outcome	ALP	rs6887940	5	144204346	G	A	0.462023	0.000851432	0.0007	0.000232946	437438	NA	NA	NA	NA	FALSE	NA
Outcome	ALP	rs11637716	15	51965186	T	C	0.444183	0.000349524	0.15	0.000234532	437438	NA	NA	NA	NA	FALSE	NA
Outcome	ALP	rs6931604	6	98578215	C	T	0.398619	0.000476085	0.027	0.000235873	437438	NA	NA	NA	NA	FALSE	NA
Outcome	ALP	rs4364183	3	18809536	G	A	0.285657	-0.000424208	0.059	0.000256601	437438	NA	NA	NA	NA	FALSE	NA
Outcome	ALP	rs6426658	1	21361176	G	A	0.601438	-0.000199815	0.058	0.000233075	437438	NA	NA	NA	NA	FALSE	NA
Outcome	ALP	rs12986222	19	10962440	T	C	0.614337	0.000292812	0.32	0.000237153	437438	NA	NA	NA	NA	FALSE	NA
Outcome	ALP	rs2790688	1	153992909	C	T	0.846016	5.70281e-05	0.91	0.000316252	437438	NA	NA	NA	NA	FALSE	NA
Outcome	ALP	rs6905544	6	98411631	A	G	0.398643	-0.000635209	0.0049	0.000235803	437438	NA	NA	NA	NA	FALSE	NA
Outcome	ALP	rs2785503	13	104608126	G	A	0.453815	-7.04037e-05	0.85	0.000233539	437438	NA	NA	NA	NA	FALSE	NA
Outcome	ALP	rs12885598	14	32071665	G	A	0.403395	0.00026684	0.36	0.000237	437438	NA	NA	NA	NA	FALSE	NA
Outcome	ALP	rs4963255	11	61507606	G	A	0.860847	0.00100866	0.00038	0.000334127	437438	NA	NA	NA	NA	FALSE	NA
Outcome	ALP	rs9972653	16	53814363	G	T	0.60069	-0.000404033	0.05	0.000237239	437438	NA	NA	NA	NA	FALSE	NA
Outcome	ALP	rs826596	8	59926199	G	A	0.338612	8.81292e-05	0.47	0.000244764	437438	NA	NA	NA	NA	FALSE	NA
Outcome	ALP	rs933738	12	49943122	A	G	0.827104	-0.000357234	0.6	0.000306673	437438	NA	NA	NA	NA	FALSE	NA
Outcome	ALP	rs898751	17	2291863	C	T	0.507133	-0.000423903	0.071	0.000231421	437438	NA	NA	NA	NA	FALSE	NA
Outcome	ALP	rs13259242	8	11593033	T	G	0.522033	0.00352832	4.9e-52	0.000231892	437438	NA	NA	NA	NA	FALSE	NA
Outcome	ALP	rs4649981	1	73652349	G	A	0.534183	-0.000377687	0.083	0.000228809	437438	NA	NA	NA	NA	FALSE	NA
Outcome	ALP	rs453520	2	147907202	C	T	0.422957	0.000362188	0.087	0.000234054	437438	NA	NA	NA	NA	FALSE	NA
Outcome	ALP	rs329122	5	133864599	G	A	0.579829	-5.62939e-05	0.98	0.000235201	437438	NA	NA	NA	NA	FALSE	NA
Outcome	ALP	rs9985296	3	36889621	T	C	0.374441	0.000938035	1.9e-05	0.000239519	437438	NA	NA	NA	NA	FALSE	NA
Outcome	ALP	rs199528	17	44843136	C	T	0.785012	0.00209109	1.2e-13	0.000282092	437438	NA	NA	NA	NA	FALSE	NA
Outcome	ALP	rs10122339	9	15691712	G	T	0.488626	4.1428e-05	0.89	0.00022757	437438	NA	NA	NA	NA	FALSE	NA
Outcome	ALP	rs11790555	9	23703152	T	C	0.802569	0.00011929	0.45	0.000285553	437438	NA	NA	NA	NA	FALSE	NA
Outcome	ALP	rs2858088	4	3268710	A	G	0.382175	0.00070429	0.00059	0.000238646	437438	NA	NA	NA	NA	FALSE	NA
Outcome	ALP	rs13146141	4	171863797	G	A	0.654013	2.29169e-05	0.72	0.000243979	437438	NA	NA	NA	NA	FALSE	NA
Outcome	ALP	rs7755574	6	153364643	G	T	0.717765	-0.000162288	0.68	0.000256316	437438	NA	NA	NA	NA	FALSE	NA
Outcome	ALP	rs1937522	13	68080817	A	G	0.471892	-6.58389e-05	0.93	0.000232864	437438	NA	NA	NA	NA	FALSE	NA
Outcome	ALP	rs67937375	18	40729163	G	A	0.626641	0.000764183	0.0012	0.0002408	437438	NA	NA	NA	NA	FALSE	NA
Outcome	ALP	rs3809162	12	54674235	A	G	0.59214	0.000443104	0.08	0.000235727	437438	NA	NA	NA	NA	FALSE	NA
Outcome	ALP	rs17110109	12	54668908	T	C	0.611387	0.000618086	0.014	0.000237688	437438	NA	NA	NA	NA	FALSE	NA
Outcome	ALP	rs7969091	12	49464449	A	G	0.566221	-8.89891e-05	0.78	0.000233849	437438	NA	NA	NA	NA	FALSE	NA
Outcome	ALP	rs1775255	6	51243035	G	T	0.522708	-0.00029836	0.16	0.000231377	437438	NA	NA	NA	NA	FALSE	NA
Outcome	ALP	rs4149513	2	101022726	G	A	0.506078	0.000220193	0.45	0.000231119	437438	NA	NA	NA	NA	FALSE	NA
Outcome	ALP	rs6841352	4	90781655	G	T	0.540402	-9.96327e-05	0.58	0.000232659	437438	NA	NA	NA	NA	FALSE	NA
Outcome	ALP	rs6569571	6	129208150	C	T	0.900257	-0.000451632	0.24	0.000384967	437438	NA	NA	NA	NA	FALSE	NA
Outcome	ALP	rs6978121	7	143715149	A	C	0.628508	0.000437922	0.061	0.000239757	437438	NA	NA	NA	NA	FALSE	NA
Outcome	ALP	rs73096946	4	17788715	T	C	0.843063	-0.00119165	0.00011	0.000318796	437438	NA	NA	NA	NA	FALSE	NA
Outcome	ALP	rs2613508	1	72833582	C	T	0.197082	-4.68276e-05	0.75	0.000286964	437438	NA	NA	NA	NA	FALSE	NA
Outcome	ALP	rs1111207	18	24125857	T	C	0.568576	-2.12918e-05	0.79	0.000234868	437438	NA	NA	NA	NA	FALSE	NA
Outcome	ALP	rs891389	18	21087531	C	T	0.654024	0.000559607	0.049	0.000244517	437438	NA	NA	NA	NA	FALSE	NA
Outcome	ALP	rs13029509	2	215374209	G	A	0.520015	-0.00133264	2.8e-09	0.000231138	437438	NA	NA	NA	NA	FALSE	NA
Outcome	ALP	rs363096	4	3180021	T	C	0.424947	0.000523425	0.0045	0.00023454	437438	NA	NA	NA	NA	FALSE	NA
Outcome	ALP	rs1971374	17	43659738	T	C	0.787046	0.00224138	5.8e-16	0.00028205	437438	NA	NA	NA	NA	FALSE	NA
Outcome	ALP	rs1534749	1	190028576	T	C	0.469606	-0.000378996	0.18	0.000228216	437438	NA	NA	NA	NA	FALSE	NA
Outcome	ALP	rs9398171	6	108983527	C	T	0.288919	-5.98304e-05	0.65	0.000254347	437438	NA	NA	NA	NA	FALSE	NA
Outcome	ALP	rs1556623	6	92298780	G	A	0.562859	-0.000318603	0.18	0.000232392	437438	NA	NA	NA	NA	FALSE	NA
Outcome	ALP	rs2504671	6	51205577	C	A	0.765613	0.00031696	0.36	0.000272477	437438	NA	NA	NA	NA	FALSE	NA
Outcome	ALP	rs10898126	11	83188844	G	T	0.405254	-0.00077404	0.00066	0.00023558	437438	NA	NA	NA	NA	FALSE	NA
Outcome	ALP	rs34060476	7	73037956	A	G	0.866551	0.00380007	5.2e-30	0.000340935	437438	NA	NA	NA	NA	FALSE	NA
Outcome	ALP	rs9842406	3	71553132	T	G	0.566411	0.000274989	0.26	0.00023413	437438	NA	NA	NA	NA	FALSE	NA
Outcome	ALP	rs7242923	18	35159833	T	C	0.338231	0.000566683	0.026	0.000245662	437438	NA	NA	NA	NA	FALSE	NA
Outcome	ALP	rs1951283	14	29764926	G	A	0.40916	1.5836e-05	0.95	0.000236265	437438	NA	NA	NA	NA	FALSE	NA
Outcome	ALP	rs13170977	5	87455655	A	G	0.375222	-0.000423658	0.029	0.000240213	437438	NA	NA	NA	NA	FALSE	NA
Outcome	ALP	rs6475725	9	23274249	T	G	0.255769	5.05054e-05	0.96	0.000260684	437438	NA	NA	NA	NA	FALSE	NA
Outcome	ALP	rs78873660	2	79691846	T	C	0.684568	0.000566482	0.0093	0.00024834	437438	NA	NA	NA	NA	FALSE	NA
Outcome	ALP	rs56328224	17	43572419	C	T	0.773746	0.00230916	2.8e-17	0.000277162	437438	NA	NA	NA	NA	FALSE	NA
Outcome	ALP	rs62180988	2	191268152	C	A	0.683162	-9.11417e-05	0.81	0.00024867	437438	NA	NA	NA	NA	FALSE	NA
Outcome	ALP	rs62065452	17	43573061	T	C	0.775207	0.00225323	1.6e-16	0.000277798	437438	NA	NA	NA	NA	FALSE	NA
Outcome	ALP	rs2941732	10	22231670	A	G	0.273078	0.000475038	0.049	0.000259849	437438	NA	NA	NA	NA	FALSE	NA
Outcome	ALP	rs9932707	16	71862133	A	C	0.540788	0.0010439	1e-05	0.00023277	437438	NA	NA	NA	NA	FALSE	NA
Outcome	ALP	rs5758223	22	41489920	G	A	0.278974	4.25283e-06	0.78	0.000259369	437438	NA	NA	NA	NA	FALSE	NA
Outcome	ALP	rs663640	18	57846077	C	T	0.781083	-0.000390877	0.11	0.00028123	437438	NA	NA	NA	NA	FALSE	NA
Outcome	ALP	rs12945575	17	40713071	C	T	0.751957	0.00011106	0.53	0.00026834	437438	NA	NA	NA	NA	FALSE	NA
Outcome	ALP	rs540606	2	45138507	A	G	0.445581	-0.00061408	0.011	0.000232746	437438	NA	NA	NA	NA	FALSE	NA
Outcome	ALP	rs6791295	3	134161180	A	G	0.636227	0.000249607	0.29	0.000240984	437438	NA	NA	NA	NA	FALSE	NA
Outcome	ALP	rs9504124	6	4478478	C	T	0.726126	-0.000477911	0.038	0.000258578	437438	NA	NA	NA	NA	FALSE	NA
Outcome	ALP	rs13029813	2	207046344	T	C	0.660388	-8.24671e-05	0.71	0.000243854	437438	NA	NA	NA	NA	FALSE	NA
Outcome	ALP	rs3099437	5	87637449	C	T	0.539122	0.00023257	0.17	0.00023329	437438	NA	NA	NA	NA	FALSE	NA
Outcome	ALP	rs199865757	8	64688886	C	T	0.701088	-0.00100176	5.5e-05	0.000252898	437438	NA	NA	NA	NA	FALSE	NA
Outcome	ALP	rs13078384	3	85264266	G	A	0.68804	0.000902945	0.00031	0.000250293	437438	NA	NA	NA	NA	FALSE	NA
Outcome	ALP	rs2667773	15	77872191	A	G	0.684205	0.00061602	0.0087	0.000250323	437438	NA	NA	NA	NA	FALSE	NA
Outcome	ALP	rs2174602	1	71799403	A	G	0.671953	0.000344987	0.22	0.000243441	437438	NA	NA	NA	NA	FALSE	NA
Outcome	ALP	rs6954610	7	133618986	A	G	0.472239	-3.28974e-05	0.99	0.000232707	437438	NA	NA	NA	NA	FALSE	NA
Outcome	ALP	rs12682352	8	8646246	T	C	0.526888	-0.00401316	1.5e-66	0.000232163	437438	NA	NA	NA	NA	FALSE	NA
Outcome	ALP	rs6857	19	45392254	C	T	0.829266	0.00383389	1.3e-35	0.0003071	437438	NA	NA	NA	NA	FALSE	NA
Outcome	ALP	rs7516954	1	223846564	C	T	0.734292	-0.000779773	0.00054	0.000257865	437438	NA	NA	NA	NA	FALSE	NA
Outcome	ALP	rs786272	2	145670892	G	A	0.337332	-0.000470331	0.11	0.000244522	437438	NA	NA	NA	NA	FALSE	NA
Outcome	ALP	rs4908963	3	17758260	T	C	0.45061	0.000282649	0.24	0.000233191	437438	NA	NA	NA	NA	FALSE	NA
Outcome	ALP	rs13358960	5	14025085	T	C	0.67794	0.000378575	0.064	0.000248603	437438	NA	NA	NA	NA	FALSE	NA
Outcome	ALP	rs9611611	22	41950175	C	T	0.803617	0.000306701	0.29	0.000293698	437438	NA	NA	NA	NA	FALSE	NA
Outcome	ALP	rs1371274	18	1837007	A	C	0.86253	-0.000687362	0.052	0.00033703	437438	NA	NA	NA	NA	FALSE	NA
Outcome	ALP	rs4337521	2	44856709	C	T	0.392022	-0.000621538	0.0037	0.00023673	437438	NA	NA	NA	NA	FALSE	NA
Outcome	ALP	rs6030200	20	35554361	G	A	0.685951	-6.82709e-05	0.51	0.00025062	437438	NA	NA	NA	NA	FALSE	NA
Outcome	ALP	rs58734839	14	42179863	T	C	0.733548	4.49149e-05	0.81	0.000263417	437438	NA	NA	NA	NA	FALSE	NA
Outcome	ALP	rs6227	15	91425232	C	T	0.674447	-0.000588705	0.027	0.000248342	437438	NA	NA	NA	NA	FALSE	NA
Outcome	ALP	rs2425836	20	44902046	A	G	0.584301	-0.000189551	0.24	0.0002359	437438	NA	NA	NA	NA	FALSE	NA
Outcome	ALP	rs303760	18	21083738	C	T	0.654162	0.0005591	0.049	0.000244703	437438	NA	NA	NA	NA	FALSE	NA
Outcome	ALP	rs75347775	19	18495908	G	A	0.755513	0.000181162	0.63	0.000268483	437438	NA	NA	NA	NA	FALSE	NA
Outcome	ALP	rs58905411	12	54623132	G	A	0.589767	0.00046847	0.062	0.000235626	437438	NA	NA	NA	NA	FALSE	NA
Outcome	ALP	rs10828266	10	22098701	A	G	0.284529	0.000655232	0.0064	0.000256809	437438	NA	NA	NA	NA	FALSE	NA
Outcome	ALP	rs7655455	4	152967941	C	T	0.338173	0.000278765	0.24	0.000245037	437438	NA	NA	NA	NA	FALSE	NA
Outcome	ALP	rs10206338	2	60209981	G	A	0.423138	-0.000327634	0.21	0.000234467	437438	NA	NA	NA	NA	FALSE	NA
Outcome	ALP	rs330088	8	9149746	T	C	0.454071	-0.00309354	6.6e-41	0.000232582	437438	NA	NA	NA	NA	FALSE	NA
Outcome	ALP	rs1425397	4	152984315	G	A	0.663735	-0.000318874	0.18	0.000245314	437438	NA	NA	NA	NA	FALSE	NA
Outcome	ALP	rs3763874	11	9546587	G	A	0.582881	0.000232568	0.26	0.000234972	437438	NA	NA	NA	NA	FALSE	NA
Outcome	ALP	rs10789340	1	72940273	A	G	0.37383	1.53477e-05	0.86	0.000235944	437438	NA	NA	NA	NA	FALSE	NA
Outcome	ALP	rs56182580	7	132691858	T	C	0.717967	-0.000676662	0.015	0.000257962	437438	NA	NA	NA	NA	FALSE	NA
Outcome	ALP	rs10876200	12	51988518	A	C	0.725243	-0.000153029	0.44	0.000259722	437438	NA	NA	NA	NA	FALSE	NA
Outcome	ALP	rs56113850	19	41353107	T	C	0.422392	0.00514087	1.6e-108	0.000233429	437438	NA	NA	NA	NA	FALSE	NA
Outcome	ALP	rs67238148	11	7946480	G	T	0.782602	-0.000266379	0.4	0.000280766	437438	NA	NA	NA	NA	FALSE	NA
Outcome	ALP	rs7872912	9	15761077	C	T	0.526074	6.14122e-05	0.81	0.000228194	437438	NA	NA	NA	NA	FALSE	NA
Outcome	ALP	rs2237021	4	55561067	T	C	0.499514	0.000190267	0.34	0.000231921	437438	NA	NA	NA	NA	FALSE	NA
Outcome	ALP	rs33988101	19	49218111	G	T	0.452697	0.010936	1e-300	0.000233131	437438	NA	NA	NA	NA	FALSE	NA
Outcome	ALP	rs7932035	11	39620131	A	G	0.198629	-4.49989e-05	0.88	0.000290351	437438	NA	NA	NA	NA	FALSE	NA
Outcome	ALP	rs73024304	11	124941046	C	T	0.94716	-0.000261252	0.42	0.000517733	437438	NA	NA	NA	NA	FALSE	NA
Outcome	ALP	rs28376010	15	68063739	G	T	0.786739	0.00113749	1.8e-05	0.000283972	437438	NA	NA	NA	NA	FALSE	NA
Outcome	ALP	rs10253861	7	8110475	G	A	0.44738	0.000704464	0.00041	0.000233477	437438	NA	NA	NA	NA	FALSE	NA
Outcome	ALP	rs1437761	15	97010698	T	C	0.749998	-0.00012735	0.75	0.000268644	437438	NA	NA	NA	NA	FALSE	NA
Outcome	ALP	rs56016333	7	104596248	T	C	0.657526	0.000279137	0.27	0.000244687	437438	NA	NA	NA	NA	FALSE	NA
Outcome	ALP	rs1338549	6	98312143	T	G	0.466598	-0.000604546	0.018	0.000231533	437438	NA	NA	NA	NA	FALSE	NA
Outcome	ALP	rs4840439	8	9673841	T	C	0.258766	0.00173682	1.4e-09	0.000264204	437438	NA	NA	NA	NA	FALSE	NA
Outcome	ALP	rs664544	1	88716077	C	T	0.328662	-0.000263551	0.22	0.000242891	437438	NA	NA	NA	NA	FALSE	NA
Outcome	ALP	rs1714081	4	35938175	C	T	0.439557	-0.000786942	0.00062	0.000234351	437438	NA	NA	NA	NA	FALSE	NA
Outcome	ALP	rs9372625	6	98344031	G	A	0.617971	0.000622218	0.0087	0.000237899	437438	NA	NA	NA	NA	FALSE	NA
Outcome	ALP	rs35099767	6	98546547	G	T	0.62274	0.000644271	0.0037	0.000238558	437438	NA	NA	NA	NA	FALSE	NA
Outcome	ALP	rs62065453	17	43573419	C	T	0.774564	0.00232221	1.8e-17	0.000277807	437438	NA	NA	NA	NA	FALSE	NA
Outcome	ALP	rs17218599	2	47708513	A	G	0.933611	7.56535e-05	0.83	0.000464043	437438	NA	NA	NA	NA	FALSE	NA
Outcome	ALP	rs17554407	3	44784591	G	A	0.792077	-0.000256892	0.31	0.000286158	437438	NA	NA	NA	NA	FALSE	NA
Outcome	ALP	rs62466318	7	73042085	C	T	0.7971	0.00315925	1.1e-28	0.000288896	437438	NA	NA	NA	NA	FALSE	NA
Outcome	ALP	rs13279794	8	9684014	A	C	0.566365	-0.00275221	1.8e-30	0.000233618	437438	NA	NA	NA	NA	FALSE	NA
Outcome	ALP	rs113441031	16	69763280	C	T	0.830236	-0.00105705	0.00069	0.00031031	437438	NA	NA	NA	NA	FALSE	NA
Outcome	ALP	rs7554485	1	65945906	T	C	0.388331	-0.00167187	2.7e-13	0.000233944	437438	NA	NA	NA	NA	FALSE	NA
Outcome	ALP	rs11919418	3	50233215	T	G	0.658753	0.000156943	0.34	0.000244896	437438	NA	NA	NA	NA	FALSE	NA
Outcome	ALP	rs1588687	12	17441477	A	G	0.709442	0.000208707	0.35	0.000255134	437438	NA	NA	NA	NA	FALSE	NA
Outcome	ALP	rs7784061	7	32974796	A	G	0.375839	-0.000152653	0.56	0.000239588	437438	NA	NA	NA	NA	FALSE	NA
Outcome	ALP	rs6780833	3	137067993	G	A	0.60423	-0.000816808	0.00026	0.000237358	437438	NA	NA	NA	NA	FALSE	NA
Outcome	ALP	rs6780776	3	71554185	C	T	0.569083	0.000300919	0.21	0.000234681	437438	NA	NA	NA	NA	FALSE	NA
Outcome	ALP	rs62107261	2	422144	T	C	0.951701	0.000563838	0.25	0.000540006	437438	NA	NA	NA	NA	FALSE	NA
Outcome	ALP	rs4532156	3	18783476	T	C	0.280416	-0.000522791	0.027	0.00025844	437438	NA	NA	NA	NA	FALSE	NA
Outcome	ALP	rs6978112	7	1966841	C	T	0.588573	-5.60164e-05	0.9	0.000236132	437438	NA	NA	NA	NA	FALSE	NA
Outcome	ALP	rs7429279	3	25118637	A	C	0.41059	0.000532591	0.071	0.000236002	437438	NA	NA	NA	NA	FALSE	NA
Outcome	ALP	rs6550951	3	25165957	A	G	0.537868	0.000155315	0.61	0.000232956	437438	NA	NA	NA	NA	FALSE	NA
Outcome	ALP	rs2915859	5	166546480	C	T	0.646868	0.000360277	0.32	0.000243467	437438	NA	NA	NA	NA	FALSE	NA
Outcome	ALP	rs60795232	2	236680476	A	G	0.727079	-0.000330905	0.12	0.000259745	437438	NA	NA	NA	NA	FALSE	NA
Outcome	ALP	rs17824247	2	144152539	T	C	0.591144	-0.000381571	0.13	0.000235055	437438	NA	NA	NA	NA	FALSE	NA
Outcome	ALP	rs504675	2	45154689	C	T	0.647811	-0.000498197	0.064	0.000242295	437438	NA	NA	NA	NA	FALSE	NA
Outcome	ALP	rs6092192	20	54421626	C	A	0.755945	-0.000121266	0.6	0.000270543	437438	NA	NA	NA	NA	FALSE	NA
Outcome	ALP	rs3091342	22	40612156	C	T	0.809764	1.79233e-05	0.75	0.000297791	437438	NA	NA	NA	NA	FALSE	NA
Outcome	ALP	rs1397132	16	62054665	T	C	0.42756	5.00214e-05	0.7	0.000235058	437438	NA	NA	NA	NA	FALSE	NA
Outcome	ALP	rs11012794	10	22105035	A	G	0.293044	0.000689688	0.004	0.000254767	437438	NA	NA	NA	NA	FALSE	NA
Outcome	ALP	rs10974346	9	4144390	C	T	0.601975	-0.00107678	1.3e-05	0.000232638	437438	NA	NA	NA	NA	FALSE	NA
Outcome	ALP	rs10433500	3	85546798	G	A	0.365158	-0.00067661	0.0096	0.000241038	437438	NA	NA	NA	NA	FALSE	NA
Outcome	ALP	rs838144	19	49250239	C	T	0.50023	-0.00982513	1e-300	0.000231848	437438	NA	NA	NA	NA	FALSE	NA
Outcome	ALP	rs12531328	7	79058095	C	T	0.478445	9.23129e-05	0.73	0.000232647	437438	NA	NA	NA	NA	FALSE	NA
Outcome	ALP	rs34423638	20	40025314	A	G	0.777098	0.000577743	0.099	0.000280068	437438	NA	NA	NA	NA	FALSE	NA
Outcome	ALP	rs4528662	18	22740958	T	C	0.547553	0.000751703	0.0041	0.000234207	437438	NA	NA	NA	NA	FALSE	NA
Outcome	ALP	rs2470578	3	17330092	G	A	0.511895	-0.000297999	0.15	0.000232488	437438	NA	NA	NA	NA	FALSE	NA
Outcome	ALP	rs3105049	13	55941509	C	T	0.271516	-0.000559462	0.046	0.000261846	437438	NA	NA	NA	NA	FALSE	NA
Outcome	ALP	rs11216452	11	117424804	G	A	0.557369	2.48967e-05	0.9	0.000233888	437438	NA	NA	NA	NA	FALSE	NA
Outcome	ALP	rs11223617	11	133780757	G	A	0.793857	-0.000645535	0.011	0.000286621	437438	NA	NA	NA	NA	FALSE	NA
Outcome	ALP	rs4672226	2	58203057	C	T	0.585432	6.19784e-05	0.92	0.000236869	437438	NA	NA	NA	NA	FALSE	NA
Outcome	ALP	rs12629972	3	25121444	T	C	0.411817	0.000584414	0.045	0.000236009	437438	NA	NA	NA	NA	FALSE	NA
Outcome	ALP	rs17698314	14	56846715	C	A	0.752118	-0.000319127	0.34	0.000269951	437438	NA	NA	NA	NA	FALSE	NA
Outcome	ALP	rs9635715	17	42517354	T	C	0.550656	1.70025e-05	0.69	0.000233515	437438	NA	NA	NA	NA	FALSE	NA
Outcome	ALP	rs6549007	3	85044736	G	A	0.232842	0.000599516	0.022	0.000274963	437438	NA	NA	NA	NA	FALSE	NA
Outcome	ALP	rs1148672	12	90774625	G	A	0.369297	0.00021237	0.28	0.000240733	437438	NA	NA	NA	NA	FALSE	NA
Outcome	ALP	rs8095324	18	24131659	A	G	0.595905	-0.000152337	0.48	0.00023742	437438	NA	NA	NA	NA	FALSE	NA
Outcome	ALP	rs9422753	10	126960137	T	C	0.809744	0.000313293	0.19	0.000295073	437438	NA	NA	NA	NA	FALSE	NA
Outcome	ALP	rs1549579	2	160668661	T	G	0.599179	8.65363e-05	0.64	0.000236539	437438	NA	NA	NA	NA	FALSE	NA
Outcome	ALP	rs7936836	11	43633645	C	A	0.58203	0.000378033	0.072	0.000235212	437438	NA	NA	NA	NA	FALSE	NA
Outcome	ALP	rs801925	2	125010912	A	G	0.349385	0.000857271	0.00046	0.000242701	437438	NA	NA	NA	NA	FALSE	NA
Outcome	ALP	rs4636319	9	100252721	T	C	0.514749	0.000155051	0.34	0.000227978	437438	NA	NA	NA	NA	FALSE	NA
Outcome	ALP	rs12220700	10	64561506	A	G	0.529573	-0.00142013	1.2e-10	0.000232448	437438	NA	NA	NA	NA	FALSE	NA
Outcome	ALP	rs3799077	6	69996217	T	G	0.690285	-0.000276015	0.39	0.000250218	437438	NA	NA	NA	NA	FALSE	NA
Outcome	ALP	rs1203213	6	75943069	T	G	0.0461384	0.000363425	0.54	0.0005503	437438	NA	NA	NA	NA	FALSE	NA
Outcome	ALP	rs62062058	17	11197508	T	C	0.787128	-9.31394e-05	0.58	0.000283632	437438	NA	NA	NA	NA	FALSE	NA
Outcome	ALP	rs549814	2	45153508	C	T	0.671029	-0.000603409	0.022	0.000246416	437438	NA	NA	NA	NA	FALSE	NA
Outcome	ALP	rs12616030	2	176445799	G	A	0.758074	0.000115533	0.58	0.000270264	437438	NA	NA	NA	NA	FALSE	NA
Outcome	ALP	rs11197612	10	118024319	C	T	0.59926	0.000436645	0.06	0.000236799	437438	NA	NA	NA	NA	FALSE	NA
Outcome	ALP	rs329274	7	35078743	A	G	0.514452	0.000335677	0.15	0.000232848	437438	NA	NA	NA	NA	FALSE	NA
Outcome	ALP	rs35626515	16	28649651	C	A	0.593993	-0.000917146	2.5e-05	0.000236643	437438	NA	NA	NA	NA	FALSE	NA
Outcome	ALP	rs16781	9	138012886	G	A	0.706469	0.00014493	0.56	0.000250369	437438	NA	NA	NA	NA	FALSE	NA
Outcome	ALP	rs2243967	17	44329636	T	C	0.779436	0.00228796	9e-17	0.000279992	437438	NA	NA	NA	NA	FALSE	NA
Outcome	ALP	rs1986972	8	10268805	G	A	0.631135	-0.00347967	8.9e-47	0.00024045	437438	NA	NA	NA	NA	FALSE	NA
Outcome	ALP	rs2110529	2	59497127	T	C	0.527904	-0.000466429	0.05	0.000233202	437438	NA	NA	NA	NA	FALSE	NA
Outcome	ALP	rs4615895	1	96274668	G	A	0.259375	6.91679e-05	0.93	0.000260995	437438	NA	NA	NA	NA	FALSE	NA
Outcome	ALP	rs975303	6	19028788	A	G	0.818718	0.000290442	0.35	0.000299838	437438	NA	NA	NA	NA	FALSE	NA
Outcome	ALP	rs57193069	7	1862417	A	G	0.541555	-0.000174982	0.53	0.000233192	437438	NA	NA	NA	NA	FALSE	NA
Outcome	ALP	rs4841029	8	8605632	G	A	0.579164	0.00326443	5.4e-44	0.000235303	437438	NA	NA	NA	NA	FALSE	NA
Outcome	ALP	rs7610856	3	71579022	C	A	0.570561	0.00029439	0.21	0.000234976	437438	NA	NA	NA	NA	FALSE	NA
Outcome	ALP	rs141783865	17	44755729	A	C	0.785867	0.00216142	1.6e-14	0.000283037	437438	NA	NA	NA	NA	FALSE	NA
Outcome	ALP	rs28758902	18	53408187	C	T	0.567398	0.000191799	0.51	0.000235119	437438	NA	NA	NA	NA	FALSE	NA
Outcome	ALP	rs117871274	12	95100449	G	A	0.971051	-0.000730498	0.1	0.000692076	437438	NA	NA	NA	NA	FALSE	NA
Outcome	ALP	rs62573521	9	22648200	C	T	0.959204	0.000356875	0.6	0.00057631	437438	NA	NA	NA	NA	FALSE	NA
Outcome	ALP	rs7712317	5	153246661	T	C	0.833541	0.000706286	0.033	0.00031229	437438	NA	NA	NA	NA	FALSE	NA
Outcome	ALP	rs35760956	14	41134168	A	G	0.595696	-0.000402892	0.048	0.00023761	437438	NA	NA	NA	NA	FALSE	NA
Outcome	ALP	rs13387090	2	650974	G	T	0.829968	0.000963393	0.0021	0.000308241	437438	NA	NA	NA	NA	FALSE	NA
Outcome	ALP	rs9816652	3	85067018	A	G	0.524264	0.000977003	6.4e-05	0.000232745	437438	NA	NA	NA	NA	FALSE	NA
Outcome	ALP	rs59979824	2	193848340	C	A	0.658825	-5.74496e-05	0.61	0.000244168	437438	NA	NA	NA	NA	FALSE	NA
Outcome	ALP	rs6808550	3	25107866	A	G	0.427568	0.00072227	0.0092	0.000234801	437438	NA	NA	NA	NA	FALSE	NA
Outcome	ALP	rs10510554	3	25099776	T	C	0.4307	0.000746965	0.0063	0.000234563	437438	NA	NA	NA	NA	FALSE	NA
Outcome	ALP	rs7187143	16	31179800	A	C	0.677883	-0.000442594	0.066	0.000250161	437438	NA	NA	NA	NA	FALSE	NA
Outcome	ALP	rs224111	10	64552010	G	A	0.611239	0.000522175	0.012	0.000237994	437438	NA	NA	NA	NA	FALSE	NA
Outcome	ALP	rs260177	3	114665272	T	C	0.209839	-0.00144852	1.5e-06	0.000285475	437438	NA	NA	NA	NA	FALSE	NA
Outcome	ALP	rs281219	15	47711652	A	G	0.212548	-0.000767035	0.0068	0.000284806	437438	NA	NA	NA	NA	FALSE	NA
Outcome	ALP	rs4728309	7	133746609	G	A	0.859271	-0.000616033	0.071	0.000334367	437438	NA	NA	NA	NA	FALSE	NA
Outcome	ALP	rs2465037	6	51179260	C	A	0.657122	-2.76002e-05	0.93	0.000243881	437438	NA	NA	NA	NA	FALSE	NA
Outcome	ALP	rs10188314	2	215402926	C	T	0.528794	0.00105501	2.4e-06	0.00023164	437438	NA	NA	NA	NA	FALSE	NA
Outcome	ALP	rs1228589	3	131634826	G	A	0.753729	-0.000296675	0.42	0.00027005	437438	NA	NA	NA	NA	FALSE	NA
Outcome	ALP	rs9385269	6	98547979	C	T	0.475012	0.000790155	0.00048	0.000232138	437438	NA	NA	NA	NA	FALSE	NA
Outcome	ALP	rs4858697	3	25116582	A	G	0.418426	0.000543789	0.075	0.000235502	437438	NA	NA	NA	NA	FALSE	NA
Outcome	ALP	rs10128495	10	21123825	G	T	0.665335	-0.000406012	0.048	0.000245862	437438	NA	NA	NA	NA	FALSE	NA
Outcome	ALP	rs2236295	10	64564892	G	T	0.5967	-0.00151875	6.6e-11	0.000236865	437438	NA	NA	NA	NA	FALSE	NA
Outcome	ALP	rs593720	17	43707848	G	T	0.7804	0.00237519	7.7e-18	0.000281046	437438	NA	NA	NA	NA	FALSE	NA
Outcome	ALP	rs61421373	1	204560440	C	T	0.779467	0.000950813	0.00055	0.000275643	437438	NA	NA	NA	NA	FALSE	NA
Outcome	ALP	rs6957745	7	73056750	T	C	0.796907	0.00293577	4.8e-24	0.000289311	437438	NA	NA	NA	NA	FALSE	NA
Outcome	ALP	rs13135092	4	103198082	A	G	0.916442	0.00044442	0.15	0.000420819	437438	NA	NA	NA	NA	FALSE	NA
Outcome	ALP	rs61779135	1	21532625	G	A	0.604855	-0.000161379	0.075	0.000234206	437438	NA	NA	NA	NA	FALSE	NA
Outcome	ALP	rs2006810	7	69902152	T	C	0.603462	0.000269867	0.19	0.000237734	437438	NA	NA	NA	NA	FALSE	NA
Outcome	ALP	rs11125813	2	59991047	G	A	0.781095	-2.52994e-05	0.93	0.000280234	437438	NA	NA	NA	NA	FALSE	NA
Outcome	ALP	rs11608727	12	110060984	T	G	0.804005	-6.19093e-05	0.81	0.000292334	437438	NA	NA	NA	NA	FALSE	NA
Outcome	ALP	rs6765212	3	43931484	C	T	0.728724	0.00044831	0.063	0.000261266	437438	NA	NA	NA	NA	FALSE	NA
Outcome	ALP	rs72913870	3	89047588	G	A	0.889284	-0.000952432	0.0045	0.000369845	437438	NA	NA	NA	NA	FALSE	NA
Outcome	ALP	rs17115145	14	30122409	C	T	0.598557	-0.000773836	0.00081	0.000237857	437438	NA	NA	NA	NA	FALSE	NA
Outcome	ALP	rs565044	11	84827489	C	A	0.629823	4.09548e-05	0.64	0.00024018	437438	NA	NA	NA	NA	FALSE	NA
Outcome	ALP	rs7514579	1	94051350	A	C	0.767728	-0.000565151	0.067	0.000270964	437438	NA	NA	NA	NA	FALSE	NA
Outcome	ALP	rs7832708	8	10190040	C	T	0.509956	-0.00401388	2.3e-67	0.000232008	437438	NA	NA	NA	NA	FALSE	NA
Outcome	ALP	rs1004787	2	45159091	G	A	0.467784	-0.000821539	0.00034	0.000232738	437438	NA	NA	NA	NA	FALSE	NA
Outcome	ALP	rs7542974	1	72544704	G	A	0.75039	0.000178223	0.52	0.00026413	437438	NA	NA	NA	NA	FALSE	NA
Outcome	ALP	rs12555454	9	116584812	T	C	0.62735	-0.000219676	0.26	0.000235933	437438	NA	NA	NA	NA	FALSE	NA
Outcome	ALP	rs7005363	8	10283748	T	C	0.542345	-0.00394081	1.4e-63	0.000232837	437438	NA	NA	NA	NA	FALSE	NA
Outcome	ALP	rs4241258	2	74226102	C	T	0.862312	-0.000960258	0.00055	0.000335932	437438	NA	NA	NA	NA	FALSE	NA
Outcome	ALP	rs6827541	4	42126924	A	G	0.73861	-0.000290296	0.26	0.000265007	437438	NA	NA	NA	NA	FALSE	NA
Outcome	ALP	rs1629802	2	45138179	G	A	0.633338	-0.000494754	0.068	0.000240434	437438	NA	NA	NA	NA	FALSE	NA
Outcome	ALP	rs869731	15	47966650	C	T	0.608404	-0.000982437	2.2e-05	0.000238862	437438	NA	NA	NA	NA	FALSE	NA
Outcome	ALP	rs6791363	3	85073170	T	C	0.624716	0.000832164	0.00085	0.00024007	437438	NA	NA	NA	NA	FALSE	NA
Outcome	ALP	rs6868457	5	60550041	T	C	0.521842	0.000468903	0.037	0.000233306	437438	NA	NA	NA	NA	FALSE	NA
Outcome	ALP	rs329922	3	107387116	G	A	0.615967	-0.000663631	0.0058	0.000239622	437438	NA	NA	NA	NA	FALSE	NA
Outcome	ALP	rs35260863	14	22043949	T	C	0.898049	-0.00104207	0.011	0.000385542	437438	NA	NA	NA	NA	FALSE	NA
Outcome	ALP	rs10020708	4	178097496	C	A	0.505357	0.000149615	0.31	0.000232587	437438	NA	NA	NA	NA	FALSE	NA
Outcome	ALP	rs4925114	17	17711270	A	G	0.346289	0.000311162	0.28	0.000244252	437438	NA	NA	NA	NA	FALSE	NA
Outcome	ALP	rs7849142	9	1772605	G	T	0.662523	0.000122023	0.57	0.000240821	437438	NA	NA	NA	NA	FALSE	NA
Outcome	ALP	rs11680516	2	208205711	T	C	0.797502	-0.000938956	0.00034	0.000289055	437438	NA	NA	NA	NA	FALSE	NA
Outcome	ALP	rs1572198	13	58330048	C	T	0.737564	-0.000972801	0.00018	0.000266232	437438	NA	NA	NA	NA	FALSE	NA
Outcome	ALP	rs13252660	8	142239381	C	T	0.610988	-0.000447854	0.04	0.000238408	437438	NA	NA	NA	NA	FALSE	NA
Outcome	ALP	rs10752651	9	92201811	C	T	0.461364	0.000240242	0.32	0.00022909	437438	NA	NA	NA	NA	FALSE	NA
Outcome	ALP	rs12672200	7	115461436	G	A	0.674077	0.000242881	0.22	0.000248492	437438	NA	NA	NA	NA	FALSE	NA
Outcome	ALP	rs10129747	14	77433198	A	G	0.469715	0.000340972	0.11	0.000233786	437438	NA	NA	NA	NA	FALSE	NA
Outcome	ALP	rs12338207	9	16449788	T	C	0.63608	0.000299011	0.11	0.000237471	437438	NA	NA	NA	NA	FALSE	NA
Outcome	ALP	rs6534338	4	123026869	T	C	0.296913	2.63347e-05	0.89	0.000255281	437438	NA	NA	NA	NA	FALSE	NA
Outcome	ALP	rs4953150	2	45157336	C	T	0.655448	-0.000633518	0.011	0.00024433	437438	NA	NA	NA	NA	FALSE	NA
Outcome	ALP	rs17207890	11	95490754	G	A	0.655778	-0.000131445	0.5	0.000244333	437438	NA	NA	NA	NA	FALSE	NA
Outcome	ALP	rs1375547	3	85608137	G	A	0.782868	0.000671027	0.028	0.000282364	437438	NA	NA	NA	NA	FALSE	NA
Outcome	ALP	rs11992162	8	11836514	G	A	0.490916	-0.00368781	2.8e-56	0.000232489	437438	NA	NA	NA	NA	FALSE	NA
Outcome	ALP	rs79809011	8	10126532	G	A	0.970493	0.00077277	0.31	0.000687328	437438	NA	NA	NA	NA	FALSE	NA
Outcome	ALP	rs161107	1	96516578	G	A	0.810284	-0.000162399	0.59	0.000291967	437438	NA	NA	NA	NA	FALSE	NA
Outcome	ALP	rs4726481	7	141668403	G	T	0.59957	-0.000145096	0.85	0.000237512	437438	NA	NA	NA	NA	FALSE	NA
Outcome	ALP	rs7829800	8	144258705	A	G	0.329367	-0.000568061	0.038	0.000247465	437438	NA	NA	NA	NA	FALSE	NA
Outcome	ALP	rs68084872	2	58082205	G	A	0.726154	8.3266e-06	0.98	0.000262038	437438	NA	NA	NA	NA	FALSE	NA
Outcome	ALP	rs2012398	2	44487911	C	A	0.901795	-0.000364692	0.45	0.000389964	437438	NA	NA	NA	NA	FALSE	NA
Outcome	ALP	rs6774906	3	194803510	A	C	0.959668	0.00031273	0.51	0.000590453	437438	NA	NA	NA	NA	FALSE	NA
Outcome	ALP	rs1635002	7	86627249	C	T	0.66089	0.000469221	0.052	0.000246358	437438	NA	NA	NA	NA	FALSE	NA
Outcome	ALP	rs838145	19	49248730	G	A	0.457238	-0.0109299	1e-300	0.000233618	437438	NA	NA	NA	NA	FALSE	NA
Outcome	ALP	rs34772466	20	45824587	A	AT	0.631533	0.000545808	0.11	0.000242132	437438	NA	NA	NA	NA	FALSE	NA
Outcome	ALP	rs117810762	10	135315795	G	A	0.982182	0.00106681	0.12	0.00088619	437438	NA	NA	NA	NA	FALSE	NA
Outcome	ALP	rs62031389	16	28344855	A	G	0.599985	-0.000849125	7.6e-05	0.000238145	437438	NA	NA	NA	NA	FALSE	NA
Outcome	ALP	rs55979692	22	42618352	A	C	0.900898	-0.000350312	0.36	0.000391608	437438	NA	NA	NA	NA	FALSE	NA
Outcome	ALP	rs10129582	14	99704427	A	G	0.56681	0.000150617	0.34	0.000235752	437438	NA	NA	NA	NA	FALSE	NA
Outcome	ALP	rs17714824	5	158254070	G	T	0.823826	-7.8393e-05	0.76	0.000306036	437438	NA	NA	NA	NA	FALSE	NA
Outcome	ALP	rs7647305	3	185834290	T	C	0.214886	-0.000344488	0.34	0.000282887	437438	NA	NA	NA	NA	FALSE	NA
Outcome	ALP	rs10128597	11	8694830	G	A	0.724442	0.000485071	0.042	0.00026039	437438	NA	NA	NA	NA	FALSE	NA
Outcome	ALP	rs11785788	8	10855158	G	A	0.745233	0.001905	4.4e-13	0.000266935	437438	NA	NA	NA	NA	FALSE	NA
Outcome	ALP	rs33947258	5	141194870	C	A	0.739653	5.97822e-05	0.79	0.000265943	437438	NA	NA	NA	NA	FALSE	NA
Outcome	ALP	rs11692083	2	59212187	G	A	0.438467	0.000541607	0.019	0.000234057	437438	NA	NA	NA	NA	FALSE	NA
Outcome	ALP	rs10192394	2	146298007	C	T	0.470715	-0.000388435	0.12	0.000232359	437438	NA	NA	NA	NA	FALSE	NA
Outcome	ALP	rs4486206	8	10127970	A	G	0.233212	-0.00120867	5.1e-06	0.000275366	437438	NA	NA	NA	NA	FALSE	NA
Outcome	ALP	rs341228	18	6395336	T	C	0.332296	-0.000145945	0.64	0.000248171	437438	NA	NA	NA	NA	FALSE	NA
Outcome	ALP	rs2447097	17	2278064	T	G	0.45659	-0.000494577	0.038	0.000233523	437438	NA	NA	NA	NA	FALSE	NA
Outcome	ALP	rs10160758	11	66673079	T	C	0.733059	-0.000261423	0.33	0.000263177	437438	NA	NA	NA	NA	FALSE	NA
Outcome	ALP	rs58221005	7	17458747	G	A	0.800756	-0.00107174	0.0002	0.000292126	437438	NA	NA	NA	NA	FALSE	NA
Outcome	ALP	rs12431390	14	84926370	C	A	0.713726	-8.07132e-06	0.93	0.000259378	437438	NA	NA	NA	NA	FALSE	NA
Outcome	ALP	rs13202107	6	51395463	G	A	0.780862	0.00027199	0.41	0.000280487	437438	NA	NA	NA	NA	FALSE	NA
Outcome	ALP	rs10156602	9	96345328	A	G	0.638782	-0.000179134	0.4	0.000238461	437438	NA	NA	NA	NA	FALSE	NA
Outcome	ALP	rs7305229	12	50260264	C	T	0.548271	-0.000266029	0.34	0.000234059	437438	NA	NA	NA	NA	FALSE	NA
Outcome	ALP	rs9964229	18	1847408	C	T	0.848025	-0.000610333	0.095	0.00032558	437438	NA	NA	NA	NA	FALSE	NA
Outcome	ALP	rs11209780	1	71876652	G	A	0.783548	-9.13719e-05	0.64	0.000278903	437438	NA	NA	NA	NA	FALSE	NA
Outcome	ALP	rs11641267	16	7671299	A	G	0.464866	0.000643794	0.029	0.000234062	437438	NA	NA	NA	NA	FALSE	NA
Outcome	ALP	rs9866322	3	85650004	T	C	0.773751	0.000592104	0.048	0.000278604	437438	NA	NA	NA	NA	FALSE	NA
Outcome	ALP	rs2726513	4	106217358	G	T	0.589577	-0.00166212	9.7e-14	0.000236999	437438	NA	NA	NA	NA	FALSE	NA
Outcome	ALP	rs2022864	1	98493785	G	A	0.161485	0.00089007	0.0022	0.000311638	437438	NA	NA	NA	NA	FALSE	NA
Outcome	ALP	rs10112502	8	20982409	A	G	0.678364	0.000340529	0.4	0.000249392	437438	NA	NA	NA	NA	FALSE	NA
Outcome	ALP	rs3105065	13	55993394	A	G	0.262648	-0.000543318	0.058	0.000265795	437438	NA	NA	NA	NA	FALSE	NA
Outcome	ALP	rs62007820	15	78060786	G	A	0.710656	0.00076482	0.0016	0.000257651	437438	NA	NA	NA	NA	FALSE	NA
Outcome	ALP	rs10163879	18	44820274	G	A	0.420177	-2.5312e-05	0.71	0.000237437	437438	NA	NA	NA	NA	FALSE	NA
Outcome	ALP	rs4692708	4	170228542	A	C	0.747394	0.000170628	0.49	0.000268174	437438	NA	NA	NA	NA	FALSE	NA
Outcome	ALP	rs13274119	8	143342967	C	A	0.860259	0.000916946	0.0058	0.000335425	437438	NA	NA	NA	NA	FALSE	NA
Outcome	ALP	rs7012814	8	9173358	G	A	0.525939	0.00320934	9.6e-45	0.000233086	437438	NA	NA	NA	NA	FALSE	NA
Outcome	ALP	rs11060255	12	122677724	G	A	0.470714	0.000159379	0.53	0.000233407	437438	NA	NA	NA	NA	FALSE	NA
Outcome	ALP	rs115067791	2	207033306	G	A	0.942467	0.00065588	0.24	0.000499599	437438	NA	NA	NA	NA	FALSE	NA
Outcome	ALP	rs2489919	1	66449056	C	T	0.926983	0.000802294	0.039	0.000440588	437438	NA	NA	NA	NA	FALSE	NA
Outcome	ALP	rs2370982	14	79890677	C	T	0.785367	-0.000584602	0.027	0.000289321	437438	NA	NA	NA	NA	FALSE	NA
Outcome	ALP	rs11940694	4	39414993	A	G	0.395384	4.54043e-05	0.91	0.000239265	437438	NA	NA	NA	NA	FALSE	NA
Outcome	ALP	rs7012637	8	9173209	G	A	0.526089	0.00320928	9.9e-45	0.00023313	437438	NA	NA	NA	NA	FALSE	NA
Outcome	ALP	rs2844232	8	110570060	A	G	0.373466	6.68308e-06	1	0.000240807	437438	NA	NA	NA	NA	FALSE	NA
Outcome	ALP	rs2244598	1	216681000	T	C	0.39569	0.000568627	0.01	0.000234755	437438	NA	NA	NA	NA	FALSE	NA
Outcome	ALP	rs303753	18	21074922	G	A	0.653449	0.000559683	0.05	0.000246182	437438	NA	NA	NA	NA	FALSE	NA
Outcome	ALP	rs6792502	3	50531201	C	A	0.854068	-0.00151975	5.8e-07	0.0003299	437438	NA	NA	NA	NA	FALSE	NA
Outcome	ALP	rs12492113	3	50521402	G	A	0.87509	-0.00159029	1.3e-06	0.000352478	437438	NA	NA	NA	NA	FALSE	NA
Outcome	ALP	rs4698921	4	105414222	C	T	0.39346	0.000147847	0.39	0.000238893	437438	NA	NA	NA	NA	FALSE	NA
Outcome	ALP	rs1898874	18	1844240	C	T	0.864573	-0.000585528	0.14	0.000342314	437438	NA	NA	NA	NA	FALSE	NA
Outcome	ALP	rs62084586	17	56419228	T	C	0.833901	-7.41084e-05	0.82	0.000313016	437438	NA	NA	NA	NA	FALSE	NA
Outcome	ALP	rs62062288	17	44096553	G	A	0.780337	0.0021499	1.1e-14	0.000282207	437438	NA	NA	NA	NA	FALSE	NA
Outcome	ALP	rs4676964	3	71034748	C	T	0.48917	-0.000222044	0.48	0.000233653	437438	NA	NA	NA	NA	FALSE	NA
Outcome	ALP	rs62339673	4	184828533	C	A	0.372749	-0.000419992	0.038	0.000241519	437438	NA	NA	NA	NA	FALSE	NA
Outcome	ALP	rs34255101	6	56576781	C	T	0.776279	-0.000481321	0.076	0.000279016	437438	NA	NA	NA	NA	FALSE	NA
Outcome	ALP	rs17698176	17	44819595	T	G	0.7728	-0.00011939	0.86	0.000278877	437438	NA	NA	NA	NA	FALSE	NA
Outcome	ALP	rs6975898	7	4540687	T	G	0.375328	-0.000317875	0.23	0.000241319	437438	NA	NA	NA	NA	FALSE	NA
Outcome	ALP	rs362307	4	3241845	C	T	0.925275	-0.00113406	0.0063	0.000443787	437438	NA	NA	NA	NA	FALSE	NA
Outcome	ALP	rs191288851	10	106775996	G	A	0.948564	0.000329999	0.21	0.000528105	437438	NA	NA	NA	NA	FALSE	NA
Outcome	ALP	rs9463175	6	9510030	C	T	0.661556	0.000137335	0.6	0.000245576	437438	NA	NA	NA	NA	FALSE	NA
Outcome	ALP	rs35287743	12	110057250	G	T	0.884032	-1.67012e-05	0.96	0.000364129	437438	NA	NA	NA	NA	FALSE	NA
Outcome	ALP	rs1788030	18	53045198	C	T	0.540271	-0.000536153	0.023	0.000238357	437438	NA	NA	NA	NA	FALSE	NA
Outcome	ALP	rs6958768	7	77773693	A	C	0.832923	-0.000480691	0.21	0.000313296	437438	NA	NA	NA	NA	FALSE	NA
Outcome	ALP	rs113993820	2	102766634	G	T	0.980653	-0.00112514	0.12	0.000845526	437438	NA	NA	NA	NA	FALSE	NA
Outcome	ALP	rs11646721	16	9570367	C	T	0.924629	-0.000138342	0.99	0.000443125	437438	NA	NA	NA	NA	FALSE	NA
Outcome	ALP	rs2102738	2	172525884	A	C	0.82773	-0.000348201	0.18	0.000308422	437438	NA	NA	NA	NA	FALSE	NA
Outcome	ALP	rs3136487	11	46755464	A	G	0.915209	0.000558948	0.22	0.000418394	437438	NA	NA	NA	NA	FALSE	NA
Outcome	ALP	rs113011189	3	49250007	C	T	0.909901	-0.00106585	0.011	0.000408415	437438	NA	NA	NA	NA	FALSE	NA
Outcome	ALP	rs13267577	8	4847469	C	T	0.618886	-0.000264147	0.33	0.000240156	437438	NA	NA	NA	NA	FALSE	NA
Outcome	ALP	rs73480560	11	57401400	C	T	0.737169	0.00110217	1.3e-05	0.000265008	437438	NA	NA	NA	NA	FALSE	NA
Outcome	ALP	rs11774353	8	9153127	C	T	0.635366	-0.00388274	4.4e-57	0.000242659	437438	NA	NA	NA	NA	FALSE	NA
Outcome	ALP	rs1400075	2	188809802	C	T	0.188866	0.000258097	0.36	0.00029764	437438	NA	NA	NA	NA	FALSE	NA
Outcome	ALP	rs1982350	11	13350131	A	G	0.367447	9.51006e-05	0.74	0.000241897	437438	NA	NA	NA	NA	FALSE	NA
Outcome	ALP	rs2529287	7	74358919	C	T	0.743328	3.82515e-06	0.87	0.000267917	437438	NA	NA	NA	NA	FALSE	NA
Outcome	ALP	rs6882046	5	87968864	A	G	0.732569	-0.000845943	0.0038	0.00026475	437438	NA	NA	NA	NA	FALSE	NA
Outcome	ALP	rs112145286	2	44892489	T	C	0.885622	0.000232792	0.59	0.000365775	437438	NA	NA	NA	NA	FALSE	NA
Outcome	ALP	rs4146837	15	93446869	C	T	0.544318	-0.000614913	0.014	0.000235302	437438	NA	NA	NA	NA	FALSE	NA
Outcome	ALP	rs189278832	16	28539386	G	A	0.626706	-0.000698745	0.0011	0.00024248	437438	NA	NA	NA	NA	FALSE	NA
Outcome	ALP	rs28432248	7	1897761	T	C	0.821947	0.000649042	0.025	0.000307064	437438	NA	NA	NA	NA	FALSE	NA
Outcome	ALP	rs28741121	22	42025823	G	A	0.828123	-4.67408e-05	0.8	0.000311701	437438	NA	NA	NA	NA	FALSE	NA
Outcome	ALP	rs17485836	5	88065130	C	T	0.893827	-0.000607958	0.078	0.000380206	437438	NA	NA	NA	NA	FALSE	NA
Outcome	ALP	rs4739105	8	64496159	T	C	0.212473	0.00102191	0.00053	0.000285904	437438	NA	NA	NA	NA	FALSE	NA
Outcome	ALP	rs2181328	13	49986118	A	G	0.287166	0.000250058	0.17	0.000259889	437438	NA	NA	NA	NA	FALSE	NA
Outcome	ALP	rs956362	15	35927655	A	G	0.788257	0.000511819	0.088	0.000287229	437438	NA	NA	NA	NA	FALSE	NA
Outcome	ALP	rs13263946	8	143534117	C	T	0.704503	-6.32747e-05	0.94	0.000256042	437438	NA	NA	NA	NA	FALSE	NA
Outcome	ALP	rs7808586	7	131859496	G	A	0.418269	-0.000243964	0.39	0.000237585	437438	NA	NA	NA	NA	FALSE	NA
Outcome	ALP	rs9537116	13	56016414	G	A	0.734607	0.000452262	0.11	0.000266461	437438	NA	NA	NA	NA	FALSE	NA
Outcome	ALP	rs2411440	16	28653523	C	T	0.600459	-0.000941554	2e-05	0.000238674	437438	NA	NA	NA	NA	FALSE	NA
Outcome	ALP	rs10767910	11	32039609	A	G	0.557047	7.53612e-05	0.76	0.000235539	437438	NA	NA	NA	NA	FALSE	NA
Outcome	ALP	rs12993426	2	157019446	T	G	0.518148	0.000127901	0.92	0.000234343	437438	NA	NA	NA	NA	FALSE	NA
Outcome	ALP	rs34004794	15	74525585	G	T	0.782291	0.000762985	0.0054	0.000285087	437438	NA	NA	NA	NA	FALSE	NA
Outcome	ALP	rs78876700	1	4670487	G	A	0.86233	-0.00033341	0.34	0.000334111	437438	NA	NA	NA	NA	FALSE	NA
Outcome	ALP	rs72900104	18	37109322	G	A	0.680548	3.06462e-06	0.83	0.000252859	437438	NA	NA	NA	NA	FALSE	NA
Outcome	ALP	rs1523539	20	51296548	G	A	0.663842	6.25473e-05	0.74	0.000248543	437438	NA	NA	NA	NA	FALSE	NA
Outcome	ALP	rs889201	16	20054371	A	G	0.757555	0.000464226	0.19	0.000274014	437438	NA	NA	NA	NA	FALSE	NA
Outcome	ALP	rs13390019	2	97797680	T	C	0.866235	-0.000642561	0.077	0.000343287	437438	NA	NA	NA	NA	FALSE	NA
Outcome	ALP	rs75422056	5	164709456	G	A	0.894961	-0.000237811	0.96	0.00038304	437438	NA	NA	NA	NA	FALSE	NA
Outcome	ALP	rs60815182	17	7604471	A	G	0.830652	0.000445276	0.21	0.000311902	437438	NA	NA	NA	NA	FALSE	NA
Outcome	ALP	rs140280172	4	100832564	C	A	0.99393	0.0085238	1e-09	0.00152456	437438	NA	NA	NA	NA	FALSE	NA
Outcome	ALP	rs10839921	11	7935616	C	T	0.644679	7.05885e-05	0.73	0.000244947	437438	NA	NA	NA	NA	FALSE	NA
Outcome	ALP	rs10875906	12	49385679	C	T	0.722673	-0.000157957	0.85	0.000261832	437438	NA	NA	NA	NA	FALSE	NA
Outcome	ALP	rs113784412	2	228997531	C	T	0.673663	-0.00082815	0.00051	0.000250005	437438	NA	NA	NA	NA	FALSE	NA
Outcome	ALP	rs199549728	3	90205570	C	T	0.937842	-0.00202736	2.6e-05	0.000486762	437438	NA	NA	NA	NA	FALSE	NA
Outcome	ALP	rs1411112	1	204679248	G	A	0.887933	-4.27794e-05	0.88	0.000366136	437438	NA	NA	NA	NA	FALSE	NA
Outcome	ALP	rs11787024	8	144239099	T	C	0.666918	0.00055723	0.041	0.000248758	437438	NA	NA	NA	NA	FALSE	NA
Outcome	ALP	rs531138545	20	34120613	AT	A	0.930934	1.76355e-05	0.6	0.000464919	437438	NA	NA	NA	NA	FALSE	NA
Outcome	ALP	rs11127048	2	27752463	G	A	0.385149	0.00587202	7.5e-138	0.00024076	437438	NA	NA	NA	NA	FALSE	NA
Outcome	ALP	rs2945319	8	8088933	T	C	0.52869	-0.00382923	4.9e-58	0.000235669	437438	NA	NA	NA	NA	FALSE	NA
Outcome	ALP	rs136872	22	32281568	A	G	0.101132	0.0004496	0.14	0.000392124	437438	NA	NA	NA	NA	FALSE	NA
Outcome	ALP	rs11581076	1	234725135	C	T	0.482023	-0.00158589	1.2e-11	0.000231618	437438	NA	NA	NA	NA	FALSE	NA
Outcome	ALP	rs62236533	22	41992169	G	A	0.891082	-0.000347512	0.29	0.000379372	437438	NA	NA	NA	NA	FALSE	NA
Outcome	ALP	rs6062357	20	62892739	C	T	0.528941	0.000573366	0.025	0.000236538	437438	NA	NA	NA	NA	FALSE	NA
Outcome	ALP	rs2972184	8	1670693	G	A	0.43028	0.000306447	0.51	0.000237224	437438	NA	NA	NA	NA	FALSE	NA
Outcome	ALP	rs2533196	7	153489530	G	A	0.533301	-0.000217462	0.32	0.000235927	437438	NA	NA	NA	NA	FALSE	NA
Outcome	ALP	rs810368	7	74145313	G	A	0.83735	0.000153612	0.64	0.000319501	437438	NA	NA	NA	NA	FALSE	NA
Outcome	ALP	rs111661818	15	75590136	C	T	0.753555	0.000381092	0.15	0.000274527	437438	NA	NA	NA	NA	FALSE	NA
Outcome	ALP	rs78940216	2	27153318	G	A	0.889948	0.00190105	2.7e-07	0.000376151	437438	NA	NA	NA	NA	FALSE	NA
Outcome	ALP	rs4655962	1	87890016	C	T	0.599263	0.000217407	0.36	0.000236602	437438	NA	NA	NA	NA	FALSE	NA
Outcome	ALP	rs58449464	2	77334916	T	C	0.735078	0.000680241	0.03	0.000266249	437438	NA	NA	NA	NA	FALSE	NA
Outcome	ALP	rs2533197	7	153493504	C	T	0.533533	-0.000275049	0.23	0.000236763	437438	NA	NA	NA	NA	FALSE	NA
Outcome	ALP	rs11787216	8	142615222	C	T	0.630224	-0.000713465	0.00042	0.000244414	437438	NA	NA	NA	NA	FALSE	NA
Outcome	ALP	rs1328600	10	125160933	C	A	0.551339	0.000212387	0.41	0.000236847	437438	NA	NA	NA	NA	FALSE	NA
Outcome	ALP	rs739320	19	49261368	T	C	0.39413	-0.00840034	1.6e-270	0.000241661	437438	NA	NA	NA	NA	FALSE	NA
Outcome	ALP	rs200576590	4	100800404	C	CT	0.993538	0.00915857	5.3e-11	0.00149138	437438	NA	NA	NA	NA	FALSE	NA
Outcome	ALP	rs118188698	15	77164686	T	C	0.945132	0.00140101	0.016	0.000521357	437438	NA	NA	NA	NA	FALSE	NA
Outcome	ALP	rs2268415	2	66791882	T	C	0.265893	0.000315509	0.14	0.000266831	437438	NA	NA	NA	NA	FALSE	NA
Outcome	ALP	rs372068960	8	65557716	A	G	0.707568	-1.47939e-05	0.68	0.000260279	437438	NA	NA	NA	NA	FALSE	NA
Outcome	ALP	rs12024497	1	91151544	T	G	0.588298	0.0004645	0.091	0.000237282	437438	NA	NA	NA	NA	FALSE	NA
Outcome	ALP	rs920047	8	11087475	G	A	0.507992	0.00402976	8.5e-64	0.000236491	437438	NA	NA	NA	NA	FALSE	NA
Outcome	ALP	rs138799955	2	77319073	A	G	0.724904	0.000675187	0.032	0.000264646	437438	NA	NA	NA	NA	FALSE	NA
Outcome	ALP	rs7093561	10	119579355	G	A	0.877192	0.000168577	0.73	0.000359995	437438	NA	NA	NA	NA	FALSE	NA
Outcome	ALP	rs61873510	10	102626510	G	T	0.672132	-0.000844976	0.00022	0.00025279	437438	NA	NA	NA	NA	FALSE	NA
Outcome	ALP	rs2141284	4	99704167	G	A	0.993126	0.0105462	1.4e-13	0.00143821	437438	NA	NA	NA	NA	FALSE	NA
Outcome	ALP	rs61734410	16	1252369	C	T	0.745062	0.00142614	3.2e-08	0.000272412	437438	NA	NA	NA	NA	FALSE	NA
Outcome	ALP	rs145311166	3	89240855	A	G	0.975848	-0.00180912	0.012	0.00077333	437438	NA	NA	NA	NA	FALSE	NA
Outcome	ALP	rs11861627	16	12793139	A	C	0.818106	-0.000619675	0.046	0.00030819	437438	NA	NA	NA	NA	FALSE	NA
Outcome	ALP	rs10271924	7	153495206	C	T	0.507526	-0.000320216	0.14	0.000238027	437438	NA	NA	NA	NA	FALSE	NA
Outcome	ALP	rs80028338	17	44161470	A	C	0.793982	0.00246987	2e-17	0.000294804	437438	NA	NA	NA	NA	FALSE	NA
Outcome	ALP	rs838133	19	49259529	A	G	0.450667	-0.00842916	2.1e-277	0.000239091	437438	NA	NA	NA	NA	FALSE	NA
Outcome	ALP	rs60083575	13	58453785	T	C	0.764172	-0.00110311	0.00013	0.000283231	437438	NA	NA	NA	NA	FALSE	NA
Outcome	ALP	rs74676797	2	633063	G	A	0.191211	-0.000793004	0.011	0.000302723	437438	NA	NA	NA	NA	FALSE	NA
Outcome	ALP	rs8056750	16	70927078	C	T	0.640505	-0.000288941	0.13	0.000249523	437438	NA	NA	NA	NA	FALSE	NA
Outcome	ALP	rs13266268	8	142611971	C	T	0.610759	-0.0007372	0.00022	0.000244985	437438	NA	NA	NA	NA	FALSE	NA
Outcome	ALP	rs12616539	2	166163020	G	A	0.782911	0.000350627	0.27	0.000290507	437438	NA	NA	NA	NA	FALSE	NA
Outcome	ALP	rs6714780	2	27189063	G	A	0.943843	-0.00333493	1.7e-10	0.000519279	437438	NA	NA	NA	NA	FALSE	NA
Outcome	ALP	rs4407278	2	648607	C	T	0.199115	-0.000868287	0.003	0.000300181	437438	NA	NA	NA	NA	FALSE	NA
Outcome	ALP	rs112634398	3	50075494	A	G	0.95242	-0.00124748	0.014	0.000566592	437438	NA	NA	NA	NA	FALSE	NA
Outcome	ALP	rs149580409	4	101078246	T	C	0.994715	0.00887019	1.5e-08	0.00167799	437438	NA	NA	NA	NA	FALSE	NA
Outcome	ALP	rs36123991	17	44359663	G	T	0.796591	0.00239781	1.4e-15	0.000301194	437438	NA	NA	NA	NA	FALSE	NA
Outcome	ALP	rs2463514	17	44338869	C	T	0.809637	0.00242074	5.3e-15	0.000309377	437438	NA	NA	NA	NA	FALSE	NA
Outcome	ALP	rs144198753	4	99713350	C	T	0.988762	0.00839751	3.2e-14	0.00116732	437438	NA	NA	NA	NA	FALSE	NA
Outcome	ALP	rs547424064	13	73342036	T	G	0.994728	-0.000348466	0.86	0.00169601	437438	NA	NA	NA	NA	FALSE	NA
Outcome	ALP	rs2668658	17	44282472	T	C	0.816444	0.0024558	5.5e-15	0.000317405	437438	NA	NA	NA	NA	FALSE	NA
Outcome	ALP	rs7326846	13	28664016	C	T	0.373851	-0.000314086	0.2	0.000254728	437438	NA	NA	NA	NA	FALSE	NA
Outcome	ALP	rs377112142	17	43663455	C	CT	0.709639	0.00193548	4.9e-13	0.000271605	437438	NA	NA	NA	NA	FALSE	NA
Outcome	ALP	rs6426538	1	226532848	T	C	0.496001	0.000160869	0.65	0.000242216	437438	NA	NA	NA	NA	FALSE	NA
Outcome	ALP	rs11104665	12	88307756	G	A	0.229492	-0.000215814	0.56	0.000298436	437438	NA	NA	NA	NA	FALSE	NA
Outcome	ALP	rs62300963	4	60052810	C	A	0.473291	0.000288174	0.19	0.000251577	437438	NA	NA	NA	NA	FALSE	NA
Outcome	ALP	rs115465932	4	42479714	C	T	0.984154	-0.000746848	0.36	0.0010327	437438	NA	NA	NA	NA	FALSE	NA
Outcome	ALP	rs560923462	3	49873371	C	CA	0.649152	-0.000980972	0.00055	0.000270803	437438	NA	NA	NA	NA	FALSE	NA
Outcome	ALP	rs576711227	6	51477552	GT	G	0.994666	0.00214315	0.35	0.00178565	437438	NA	NA	NA	NA	FALSE	NA
Outcome	ALP	rs557484545	1	72884009	AC	A	0.995808	0.00724259	0.0063	0.00266894	437438	NA	NA	NA	NA	FALSE	NA
Outcome	ALT	rs72720396	1	91191582	A	G	0.770324	0.000417213	0.32	0.000460514	437438	NA	NA	NA	NA	FALSE	NA
Outcome	ALT	rs2252508	1	153913770	A	G	0.520426	0.000497806	0.26	0.000388187	437438	NA	NA	NA	NA	FALSE	NA
Outcome	ALT	rs574367	1	177873210	G	T	0.790512	-0.00162037	0.00051	0.000476527	437438	NA	NA	NA	NA	FALSE	NA
Outcome	ALT	rs62106258	2	417167	T	C	0.95148	0.00352089	0.00011	0.000902566	437438	NA	NA	NA	NA	FALSE	NA
Outcome	ALT	rs1260326	2	27730940	T	C	0.39537	0.000675652	0.061	0.000396682	437438	NA	NA	NA	NA	FALSE	NA
Outcome	ALT	rs780094	2	27741237	T	C	0.384382	0.000767733	0.04	0.00039869	437438	NA	NA	NA	NA	FALSE	NA
Outcome	ALT	rs10189857	2	60713235	A	G	0.567735	0.000628154	0.12	0.00039244	437438	NA	NA	NA	NA	FALSE	NA
Outcome	ALT	rs4667812	2	166254401	T	G	0.754913	0.00130316	0.0026	0.000451	437438	NA	NA	NA	NA	FALSE	NA
Outcome	ALT	rs4309518	2	211454133	G	A	0.530415	0.000125248	0.76	0.000389057	437438	NA	NA	NA	NA	FALSE	NA
Outcome	ALT	rs11681451	2	225334104	T	C	0.681996	-0.000100822	0.8	0.000416487	437438	NA	NA	NA	NA	FALSE	NA
Outcome	ALT	rs2218182	3	34204000	G	A	0.204252	0.000130652	0.68	0.000481787	437438	NA	NA	NA	NA	FALSE	NA
Outcome	ALT	rs17653477	3	71170319	A	G	0.969545	-0.0007693	0.44	0.00112865	437438	NA	NA	NA	NA	FALSE	NA
Outcome	ALT	rs73093445	3	71542279	C	A	0.568119	-0.000249677	0.56	0.00039213	437438	NA	NA	NA	NA	FALSE	NA
Outcome	ALT	rs115353622	3	155356223	G	T	0.951369	-0.000827677	0.42	0.000902235	437438	NA	NA	NA	NA	FALSE	NA
Outcome	ALT	rs13146907	4	39425248	A	G	0.628241	0.000520111	0.17	0.00040266	437438	NA	NA	NA	NA	FALSE	NA
Outcome	ALT	rs10938397	4	45182527	A	G	0.565424	-0.00178645	3.2e-06	0.00039242	437438	NA	NA	NA	NA	FALSE	NA
Outcome	ALT	rs1229984	4	100239319	T	C	0.0264667	-0.00451012	0.00027	0.00122783	437438	NA	NA	NA	NA	FALSE	NA
Outcome	ALT	rs13107325	4	103188709	C	T	0.925048	-0.00370349	2e-07	0.000738401	437438	NA	NA	NA	NA	FALSE	NA
Outcome	ALT	rs13133562	4	170965709	C	T	0.738777	0.000124719	0.67	0.000441971	437438	NA	NA	NA	NA	FALSE	NA
Outcome	ALT	rs72783765	5	87027391	C	T	0.91025	-0.000473381	0.39	0.000680739	437438	NA	NA	NA	NA	FALSE	NA
Outcome	ALT	rs9349379	6	12903957	A	G	0.594215	4.25589e-05	0.91	0.000395715	437438	NA	NA	NA	NA	FALSE	NA
Outcome	ALT	rs806374	6	88857320	T	C	0.657769	-0.000305294	0.51	0.000409283	437438	NA	NA	NA	NA	FALSE	NA
Outcome	ALT	rs34198643	7	2203808	C	T	0.776061	-0.000171212	0.77	0.000465938	437438	NA	NA	NA	NA	FALSE	NA
Outcome	ALT	rs118134876	7	11500372	C	T	0.940055	0.00195719	0.022	0.000819066	437438	NA	NA	NA	NA	FALSE	NA
Outcome	ALT	rs4410790	7	17284577	T	C	0.368607	-0.00162929	2.9e-05	0.000403442	437438	NA	NA	NA	NA	FALSE	NA
Outcome	ALT	rs1057868	7	75615006	C	T	0.715235	0.000150328	0.66	0.000429847	437438	NA	NA	NA	NA	FALSE	NA
Outcome	ALT	rs13246732	7	113775765	C	T	0.682604	0.00039204	0.4	0.000417328	437438	NA	NA	NA	NA	FALSE	NA
Outcome	ALT	rs7826238	8	8387095	G	T	0.540243	-0.00348151	1.9e-19	0.0003898	437438	NA	NA	NA	NA	FALSE	NA
Outcome	ALT	rs11998678	8	11830150	C	T	0.536528	-0.00328113	1.6e-17	0.000389823	437438	NA	NA	NA	NA	FALSE	NA
Outcome	ALT	rs6987861	8	65709467	G	A	0.232703	-0.000319036	0.52	0.000459218	437438	NA	NA	NA	NA	FALSE	NA
Outcome	ALT	rs4129585	8	143312933	A	C	0.439301	-0.000526947	0.15	0.000391021	437438	NA	NA	NA	NA	FALSE	NA
Outcome	ALT	rs34473884	10	133761285	G	A	0.751397	-3.33492e-05	0.95	0.00044927	437438	NA	NA	NA	NA	FALSE	NA
Outcome	ALT	rs6265	11	27679916	C	T	0.811361	0.00213295	2.1e-05	0.000496628	437438	NA	NA	NA	NA	FALSE	NA
Outcome	ALT	rs11032362	11	33759092	G	A	0.90921	0.00207116	0.0019	0.000675503	437438	NA	NA	NA	NA	FALSE	NA
Outcome	ALT	rs3817334	11	47650993	C	T	0.592318	-0.000142806	0.72	0.000394431	437438	NA	NA	NA	NA	FALSE	NA
Outcome	ALT	rs1783826	11	57402964	T	G	0.458935	0.00131065	0.00086	0.000389472	437438	NA	NA	NA	NA	FALSE	NA
Outcome	ALT	rs2275998	11	66326581	T	C	0.815003	0.00079941	0.15	0.000500277	437438	NA	NA	NA	NA	FALSE	NA
Outcome	ALT	rs17144566	11	82798226	C	T	0.804062	0.000906808	0.063	0.000489358	437438	NA	NA	NA	NA	FALSE	NA
Outcome	ALT	rs7110786	11	95656648	C	T	0.578079	0.00113121	0.0055	0.000392784	437438	NA	NA	NA	NA	FALSE	NA
Outcome	ALT	rs1054442	12	49389320	A	C	0.625641	0.000412055	0.24	0.000401565	437438	NA	NA	NA	NA	FALSE	NA
Outcome	ALT	rs3764002	12	108618630	C	T	0.738343	0.00167208	0.00021	0.000441905	437438	NA	NA	NA	NA	FALSE	NA
Outcome	ALT	rs34162196	14	22038125	C	T	0.898928	-0.000225892	0.69	0.000644818	437438	NA	NA	NA	NA	FALSE	NA
Outcome	ALT	rs1191468	14	29502262	G	A	0.169095	-0.000221265	0.8	0.000518439	437438	NA	NA	NA	NA	FALSE	NA
Outcome	ALT	rs2472297	15	75027880	C	T	0.737536	-0.000566317	0.23	0.000441976	437438	NA	NA	NA	NA	FALSE	NA
Outcome	ALT	rs78911138	15	76275641	G	T	0.94209	-3.88724e-05	0.99	0.000831348	437438	NA	NA	NA	NA	FALSE	NA
Outcome	ALT	rs80292319	15	76508632	T	C	0.942094	0.000501828	0.46	0.000832634	437438	NA	NA	NA	NA	FALSE	NA
Outcome	ALT	rs1051730	15	78894339	G	A	0.669039	0.00162463	7.9e-05	0.000413262	437438	NA	NA	NA	NA	FALSE	NA
Outcome	ALT	rs9922390	16	7674624	G	T	0.830673	-0.000947457	0.062	0.000518653	437438	NA	NA	NA	NA	FALSE	NA
Outcome	ALT	rs8045829	16	19271032	T	G	0.386135	-0.00104167	0.0054	0.000399544	437438	NA	NA	NA	NA	FALSE	NA
Outcome	ALT	rs3088215	16	28853996	A	C	0.600666	-0.0018962	1.3e-06	0.000397805	437438	NA	NA	NA	NA	FALSE	NA
Outcome	ALT	rs9940128	16	53800754	G	A	0.576782	-0.00336724	2.4e-17	0.000393708	437438	NA	NA	NA	NA	FALSE	NA
Outcome	ALT	rs1421085	16	53800954	T	C	0.596725	-0.00346796	3.6e-18	0.000396529	437438	NA	NA	NA	NA	FALSE	NA
Outcome	ALT	rs862227	16	73602926	A	G	0.541506	0.000331231	0.35	0.000390463	437438	NA	NA	NA	NA	FALSE	NA
Outcome	ALT	rs11859365	16	83683945	A	C	0.746069	0.000575522	0.12	0.000446645	437438	NA	NA	NA	NA	FALSE	NA
Outcome	ALT	rs1381247	17	2302387	T	C	0.665666	0.000266729	0.6	0.000412134	437438	NA	NA	NA	NA	FALSE	NA
Outcome	ALT	rs8614	17	27588806	C	A	0.817477	0.000384566	0.53	0.00050394	437438	NA	NA	NA	NA	FALSE	NA
Outcome	ALT	rs17690703	17	43925297	C	T	0.737168	0.000717642	0.091	0.000440832	437438	NA	NA	NA	NA	FALSE	NA
Outcome	ALT	rs721575	17	61782920	C	T	0.446968	-0.00147092	0.00013	0.000391144	437438	NA	NA	NA	NA	FALSE	NA
Outcome	ALT	rs1788823	18	21114917	A	G	0.338759	0.00190667	2.1e-06	0.000410426	437438	NA	NA	NA	NA	FALSE	NA
Outcome	ALT	rs429358	19	45411941	T	C	0.845488	0.0085211	1.1e-56	0.000537635	437438	NA	NA	NA	NA	FALSE	NA
Outcome	ALT	rs4420638	19	45422946	A	G	0.810775	0.00638615	1.6e-38	0.000495854	437438	NA	NA	NA	NA	FALSE	NA
Outcome	ALT	rs3810291	19	47569003	G	A	0.324675	0.00186392	5.6e-06	0.000414435	437438	NA	NA	NA	NA	FALSE	NA
Outcome	ALT	rs13054099	22	41215672	T	C	0.738588	-0.00135244	0.0024	0.00044188	437438	NA	NA	NA	NA	FALSE	NA
Outcome	ALT	rs7652683	3	85603462	T	C	0.35095	9.73365e-05	0.82	0.000406341	437438	NA	NA	NA	NA	FALSE	NA
Outcome	ALT	rs35709707	16	65121952	A	G	0.598019	2.93296e-05	0.89	0.000396177	437438	NA	NA	NA	NA	FALSE	NA
Outcome	ALT	rs371326986	18	57851459	G	GCCTCCCCCTCACCAAACTTAA	0.764227	-0.000905971	0.04	0.000458153	437438	NA	NA	NA	NA	FALSE	NA
Outcome	ALT	rs111633004	5	132257191	G	A	0.835177	0.000254874	0.56	0.000523767	437438	NA	NA	NA	NA	FALSE	NA
Outcome	ALT	rs62140396	2	28246841	G	A	0.883516	0.000572672	0.34	0.000604704	437438	NA	NA	NA	NA	FALSE	NA
Outcome	ALT	rs10972033	9	34269732	G	T	0.543617	0.000707514	0.063	0.000389725	437438	NA	NA	NA	NA	FALSE	NA
Outcome	ALT	rs7869969	9	96217447	A	G	0.669199	-0.000432667	0.24	0.000413243	437438	NA	NA	NA	NA	FALSE	NA
Outcome	ALT	rs55872725	16	53809123	C	T	0.596516	-0.00347033	3.6e-18	0.000396518	437438	NA	NA	NA	NA	FALSE	NA
Outcome	ALT	rs7190396	16	53822502	T	G	0.605719	-0.00337733	4.7e-17	0.00039807	437438	NA	NA	NA	NA	FALSE	NA
Outcome	ALT	rs10221371	18	50726294	C	A	0.572703	-0.00020455	0.55	0.000404997	437438	NA	NA	NA	NA	FALSE	NA
Outcome	ALT	rs1788821	18	21120869	A	G	0.346377	0.0021377	1.5e-07	0.000408447	437438	NA	NA	NA	NA	FALSE	NA
Outcome	ALT	rs4343305	16	64601240	A	G	0.398067	0.000610014	0.15	0.000397002	437438	NA	NA	NA	NA	FALSE	NA
Outcome	ALT	rs6943610	7	69569109	A	G	0.749416	-0.0010516	0.015	0.000448416	437438	NA	NA	NA	NA	FALSE	NA
Outcome	ALT	rs2326319	3	85597135	G	A	0.35242	0.000121488	0.77	0.000405932	437438	NA	NA	NA	NA	FALSE	NA
Outcome	ALT	rs11638106	15	51969295	C	T	0.44541	-1.81956e-05	0.83	0.000392191	437438	NA	NA	NA	NA	FALSE	NA
Outcome	ALT	rs7626445	3	49114544	C	T	0.342919	-0.001019	0.012	0.000409054	437438	NA	NA	NA	NA	FALSE	NA
Outcome	ALT	rs56094641	16	53806453	A	G	0.595528	-0.00350445	1.5e-18	0.000396401	437438	NA	NA	NA	NA	FALSE	NA
Outcome	ALT	rs1147198	9	87275348	G	T	0.231047	-0.000124999	0.54	0.000460481	437438	NA	NA	NA	NA	FALSE	NA
Outcome	ALT	rs12629607	3	85583608	T	C	0.350988	9.93848e-05	0.82	0.000406394	437438	NA	NA	NA	NA	FALSE	NA
Outcome	ALT	rs56137030	16	53825905	G	A	0.606683	-0.0033854	4e-17	0.000398277	437438	NA	NA	NA	NA	FALSE	NA
Outcome	ALT	rs563740	7	69168149	G	A	0.27731	0.000739349	0.074	0.000433773	437438	NA	NA	NA	NA	FALSE	NA
Outcome	ALT	rs7623659	3	49414791	C	T	0.694241	-0.000658113	0.21	0.000421406	437438	NA	NA	NA	NA	FALSE	NA
Outcome	ALT	rs10161952	13	59474383	A	C	0.686888	-0.000756297	0.082	0.000420188	437438	NA	NA	NA	NA	FALSE	NA
Outcome	ALT	rs66922415	18	57848651	A	G	0.76729	-0.000863851	0.05	0.000460178	437438	NA	NA	NA	NA	FALSE	NA
Outcome	ALT	rs511450	1	88775156	G	A	0.292744	-0.000835178	0.046	0.000425976	437438	NA	NA	NA	NA	FALSE	NA
Outcome	ALT	rs1461729	8	9187242	A	G	0.101485	0.00901384	2e-44	0.000643359	437438	NA	NA	NA	NA	FALSE	NA
Outcome	ALT	rs1532127	19	47571938	G	A	0.31656	0.00190326	3.9e-06	0.000417459	437438	NA	NA	NA	NA	FALSE	NA
Outcome	ALT	rs1487446	6	98565212	C	T	0.479001	0.00206827	3.4e-08	0.000389671	437438	NA	NA	NA	NA	FALSE	NA
Outcome	ALT	rs60452247	11	63981507	G	A	0.636643	0.000310235	0.46	0.00040367	437438	NA	NA	NA	NA	FALSE	NA
Outcome	ALT	rs9323534	14	20586432	C	T	0.566819	0.00110037	0.005	0.000392931	437438	NA	NA	NA	NA	FALSE	NA
Outcome	ALT	rs7898861	10	65319678	T	C	0.513959	-0.000941541	0.014	0.000388634	437438	NA	NA	NA	NA	FALSE	NA
Outcome	ALT	rs9537923	13	58606355	T	C	0.704148	0.000279212	0.59	0.000426895	437438	NA	NA	NA	NA	FALSE	NA
Outcome	ALT	rs13262595	8	143316970	A	G	0.439153	-0.000503234	0.17	0.000391164	437438	NA	NA	NA	NA	FALSE	NA
Outcome	ALT	rs2799423	1	236747931	A	C	0.296981	0.00155154	0.00016	0.000423895	437438	NA	NA	NA	NA	FALSE	NA
Outcome	ALT	rs809407	12	31590266	C	T	0.558862	-0.000201534	0.52	0.000391587	437438	NA	NA	NA	NA	FALSE	NA
Outcome	ALT	rs7214674	17	44113969	C	T	0.820033	-0.00179647	0.00035	0.00050737	437438	NA	NA	NA	NA	FALSE	NA
Outcome	ALT	rs6548237	2	621461	A	C	0.173257	-0.00185897	0.0003	0.000512073	437438	NA	NA	NA	NA	FALSE	NA
Outcome	ALT	rs281287	15	47681552	A	G	0.647735	3.99984e-05	0.93	0.00040717	437438	NA	NA	NA	NA	FALSE	NA
Outcome	ALT	rs2733519	3	17249128	A	G	0.547673	-0.00125599	0.0016	0.000390385	437438	NA	NA	NA	NA	FALSE	NA
Outcome	ALT	rs150534	5	60503133	G	A	0.475275	0.000431252	0.36	0.000389322	437438	NA	NA	NA	NA	FALSE	NA
Outcome	ALT	rs2042073	8	30835535	A	G	0.395374	0.0010504	0.0059	0.000396889	437438	NA	NA	NA	NA	FALSE	NA
Outcome	ALT	rs2339928	2	24049453	G	A	0.295962	0.000221994	0.61	0.000424562	437438	NA	NA	NA	NA	FALSE	NA
Outcome	ALT	rs1254989	11	95508121	A	G	0.535202	0.00111158	0.0047	0.000389529	437438	NA	NA	NA	NA	FALSE	NA
Outcome	ALT	rs7630012	3	38552250	A	G	0.565153	0.000677388	0.071	0.000391901	437438	NA	NA	NA	NA	FALSE	NA
Outcome	ALT	rs12933575	16	30022564	A	G	0.531186	-0.000810495	0.038	0.000390014	437438	NA	NA	NA	NA	FALSE	NA
Outcome	ALT	rs7632267	3	49184664	G	A	0.331899	-0.00101194	0.013	0.000412455	437438	NA	NA	NA	NA	FALSE	NA
Outcome	ALT	rs1391438	4	106151843	T	C	0.312249	-0.000135224	0.75	0.000419086	437438	NA	NA	NA	NA	FALSE	NA
Outcome	ALT	rs35184771	11	47475189	G	T	0.648619	0.00118188	0.0031	0.000406259	437438	NA	NA	NA	NA	FALSE	NA
Outcome	ALT	rs11864886	16	13751825	A	G	0.774653	-0.000106013	0.85	0.000465543	437438	NA	NA	NA	NA	FALSE	NA
Outcome	ALT	rs111526888	18	57971625	A	G	0.719728	-0.0019212	4.5e-06	0.000433383	437438	NA	NA	NA	NA	FALSE	NA
Outcome	ALT	rs6478712	9	128514608	T	C	0.3745	-0.000653984	0.11	0.000401325	437438	NA	NA	NA	NA	FALSE	NA
Outcome	ALT	rs284884	15	76828289	A	G	0.918095	-0.000126019	1	0.000709116	437438	NA	NA	NA	NA	FALSE	NA
Outcome	ALT	rs7857380	9	128555022	A	C	0.365213	-0.000719583	0.084	0.000403534	437438	NA	NA	NA	NA	FALSE	NA
Outcome	ALT	rs4667823	2	166318574	T	C	0.674046	0.000864415	0.031	0.000413829	437438	NA	NA	NA	NA	FALSE	NA
Outcome	ALT	rs33705	5	87504285	T	C	0.357513	0.000304346	0.41	0.000406243	437438	NA	NA	NA	NA	FALSE	NA
Outcome	ALT	rs112439757	16	72168337	C	T	0.819652	-0.00297429	4.2e-09	0.000506716	437438	NA	NA	NA	NA	FALSE	NA
Outcome	ALT	rs12430440	13	58476105	G	A	0.766678	-0.00012732	0.74	0.000461699	437438	NA	NA	NA	NA	FALSE	NA
Outcome	ALT	rs607863	1	88777911	T	C	0.292623	-0.00083889	0.045	0.000426081	437438	NA	NA	NA	NA	FALSE	NA
Outcome	ALT	rs9512996	13	28618941	A	G	0.37357	-0.000224485	0.61	0.000401917	437438	NA	NA	NA	NA	FALSE	NA
Outcome	ALT	rs12134520	1	96190605	A	G	0.513026	-0.000465111	0.26	0.0003875	437438	NA	NA	NA	NA	FALSE	NA
Outcome	ALT	rs489062	10	99715744	G	A	0.562508	-0.000634027	0.099	0.000391484	437438	NA	NA	NA	NA	FALSE	NA
Outcome	ALT	rs10124367	9	128488659	C	T	0.369132	-0.000685775	0.099	0.000402541	437438	NA	NA	NA	NA	FALSE	NA
Outcome	ALT	rs12455474	18	50705765	T	G	0.599253	0.000485603	0.2	0.000401985	437438	NA	NA	NA	NA	FALSE	NA
Outcome	ALT	rs1623060	18	21143183	C	T	0.503886	0.00207782	4.5e-08	0.000389986	437438	NA	NA	NA	NA	FALSE	NA
Outcome	ALT	rs2321149	13	58517668	T	C	0.296982	-0.00024993	0.65	0.000426339	437438	NA	NA	NA	NA	FALSE	NA
Outcome	ALT	rs2960578	18	21143739	T	G	0.503538	0.00208561	3.9e-08	0.000389965	437438	NA	NA	NA	NA	FALSE	NA
Outcome	ALT	rs643017	11	56267330	T	C	0.687587	3.75589e-05	0.97	0.000419128	437438	NA	NA	NA	NA	FALSE	NA
Outcome	ALT	rs4684095	3	12047765	T	C	0.286466	-0.000762451	0.081	0.000429314	437438	NA	NA	NA	NA	FALSE	NA
Outcome	ALT	rs6421143	5	153120718	A	G	0.668188	-0.000163142	0.9	0.00041279	437438	NA	NA	NA	NA	FALSE	NA
Outcome	ALT	rs6561943	13	58356761	C	T	0.743381	-0.000819298	0.049	0.000447278	437438	NA	NA	NA	NA	FALSE	NA
Outcome	ALT	rs2447094	17	2294048	A	C	0.468741	0.00018685	0.71	0.000389739	437438	NA	NA	NA	NA	FALSE	NA
Outcome	ALT	rs2189234	4	106075498	T	G	0.382312	-0.000458246	0.26	0.000399427	437438	NA	NA	NA	NA	FALSE	NA
Outcome	ALT	rs35105141	16	30057148	C	T	0.59799	-0.00138803	0.00041	0.000397769	437438	NA	NA	NA	NA	FALSE	NA
Outcome	ALT	rs7806045	7	132610266	T	C	0.755439	-0.000427557	0.34	0.000451304	437438	NA	NA	NA	NA	FALSE	NA
Outcome	ALT	rs7123875	11	66239147	C	T	0.64781	-0.000524961	0.21	0.000407429	437438	NA	NA	NA	NA	FALSE	NA
Outcome	ALT	rs56305291	7	2048706	A	G	0.817392	0.000831282	0.12	0.000503358	437438	NA	NA	NA	NA	FALSE	NA
Outcome	ALT	rs1291145	20	35528475	T	C	0.313986	-0.000709258	0.1	0.000419287	437438	NA	NA	NA	NA	FALSE	NA
Outcome	ALT	rs12514566	5	7391462	G	A	0.662732	0.000639102	0.094	0.000410854	437438	NA	NA	NA	NA	FALSE	NA
Outcome	ALT	rs7991820	13	108104998	A	C	0.256842	0.00041945	0.3	0.000445378	437438	NA	NA	NA	NA	FALSE	NA
Outcome	ALT	rs6567160	18	57829135	T	C	0.76754	-0.000863397	0.051	0.000460592	437438	NA	NA	NA	NA	FALSE	NA
Outcome	ALT	rs1378893	15	51964788	A	G	0.240304	0.000580095	0.2	0.000455859	437438	NA	NA	NA	NA	FALSE	NA
Outcome	ALT	rs4516626	3	85152987	C	T	0.466135	-0.000578451	0.13	0.000388857	437438	NA	NA	NA	NA	FALSE	NA
Outcome	ALT	rs2710641	2	63149265	G	A	0.636457	-0.000783048	0.06	0.000403807	437438	NA	NA	NA	NA	FALSE	NA
Outcome	ALT	rs12784301	10	107612666	A	G	0.712759	0.000151478	0.86	0.000428925	437438	NA	NA	NA	NA	FALSE	NA
Outcome	ALT	rs34121753	17	7733833	A	G	0.421686	-0.000203957	0.58	0.00039399	437438	NA	NA	NA	NA	FALSE	NA
Outcome	ALT	rs10962121	9	15702704	G	T	0.491593	-0.00103564	0.0067	0.000389152	437438	NA	NA	NA	NA	FALSE	NA
Outcome	ALT	rs62461232	7	77765568	C	T	0.834106	0.00022649	0.57	0.000522314	437438	NA	NA	NA	NA	FALSE	NA
Outcome	ALT	rs13216375	6	77966313	C	A	0.738026	0.000774767	0.068	0.000441833	437438	NA	NA	NA	NA	FALSE	NA
Outcome	ALT	rs2896395	7	127511705	T	C	0.293055	-4.75034e-05	0.88	0.000426925	437438	NA	NA	NA	NA	FALSE	NA
Outcome	ALT	rs13102973	4	135900688	T	C	0.380672	0.000373017	0.32	0.000400534	437438	NA	NA	NA	NA	FALSE	NA
Outcome	ALT	rs13166120	5	87948883	G	A	0.842463	-0.00175627	0.00089	0.000533227	437438	NA	NA	NA	NA	FALSE	NA
Outcome	ALT	rs13064579	3	167173092	C	T	0.627043	-0.000259984	0.43	0.000402028	437438	NA	NA	NA	NA	FALSE	NA
Outcome	ALT	rs630194	18	40950954	T	C	0.656608	0.000870236	0.039	0.000409547	437438	NA	NA	NA	NA	FALSE	NA
Outcome	ALT	rs7921	17	62006259	G	A	0.741809	0.00140049	0.0011	0.000444491	437438	NA	NA	NA	NA	FALSE	NA
Outcome	ALT	rs11879227	19	46193351	A	G	0.816188	-5.46016e-06	0.84	0.000501183	437438	NA	NA	NA	NA	FALSE	NA
Outcome	ALT	rs2869672	20	47376420	T	C	0.544416	0.00175456	7.6e-06	0.000387913	437438	NA	NA	NA	NA	FALSE	NA
Outcome	ALT	rs10504754	8	83252586	G	A	0.651045	0.000180769	0.65	0.000408462	437438	NA	NA	NA	NA	FALSE	NA
Outcome	ALT	rs6985751	8	143328290	A	G	0.559168	-0.00100388	0.0065	0.00039166	437438	NA	NA	NA	NA	FALSE	NA
Outcome	ALT	rs6961517	7	133130940	G	T	0.700259	0.000109828	0.87	0.000423707	437438	NA	NA	NA	NA	FALSE	NA
Outcome	ALT	rs3964074	16	74166991	T	C	0.452754	0.000540665	0.2	0.000391275	437438	NA	NA	NA	NA	FALSE	NA
Outcome	ALT	rs4698920	4	105379055	G	A	0.341906	-6.19731e-05	0.96	0.000409915	437438	NA	NA	NA	NA	FALSE	NA
Outcome	ALT	rs2591131	2	155724392	G	A	0.81405	-0.000301659	0.61	0.000499172	437438	NA	NA	NA	NA	FALSE	NA
Outcome	ALT	rs12714629	3	85598424	T	C	0.773627	0.000178829	0.79	0.000464092	437438	NA	NA	NA	NA	FALSE	NA
Outcome	ALT	rs2932512	11	46080899	G	A	0.0737009	-0.001678	0.022	0.000742456	437438	NA	NA	NA	NA	FALSE	NA
Outcome	ALT	rs11102404	1	112721915	G	A	0.350691	-0.000267768	0.77	0.000405579	437438	NA	NA	NA	NA	FALSE	NA
Outcome	ALT	rs9817162	3	115148392	C	T	0.432266	-0.000526601	0.24	0.000392334	437438	NA	NA	NA	NA	FALSE	NA
Outcome	ALT	rs12172847	18	60223017	G	A	0.677614	0.000107391	0.81	0.000416482	437438	NA	NA	NA	NA	FALSE	NA
Outcome	ALT	rs11720523	3	71545170	C	A	0.569395	-0.000309424	0.46	0.000392739	437438	NA	NA	NA	NA	FALSE	NA
Outcome	ALT	rs3741298	11	116657561	C	T	0.191194	0.00186482	0.00057	0.000494144	437438	NA	NA	NA	NA	FALSE	NA
Outcome	ALT	rs2111365	9	128739602	C	T	0.328367	-0.000474916	0.24	0.000414045	437438	NA	NA	NA	NA	FALSE	NA
Outcome	ALT	rs6673455	1	21361048	T	C	0.601848	0.000909179	0.015	0.00039665	437438	NA	NA	NA	NA	FALSE	NA
Outcome	ALT	rs35483362	3	71531467	T	C	0.522363	-0.000744378	0.059	0.000389337	437438	NA	NA	NA	NA	FALSE	NA
Outcome	ALT	rs62247166	3	71532738	C	T	0.522464	-0.000748733	0.057	0.000389334	437438	NA	NA	NA	NA	FALSE	NA
Outcome	ALT	rs28569885	12	123897177	A	G	0.203388	-0.00383118	2.5e-16	0.000483779	437438	NA	NA	NA	NA	FALSE	NA
Outcome	ALT	rs2393638	10	62259224	G	A	0.394071	-0.000284304	0.5	0.000398353	437438	NA	NA	NA	NA	FALSE	NA
Outcome	ALT	rs7613360	3	49916710	C	T	0.603939	-0.000782009	0.028	0.000397581	437438	NA	NA	NA	NA	FALSE	NA
Outcome	ALT	rs72787062	16	72105844	G	A	0.837133	-0.0041268	1.8e-15	0.000527482	437438	NA	NA	NA	NA	FALSE	NA
Outcome	ALT	rs6995556	8	64684819	C	T	0.673823	-0.00120571	0.0022	0.000414263	437438	NA	NA	NA	NA	FALSE	NA
Outcome	ALT	rs6447123	4	42078241	A	G	0.85918	-0.000718998	0.16	0.000558458	437438	NA	NA	NA	NA	FALSE	NA
Outcome	ALT	rs2043539	7	12253880	G	A	0.581039	-0.00129953	0.00096	0.000393459	437438	NA	NA	NA	NA	FALSE	NA
Outcome	ALT	rs4350094	8	143378869	C	T	0.530362	-0.000421702	0.23	0.00038966	437438	NA	NA	NA	NA	FALSE	NA
Outcome	ALT	rs1937523	13	68079356	C	T	0.505964	0.000305575	0.49	0.000389661	437438	NA	NA	NA	NA	FALSE	NA
Outcome	ALT	rs12630752	3	44303185	A	G	0.766009	-0.00059253	0.17	0.000459588	437438	NA	NA	NA	NA	FALSE	NA
Outcome	ALT	rs531214	11	92309425	C	T	0.115831	0.000223738	0.8	0.000607707	437438	NA	NA	NA	NA	FALSE	NA
Outcome	ALT	rs62180989	2	191271244	C	T	0.683081	-0.000178888	0.78	0.00041769	437438	NA	NA	NA	NA	FALSE	NA
Outcome	ALT	rs9397585	6	153396875	T	C	0.658272	-0.000777285	0.062	0.000410102	437438	NA	NA	NA	NA	FALSE	NA
Outcome	ALT	rs500054	11	95593806	G	A	0.616156	0.00139952	0.00062	0.000399986	437438	NA	NA	NA	NA	FALSE	NA
Outcome	ALT	rs9359954	6	92318594	T	G	0.520274	-0.00013969	0.71	0.000388936	437438	NA	NA	NA	NA	FALSE	NA
Outcome	ALT	rs9745035	15	27029591	G	A	0.636799	0.000480896	0.27	0.000404576	437438	NA	NA	NA	NA	FALSE	NA
Outcome	ALT	rs6887940	5	144204346	G	A	0.462031	0.000105685	0.98	0.000390418	437438	NA	NA	NA	NA	FALSE	NA
Outcome	ALT	rs11637716	15	51965186	T	C	0.444199	-2.21931e-05	0.84	0.000392686	437438	NA	NA	NA	NA	FALSE	NA
Outcome	ALT	rs6931604	6	98578215	C	T	0.398605	0.00138426	0.00028	0.000397732	437438	NA	NA	NA	NA	FALSE	NA
Outcome	ALT	rs4364183	3	18809536	G	A	0.285641	-0.00101727	0.016	0.000430259	437438	NA	NA	NA	NA	FALSE	NA
Outcome	ALT	rs6426658	1	21361176	G	A	0.601451	0.00088858	0.018	0.000396687	437438	NA	NA	NA	NA	FALSE	NA
Outcome	ALT	rs12986222	19	10962440	T	C	0.61434	-0.000557825	0.19	0.00039939	437438	NA	NA	NA	NA	FALSE	NA
Outcome	ALT	rs2790688	1	153992909	C	T	0.846019	0.000261283	0.66	0.000538228	437438	NA	NA	NA	NA	FALSE	NA
Outcome	ALT	rs6905544	6	98411631	A	G	0.398672	-0.00176644	3.7e-06	0.000397616	437438	NA	NA	NA	NA	FALSE	NA
Outcome	ALT	rs2785503	13	104608126	G	A	0.453805	0.000241899	0.52	0.000391412	437438	NA	NA	NA	NA	FALSE	NA
Outcome	ALT	rs12885598	14	32071665	G	A	0.403389	0.000350335	0.35	0.000397	437438	NA	NA	NA	NA	FALSE	NA
Outcome	ALT	rs4963255	11	61507606	G	A	0.860825	-0.00212327	0.00016	0.000561666	437438	NA	NA	NA	NA	FALSE	NA
Outcome	ALT	rs9972653	16	53814363	G	T	0.600683	-0.00328837	2.1e-16	0.000397906	437438	NA	NA	NA	NA	FALSE	NA
Outcome	ALT	rs826596	8	59926199	G	A	0.338598	0.000914059	0.019	0.000411107	437438	NA	NA	NA	NA	FALSE	NA
Outcome	ALT	rs933738	12	49943122	A	G	0.827108	0.000468445	0.34	0.000514796	437438	NA	NA	NA	NA	FALSE	NA
Outcome	ALT	rs898751	17	2291863	C	T	0.507133	0.000207513	0.66	0.000388953	437438	NA	NA	NA	NA	FALSE	NA
Outcome	ALT	rs13259242	8	11593033	T	G	0.522017	0.00315817	2.2e-16	0.000389498	437438	NA	NA	NA	NA	FALSE	NA
Outcome	ALT	rs4649981	1	73652349	G	A	0.534177	-0.00050627	0.25	0.000389407	437438	NA	NA	NA	NA	FALSE	NA
Outcome	ALT	rs453520	2	147907202	C	T	0.422974	0.000768312	0.059	0.00039337	437438	NA	NA	NA	NA	FALSE	NA
Outcome	ALT	rs329122	5	133864599	G	A	0.579849	0.000196075	0.59	0.00039419	437438	NA	NA	NA	NA	FALSE	NA
Outcome	ALT	rs9985296	3	36889621	T	C	0.374434	0.00144822	0.00026	0.000401625	437438	NA	NA	NA	NA	FALSE	NA
Outcome	ALT	rs199528	17	44843136	C	T	0.785027	0.000688936	0.14	0.000474166	437438	NA	NA	NA	NA	FALSE	NA
Outcome	ALT	rs10122339	9	15691712	G	T	0.488621	-0.00100273	0.0086	0.000389337	437438	NA	NA	NA	NA	FALSE	NA
Outcome	ALT	rs11790555	9	23703152	T	C	0.802561	0.000514717	0.26	0.000488547	437438	NA	NA	NA	NA	FALSE	NA
Outcome	ALT	rs2858088	4	3268710	A	G	0.382165	0.000384712	0.31	0.000400168	437438	NA	NA	NA	NA	FALSE	NA
Outcome	ALT	rs13146141	4	171863797	G	A	0.654023	0.000368239	0.36	0.000409102	437438	NA	NA	NA	NA	FALSE	NA
Outcome	ALT	rs7755574	6	153364643	G	T	0.717778	-0.000573308	0.21	0.000432203	437438	NA	NA	NA	NA	FALSE	NA
Outcome	ALT	rs1937522	13	68080817	A	G	0.471897	0.000371492	0.39	0.000390262	437438	NA	NA	NA	NA	FALSE	NA
Outcome	ALT	rs67937375	18	40729163	G	A	0.62664	0.00155984	6.1e-05	0.00040313	437438	NA	NA	NA	NA	FALSE	NA
Outcome	ALT	rs3809162	12	54674235	A	G	0.592131	-8.20905e-05	0.9	0.000395676	437438	NA	NA	NA	NA	FALSE	NA
Outcome	ALT	rs17110109	12	54668908	T	C	0.611376	-0.000207854	0.65	0.000398971	437438	NA	NA	NA	NA	FALSE	NA
Outcome	ALT	rs7969091	12	49464449	A	G	0.566221	0.000570302	0.11	0.000392542	437438	NA	NA	NA	NA	FALSE	NA
Outcome	ALT	rs1775255	6	51243035	G	T	0.522717	-0.00113706	0.0027	0.000390169	437438	NA	NA	NA	NA	FALSE	NA
Outcome	ALT	rs6841352	4	90781655	G	T	0.540372	0.000128629	0.75	0.000390136	437438	NA	NA	NA	NA	FALSE	NA
Outcome	ALT	rs6569571	6	129208150	C	T	0.900265	0.000523867	0.35	0.000649178	437438	NA	NA	NA	NA	FALSE	NA
Outcome	ALT	rs6978121	7	143715149	A	C	0.628498	0.0011382	0.0062	0.000401912	437438	NA	NA	NA	NA	FALSE	NA
Outcome	ALT	rs73096946	4	17788715	T	C	0.843052	-0.00230408	8.3e-06	0.000534555	437438	NA	NA	NA	NA	FALSE	NA
Outcome	ALT	rs2613508	1	72833582	C	T	0.197088	-0.00135953	0.0073	0.0004884	437438	NA	NA	NA	NA	FALSE	NA
Outcome	ALT	rs1111207	18	24125857	T	C	0.56858	-0.000125976	0.68	0.000393205	437438	NA	NA	NA	NA	FALSE	NA
Outcome	ALT	rs891389	18	21087531	C	T	0.654031	-0.00216034	1.1e-07	0.000409352	437438	NA	NA	NA	NA	FALSE	NA
Outcome	ALT	rs13029509	2	215374209	G	A	0.520024	-0.000158893	0.64	0.000388481	437438	NA	NA	NA	NA	FALSE	NA
Outcome	ALT	rs363096	4	3180021	T	C	0.42493	0.000604737	0.11	0.000393297	437438	NA	NA	NA	NA	FALSE	NA
Outcome	ALT	rs1971374	17	43659738	T	C	0.787066	0.000807913	0.085	0.000474097	437438	NA	NA	NA	NA	FALSE	NA
Outcome	ALT	rs1534749	1	190028576	T	C	0.469601	-0.000442753	0.27	0.000388397	437438	NA	NA	NA	NA	FALSE	NA
Outcome	ALT	rs9398171	6	108983527	C	T	0.288911	-0.00199581	2.1e-06	0.000428875	437438	NA	NA	NA	NA	FALSE	NA
Outcome	ALT	rs1556623	6	92298780	G	A	0.56287	-1.67978e-05	0.98	0.000391871	437438	NA	NA	NA	NA	FALSE	NA
Outcome	ALT	rs2504671	6	51205577	C	A	0.765603	0.00162814	0.00038	0.000459443	437438	NA	NA	NA	NA	FALSE	NA
Outcome	ALT	rs10898126	11	83188844	G	T	0.405256	-0.000195736	0.63	0.000396027	437438	NA	NA	NA	NA	FALSE	NA
Outcome	ALT	rs34060476	7	73037956	A	G	0.866539	-0.00553706	1.8e-22	0.000571512	437438	NA	NA	NA	NA	FALSE	NA
Outcome	ALT	rs9842406	3	71553132	T	G	0.566435	-0.000283565	0.5	0.000392565	437438	NA	NA	NA	NA	FALSE	NA
Outcome	ALT	rs7242923	18	35159833	T	C	0.338203	-0.000275526	0.65	0.000411276	437438	NA	NA	NA	NA	FALSE	NA
Outcome	ALT	rs1951283	14	29764926	G	A	0.409159	0.000225428	0.68	0.000395762	437438	NA	NA	NA	NA	FALSE	NA
Outcome	ALT	rs13170977	5	87455655	A	G	0.375218	0.000293573	0.38	0.000402608	437438	NA	NA	NA	NA	FALSE	NA
Outcome	ALT	rs6475725	9	23274249	T	G	0.255779	2.39398e-06	0.95	0.000446012	437438	NA	NA	NA	NA	FALSE	NA
Outcome	ALT	rs56328224	17	43572419	C	T	0.773767	0.000785283	0.086	0.000465878	437438	NA	NA	NA	NA	FALSE	NA
Outcome	ALT	rs62180988	2	191268152	C	A	0.683166	-0.000195333	0.75	0.000417958	437438	NA	NA	NA	NA	FALSE	NA
Outcome	ALT	rs62065452	17	43573061	T	C	0.775229	0.000776966	0.086	0.000466947	437438	NA	NA	NA	NA	FALSE	NA
Outcome	ALT	rs2941732	10	22231670	A	G	0.273075	-4.00158e-05	0.96	0.00043637	437438	NA	NA	NA	NA	FALSE	NA
Outcome	ALT	rs9932707	16	71862133	A	C	0.54079	-5.34176e-05	0.85	0.0003904	437438	NA	NA	NA	NA	FALSE	NA
Outcome	ALT	rs5758223	22	41489920	G	A	0.278954	-0.00132451	0.0024	0.000433316	437438	NA	NA	NA	NA	FALSE	NA
Outcome	ALT	rs663640	18	57846077	C	T	0.781086	-0.000819294	0.068	0.000470807	437438	NA	NA	NA	NA	FALSE	NA
Outcome	ALT	rs12945575	17	40713071	C	T	0.751956	-0.00182279	4.8e-05	0.000451026	437438	NA	NA	NA	NA	FALSE	NA
Outcome	ALT	rs540606	2	45138507	A	G	0.445597	-0.000484753	0.28	0.000391199	437438	NA	NA	NA	NA	FALSE	NA
Outcome	ALT	rs6791295	3	134161180	A	G	0.636219	-0.000187331	0.55	0.000404058	437438	NA	NA	NA	NA	FALSE	NA
Outcome	ALT	rs9504124	6	4478478	C	T	0.726115	0.00033049	0.58	0.000436017	437438	NA	NA	NA	NA	FALSE	NA
Outcome	ALT	rs13029813	2	207046344	T	C	0.660387	-6.63282e-05	0.91	0.000409868	437438	NA	NA	NA	NA	FALSE	NA
Outcome	ALT	rs3099437	5	87637449	C	T	0.539111	0.000222345	0.65	0.000390989	437438	NA	NA	NA	NA	FALSE	NA
Outcome	ALT	rs199865757	8	64688886	C	T	0.701102	-0.00135822	0.00085	0.000424795	437438	NA	NA	NA	NA	FALSE	NA
Outcome	ALT	rs13078384	3	85264266	G	A	0.688049	0.000367226	0.38	0.00041968	437438	NA	NA	NA	NA	FALSE	NA
Outcome	ALT	rs2667773	15	77872191	A	G	0.684201	0.000839727	0.045	0.000419133	437438	NA	NA	NA	NA	FALSE	NA
Outcome	ALT	rs2174602	1	71799403	A	G	0.671973	0.00120011	0.0038	0.000414327	437438	NA	NA	NA	NA	FALSE	NA
Outcome	ALT	rs6954610	7	133618986	A	G	0.472247	3.27626e-05	0.95	0.000390096	437438	NA	NA	NA	NA	FALSE	NA
Outcome	ALT	rs12682352	8	8646246	T	C	0.52688	-0.0040062	3.1e-24	0.00038996	437438	NA	NA	NA	NA	FALSE	NA
Outcome	ALT	rs6857	19	45392254	C	T	0.829303	0.00764845	1.8e-49	0.000517221	437438	NA	NA	NA	NA	FALSE	NA
Outcome	ALT	rs7516954	1	223846564	C	T	0.734273	0.000255316	0.54	0.000438872	437438	NA	NA	NA	NA	FALSE	NA
Outcome	ALT	rs786272	2	145670892	G	A	0.337342	-0.000746832	0.076	0.000410983	437438	NA	NA	NA	NA	FALSE	NA
Outcome	ALT	rs4908963	3	17758260	T	C	0.450627	0.00121799	0.0022	0.00039099	437438	NA	NA	NA	NA	FALSE	NA
Outcome	ALT	rs13358960	5	14025085	T	C	0.677953	-6.07355e-06	0.91	0.000416672	437438	NA	NA	NA	NA	FALSE	NA
Outcome	ALT	rs9611611	22	41950175	C	T	0.803611	-0.000851856	0.077	0.000490664	437438	NA	NA	NA	NA	FALSE	NA
Outcome	ALT	rs1371274	18	1837007	A	C	0.862538	-0.00116334	0.028	0.000564257	437438	NA	NA	NA	NA	FALSE	NA
Outcome	ALT	rs4337521	2	44856709	C	T	0.392015	-0.00113467	0.0032	0.000397896	437438	NA	NA	NA	NA	FALSE	NA
Outcome	ALT	rs6030200	20	35554361	G	A	0.685951	0.000690042	0.11	0.000419957	437438	NA	NA	NA	NA	FALSE	NA
Outcome	ALT	rs58734839	14	42179863	T	C	0.733555	0.000650852	0.13	0.00044126	437438	NA	NA	NA	NA	FALSE	NA
Outcome	ALT	rs6227	15	91425232	C	T	0.674453	-0.00200359	1.6e-06	0.000415809	437438	NA	NA	NA	NA	FALSE	NA
Outcome	ALT	rs2425836	20	44902046	A	G	0.58431	-0.00100989	0.012	0.000395299	437438	NA	NA	NA	NA	FALSE	NA
Outcome	ALT	rs303760	18	21083738	C	T	0.654168	-0.00217182	9.7e-08	0.000409662	437438	NA	NA	NA	NA	FALSE	NA
Outcome	ALT	rs75347775	19	18495908	G	A	0.755517	-0.000967519	0.022	0.000452143	437438	NA	NA	NA	NA	FALSE	NA
Outcome	ALT	rs58905411	12	54623132	G	A	0.589757	-5.38582e-05	0.96	0.000395507	437438	NA	NA	NA	NA	FALSE	NA
Outcome	ALT	rs10828266	10	22098701	A	G	0.284524	0.000236336	0.55	0.000431269	437438	NA	NA	NA	NA	FALSE	NA
Outcome	ALT	rs7655455	4	152967941	C	T	0.338177	5.12236e-05	0.84	0.000410872	437438	NA	NA	NA	NA	FALSE	NA
Outcome	ALT	rs10206338	2	60209981	G	A	0.423125	-0.00039843	0.27	0.000394092	437438	NA	NA	NA	NA	FALSE	NA
Outcome	ALT	rs330088	8	9149746	T	C	0.454074	-0.00281239	5.5e-13	0.000390657	437438	NA	NA	NA	NA	FALSE	NA
Outcome	ALT	rs1425397	4	152984315	G	A	0.663734	-0.000128104	0.69	0.00041134	437438	NA	NA	NA	NA	FALSE	NA
Outcome	ALT	rs3763874	11	9546587	G	A	0.582888	6.6763e-05	0.77	0.000395007	437438	NA	NA	NA	NA	FALSE	NA
Outcome	ALT	rs10789340	1	72940273	A	G	0.373821	-0.000301379	0.49	0.000401553	437438	NA	NA	NA	NA	FALSE	NA
Outcome	ALT	rs56182580	7	132691858	T	C	0.717963	-0.000353768	0.4	0.00043243	437438	NA	NA	NA	NA	FALSE	NA
Outcome	ALT	rs10876200	12	51988518	A	C	0.725269	0.000584449	0.26	0.000435999	437438	NA	NA	NA	NA	FALSE	NA
Outcome	ALT	rs56113850	19	41353107	T	C	0.422385	-0.00312488	1.4e-15	0.000393128	437438	NA	NA	NA	NA	FALSE	NA
Outcome	ALT	rs67238148	11	7946480	G	T	0.782582	-0.000385063	0.43	0.000471973	437438	NA	NA	NA	NA	FALSE	NA
Outcome	ALT	rs7872912	9	15761077	C	T	0.526072	-0.00114104	0.0046	0.000390401	437438	NA	NA	NA	NA	FALSE	NA
Outcome	ALT	rs2237021	4	55561067	T	C	0.499532	0.000478099	0.19	0.0003889	437438	NA	NA	NA	NA	FALSE	NA
Outcome	ALT	rs33988101	19	49218111	G	T	0.452682	0.000685855	0.094	0.000392582	437438	NA	NA	NA	NA	FALSE	NA
Outcome	ALT	rs7932035	11	39620131	A	G	0.19863	-0.00122663	0.011	0.000488104	437438	NA	NA	NA	NA	FALSE	NA
Outcome	ALT	rs73024304	11	124941046	C	T	0.947159	0.000808052	0.31	0.000870363	437438	NA	NA	NA	NA	FALSE	NA
Outcome	ALT	rs28376010	15	68063739	G	T	0.786762	0.000613796	0.19	0.000475515	437438	NA	NA	NA	NA	FALSE	NA
Outcome	ALT	rs10253861	7	8110475	G	A	0.447364	0.000832792	0.024	0.000391404	437438	NA	NA	NA	NA	FALSE	NA
Outcome	ALT	rs1437761	15	97010698	T	C	0.749976	-0.000348282	0.34	0.00044978	437438	NA	NA	NA	NA	FALSE	NA
Outcome	ALT	rs56016333	7	104596248	T	C	0.657517	0.000656073	0.098	0.000410181	437438	NA	NA	NA	NA	FALSE	NA
Outcome	ALT	rs1338549	6	98312143	T	G	0.46662	-0.00105149	0.0042	0.000390427	437438	NA	NA	NA	NA	FALSE	NA
Outcome	ALT	rs4840439	8	9673841	T	C	0.258783	0.00233079	2.2e-07	0.000443739	437438	NA	NA	NA	NA	FALSE	NA
Outcome	ALT	rs664544	1	88716077	C	T	0.328659	-1.57156e-05	0.91	0.000413389	437438	NA	NA	NA	NA	FALSE	NA
Outcome	ALT	rs1714081	4	35938175	C	T	0.439536	-7.00523e-05	0.84	0.000392971	437438	NA	NA	NA	NA	FALSE	NA
Outcome	ALT	rs9372625	6	98344031	G	A	0.61795	0.00137508	0.00035	0.000401155	437438	NA	NA	NA	NA	FALSE	NA
Outcome	ALT	rs35099767	6	98546547	G	T	0.622718	0.0015973	3.9e-05	0.000402261	437438	NA	NA	NA	NA	FALSE	NA
Outcome	ALT	rs62065453	17	43573419	C	T	0.774583	0.000805218	0.078	0.000466959	437438	NA	NA	NA	NA	FALSE	NA
Outcome	ALT	rs17218599	2	47708513	A	G	0.933623	0.00041896	0.54	0.000780036	437438	NA	NA	NA	NA	FALSE	NA
Outcome	ALT	rs17554407	3	44784591	G	A	0.792075	-0.000600843	0.3	0.000479801	437438	NA	NA	NA	NA	FALSE	NA
Outcome	ALT	rs62466318	7	73042085	C	T	0.797092	-0.00253285	1.5e-07	0.000484301	437438	NA	NA	NA	NA	FALSE	NA
Outcome	ALT	rs13279794	8	9684014	A	C	0.566349	-0.00236889	1.3e-09	0.000392403	437438	NA	NA	NA	NA	FALSE	NA
Outcome	ALT	rs113441031	16	69763280	C	T	0.830244	-0.00279816	9.9e-08	0.000520422	437438	NA	NA	NA	NA	FALSE	NA
Outcome	ALT	rs7554485	1	65945906	T	C	0.388326	0.00163535	7.7e-05	0.000398151	437438	NA	NA	NA	NA	FALSE	NA
Outcome	ALT	rs11919418	3	50233215	T	G	0.658743	7.58331e-05	0.84	0.000410637	437438	NA	NA	NA	NA	FALSE	NA
Outcome	ALT	rs1588687	12	17441477	A	G	0.709407	0.000941193	0.041	0.000428262	437438	NA	NA	NA	NA	FALSE	NA
Outcome	ALT	rs7784061	7	32974796	A	G	0.375856	0.00110504	0.0082	0.000401652	437438	NA	NA	NA	NA	FALSE	NA
Outcome	ALT	rs6780833	3	137067993	G	A	0.604206	-0.00170555	6.3e-05	0.000397973	437438	NA	NA	NA	NA	FALSE	NA
Outcome	ALT	rs6780776	3	71554185	C	T	0.569106	-0.000304757	0.48	0.000393489	437438	NA	NA	NA	NA	FALSE	NA
Outcome	ALT	rs62107261	2	422144	T	C	0.951697	0.00361038	8e-05	0.000907638	437438	NA	NA	NA	NA	FALSE	NA
Outcome	ALT	rs4532156	3	18783476	T	C	0.280401	-0.00112458	0.0085	0.000433336	437438	NA	NA	NA	NA	FALSE	NA
Outcome	ALT	rs6978112	7	1966841	C	T	0.58858	-0.000645529	0.13	0.000395854	437438	NA	NA	NA	NA	FALSE	NA
Outcome	ALT	rs7429279	3	25118637	A	C	0.410638	0.000155847	0.54	0.000395701	437438	NA	NA	NA	NA	FALSE	NA
Outcome	ALT	rs6550951	3	25165957	A	G	0.537917	0.000428143	0.19	0.000390598	437438	NA	NA	NA	NA	FALSE	NA
Outcome	ALT	rs2915859	5	166546480	C	T	0.646875	-0.000229926	0.42	0.000408065	437438	NA	NA	NA	NA	FALSE	NA
Outcome	ALT	rs60795232	2	236680476	A	G	0.727065	-8.20544e-05	0.92	0.000436562	437438	NA	NA	NA	NA	FALSE	NA
Outcome	ALT	rs17824247	2	144152539	T	C	0.591152	7.9263e-05	0.89	0.000395075	437438	NA	NA	NA	NA	FALSE	NA
Outcome	ALT	rs504675	2	45154689	C	T	0.647801	-0.000346033	0.44	0.000407235	437438	NA	NA	NA	NA	FALSE	NA
Outcome	ALT	rs6092192	20	54421626	C	A	0.755961	8.50928e-05	0.75	0.000453359	437438	NA	NA	NA	NA	FALSE	NA
Outcome	ALT	rs3091342	22	40612156	C	T	0.809768	0.00071509	0.17	0.000497531	437438	NA	NA	NA	NA	FALSE	NA
Outcome	ALT	rs1397132	16	62054665	T	C	0.427513	0.000309728	0.43	0.000394245	437438	NA	NA	NA	NA	FALSE	NA
Outcome	ALT	rs11012794	10	22105035	A	G	0.29304	0.000191658	0.6	0.000427836	437438	NA	NA	NA	NA	FALSE	NA
Outcome	ALT	rs10974346	9	4144390	C	T	0.601982	0.000755881	0.058	0.000398008	437438	NA	NA	NA	NA	FALSE	NA
Outcome	ALT	rs10433500	3	85546798	G	A	0.365157	2.62188e-05	0.93	0.00040416	437438	NA	NA	NA	NA	FALSE	NA
Outcome	ALT	rs838144	19	49250239	C	T	0.500241	-0.000513763	0.22	0.000390438	437438	NA	NA	NA	NA	FALSE	NA
Outcome	ALT	rs12531328	7	79058095	C	T	0.478445	6.42355e-05	0.86	0.000389991	437438	NA	NA	NA	NA	FALSE	NA
Outcome	ALT	rs34423638	20	40025314	A	G	0.777079	-0.000245597	0.66	0.000469315	437438	NA	NA	NA	NA	FALSE	NA
Outcome	ALT	rs4528662	18	22740958	T	C	0.547576	0.000770659	0.044	0.000392094	437438	NA	NA	NA	NA	FALSE	NA
Outcome	ALT	rs2470578	3	17330092	G	A	0.51188	-0.00135394	0.00055	0.000389817	437438	NA	NA	NA	NA	FALSE	NA
Outcome	ALT	rs3105049	13	55941509	C	T	0.271537	0.000649254	0.13	0.000438837	437438	NA	NA	NA	NA	FALSE	NA
Outcome	ALT	rs11216452	11	117424804	G	A	0.557379	0.0003705	0.31	0.000393197	437438	NA	NA	NA	NA	FALSE	NA
Outcome	ALT	rs11223617	11	133780757	G	A	0.793856	0.000321261	0.39	0.000481826	437438	NA	NA	NA	NA	FALSE	NA
Outcome	ALT	rs4672226	2	58203057	C	T	0.585451	-0.000792353	0.035	0.000398119	437438	NA	NA	NA	NA	FALSE	NA
Outcome	ALT	rs12629972	3	25121444	T	C	0.411868	0.000133653	0.58	0.000395716	437438	NA	NA	NA	NA	FALSE	NA
Outcome	ALT	rs17698314	14	56846715	C	A	0.752121	4.89231e-05	0.98	0.000452194	437438	NA	NA	NA	NA	FALSE	NA
Outcome	ALT	rs9635715	17	42517354	T	C	0.550639	-0.000138441	0.8	0.000392499	437438	NA	NA	NA	NA	FALSE	NA
Outcome	ALT	rs6549007	3	85044736	G	A	0.232831	-0.000409216	0.4	0.00046104	437438	NA	NA	NA	NA	FALSE	NA
Outcome	ALT	rs1148672	12	90774625	G	A	0.369299	0.000244952	0.55	0.000404092	437438	NA	NA	NA	NA	FALSE	NA
Outcome	ALT	rs8095324	18	24131659	A	G	0.59591	-0.000348432	0.36	0.000397483	437438	NA	NA	NA	NA	FALSE	NA
Outcome	ALT	rs9422753	10	126960137	T	C	0.80973	0.000588377	0.24	0.000495491	437438	NA	NA	NA	NA	FALSE	NA
Outcome	ALT	rs1549579	2	160668661	T	G	0.599176	-0.000818871	0.036	0.000397574	437438	NA	NA	NA	NA	FALSE	NA
Outcome	ALT	rs7936836	11	43633645	C	A	0.582023	0.00117104	0.0027	0.000395414	437438	NA	NA	NA	NA	FALSE	NA
Outcome	ALT	rs801925	2	125010912	A	G	0.349401	0.000969811	0.016	0.000407919	437438	NA	NA	NA	NA	FALSE	NA
Outcome	ALT	rs4636319	9	100252721	T	C	0.514761	-0.000165111	0.68	0.000390064	437438	NA	NA	NA	NA	FALSE	NA
Outcome	ALT	rs12220700	10	64561506	A	G	0.529583	0.000214523	0.49	0.000390355	437438	NA	NA	NA	NA	FALSE	NA
Outcome	ALT	rs3799077	6	69996217	T	G	0.690286	0.000478314	0.28	0.000421928	437438	NA	NA	NA	NA	FALSE	NA
Outcome	ALT	rs1203213	6	75943069	T	G	0.046154	0.000598091	0.65	0.000927788	437438	NA	NA	NA	NA	FALSE	NA
Outcome	ALT	rs62062058	17	11197508	T	C	0.787132	5.50562e-05	0.93	0.000476711	437438	NA	NA	NA	NA	FALSE	NA
Outcome	ALT	rs549814	2	45153508	C	T	0.671013	-0.000471041	0.29	0.00041416	437438	NA	NA	NA	NA	FALSE	NA
Outcome	ALT	rs12616030	2	176445799	G	A	0.758071	0.000602445	0.23	0.000454248	437438	NA	NA	NA	NA	FALSE	NA
Outcome	ALT	rs11197612	10	118024319	C	T	0.599241	0.000928257	0.0096	0.000397646	437438	NA	NA	NA	NA	FALSE	NA
Outcome	ALT	rs329274	7	35078743	A	G	0.514423	0.000171739	0.7	0.000390351	437438	NA	NA	NA	NA	FALSE	NA
Outcome	ALT	rs35626515	16	28649651	C	A	0.593963	-0.00139649	0.00038	0.000396891	437438	NA	NA	NA	NA	FALSE	NA
Outcome	ALT	rs16781	9	138012886	G	A	0.706467	-9.04707e-05	0.74	0.000428374	437438	NA	NA	NA	NA	FALSE	NA
Outcome	ALT	rs2243967	17	44329636	T	C	0.779458	0.00074131	0.11	0.000470638	437438	NA	NA	NA	NA	FALSE	NA
Outcome	ALT	rs1986972	8	10268805	G	A	0.631143	-0.00297839	9.5e-14	0.000403876	437438	NA	NA	NA	NA	FALSE	NA
Outcome	ALT	rs2110529	2	59497127	T	C	0.527873	-0.000901587	0.02	0.00039196	437438	NA	NA	NA	NA	FALSE	NA
Outcome	ALT	rs4615895	1	96274668	G	A	0.259392	-0.00116537	0.0069	0.000444191	437438	NA	NA	NA	NA	FALSE	NA
Outcome	ALT	rs975303	6	19028788	A	G	0.818703	2.93127e-05	0.81	0.00050556	437438	NA	NA	NA	NA	FALSE	NA
Outcome	ALT	rs57193069	7	1862417	A	G	0.541554	-0.000293567	0.46	0.000390929	437438	NA	NA	NA	NA	FALSE	NA
Outcome	ALT	rs4841029	8	8605632	G	A	0.579175	0.00334412	3e-17	0.000395243	437438	NA	NA	NA	NA	FALSE	NA
Outcome	ALT	rs7610856	3	71579022	C	A	0.570585	-0.000208633	0.63	0.00039398	437438	NA	NA	NA	NA	FALSE	NA
Outcome	ALT	rs141783865	17	44755729	A	C	0.785885	0.00079167	0.096	0.000475753	437438	NA	NA	NA	NA	FALSE	NA
Outcome	ALT	rs28758902	18	53408187	C	T	0.567388	0.00062339	0.087	0.000393631	437438	NA	NA	NA	NA	FALSE	NA
Outcome	ALT	rs117871274	12	95100449	G	A	0.971045	-0.000378505	0.77	0.00116163	437438	NA	NA	NA	NA	FALSE	NA
Outcome	ALT	rs62573521	9	22648200	C	T	0.959202	-0.000555771	0.62	0.00098602	437438	NA	NA	NA	NA	FALSE	NA
Outcome	ALT	rs7712317	5	153246661	T	C	0.83353	0.000236085	0.48	0.000523393	437438	NA	NA	NA	NA	FALSE	NA
Outcome	ALT	rs35760956	14	41134168	A	G	0.595722	-0.000166933	0.73	0.000398029	437438	NA	NA	NA	NA	FALSE	NA
Outcome	ALT	rs13387090	2	650974	G	T	0.829977	0.0017302	0.00081	0.000518095	437438	NA	NA	NA	NA	FALSE	NA
Outcome	ALT	rs9816652	3	85067018	A	G	0.524259	0.000424074	0.29	0.000390242	437438	NA	NA	NA	NA	FALSE	NA
Outcome	ALT	rs59979824	2	193848340	C	A	0.658825	-3.13322e-05	0.93	0.000410387	437438	NA	NA	NA	NA	FALSE	NA
Outcome	ALT	rs6808550	3	25107866	A	G	0.427615	2.70036e-05	0.81	0.0003937	437438	NA	NA	NA	NA	FALSE	NA
Outcome	ALT	rs10510554	3	25099776	T	C	0.430747	0.00010884	0.66	0.0003933	437438	NA	NA	NA	NA	FALSE	NA
Outcome	ALT	rs7187143	16	31179800	A	C	0.677908	0.000635854	0.17	0.00041959	437438	NA	NA	NA	NA	FALSE	NA
Outcome	ALT	rs224111	10	64552010	G	A	0.611233	5.40811e-05	0.87	0.000399661	437438	NA	NA	NA	NA	FALSE	NA
Outcome	ALT	rs260177	3	114665272	T	C	0.209843	-0.000573306	0.26	0.000478679	437438	NA	NA	NA	NA	FALSE	NA
Outcome	ALT	rs281219	15	47711652	A	G	0.212515	4.50052e-05	0.93	0.000476914	437438	NA	NA	NA	NA	FALSE	NA
Outcome	ALT	rs4728309	7	133746609	G	A	0.859282	9.57024e-05	0.83	0.000560567	437438	NA	NA	NA	NA	FALSE	NA
Outcome	ALT	rs2465037	6	51179260	C	A	0.65711	0.00090783	0.016	0.000411234	437438	NA	NA	NA	NA	FALSE	NA
Outcome	ALT	rs10188314	2	215402926	C	T	0.528796	0.000270817	0.52	0.000389333	437438	NA	NA	NA	NA	FALSE	NA
Outcome	ALT	rs1228589	3	131634826	G	A	0.753744	-0.00108595	0.0071	0.000452819	437438	NA	NA	NA	NA	FALSE	NA
Outcome	ALT	rs9385269	6	98547979	C	T	0.474984	0.00200616	9e-08	0.000391434	437438	NA	NA	NA	NA	FALSE	NA
Outcome	ALT	rs4858697	3	25116582	A	G	0.418475	0.000213516	0.46	0.000394862	437438	NA	NA	NA	NA	FALSE	NA
Outcome	ALT	rs10128495	10	21123825	G	T	0.66533	0.000341427	0.42	0.000412857	437438	NA	NA	NA	NA	FALSE	NA
Outcome	ALT	rs2236295	10	64564892	G	T	0.596717	0.000324098	0.36	0.000397771	437438	NA	NA	NA	NA	FALSE	NA
Outcome	ALT	rs593720	17	43707848	G	T	0.780419	0.000793529	0.084	0.000472401	437438	NA	NA	NA	NA	FALSE	NA
Outcome	ALT	rs61421373	1	204560440	C	T	0.779451	-0.000451142	0.3	0.00046911	437438	NA	NA	NA	NA	FALSE	NA
Outcome	ALT	rs6957745	7	73056750	T	C	0.796897	-0.00254468	1.6e-07	0.000484997	437438	NA	NA	NA	NA	FALSE	NA
Outcome	ALT	rs13135092	4	103198082	A	G	0.916445	-0.00349619	1.9e-07	0.000705671	437438	NA	NA	NA	NA	FALSE	NA
Outcome	ALT	rs61779135	1	21532625	G	A	0.604864	0.000825197	0.027	0.000398608	437438	NA	NA	NA	NA	FALSE	NA
Outcome	ALT	rs2006810	7	69902152	T	C	0.603454	-7.8383e-05	0.69	0.000398549	437438	NA	NA	NA	NA	FALSE	NA
Outcome	ALT	rs11125813	2	59991047	G	A	0.781097	0.000274114	0.61	0.000470993	437438	NA	NA	NA	NA	FALSE	NA
Outcome	ALT	rs11608727	12	110060984	T	G	0.804025	-0.000727651	0.19	0.00049072	437438	NA	NA	NA	NA	FALSE	NA
Outcome	ALT	rs6765212	3	43931484	C	T	0.728719	0.00103376	0.03	0.000438048	437438	NA	NA	NA	NA	FALSE	NA
Outcome	ALT	rs72913870	3	89047588	G	A	0.889264	-0.00206001	0.0012	0.000620091	437438	NA	NA	NA	NA	FALSE	NA
Outcome	ALT	rs17115145	14	30122409	C	T	0.598549	-0.00120165	0.0026	0.000398427	437438	NA	NA	NA	NA	FALSE	NA
Outcome	ALT	rs565044	11	84827489	C	A	0.629808	-0.000457918	0.25	0.000403749	437438	NA	NA	NA	NA	FALSE	NA
Outcome	ALT	rs7514579	1	94051350	A	C	0.767716	0.00188635	3.3e-05	0.000461142	437438	NA	NA	NA	NA	FALSE	NA
Outcome	ALT	rs7832708	8	10190040	C	T	0.509954	-0.00341749	4.4e-19	0.000389687	437438	NA	NA	NA	NA	FALSE	NA
Outcome	ALT	rs1004787	2	45159091	G	A	0.467809	-0.000566358	0.17	0.000391188	437438	NA	NA	NA	NA	FALSE	NA
Outcome	ALT	rs7542974	1	72544704	G	A	0.750356	0.000121691	0.79	0.000449502	437438	NA	NA	NA	NA	FALSE	NA
Outcome	ALT	rs12555454	9	116584812	T	C	0.627375	0.000371481	0.4	0.000403662	437438	NA	NA	NA	NA	FALSE	NA
Outcome	ALT	rs7005363	8	10283748	T	C	0.54234	-0.00368598	2.4e-21	0.000391084	437438	NA	NA	NA	NA	FALSE	NA
Outcome	ALT	rs6827541	4	42126924	A	G	0.738588	-2.27887e-05	0.84	0.000444347	437438	NA	NA	NA	NA	FALSE	NA
Outcome	ALT	rs1629802	2	45138179	G	A	0.633334	-0.000525815	0.22	0.000404105	437438	NA	NA	NA	NA	FALSE	NA
Outcome	ALT	rs869731	15	47966650	C	T	0.608397	0.0007662	0.064	0.00039994	437438	NA	NA	NA	NA	FALSE	NA
Outcome	ALT	rs6791363	3	85073170	T	C	0.624733	-0.0002877	0.55	0.000402533	437438	NA	NA	NA	NA	FALSE	NA
Outcome	ALT	rs6868457	5	60550041	T	C	0.521835	0.000287846	0.57	0.000391028	437438	NA	NA	NA	NA	FALSE	NA
Outcome	ALT	rs329922	3	107387116	G	A	0.615978	0.000441167	0.16	0.000401785	437438	NA	NA	NA	NA	FALSE	NA
Outcome	ALT	rs35260863	14	22043949	T	C	0.898045	-0.000241343	0.68	0.000645821	437438	NA	NA	NA	NA	FALSE	NA
Outcome	ALT	rs10020708	4	178097496	C	A	0.505404	-0.000779689	0.055	0.000390012	437438	NA	NA	NA	NA	FALSE	NA
Outcome	ALT	rs4925114	17	17711270	A	G	0.346274	0.00153866	0.00037	0.000410543	437438	NA	NA	NA	NA	FALSE	NA
Outcome	ALT	rs7849142	9	1772605	G	T	0.662501	0.000142846	0.81	0.000412019	437438	NA	NA	NA	NA	FALSE	NA
Outcome	ALT	rs11680516	2	208205711	T	C	0.797527	-0.000988804	0.037	0.00048585	437438	NA	NA	NA	NA	FALSE	NA
Outcome	ALT	rs1572198	13	58330048	C	T	0.737599	-0.000759202	0.072	0.000446208	437438	NA	NA	NA	NA	FALSE	NA
Outcome	ALT	rs13252660	8	142239381	C	T	0.610987	0.000962226	0.012	0.000400429	437438	NA	NA	NA	NA	FALSE	NA
Outcome	ALT	rs10752651	9	92201811	C	T	0.461373	-0.000634098	0.11	0.000391958	437438	NA	NA	NA	NA	FALSE	NA
Outcome	ALT	rs12672200	7	115461436	G	A	0.674093	0.000319298	0.45	0.000416571	437438	NA	NA	NA	NA	FALSE	NA
Outcome	ALT	rs10129747	14	77433198	A	G	0.469698	0.000552381	0.13	0.00039158	437438	NA	NA	NA	NA	FALSE	NA
Outcome	ALT	rs12338207	9	16449788	T	C	0.63609	-0.000361802	0.39	0.000406287	437438	NA	NA	NA	NA	FALSE	NA
Outcome	ALT	rs6534338	4	123026869	T	C	0.296917	-0.000825065	0.065	0.000428069	437438	NA	NA	NA	NA	FALSE	NA
Outcome	ALT	rs4953150	2	45157336	C	T	0.655443	-0.000546578	0.22	0.00041066	437438	NA	NA	NA	NA	FALSE	NA
Outcome	ALT	rs17207890	11	95490754	G	A	0.655773	0.00117641	0.0046	0.000410747	437438	NA	NA	NA	NA	FALSE	NA
Outcome	ALT	rs1375547	3	85608137	G	A	0.782871	0.00033786	0.56	0.000473453	437438	NA	NA	NA	NA	FALSE	NA
Outcome	ALT	rs11992162	8	11836514	G	A	0.49092	-0.00267333	3.4e-12	0.000390505	437438	NA	NA	NA	NA	FALSE	NA
Outcome	ALT	rs79809011	8	10126532	G	A	0.970496	0.00130673	0.22	0.00115448	437438	NA	NA	NA	NA	FALSE	NA
Outcome	ALT	rs161107	1	96516578	G	A	0.810276	0.00178517	0.00027	0.000496924	437438	NA	NA	NA	NA	FALSE	NA
Outcome	ALT	rs4726481	7	141668403	G	T	0.599561	0.000150657	0.7	0.00039818	437438	NA	NA	NA	NA	FALSE	NA
Outcome	ALT	rs7829800	8	144258705	A	G	0.329365	-0.000581503	0.14	0.000415656	437438	NA	NA	NA	NA	FALSE	NA
Outcome	ALT	rs68084872	2	58082205	G	A	0.726156	-8.59006e-05	0.82	0.000440416	437438	NA	NA	NA	NA	FALSE	NA
Outcome	ALT	rs2012398	2	44487911	C	A	0.901796	0.000456666	0.4	0.000655427	437438	NA	NA	NA	NA	FALSE	NA
Outcome	ALT	rs6774906	3	194803510	A	C	0.959677	-0.000386339	0.68	0.000990177	437438	NA	NA	NA	NA	FALSE	NA
Outcome	ALT	rs1635002	7	86627249	C	T	0.660882	0.000568568	0.15	0.000413003	437438	NA	NA	NA	NA	FALSE	NA
Outcome	ALT	rs838145	19	49248730	G	A	0.457255	-0.00103186	0.014	0.000393413	437438	NA	NA	NA	NA	FALSE	NA
Outcome	ALT	rs34772466	20	45824587	A	AT	0.631533	-0.00132132	0.00071	0.000405762	437438	NA	NA	NA	NA	FALSE	NA
Outcome	ALT	rs117810762	10	135315795	G	A	0.98219	-0.00151423	0.34	0.00148849	437438	NA	NA	NA	NA	FALSE	NA
Outcome	ALT	rs62031389	16	28344855	A	G	0.599955	-0.00141679	0.00041	0.000399399	437438	NA	NA	NA	NA	FALSE	NA
Outcome	ALT	rs55979692	22	42618352	A	C	0.900899	0.00100187	0.1	0.000654275	437438	NA	NA	NA	NA	FALSE	NA
Outcome	ALT	rs10129582	14	99704427	A	G	0.566812	0.000408588	0.23	0.00039489	437438	NA	NA	NA	NA	FALSE	NA
Outcome	ALT	rs17714824	5	158254070	G	T	0.823835	0.000827512	0.099	0.000512945	437438	NA	NA	NA	NA	FALSE	NA
Outcome	ALT	rs7647305	3	185834290	T	C	0.214888	-0.00191944	9.2e-05	0.000474331	437438	NA	NA	NA	NA	FALSE	NA
Outcome	ALT	rs10128597	11	8694830	G	A	0.72445	0.00150766	0.00045	0.000437763	437438	NA	NA	NA	NA	FALSE	NA
Outcome	ALT	rs11785788	8	10855158	G	A	0.745234	0.00175619	2.5e-05	0.000448366	437438	NA	NA	NA	NA	FALSE	NA
Outcome	ALT	rs33947258	5	141194870	C	A	0.739669	0.000135957	0.69	0.000445724	437438	NA	NA	NA	NA	FALSE	NA
Outcome	ALT	rs11692083	2	59212187	G	A	0.438446	0.000641209	0.14	0.000393389	437438	NA	NA	NA	NA	FALSE	NA
Outcome	ALT	rs10192394	2	146298007	C	T	0.470717	0.000329162	0.42	0.000390527	437438	NA	NA	NA	NA	FALSE	NA
Outcome	ALT	rs4486206	8	10127970	A	G	0.233209	-0.000804102	0.084	0.000462521	437438	NA	NA	NA	NA	FALSE	NA
Outcome	ALT	rs341228	18	6395336	T	C	0.332306	-0.00143891	0.00062	0.000415472	437438	NA	NA	NA	NA	FALSE	NA
Outcome	ALT	rs2447097	17	2278064	T	G	0.456595	9.63531e-05	0.89	0.000392494	437438	NA	NA	NA	NA	FALSE	NA
Outcome	ALT	rs10160758	11	66673079	T	C	0.733062	0.000577806	0.18	0.000442417	437438	NA	NA	NA	NA	FALSE	NA
Outcome	ALT	rs58221005	7	17458747	G	A	0.800754	0.00147889	0.002	0.000489746	437438	NA	NA	NA	NA	FALSE	NA
Outcome	ALT	rs12431390	14	84926370	C	A	0.713714	0.000332404	0.4	0.000434477	437438	NA	NA	NA	NA	FALSE	NA
Outcome	ALT	rs13202107	6	51395463	G	A	0.780867	-0.000869554	0.051	0.000472975	437438	NA	NA	NA	NA	FALSE	NA
Outcome	ALT	rs10156602	9	96345328	A	G	0.638783	-0.000334219	0.33	0.000407993	437438	NA	NA	NA	NA	FALSE	NA
Outcome	ALT	rs7305229	12	50260264	C	T	0.548267	-0.000157191	0.75	0.000392902	437438	NA	NA	NA	NA	FALSE	NA
Outcome	ALT	rs9964229	18	1847408	C	T	0.848033	-0.00116466	0.02	0.000545078	437438	NA	NA	NA	NA	FALSE	NA
Outcome	ALT	rs11209780	1	71876652	G	A	0.783571	0.00117568	0.0079	0.000474695	437438	NA	NA	NA	NA	FALSE	NA
Outcome	ALT	rs11641267	16	7671299	A	G	0.464885	0.000544555	0.21	0.000392546	437438	NA	NA	NA	NA	FALSE	NA
Outcome	ALT	rs9866322	3	85650004	T	C	0.77375	0.00017062	0.79	0.000467147	437438	NA	NA	NA	NA	FALSE	NA
Outcome	ALT	rs2726513	4	106217358	G	T	0.589566	0.000666041	0.093	0.000397392	437438	NA	NA	NA	NA	FALSE	NA
Outcome	ALT	rs2022864	1	98493785	G	A	0.161496	0.00175378	0.00083	0.000530375	437438	NA	NA	NA	NA	FALSE	NA
Outcome	ALT	rs10112502	8	20982409	A	G	0.67836	0.000234772	0.53	0.000418884	437438	NA	NA	NA	NA	FALSE	NA
Outcome	ALT	rs3105065	13	55993394	A	G	0.262663	0.000632207	0.15	0.000445455	437438	NA	NA	NA	NA	FALSE	NA
Outcome	ALT	rs62007820	15	78060786	G	A	0.710648	0.00104102	0.017	0.000431395	437438	NA	NA	NA	NA	FALSE	NA
Outcome	ALT	rs10163879	18	44820274	G	A	0.420156	0.000263121	0.6	0.000397492	437438	NA	NA	NA	NA	FALSE	NA
Outcome	ALT	rs4692708	4	170228542	A	C	0.747408	0.000301127	0.52	0.000449707	437438	NA	NA	NA	NA	FALSE	NA
Outcome	ALT	rs13274119	8	143342967	C	A	0.860251	0.00126959	0.017	0.000563394	437438	NA	NA	NA	NA	FALSE	NA
Outcome	ALT	rs7012814	8	9173358	G	A	0.52597	0.000756051	0.053	0.000391524	437438	NA	NA	NA	NA	FALSE	NA
Outcome	ALT	rs11060255	12	122677724	G	A	0.470715	0.00169625	8.2e-06	0.000391812	437438	NA	NA	NA	NA	FALSE	NA
Outcome	ALT	rs115067791	2	207033306	G	A	0.942477	-0.00113215	0.18	0.000839782	437438	NA	NA	NA	NA	FALSE	NA
Outcome	ALT	rs2489919	1	66449056	C	T	0.926984	0.00110767	0.097	0.000749855	437438	NA	NA	NA	NA	FALSE	NA
Outcome	ALT	rs2370982	14	79890677	C	T	0.785381	-0.00253763	2.5e-07	0.000484639	437438	NA	NA	NA	NA	FALSE	NA
Outcome	ALT	rs11940694	4	39414993	A	G	0.395391	-0.000712174	0.076	0.000401203	437438	NA	NA	NA	NA	FALSE	NA
Outcome	ALT	rs7012637	8	9173209	G	A	0.526118	0.000754158	0.055	0.000391596	437438	NA	NA	NA	NA	FALSE	NA
Outcome	ALT	rs2844232	8	110570060	A	G	0.373469	-0.000187186	0.56	0.000404472	437438	NA	NA	NA	NA	FALSE	NA
Outcome	ALT	rs2244598	1	216681000	T	C	0.395684	9.47183e-05	0.9	0.000399538	437438	NA	NA	NA	NA	FALSE	NA
Outcome	ALT	rs303753	18	21074922	G	A	0.653456	-0.00216397	1.3e-07	0.000412142	437438	NA	NA	NA	NA	FALSE	NA
Outcome	ALT	rs6792502	3	50531201	C	A	0.854058	-0.00137586	0.0093	0.000553144	437438	NA	NA	NA	NA	FALSE	NA
Outcome	ALT	rs12492113	3	50521402	G	A	0.875083	-0.00129543	0.018	0.000591009	437438	NA	NA	NA	NA	FALSE	NA
Outcome	ALT	rs4698921	4	105414222	C	T	0.393471	-6.79419e-05	0.96	0.000400588	437438	NA	NA	NA	NA	FALSE	NA
Outcome	ALT	rs1898874	18	1844240	C	T	0.864586	-0.00134187	0.012	0.000573106	437438	NA	NA	NA	NA	FALSE	NA
Outcome	ALT	rs62084586	17	56419228	T	C	0.83392	0.00109248	0.038	0.000526145	437438	NA	NA	NA	NA	FALSE	NA
Outcome	ALT	rs62062288	17	44096553	G	A	0.780355	0.000643261	0.17	0.00047436	437438	NA	NA	NA	NA	FALSE	NA
Outcome	ALT	rs4676964	3	71034748	C	T	0.489189	-0.000188594	0.63	0.00039177	437438	NA	NA	NA	NA	FALSE	NA
Outcome	ALT	rs62339673	4	184828533	C	A	0.372747	-3.51649e-06	0.96	0.000404986	437438	NA	NA	NA	NA	FALSE	NA
Outcome	ALT	rs34255101	6	56576781	C	T	0.77629	-0.000979926	0.029	0.000470488	437438	NA	NA	NA	NA	FALSE	NA
Outcome	ALT	rs17698176	17	44819595	T	G	0.772784	-0.00141697	0.002	0.000468722	437438	NA	NA	NA	NA	FALSE	NA
Outcome	ALT	rs6975898	7	4540687	T	G	0.375317	-0.000815002	0.056	0.000404536	437438	NA	NA	NA	NA	FALSE	NA
Outcome	ALT	rs362307	4	3241845	C	T	0.925273	-0.00298906	2.5e-05	0.000744174	437438	NA	NA	NA	NA	FALSE	NA
Outcome	ALT	rs191288851	10	106775996	G	A	0.948576	-0.000523165	0.59	0.00088696	437438	NA	NA	NA	NA	FALSE	NA
Outcome	ALT	rs9463175	6	9510030	C	T	0.661557	0.00057698	0.18	0.000414103	437438	NA	NA	NA	NA	FALSE	NA
Outcome	ALT	rs35287743	12	110057250	G	T	0.884031	-3.49297e-05	0.98	0.000611234	437438	NA	NA	NA	NA	FALSE	NA
Outcome	ALT	rs1788030	18	53045198	C	T	0.540279	-0.000129431	0.8	0.000399039	437438	NA	NA	NA	NA	FALSE	NA
Outcome	ALT	rs6958768	7	77773693	A	C	0.832927	0.000178164	0.65	0.000525199	437438	NA	NA	NA	NA	FALSE	NA
Outcome	ALT	rs11646721	16	9570367	C	T	0.924626	-0.00097192	0.19	0.000743176	437438	NA	NA	NA	NA	FALSE	NA
Outcome	ALT	rs2102738	2	172525884	A	C	0.827752	0.000364061	0.47	0.000518404	437438	NA	NA	NA	NA	FALSE	NA
Outcome	ALT	rs3136487	11	46755464	A	G	0.915185	-0.000988903	0.17	0.00070327	437438	NA	NA	NA	NA	FALSE	NA
Outcome	ALT	rs113011189	3	49250007	C	T	0.90989	-0.00121936	0.074	0.000684777	437438	NA	NA	NA	NA	FALSE	NA
Outcome	ALT	rs13267577	8	4847469	C	T	0.618903	9.69224e-06	0.97	0.000403378	437438	NA	NA	NA	NA	FALSE	NA
Outcome	ALT	rs73480560	11	57401400	C	T	0.737151	0.00140878	0.0016	0.000445478	437438	NA	NA	NA	NA	FALSE	NA
Outcome	ALT	rs11774353	8	9153127	C	T	0.635362	-0.00371636	1.4e-19	0.000407595	437438	NA	NA	NA	NA	FALSE	NA
Outcome	ALT	rs1400075	2	188809802	C	T	0.188856	-0.000113527	0.81	0.000500265	437438	NA	NA	NA	NA	FALSE	NA
Outcome	ALT	rs1982350	11	13350131	A	G	0.367417	-0.00165317	7.8e-05	0.000406655	437438	NA	NA	NA	NA	FALSE	NA
Outcome	ALT	rs2529287	7	74358919	C	T	0.743321	-0.000892041	0.048	0.00044913	437438	NA	NA	NA	NA	FALSE	NA
Outcome	ALT	rs6882046	5	87968864	A	G	0.732573	-0.00159407	0.00028	0.000443742	437438	NA	NA	NA	NA	FALSE	NA
Outcome	ALT	rs112145286	2	44892489	T	C	0.885615	-0.000279241	0.59	0.000614776	437438	NA	NA	NA	NA	FALSE	NA
Outcome	ALT	rs4146837	15	93446869	C	T	0.544315	0.000340618	0.36	0.000393993	437438	NA	NA	NA	NA	FALSE	NA
Outcome	ALT	rs189278832	16	28539386	G	A	0.626673	-0.00157734	8.8e-05	0.000406666	437438	NA	NA	NA	NA	FALSE	NA
Outcome	ALT	rs28432248	7	1897761	T	C	0.821939	0.000232032	0.73	0.000514735	437438	NA	NA	NA	NA	FALSE	NA
Outcome	ALT	rs28741121	22	42025823	G	A	0.828132	0.00202774	5.1e-05	0.000520761	437438	NA	NA	NA	NA	FALSE	NA
Outcome	ALT	rs17485836	5	88065130	C	T	0.893828	-0.000728986	0.24	0.000637237	437438	NA	NA	NA	NA	FALSE	NA
Outcome	ALT	rs4739105	8	64496159	T	C	0.212453	0.000760296	0.11	0.000480232	437438	NA	NA	NA	NA	FALSE	NA
Outcome	ALT	rs2181328	13	49986118	A	G	0.287162	-0.000127992	0.83	0.000435581	437438	NA	NA	NA	NA	FALSE	NA
Outcome	ALT	rs956362	15	35927655	A	G	0.788256	0.000299359	0.47	0.000480913	437438	NA	NA	NA	NA	FALSE	NA
Outcome	ALT	rs13263946	8	143534117	C	T	0.704483	0.000381057	0.34	0.000430053	437438	NA	NA	NA	NA	FALSE	NA
Outcome	ALT	rs7808586	7	131859496	G	A	0.418276	-0.000617894	0.11	0.000398283	437438	NA	NA	NA	NA	FALSE	NA
Outcome	ALT	rs9537116	13	56016414	G	A	0.734598	-0.000369201	0.44	0.000446574	437438	NA	NA	NA	NA	FALSE	NA
Outcome	ALT	rs2411440	16	28653523	C	T	0.600428	-0.00153909	9.2e-05	0.000400299	437438	NA	NA	NA	NA	FALSE	NA
Outcome	ALT	rs10767910	11	32039609	A	G	0.55704	0.000554391	0.16	0.000395964	437438	NA	NA	NA	NA	FALSE	NA
Outcome	ALT	rs12993426	2	157019446	T	G	0.518135	1.00477e-05	0.88	0.000393874	437438	NA	NA	NA	NA	FALSE	NA
Outcome	ALT	rs34004794	15	74525585	G	T	0.782282	7.63081e-05	0.99	0.000477374	437438	NA	NA	NA	NA	FALSE	NA
Outcome	ALT	rs78876700	1	4670487	G	A	0.862327	0.00058169	0.31	0.00056863	437438	NA	NA	NA	NA	FALSE	NA
Outcome	ALT	rs72900104	18	37109322	G	A	0.680558	0.000231664	0.64	0.00042332	437438	NA	NA	NA	NA	FALSE	NA
Outcome	ALT	rs1523539	20	51296548	G	A	0.663855	0.000642112	0.13	0.000416489	437438	NA	NA	NA	NA	FALSE	NA
Outcome	ALT	rs889201	16	20054371	A	G	0.757523	-0.00014667	0.75	0.000459535	437438	NA	NA	NA	NA	FALSE	NA
Outcome	ALT	rs75422056	5	164709456	G	A	0.894966	0.000666464	0.41	0.000641983	437438	NA	NA	NA	NA	FALSE	NA
Outcome	ALT	rs60815182	17	7604471	A	G	0.830662	-0.000595492	0.19	0.000524246	437438	NA	NA	NA	NA	FALSE	NA
Outcome	ALT	rs140280172	4	100832564	C	A	0.993932	0.00776559	0.0019	0.00255664	437438	NA	NA	NA	NA	FALSE	NA
Outcome	ALT	rs10839921	11	7935616	C	T	0.644673	-0.000800567	0.056	0.000411783	437438	NA	NA	NA	NA	FALSE	NA
Outcome	ALT	rs10875906	12	49385679	C	T	0.722672	0.000260218	0.43	0.000439517	437438	NA	NA	NA	NA	FALSE	NA
Outcome	ALT	rs113784412	2	228997531	C	T	0.673647	-0.000942605	0.028	0.000420201	437438	NA	NA	NA	NA	FALSE	NA
Outcome	ALT	rs199549728	3	90205570	C	T	0.937828	-0.00176662	0.048	0.000816074	437438	NA	NA	NA	NA	FALSE	NA
Outcome	ALT	rs1411112	1	204679248	G	A	0.887928	-0.000227549	0.71	0.000623117	437438	NA	NA	NA	NA	FALSE	NA
Outcome	ALT	rs11787024	8	144239099	T	C	0.666921	0.00060862	0.12	0.000417825	437438	NA	NA	NA	NA	FALSE	NA
Outcome	ALT	rs531138545	20	34120613	AT	A	0.930936	-0.00267172	0.00048	0.000779138	437438	NA	NA	NA	NA	FALSE	NA
Outcome	ALT	rs11127048	2	27752463	G	A	0.385128	0.000949225	0.013	0.000404674	437438	NA	NA	NA	NA	FALSE	NA
Outcome	ALT	rs2945319	8	8088933	T	C	0.528679	-0.00345723	2e-18	0.000395851	437438	NA	NA	NA	NA	FALSE	NA
Outcome	ALT	rs136872	22	32281568	A	G	0.101128	0.000345833	0.69	0.000655163	437438	NA	NA	NA	NA	FALSE	NA
Outcome	ALT	rs11581076	1	234725135	C	T	0.482039	0.00117675	0.0027	0.000394199	437438	NA	NA	NA	NA	FALSE	NA
Outcome	ALT	rs62236533	22	41992169	G	A	0.891082	0.00182216	0.0028	0.000633805	437438	NA	NA	NA	NA	FALSE	NA
Outcome	ALT	rs6062357	20	62892739	C	T	0.528953	0.00149342	0.00013	0.00039639	437438	NA	NA	NA	NA	FALSE	NA
Outcome	ALT	rs2972184	8	1670693	G	A	0.430261	-0.000198232	0.61	0.000398439	437438	NA	NA	NA	NA	FALSE	NA
Outcome	ALT	rs2533196	7	153489530	G	A	0.533305	0.000127408	0.73	0.000395496	437438	NA	NA	NA	NA	FALSE	NA
Outcome	ALT	rs810368	7	74145313	G	A	0.837355	-0.00127278	0.017	0.000535624	437438	NA	NA	NA	NA	FALSE	NA
Outcome	ALT	rs111661818	15	75590136	C	T	0.753533	-0.000419263	0.32	0.00045964	437438	NA	NA	NA	NA	FALSE	NA
Outcome	ALT	rs78940216	2	27153318	G	A	0.889939	-0.0006202	0.31	0.000632198	437438	NA	NA	NA	NA	FALSE	NA
Outcome	ALT	rs4655962	1	87890016	C	T	0.599267	-0.000109629	0.79	0.000402673	437438	NA	NA	NA	NA	FALSE	NA
Outcome	ALT	rs2533197	7	153493504	C	T	0.533534	3.96697e-05	0.92	0.000396895	437438	NA	NA	NA	NA	FALSE	NA
Outcome	ALT	rs11787216	8	142615222	C	T	0.630236	-0.000988903	0.015	0.000410534	437438	NA	NA	NA	NA	FALSE	NA
Outcome	ALT	rs1328600	10	125160933	C	A	0.551342	-0.000501341	0.22	0.000397713	437438	NA	NA	NA	NA	FALSE	NA
Outcome	ALT	rs739320	19	49261368	T	C	0.394126	-0.000231698	0.62	0.000406977	437438	NA	NA	NA	NA	FALSE	NA
Outcome	ALT	rs200576590	4	100800404	C	CT	0.99354	0.0079605	0.0012	0.00250108	437438	NA	NA	NA	NA	FALSE	NA
Outcome	ALT	rs118188698	15	77164686	T	C	0.94513	0.000112055	0.71	0.000872927	437438	NA	NA	NA	NA	FALSE	NA
Outcome	ALT	rs2268415	2	66791882	T	C	0.265907	0.000306816	0.35	0.000448462	437438	NA	NA	NA	NA	FALSE	NA
Outcome	ALT	rs372068960	8	65557716	A	G	0.707574	-0.000210493	0.77	0.000437186	437438	NA	NA	NA	NA	FALSE	NA
Outcome	ALT	rs12024497	1	91151544	T	G	0.588315	0.000838909	0.04	0.000403852	437438	NA	NA	NA	NA	FALSE	NA
Outcome	ALT	rs920047	8	11087475	G	A	0.507996	0.00355682	6.4e-20	0.000397231	437438	NA	NA	NA	NA	FALSE	NA
Outcome	ALT	rs7093561	10	119579355	G	A	0.877193	-0.00173499	0.0047	0.000604526	437438	NA	NA	NA	NA	FALSE	NA
Outcome	ALT	rs61873510	10	102626510	G	T	0.672143	-0.00140302	0.0012	0.000424518	437438	NA	NA	NA	NA	FALSE	NA
Outcome	ALT	rs2141284	4	99704167	G	A	0.993127	0.000433113	0.92	0.00241181	437438	NA	NA	NA	NA	FALSE	NA
Outcome	ALT	rs61734410	16	1252369	C	T	0.745064	0.0013798	0.002	0.000456869	437438	NA	NA	NA	NA	FALSE	NA
Outcome	ALT	rs145311166	3	89240855	A	G	0.975845	-0.00252101	0.081	0.00129659	437438	NA	NA	NA	NA	FALSE	NA
Outcome	ALT	rs11861627	16	12793139	A	C	0.818105	-0.00050326	0.3	0.000516877	437438	NA	NA	NA	NA	FALSE	NA
Outcome	ALT	rs10271924	7	153495206	C	T	0.507531	-2.67296e-05	0.97	0.000399017	437438	NA	NA	NA	NA	FALSE	NA
Outcome	ALT	rs80028338	17	44161470	A	C	0.794001	0.000708989	0.15	0.000495534	437438	NA	NA	NA	NA	FALSE	NA
Outcome	ALT	rs838133	19	49259529	A	G	0.450671	-0.000173829	0.69	0.000402653	437438	NA	NA	NA	NA	FALSE	NA
Outcome	ALT	rs60083575	13	58453785	T	C	0.764183	-0.000563982	0.18	0.000474683	437438	NA	NA	NA	NA	FALSE	NA
Outcome	ALT	rs74676797	2	633063	G	A	0.1912	-0.0017173	0.00079	0.000508818	437438	NA	NA	NA	NA	FALSE	NA
Outcome	ALT	rs8056750	16	70927078	C	T	0.640498	-0.000616462	0.13	0.000418506	437438	NA	NA	NA	NA	FALSE	NA
Outcome	ALT	rs13266268	8	142611971	C	T	0.610779	-0.00120958	0.0036	0.000411495	437438	NA	NA	NA	NA	FALSE	NA
Outcome	ALT	rs12616539	2	166163020	G	A	0.782901	0.00173552	0.00023	0.000488287	437438	NA	NA	NA	NA	FALSE	NA
Outcome	ALT	rs6714780	2	27189063	G	A	0.943855	-0.00315631	0.00028	0.000872859	437438	NA	NA	NA	NA	FALSE	NA
Outcome	ALT	rs4407278	2	648607	C	T	0.199107	-0.00146338	0.0039	0.000504539	437438	NA	NA	NA	NA	FALSE	NA
Outcome	ALT	rs112634398	3	50075494	A	G	0.952417	-0.000260412	0.75	0.000949992	437438	NA	NA	NA	NA	FALSE	NA
Outcome	ALT	rs149580409	4	101078246	T	C	0.994718	0.00746318	0.0077	0.0028144	437438	NA	NA	NA	NA	FALSE	NA
Outcome	ALT	rs36123991	17	44359663	G	T	0.796617	0.000843991	0.099	0.000506281	437438	NA	NA	NA	NA	FALSE	NA
Outcome	ALT	rs2463514	17	44338869	C	T	0.809654	0.00106547	0.037	0.000520024	437438	NA	NA	NA	NA	FALSE	NA
Outcome	ALT	rs144198753	4	99713350	C	T	0.988762	0.00531553	0.0054	0.00195737	437438	NA	NA	NA	NA	FALSE	NA
Outcome	ALT	rs547424064	13	73342036	T	G	0.994728	0.00397276	0.17	0.00284245	437438	NA	NA	NA	NA	FALSE	NA
Outcome	ALT	rs2668658	17	44282472	T	C	0.816462	0.000764123	0.19	0.000533521	437438	NA	NA	NA	NA	FALSE	NA
Outcome	ALT	rs7326846	13	28664016	C	T	0.373859	-0.00037854	0.42	0.000426926	437438	NA	NA	NA	NA	FALSE	NA
Outcome	ALT	rs377112142	17	43663455	C	CT	0.709663	0.000217259	0.58	0.00045653	437438	NA	NA	NA	NA	FALSE	NA
Outcome	ALT	rs6426538	1	226532848	T	C	0.495998	9.15974e-05	0.85	0.000412239	437438	NA	NA	NA	NA	FALSE	NA
Outcome	ALT	rs11104665	12	88307756	G	A	0.229496	0.000526931	0.38	0.000500953	437438	NA	NA	NA	NA	FALSE	NA
Outcome	ALT	rs62300963	4	60052810	C	A	0.473284	-0.0001875	0.8	0.00042184	437438	NA	NA	NA	NA	FALSE	NA
Outcome	ALT	rs115465932	4	42479714	C	T	0.984154	-0.000886326	0.51	0.00173165	437438	NA	NA	NA	NA	FALSE	NA
Outcome	ALT	rs560923462	3	49873371	C	CA	0.649148	-0.00108635	0.011	0.00045408	437438	NA	NA	NA	NA	FALSE	NA
Outcome	ALT	rs576711227	6	51477552	GT	G	0.994666	0.00472905	0.071	0.00301091	437438	NA	NA	NA	NA	FALSE	NA
Outcome	ALT	rs557484545	1	72884009	AC	A	0.995807	0.00156584	0.7	0.00454144	437438	NA	NA	NA	NA	FALSE	NA
Outcome	GGT	rs72720396	1	91191582	A	G	0.77029	0.00198264	0.0023	0.00060731	437438	NA	NA	NA	NA	FALSE	NA
Outcome	GGT	rs2252508	1	153913770	A	G	0.520412	-0.000831202	0.15	0.000511957	437438	NA	NA	NA	NA	FALSE	NA
Outcome	GGT	rs574367	1	177873210	G	T	0.790493	-0.00181388	0.0036	0.000628424	437438	NA	NA	NA	NA	FALSE	NA
Outcome	GGT	rs62106258	2	417167	T	C	0.95148	0.00472165	0.00013	0.00119261	437438	NA	NA	NA	NA	FALSE	NA
Outcome	GGT	rs1260326	2	27730940	T	C	0.395393	0.014005	1.9e-162	0.000524151	437438	NA	NA	NA	NA	FALSE	NA
Outcome	GGT	rs780094	2	27741237	T	C	0.384394	0.0134317	1e-147	0.00052681	437438	NA	NA	NA	NA	FALSE	NA
Outcome	GGT	rs10189857	2	60713235	A	G	0.567756	-0.000279599	0.48	0.000518561	437438	NA	NA	NA	NA	FALSE	NA
Outcome	GGT	rs445551	2	79697982	G	A	0.6944	0.0017782	0.0011	0.000555112	437438	NA	NA	NA	NA	FALSE	NA
Outcome	GGT	rs7570469	2	79709354	C	T	0.329412	-0.0017642	0.00053	0.000544587	437438	NA	NA	NA	NA	FALSE	NA
Outcome	GGT	rs4667812	2	166254401	T	G	0.754913	0.00255477	2.7e-06	0.000595908	437438	NA	NA	NA	NA	FALSE	NA
Outcome	GGT	rs4309518	2	211454133	G	A	0.530445	-0.000427795	0.46	0.000514071	437438	NA	NA	NA	NA	FALSE	NA
Outcome	GGT	rs11681451	2	225334104	T	C	0.681992	6.12856e-05	0.83	0.00055036	437438	NA	NA	NA	NA	FALSE	NA
Outcome	GGT	rs2218182	3	34204000	G	A	0.204252	-0.000635292	0.34	0.000637479	437438	NA	NA	NA	NA	FALSE	NA
Outcome	GGT	rs17653477	3	71170319	A	G	0.969539	-0.00102467	0.39	0.00149321	437438	NA	NA	NA	NA	FALSE	NA
Outcome	GGT	rs73093445	3	71542279	C	A	0.568106	-1.97912e-05	0.99	0.000518855	437438	NA	NA	NA	NA	FALSE	NA
Outcome	GGT	rs115353622	3	155356223	G	T	0.951374	0.00240507	0.024	0.00119379	437438	NA	NA	NA	NA	FALSE	NA
Outcome	GGT	rs13146907	4	39425248	A	G	0.62825	0.00503525	2.1e-20	0.000532498	437438	NA	NA	NA	NA	FALSE	NA
Outcome	GGT	rs10938397	4	45182527	A	G	0.565367	-0.000843454	0.053	0.000518964	437438	NA	NA	NA	NA	FALSE	NA
Outcome	GGT	rs1229984	4	100239319	T	C	0.0264666	-0.012214	1.9e-14	0.0016237	437438	NA	NA	NA	NA	FALSE	NA
Outcome	GGT	rs13107325	4	103188709	C	T	0.925031	0.00710285	8e-14	0.000976353	437438	NA	NA	NA	NA	FALSE	NA
Outcome	GGT	rs13133562	4	170965709	C	T	0.738772	-0.000155107	0.77	0.000584436	437438	NA	NA	NA	NA	FALSE	NA
Outcome	GGT	rs72783765	5	87027391	C	T	0.910249	0.000148435	0.95	0.00090024	437438	NA	NA	NA	NA	FALSE	NA
Outcome	GGT	rs9349379	6	12903957	A	G	0.594212	-0.000209377	0.65	0.000523938	437438	NA	NA	NA	NA	FALSE	NA
Outcome	GGT	rs806374	6	88857320	T	C	0.657763	0.000240361	0.5	0.000541907	437438	NA	NA	NA	NA	FALSE	NA
Outcome	GGT	rs34198643	7	2203808	C	T	0.776067	-0.000170153	0.73	0.000616672	437438	NA	NA	NA	NA	FALSE	NA
Outcome	GGT	rs118134876	7	11500372	C	T	0.940056	0.00141764	0.15	0.0010841	437438	NA	NA	NA	NA	FALSE	NA
Outcome	GGT	rs4410790	7	17284577	T	C	0.36861	-0.00204728	8.8e-05	0.000533977	437438	NA	NA	NA	NA	FALSE	NA
Outcome	GGT	rs1057868	7	75615006	C	T	0.715226	-0.0017084	0.0012	0.000568909	437438	NA	NA	NA	NA	FALSE	NA
Outcome	GGT	rs13246732	7	113775765	C	T	0.682565	0.000480032	0.29	0.000552328	437438	NA	NA	NA	NA	FALSE	NA
Outcome	GGT	rs7826238	8	8387095	G	T	0.540251	-0.00237084	1e-06	0.000516442	437438	NA	NA	NA	NA	FALSE	NA
Outcome	GGT	rs11998678	8	11830150	C	T	0.536532	-0.00289274	3.4e-09	0.000516475	437438	NA	NA	NA	NA	FALSE	NA
Outcome	GGT	rs6987861	8	65709467	G	A	0.23269	1.77515e-05	0.99	0.000608403	437438	NA	NA	NA	NA	FALSE	NA
Outcome	GGT	rs4129585	8	143312933	A	C	0.439309	9.17073e-05	0.84	0.00051805	437438	NA	NA	NA	NA	FALSE	NA
Outcome	GGT	rs34473884	10	133761285	G	A	0.7514	0.000589179	0.3	0.000594811	437438	NA	NA	NA	NA	FALSE	NA
Outcome	GGT	rs6265	11	27679916	C	T	0.811388	0.00231703	0.00046	0.000657755	437438	NA	NA	NA	NA	FALSE	NA
Outcome	GGT	rs11032362	11	33759092	G	A	0.909216	0.00306473	0.00047	0.0008947	437438	NA	NA	NA	NA	FALSE	NA
Outcome	GGT	rs3817334	11	47650993	C	T	0.5923	0.00155367	0.0028	0.000522387	437438	NA	NA	NA	NA	FALSE	NA
Outcome	GGT	rs1783826	11	57402964	T	G	0.458953	0.00299249	4.8e-09	0.000515828	437438	NA	NA	NA	NA	FALSE	NA
Outcome	GGT	rs2275998	11	66326581	T	C	0.815003	-0.000390987	0.67	0.00066259	437438	NA	NA	NA	NA	FALSE	NA
Outcome	GGT	rs17144566	11	82798226	C	T	0.804073	5.79939e-05	0.94	0.000648156	437438	NA	NA	NA	NA	FALSE	NA
Outcome	GGT	rs7110786	11	95656648	C	T	0.578079	0.00101667	0.05	0.000520218	437438	NA	NA	NA	NA	FALSE	NA
Outcome	GGT	rs1054442	12	49389320	A	C	0.625648	0.000735282	0.17	0.000530011	437438	NA	NA	NA	NA	FALSE	NA
Outcome	GGT	rs3764002	12	108618630	C	T	0.738355	0.0019862	0.001	0.000583256	437438	NA	NA	NA	NA	FALSE	NA
Outcome	GGT	rs34162196	14	22038125	C	T	0.898939	0.000346953	0.66	0.000852199	437438	NA	NA	NA	NA	FALSE	NA
Outcome	GGT	rs1191468	14	29502262	G	A	0.169089	0.000650764	0.37	0.000685182	437438	NA	NA	NA	NA	FALSE	NA
Outcome	GGT	rs2472297	15	75027880	C	T	0.737521	-0.000591387	0.47	0.000585147	437438	NA	NA	NA	NA	FALSE	NA
Outcome	GGT	rs78911138	15	76275641	G	T	0.94207	0.00116212	0.3	0.00110051	437438	NA	NA	NA	NA	FALSE	NA
Outcome	GGT	rs80292319	15	76508632	T	C	0.942075	0.00136359	0.19	0.00110222	437438	NA	NA	NA	NA	FALSE	NA
Outcome	GGT	rs1051730	15	78894339	G	A	0.669066	0.0015515	0.014	0.000547198	437438	NA	NA	NA	NA	FALSE	NA
Outcome	GGT	rs9922390	16	7674624	G	T	0.830687	-0.00168525	0.0098	0.000686965	437438	NA	NA	NA	NA	FALSE	NA
Outcome	GGT	rs8045829	16	19271032	T	G	0.386126	-0.00125744	0.035	0.000529168	437438	NA	NA	NA	NA	FALSE	NA
Outcome	GGT	rs3088215	16	28853996	A	C	0.600692	-0.000507285	0.28	0.00052689	437438	NA	NA	NA	NA	FALSE	NA
Outcome	GGT	rs9940128	16	53800754	G	A	0.576765	-0.00176532	0.00093	0.000521444	437438	NA	NA	NA	NA	FALSE	NA
Outcome	GGT	rs1421085	16	53800954	T	C	0.596719	-0.00177592	0.0012	0.000525178	437438	NA	NA	NA	NA	FALSE	NA
Outcome	GGT	rs862227	16	73602926	A	G	0.541525	0.000165393	0.65	0.000517154	437438	NA	NA	NA	NA	FALSE	NA
Outcome	GGT	rs11859365	16	83683945	A	C	0.746071	0.000760617	0.11	0.000591547	437438	NA	NA	NA	NA	FALSE	NA
Outcome	GGT	rs1381247	17	2302387	T	C	0.665658	-1.10611e-05	0.96	0.000545879	437438	NA	NA	NA	NA	FALSE	NA
Outcome	GGT	rs8614	17	27588806	C	A	0.817456	0.000907881	0.24	0.000667454	437438	NA	NA	NA	NA	FALSE	NA
Outcome	GGT	rs17690703	17	43925297	C	T	0.737145	0.0022568	6.7e-05	0.000583852	437438	NA	NA	NA	NA	FALSE	NA
Outcome	GGT	rs721575	17	61782920	C	T	0.446948	0.00194418	0.00014	0.000518052	437438	NA	NA	NA	NA	FALSE	NA
Outcome	GGT	rs1788823	18	21114917	A	G	0.338773	0.000995466	0.059	0.000543708	437438	NA	NA	NA	NA	FALSE	NA
Outcome	GGT	rs429358	19	45411941	T	C	0.845457	0.00528589	7.4e-13	0.000711948	437438	NA	NA	NA	NA	FALSE	NA
Outcome	GGT	rs4420638	19	45422946	A	G	0.810755	0.00384489	1.5e-08	0.000656649	437438	NA	NA	NA	NA	FALSE	NA
Outcome	GGT	rs3810291	19	47569003	G	A	0.324646	0.00322316	2.8e-09	0.000548859	437438	NA	NA	NA	NA	FALSE	NA
Outcome	GGT	rs13054099	22	41215672	T	C	0.738604	-0.000684478	0.28	0.000580589	437438	NA	NA	NA	NA	FALSE	NA
Outcome	GGT	rs7652683	3	85603462	T	C	0.350947	-0.000395992	0.66	0.00053763	437438	NA	NA	NA	NA	FALSE	NA
Outcome	GGT	rs35709707	16	65121952	A	G	0.598023	0.000555616	0.25	0.000524687	437438	NA	NA	NA	NA	FALSE	NA
Outcome	GGT	rs371326986	18	57851459	G	GCCTCCCCCTCACCAAACTTAA	0.764234	-0.000556221	0.43	0.000606936	437438	NA	NA	NA	NA	FALSE	NA
Outcome	GGT	rs111633004	5	132257191	G	A	0.83517	0.00557653	6.3e-15	0.000692596	437438	NA	NA	NA	NA	FALSE	NA
Outcome	GGT	rs62140396	2	28246841	G	A	0.883508	-0.00718224	6.1e-20	0.000798975	437438	NA	NA	NA	NA	FALSE	NA
Outcome	GGT	rs10972033	9	34269732	G	T	0.543608	0.000277247	0.63	0.000516392	437438	NA	NA	NA	NA	FALSE	NA
Outcome	GGT	rs7869969	9	96217447	A	G	0.669185	0.000211353	0.85	0.000547533	437438	NA	NA	NA	NA	FALSE	NA
Outcome	GGT	rs55872725	16	53809123	C	T	0.59651	-0.00179717	0.001	0.000525163	437438	NA	NA	NA	NA	FALSE	NA
Outcome	GGT	rs7190396	16	53822502	T	G	0.605715	-0.00179672	0.0014	0.000527209	437438	NA	NA	NA	NA	FALSE	NA
Outcome	GGT	rs10221371	18	50726294	C	A	0.572718	-0.000144117	0.76	0.000536545	437438	NA	NA	NA	NA	FALSE	NA
Outcome	GGT	rs1788821	18	21120869	A	G	0.346366	0.00157306	0.0034	0.000541094	437438	NA	NA	NA	NA	FALSE	NA
Outcome	GGT	rs4343305	16	64601240	A	G	0.398082	0.00158681	0.003	0.00052582	437438	NA	NA	NA	NA	FALSE	NA
Outcome	GGT	rs6943610	7	69569109	A	G	0.749397	8.31087e-05	0.91	0.000593457	437438	NA	NA	NA	NA	FALSE	NA
Outcome	GGT	rs2326319	3	85597135	G	A	0.352415	-0.00043148	0.63	0.000537093	437438	NA	NA	NA	NA	FALSE	NA
Outcome	GGT	rs11638106	15	51969295	C	T	0.445411	0.000562488	0.3	0.000519258	437438	NA	NA	NA	NA	FALSE	NA
Outcome	GGT	rs7626445	3	49114544	C	T	0.342882	0.000996514	0.077	0.00054126	437438	NA	NA	NA	NA	FALSE	NA
Outcome	GGT	rs56094641	16	53806453	A	G	0.595522	-0.00186976	0.00063	0.000525009	437438	NA	NA	NA	NA	FALSE	NA
Outcome	GGT	rs1147198	9	87275348	G	T	0.231041	0.00185079	0.0018	0.000610212	437438	NA	NA	NA	NA	FALSE	NA
Outcome	GGT	rs12629607	3	85583608	T	C	0.350985	-0.000404167	0.65	0.0005377	437438	NA	NA	NA	NA	FALSE	NA
Outcome	GGT	rs56137030	16	53825905	G	A	0.606677	-0.00180328	0.0013	0.000527484	437438	NA	NA	NA	NA	FALSE	NA
Outcome	GGT	rs563740	7	69168149	G	A	0.277328	-0.000201992	0.74	0.000574081	437438	NA	NA	NA	NA	FALSE	NA
Outcome	GGT	rs7623659	3	49414791	C	T	0.694238	0.000277686	0.47	0.000557587	437438	NA	NA	NA	NA	FALSE	NA
Outcome	GGT	rs10161952	13	59474383	A	C	0.686895	-0.000956813	0.15	0.000556821	437438	NA	NA	NA	NA	FALSE	NA
Outcome	GGT	rs66922415	18	57848651	A	G	0.767297	-0.000555297	0.42	0.000609623	437438	NA	NA	NA	NA	FALSE	NA
Outcome	GGT	rs511450	1	88775156	G	A	0.292778	-0.00130253	0.02	0.000561774	437438	NA	NA	NA	NA	FALSE	NA
Outcome	GGT	rs1461729	8	9187242	A	G	0.101473	-0.00651574	3.3e-14	0.000852423	437438	NA	NA	NA	NA	FALSE	NA
Outcome	GGT	rs1532127	19	47571938	G	A	0.316523	0.00322176	2.9e-09	0.000552869	437438	NA	NA	NA	NA	FALSE	NA
Outcome	GGT	rs1487446	6	98565212	C	T	0.479014	0.00204124	0.00011	0.000515954	437438	NA	NA	NA	NA	FALSE	NA
Outcome	GGT	rs60452247	11	63981507	G	A	0.636645	0.00169394	0.00095	0.000534637	437438	NA	NA	NA	NA	FALSE	NA
Outcome	GGT	rs9323534	14	20586432	C	T	0.566793	0.00107665	0.039	0.000519253	437438	NA	NA	NA	NA	FALSE	NA
Outcome	GGT	rs7898861	10	65319678	T	C	0.513946	0.00321003	3.5e-10	0.000514557	437438	NA	NA	NA	NA	FALSE	NA
Outcome	GGT	rs9537923	13	58606355	T	C	0.704131	-0.000558593	0.27	0.000565715	437438	NA	NA	NA	NA	FALSE	NA
Outcome	GGT	rs13262595	8	143316970	A	G	0.439161	0.000114954	0.82	0.000518239	437438	NA	NA	NA	NA	FALSE	NA
Outcome	GGT	rs2799423	1	236747931	A	C	0.296993	0.00243117	9.1e-06	0.000559064	437438	NA	NA	NA	NA	FALSE	NA
Outcome	GGT	rs809407	12	31590266	C	T	0.558809	0.00106437	0.061	0.000516822	437438	NA	NA	NA	NA	FALSE	NA
Outcome	GGT	rs7214674	17	44113969	C	T	0.820009	-0.000891912	0.21	0.000671979	437438	NA	NA	NA	NA	FALSE	NA
Outcome	GGT	rs6548237	2	621461	A	C	0.173275	-0.00230523	0.0013	0.00067667	437438	NA	NA	NA	NA	FALSE	NA
Outcome	GGT	rs281287	15	47681552	A	G	0.647741	-0.00147976	0.0021	0.000539108	437438	NA	NA	NA	NA	FALSE	NA
Outcome	GGT	rs2733519	3	17249128	A	G	0.547703	-0.00107088	0.05	0.000516539	437438	NA	NA	NA	NA	FALSE	NA
Outcome	GGT	rs150534	5	60503133	G	A	0.475301	0.000785669	0.19	0.000514831	437438	NA	NA	NA	NA	FALSE	NA
Outcome	GGT	rs2042073	8	30835535	A	G	0.395406	0.00235626	1.4e-05	0.000525825	437438	NA	NA	NA	NA	FALSE	NA
Outcome	GGT	rs2339928	2	24049453	G	A	0.295981	0.000312842	0.46	0.000560993	437438	NA	NA	NA	NA	FALSE	NA
Outcome	GGT	rs1254989	11	95508121	A	G	0.535176	0.00100062	0.045	0.000515907	437438	NA	NA	NA	NA	FALSE	NA
Outcome	GGT	rs7630012	3	38552250	A	G	0.565144	0.000860404	0.086	0.000518524	437438	NA	NA	NA	NA	FALSE	NA
Outcome	GGT	rs12933575	16	30022564	A	G	0.531193	-0.0016244	0.0011	0.000516594	437438	NA	NA	NA	NA	FALSE	NA
Outcome	GGT	rs7632267	3	49184664	G	A	0.331866	0.00079937	0.17	0.000545763	437438	NA	NA	NA	NA	FALSE	NA
Outcome	GGT	rs1391438	4	106151843	T	C	0.312251	0.000731221	0.25	0.000554219	437438	NA	NA	NA	NA	FALSE	NA
Outcome	GGT	rs35184771	11	47475189	G	T	0.648599	0.00348764	8.6e-11	0.00053804	437438	NA	NA	NA	NA	FALSE	NA
Outcome	GGT	rs11864886	16	13751825	A	G	0.774638	-0.000341707	0.58	0.000616568	437438	NA	NA	NA	NA	FALSE	NA
Outcome	GGT	rs111526888	18	57971625	A	G	0.719716	-0.00181188	0.001	0.000574078	437438	NA	NA	NA	NA	FALSE	NA
Outcome	GGT	rs6478712	9	128514608	T	C	0.374517	-0.00179218	0.00029	0.000531765	437438	NA	NA	NA	NA	FALSE	NA
Outcome	GGT	rs284884	15	76828289	A	G	0.91808	-0.000501297	0.7	0.000938748	437438	NA	NA	NA	NA	FALSE	NA
Outcome	GGT	rs7857380	9	128555022	A	C	0.365227	-0.00194267	0.00013	0.000534693	437438	NA	NA	NA	NA	FALSE	NA
Outcome	GGT	rs4667823	2	166318574	T	C	0.674047	0.00175832	0.00017	0.000546807	437438	NA	NA	NA	NA	FALSE	NA
Outcome	GGT	rs33705	5	87504285	T	C	0.357513	0.000271683	0.47	0.000537192	437438	NA	NA	NA	NA	FALSE	NA
Outcome	GGT	rs112439757	16	72168337	C	T	0.819642	-0.0041038	6.3e-10	0.000671073	437438	NA	NA	NA	NA	FALSE	NA
Outcome	GGT	rs12430440	13	58476105	G	A	0.766636	-0.00076063	0.22	0.000611809	437438	NA	NA	NA	NA	FALSE	NA
Outcome	GGT	rs607863	1	88777911	T	C	0.292657	-0.00131601	0.018	0.000561912	437438	NA	NA	NA	NA	FALSE	NA
Outcome	GGT	rs9512996	13	28618941	A	G	0.373558	-2.76952e-05	0.95	0.000532636	437438	NA	NA	NA	NA	FALSE	NA
Outcome	GGT	rs12134520	1	96190605	A	G	0.513027	-0.000805754	0.089	0.000511063	437438	NA	NA	NA	NA	FALSE	NA
Outcome	GGT	rs489062	10	99715744	G	A	0.562501	-0.00165562	0.00051	0.000518337	437438	NA	NA	NA	NA	FALSE	NA
Outcome	GGT	rs10124367	9	128488659	C	T	0.369144	-0.00173881	0.00054	0.00053338	437438	NA	NA	NA	NA	FALSE	NA
Outcome	GGT	rs12455474	18	50705765	T	G	0.599261	0.00118956	0.045	0.000532501	437438	NA	NA	NA	NA	FALSE	NA
Outcome	GGT	rs1623060	18	21143183	C	T	0.503882	0.00145798	0.0065	0.000516628	437438	NA	NA	NA	NA	FALSE	NA
Outcome	GGT	rs2321149	13	58517668	T	C	0.296998	0.00054928	0.28	0.000564977	437438	NA	NA	NA	NA	FALSE	NA
Outcome	GGT	rs2960578	18	21143739	T	G	0.503533	0.0014215	0.0081	0.000516599	437438	NA	NA	NA	NA	FALSE	NA
Outcome	GGT	rs643017	11	56267330	T	C	0.687601	0.000126	0.59	0.000555087	437438	NA	NA	NA	NA	FALSE	NA
Outcome	GGT	rs4684095	3	12047765	T	C	0.286441	0.000944335	0.13	0.000568078	437438	NA	NA	NA	NA	FALSE	NA
Outcome	GGT	rs6421143	5	153120718	A	G	0.668206	0.00159775	0.0025	0.000545855	437438	NA	NA	NA	NA	FALSE	NA
Outcome	GGT	rs6561943	13	58356761	C	T	0.743327	-0.00136598	0.019	0.000592703	437438	NA	NA	NA	NA	FALSE	NA
Outcome	GGT	rs2447094	17	2294048	A	C	0.468737	-5.82775e-05	0.88	0.000516236	437438	NA	NA	NA	NA	FALSE	NA
Outcome	GGT	rs2189234	4	106075498	T	G	0.382283	-0.00100241	0.06	0.000528247	437438	NA	NA	NA	NA	FALSE	NA
Outcome	GGT	rs35105141	16	30057148	C	T	0.597984	-0.00243756	3e-06	0.000526844	437438	NA	NA	NA	NA	FALSE	NA
Outcome	GGT	rs7806045	7	132610266	T	C	0.755437	-0.00125592	0.028	0.000597335	437438	NA	NA	NA	NA	FALSE	NA
Outcome	GGT	rs7123875	11	66239147	C	T	0.647794	0.000381249	0.63	0.000539606	437438	NA	NA	NA	NA	FALSE	NA
Outcome	GGT	rs56305291	7	2048706	A	G	0.817378	0.00177173	0.0067	0.000666193	437438	NA	NA	NA	NA	FALSE	NA
Outcome	GGT	rs1291145	20	35528475	T	C	0.31397	-0.000187162	0.71	0.000555728	437438	NA	NA	NA	NA	FALSE	NA
Outcome	GGT	rs12514566	5	7391462	G	A	0.662739	-4.03832e-06	0.78	0.000543299	437438	NA	NA	NA	NA	FALSE	NA
Outcome	GGT	rs7991820	13	108104998	A	C	0.25682	-0.00049196	0.39	0.000590252	437438	NA	NA	NA	NA	FALSE	NA
Outcome	GGT	rs6567160	18	57829135	T	C	0.767547	-0.00049481	0.49	0.000610171	437438	NA	NA	NA	NA	FALSE	NA
Outcome	GGT	rs1378893	15	51964788	A	G	0.240306	0.000322883	0.64	0.000603556	437438	NA	NA	NA	NA	FALSE	NA
Outcome	GGT	rs4516626	3	85152987	C	T	0.466117	-0.000183391	0.67	0.000514512	437438	NA	NA	NA	NA	FALSE	NA
Outcome	GGT	rs2710641	2	63149265	G	A	0.636505	0.00256666	2.9e-07	0.000533577	437438	NA	NA	NA	NA	FALSE	NA
Outcome	GGT	rs12784301	10	107612666	A	G	0.712791	-0.000171938	0.56	0.00056791	437438	NA	NA	NA	NA	FALSE	NA
Outcome	GGT	rs34121753	17	7733833	A	G	0.421653	-0.0021089	9.2e-05	0.000521879	437438	NA	NA	NA	NA	FALSE	NA
Outcome	GGT	rs10962121	9	15702704	G	T	0.491598	-0.00185772	0.00033	0.000515679	437438	NA	NA	NA	NA	FALSE	NA
Outcome	GGT	rs62461232	7	77765568	C	T	0.834124	0.000780748	0.24	0.000691355	437438	NA	NA	NA	NA	FALSE	NA
Outcome	GGT	rs13216375	6	77966313	C	A	0.738019	0.00102516	0.1	0.000584964	437438	NA	NA	NA	NA	FALSE	NA
Outcome	GGT	rs2896395	7	127511705	T	C	0.293027	0.000156964	0.8	0.000565061	437438	NA	NA	NA	NA	FALSE	NA
Outcome	GGT	rs13102973	4	135900688	T	C	0.380689	-0.000336359	0.56	0.000529668	437438	NA	NA	NA	NA	FALSE	NA
Outcome	GGT	rs13166120	5	87948883	G	A	0.842473	-0.00194044	0.0027	0.000705156	437438	NA	NA	NA	NA	FALSE	NA
Outcome	GGT	rs13064579	3	167173092	C	T	0.627044	-7.30506e-05	0.94	0.000531956	437438	NA	NA	NA	NA	FALSE	NA
Outcome	GGT	rs630194	18	40950954	T	C	0.656613	0.000392135	0.6	0.000542567	437438	NA	NA	NA	NA	FALSE	NA
Outcome	GGT	rs7921	17	62006259	G	A	0.741777	0.00327348	6.8e-09	0.000588695	437438	NA	NA	NA	NA	FALSE	NA
Outcome	GGT	rs11879227	19	46193351	A	G	0.816198	0.000600786	0.7	0.000663773	437438	NA	NA	NA	NA	FALSE	NA
Outcome	GGT	rs2869672	20	47376420	T	C	0.544412	0.00208158	2.7e-05	0.000514102	437438	NA	NA	NA	NA	FALSE	NA
Outcome	GGT	rs10504754	8	83252586	G	A	0.651025	0.000495999	0.26	0.000541142	437438	NA	NA	NA	NA	FALSE	NA
Outcome	GGT	rs921966	2	104319974	T	C	0.396164	0.00136527	0.0059	0.000524895	437438	NA	NA	NA	NA	FALSE	NA
Outcome	GGT	rs6985751	8	143328290	A	G	0.559141	-0.000402255	0.48	0.000518891	437438	NA	NA	NA	NA	FALSE	NA
Outcome	GGT	rs6961517	7	133130940	G	T	0.700215	-0.000388713	0.49	0.000560771	437438	NA	NA	NA	NA	FALSE	NA
Outcome	GGT	rs3964074	16	74166991	T	C	0.452758	0.000635244	0.2	0.000518215	437438	NA	NA	NA	NA	FALSE	NA
Outcome	GGT	rs4698920	4	105379055	G	A	0.341912	0.000387103	0.39	0.000542059	437438	NA	NA	NA	NA	FALSE	NA
Outcome	GGT	rs2591131	2	155724392	G	A	0.814058	-0.000574877	0.49	0.000659615	437438	NA	NA	NA	NA	FALSE	NA
Outcome	GGT	rs12714629	3	85598424	T	C	0.773625	0.000351021	0.91	0.00061405	437438	NA	NA	NA	NA	FALSE	NA
Outcome	GGT	rs2932512	11	46080899	G	A	0.073703	-0.00315697	0.0015	0.000983323	437438	NA	NA	NA	NA	FALSE	NA
Outcome	GGT	rs11102404	1	112721915	G	A	0.350698	-0.000552375	0.48	0.000534905	437438	NA	NA	NA	NA	FALSE	NA
Outcome	GGT	rs9817162	3	115148392	C	T	0.432275	-0.000643493	0.2	0.000519138	437438	NA	NA	NA	NA	FALSE	NA
Outcome	GGT	rs12172847	18	60223017	G	A	0.677606	-0.000220059	0.7	0.000551743	437438	NA	NA	NA	NA	FALSE	NA
Outcome	GGT	rs11720523	3	71545170	C	A	0.569383	-1.61957e-05	0.99	0.000519661	437438	NA	NA	NA	NA	FALSE	NA
Outcome	GGT	rs3741298	11	116657561	C	T	0.191281	0.000468214	0.5	0.000654276	437438	NA	NA	NA	NA	FALSE	NA
Outcome	GGT	rs2111365	9	128739602	C	T	0.328385	-0.00177472	0.00047	0.00054862	437438	NA	NA	NA	NA	FALSE	NA
Outcome	GGT	rs6673455	1	21361048	T	C	0.601861	0.00187663	0.00021	0.000523117	437438	NA	NA	NA	NA	FALSE	NA
Outcome	GGT	rs35483362	3	71531467	T	C	0.522347	-0.00038721	0.48	0.000515149	437438	NA	NA	NA	NA	FALSE	NA
Outcome	GGT	rs62247166	3	71532738	C	T	0.52245	-0.000383856	0.49	0.000515144	437438	NA	NA	NA	NA	FALSE	NA
Outcome	GGT	rs28569885	12	123897177	A	G	0.203384	-0.000821168	0.15	0.000638532	437438	NA	NA	NA	NA	FALSE	NA
Outcome	GGT	rs2393638	10	62259224	G	A	0.394062	0.000277948	0.41	0.000527426	437438	NA	NA	NA	NA	FALSE	NA
Outcome	GGT	rs7613360	3	49916710	C	T	0.603928	-0.00185442	4.7e-05	0.000526038	437438	NA	NA	NA	NA	FALSE	NA
Outcome	GGT	rs72787062	16	72105844	G	A	0.837134	-0.00491976	4e-13	0.000698628	437438	NA	NA	NA	NA	FALSE	NA
Outcome	GGT	rs6995556	8	64684819	C	T	0.673801	-0.000667474	0.18	0.000548834	437438	NA	NA	NA	NA	FALSE	NA
Outcome	GGT	rs6447123	4	42078241	A	G	0.859186	-0.000595477	0.39	0.000738546	437438	NA	NA	NA	NA	FALSE	NA
Outcome	GGT	rs2043539	7	12253880	G	A	0.581014	-0.0017362	0.00096	0.00052074	437438	NA	NA	NA	NA	FALSE	NA
Outcome	GGT	rs4851029	2	104159785	T	G	0.472921	-0.000932645	0.058	0.000514356	437438	NA	NA	NA	NA	FALSE	NA
Outcome	GGT	rs4350094	8	143378869	C	T	0.530343	-0.000200591	0.84	0.000516221	437438	NA	NA	NA	NA	FALSE	NA
Outcome	GGT	rs1937523	13	68079356	C	T	0.505948	0.000450954	0.39	0.000516377	437438	NA	NA	NA	NA	FALSE	NA
Outcome	GGT	rs12630752	3	44303185	A	G	0.766007	0.000146219	0.94	0.000608102	437438	NA	NA	NA	NA	FALSE	NA
Outcome	GGT	rs531214	11	92309425	C	T	0.115847	-0.00110009	0.1	0.000804788	437438	NA	NA	NA	NA	FALSE	NA
Outcome	GGT	rs62180989	2	191271244	C	T	0.683073	-0.00199172	0.00059	0.000551918	437438	NA	NA	NA	NA	FALSE	NA
Outcome	GGT	rs9397585	6	153396875	T	C	0.658276	-0.000678221	0.27	0.000542968	437438	NA	NA	NA	NA	FALSE	NA
Outcome	GGT	rs500054	11	95593806	G	A	0.61615	0.0013503	0.0069	0.000529751	437438	NA	NA	NA	NA	FALSE	NA
Outcome	GGT	rs9359954	6	92318594	T	G	0.520294	0.00158186	0.0022	0.000514935	437438	NA	NA	NA	NA	FALSE	NA
Outcome	GGT	rs9745035	15	27029591	G	A	0.636804	0.000817425	0.16	0.000535674	437438	NA	NA	NA	NA	FALSE	NA
Outcome	GGT	rs6887940	5	144204346	G	A	0.462007	-0.000445	0.32	0.000516291	437438	NA	NA	NA	NA	FALSE	NA
Outcome	GGT	rs11637716	15	51965186	T	C	0.4442	0.000532706	0.32	0.000519914	437438	NA	NA	NA	NA	FALSE	NA
Outcome	GGT	rs6931604	6	98578215	C	T	0.398617	0.00139283	0.01	0.000526637	437438	NA	NA	NA	NA	FALSE	NA
Outcome	GGT	rs4364183	3	18809536	G	A	0.28569	-0.00104915	0.066	0.00056923	437438	NA	NA	NA	NA	FALSE	NA
Outcome	GGT	rs6426658	1	21361176	G	A	0.601462	0.00184901	0.00027	0.000523165	437438	NA	NA	NA	NA	FALSE	NA
Outcome	GGT	rs12986222	19	10962440	T	C	0.614343	-0.000898159	0.065	0.000528919	437438	NA	NA	NA	NA	FALSE	NA
Outcome	GGT	rs2790688	1	153992909	C	T	0.846006	0.00232894	0.00029	0.000709829	437438	NA	NA	NA	NA	FALSE	NA
Outcome	GGT	rs6905544	6	98411631	A	G	0.398658	-0.00241424	2.4e-06	0.000526447	437438	NA	NA	NA	NA	FALSE	NA
Outcome	GGT	rs2785503	13	104608126	G	A	0.453809	-0.000212515	0.6	0.000518703	437438	NA	NA	NA	NA	FALSE	NA
Outcome	GGT	rs12885598	14	32071665	G	A	0.403402	0.000214837	0.81	0.000524648	437438	NA	NA	NA	NA	FALSE	NA
Outcome	GGT	rs4963255	11	61507606	G	A	0.860847	-0.00058745	0.56	0.0007439	437438	NA	NA	NA	NA	FALSE	NA
Outcome	GGT	rs9972653	16	53814363	G	T	0.600674	-0.00168325	0.0025	0.000526991	437438	NA	NA	NA	NA	FALSE	NA
Outcome	GGT	rs826596	8	59926199	G	A	0.338621	0.000720244	0.1	0.000544656	437438	NA	NA	NA	NA	FALSE	NA
Outcome	GGT	rs933738	12	49943122	A	G	0.827104	0.000993771	0.11	0.000679456	437438	NA	NA	NA	NA	FALSE	NA
Outcome	GGT	rs898751	17	2291863	C	T	0.50713	-7.3121e-05	0.92	0.000515192	437438	NA	NA	NA	NA	FALSE	NA
Outcome	GGT	rs13259242	8	11593033	T	G	0.522014	0.00294234	3.2e-09	0.000516055	437438	NA	NA	NA	NA	FALSE	NA
Outcome	GGT	rs4649981	1	73652349	G	A	0.534197	-0.000302699	0.57	0.00051358	437438	NA	NA	NA	NA	FALSE	NA
Outcome	GGT	rs453520	2	147907202	C	T	0.422954	0.00102619	0.042	0.000519831	437438	NA	NA	NA	NA	FALSE	NA
Outcome	GGT	rs329122	5	133864599	G	A	0.579831	-0.0011552	0.045	0.000521289	437438	NA	NA	NA	NA	FALSE	NA
Outcome	GGT	rs9985296	3	36889621	T	C	0.374446	0.00280616	2.3e-08	0.000531396	437438	NA	NA	NA	NA	FALSE	NA
Outcome	GGT	rs199528	17	44843136	C	T	0.785013	0.00278684	1.3e-05	0.000628014	437438	NA	NA	NA	NA	FALSE	NA
Outcome	GGT	rs10122339	9	15691712	G	T	0.488629	-0.00187562	0.00028	0.000515923	437438	NA	NA	NA	NA	FALSE	NA
Outcome	GGT	rs11790555	9	23703152	T	C	0.802574	0.000201698	0.84	0.000647376	437438	NA	NA	NA	NA	FALSE	NA
Outcome	GGT	rs2858088	4	3268710	A	G	0.382143	1.99953e-05	0.84	0.000529213	437438	NA	NA	NA	NA	FALSE	NA
Outcome	GGT	rs13146141	4	171863797	G	A	0.65403	0.000939988	0.055	0.000541029	437438	NA	NA	NA	NA	FALSE	NA
Outcome	GGT	rs7755574	6	153364643	G	T	0.717782	-0.000463455	0.64	0.000572229	437438	NA	NA	NA	NA	FALSE	NA
Outcome	GGT	rs1937522	13	68080817	A	G	0.471883	0.000553005	0.34	0.000517183	437438	NA	NA	NA	NA	FALSE	NA
Outcome	GGT	rs67937375	18	40729163	G	A	0.626636	0.000763992	0.17	0.000534018	437438	NA	NA	NA	NA	FALSE	NA
Outcome	GGT	rs3809162	12	54674235	A	G	0.592128	-0.00108155	0.034	0.000522274	437438	NA	NA	NA	NA	FALSE	NA
Outcome	GGT	rs17110109	12	54668908	T	C	0.611378	-0.0012393	0.015	0.000526622	437438	NA	NA	NA	NA	FALSE	NA
Outcome	GGT	rs7969091	12	49464449	A	G	0.566231	0.000503148	0.32	0.000518124	437438	NA	NA	NA	NA	FALSE	NA
Outcome	GGT	rs1775255	6	51243035	G	T	0.522729	-0.000487065	0.31	0.000516586	437438	NA	NA	NA	NA	FALSE	NA
Outcome	GGT	rs4149513	2	101022726	G	A	0.506099	0.00129598	0.0028	0.000513316	437438	NA	NA	NA	NA	FALSE	NA
Outcome	GGT	rs6841352	4	90781655	G	T	0.540385	0.000475083	0.46	0.000515909	437438	NA	NA	NA	NA	FALSE	NA
Outcome	GGT	rs6569571	6	129208150	C	T	0.900263	0.00108456	0.19	0.000859528	437438	NA	NA	NA	NA	FALSE	NA
Outcome	GGT	rs6978121	7	143715149	A	C	0.628499	0.00168593	0.0013	0.000531976	437438	NA	NA	NA	NA	FALSE	NA
Outcome	GGT	rs73096946	4	17788715	T	C	0.843063	-0.00285028	2.3e-05	0.000706929	437438	NA	NA	NA	NA	FALSE	NA
Outcome	GGT	rs2613508	1	72833582	C	T	0.197078	-2.7814e-05	0.96	0.00064413	437438	NA	NA	NA	NA	FALSE	NA
Outcome	GGT	rs1111207	18	24125857	T	C	0.568568	0.000163971	0.79	0.000520876	437438	NA	NA	NA	NA	FALSE	NA
Outcome	GGT	rs891389	18	21087531	C	T	0.654042	-0.00161182	0.0026	0.00054229	437438	NA	NA	NA	NA	FALSE	NA
Outcome	GGT	rs13029509	2	215374209	G	A	0.520004	-0.000172995	0.66	0.000513335	437438	NA	NA	NA	NA	FALSE	NA
Outcome	GGT	rs363096	4	3180021	T	C	0.424922	0.00102827	0.022	0.000520083	437438	NA	NA	NA	NA	FALSE	NA
Outcome	GGT	rs1971374	17	43659738	T	C	0.787048	0.0028361	9.4e-06	0.000627915	437438	NA	NA	NA	NA	FALSE	NA
Outcome	GGT	rs1534749	1	190028576	T	C	0.469616	-0.000809685	0.088	0.000512261	437438	NA	NA	NA	NA	FALSE	NA
Outcome	GGT	rs9398171	6	108983527	C	T	0.288902	-0.00204621	0.00042	0.000567879	437438	NA	NA	NA	NA	FALSE	NA
Outcome	GGT	rs1556623	6	92298780	G	A	0.562839	-0.00157374	0.0016	0.000518808	437438	NA	NA	NA	NA	FALSE	NA
Outcome	GGT	rs2504671	6	51205577	C	A	0.765604	0.0017886	0.0055	0.000608303	437438	NA	NA	NA	NA	FALSE	NA
Outcome	GGT	rs10898126	11	83188844	G	T	0.405254	-0.0025085	4.6e-07	0.000524508	437438	NA	NA	NA	NA	FALSE	NA
Outcome	GGT	rs34060476	7	73037956	A	G	0.86655	0.0160682	7.3e-105	0.000756434	437438	NA	NA	NA	NA	FALSE	NA
Outcome	GGT	rs9842406	3	71553132	T	G	0.566426	-7.40893e-05	0.89	0.000519425	437438	NA	NA	NA	NA	FALSE	NA
Outcome	GGT	rs7242923	18	35159833	T	C	0.338242	0.000222945	0.55	0.000544817	437438	NA	NA	NA	NA	FALSE	NA
Outcome	GGT	rs1951283	14	29764926	G	A	0.409149	-0.000263936	0.52	0.000523036	437438	NA	NA	NA	NA	FALSE	NA
Outcome	GGT	rs13170977	5	87455655	A	G	0.375213	0.000566252	0.19	0.000532392	437438	NA	NA	NA	NA	FALSE	NA
Outcome	GGT	rs6475725	9	23274249	T	G	0.255777	0.000892996	0.094	0.000591017	437438	NA	NA	NA	NA	FALSE	NA
Outcome	GGT	rs78873660	2	79691846	T	C	0.684554	0.00189272	0.00042	0.000551545	437438	NA	NA	NA	NA	FALSE	NA
Outcome	GGT	rs56328224	17	43572419	C	T	0.773751	0.00277803	7.3e-06	0.000617034	437438	NA	NA	NA	NA	FALSE	NA
Outcome	GGT	rs62180988	2	191268152	C	A	0.683158	-0.00203401	0.00045	0.000552272	437438	NA	NA	NA	NA	FALSE	NA
Outcome	GGT	rs62065452	17	43573061	T	C	0.775211	0.00277354	6.9e-06	0.000618449	437438	NA	NA	NA	NA	FALSE	NA
Outcome	GGT	rs2941732	10	22231670	A	G	0.273071	0.00162592	0.0045	0.000577756	437438	NA	NA	NA	NA	FALSE	NA
Outcome	GGT	rs9932707	16	71862133	A	C	0.540797	-7.62846e-05	0.93	0.00051706	437438	NA	NA	NA	NA	FALSE	NA
Outcome	GGT	rs5758223	22	41489920	G	A	0.278997	-0.000511713	0.52	0.000569292	437438	NA	NA	NA	NA	FALSE	NA
Outcome	GGT	rs663640	18	57846077	C	T	0.781092	-0.000535802	0.43	0.000623713	437438	NA	NA	NA	NA	FALSE	NA
Outcome	GGT	rs12945575	17	40713071	C	T	0.751947	-0.00307465	1.1e-07	0.000597367	437438	NA	NA	NA	NA	FALSE	NA
Outcome	GGT	rs540606	2	45138507	A	G	0.445587	-0.0026188	5.4e-07	0.000516911	437438	NA	NA	NA	NA	FALSE	NA
Outcome	GGT	rs6791295	3	134161180	A	G	0.636247	0.000352949	0.6	0.000534655	437438	NA	NA	NA	NA	FALSE	NA
Outcome	GGT	rs9504124	6	4478478	C	T	0.726126	0.000251852	0.72	0.000577325	437438	NA	NA	NA	NA	FALSE	NA
Outcome	GGT	rs13029813	2	207046344	T	C	0.660387	-5.84969e-05	0.97	0.0005416	437438	NA	NA	NA	NA	FALSE	NA
Outcome	GGT	rs3099437	5	87637449	C	T	0.53913	0.00025896	0.8	0.00051705	437438	NA	NA	NA	NA	FALSE	NA
Outcome	GGT	rs199865757	8	64688886	C	T	0.70109	-0.000732195	0.18	0.000562791	437438	NA	NA	NA	NA	FALSE	NA
Outcome	GGT	rs13078384	3	85264266	G	A	0.688051	0.000577173	0.53	0.000555298	437438	NA	NA	NA	NA	FALSE	NA
Outcome	GGT	rs2667773	15	77872191	A	G	0.6842	0.00104086	0.049	0.000554936	437438	NA	NA	NA	NA	FALSE	NA
Outcome	GGT	rs2174602	1	71799403	A	G	0.671969	0.000741259	0.26	0.000546439	437438	NA	NA	NA	NA	FALSE	NA
Outcome	GGT	rs6954610	7	133618986	A	G	0.472225	-0.00104833	0.064	0.000516322	437438	NA	NA	NA	NA	FALSE	NA
Outcome	GGT	rs12682352	8	8646246	T	C	0.526901	-0.00229685	5.3e-06	0.000516639	437438	NA	NA	NA	NA	FALSE	NA
Outcome	GGT	rs6857	19	45392254	C	T	0.829262	0.00439263	6.6e-10	0.000684926	437438	NA	NA	NA	NA	FALSE	NA
Outcome	GGT	rs7516954	1	223846564	C	T	0.734324	-0.000999341	0.11	0.000578852	437438	NA	NA	NA	NA	FALSE	NA
Outcome	GGT	rs786272	2	145670892	G	A	0.337323	3.4797e-05	0.88	0.000543053	437438	NA	NA	NA	NA	FALSE	NA
Outcome	GGT	rs4908963	3	17758260	T	C	0.450597	0.000834942	0.14	0.000517339	437438	NA	NA	NA	NA	FALSE	NA
Outcome	GGT	rs13358960	5	14025085	T	C	0.677954	0.000455993	0.28	0.000550995	437438	NA	NA	NA	NA	FALSE	NA
Outcome	GGT	rs9611611	22	41950175	C	T	0.803612	0.000820517	0.21	0.000644664	437438	NA	NA	NA	NA	FALSE	NA
Outcome	GGT	rs1371274	18	1837007	A	C	0.86253	-0.00155038	0.034	0.000747449	437438	NA	NA	NA	NA	FALSE	NA
Outcome	GGT	rs4337521	2	44856709	C	T	0.392029	-0.000703416	0.2	0.00052576	437438	NA	NA	NA	NA	FALSE	NA
Outcome	GGT	rs6030200	20	35554361	G	A	0.685967	0.000188646	0.71	0.000556616	437438	NA	NA	NA	NA	FALSE	NA
Outcome	GGT	rs58734839	14	42179863	T	C	0.733536	8.25401e-05	0.98	0.000583156	437438	NA	NA	NA	NA	FALSE	NA
Outcome	GGT	rs6227	15	91425232	C	T	0.674458	-0.00243413	7.8e-06	0.000550517	437438	NA	NA	NA	NA	FALSE	NA
Outcome	GGT	rs2425836	20	44902046	A	G	0.58432	-0.00049323	0.26	0.000523914	437438	NA	NA	NA	NA	FALSE	NA
Outcome	GGT	rs303760	18	21083738	C	T	0.654178	-0.0016009	0.0028	0.000542703	437438	NA	NA	NA	NA	FALSE	NA
Outcome	GGT	rs75347775	19	18495908	G	A	0.755497	-0.000262271	0.68	0.000598787	437438	NA	NA	NA	NA	FALSE	NA
Outcome	GGT	rs58905411	12	54623132	G	A	0.589755	-0.00102654	0.046	0.000522052	437438	NA	NA	NA	NA	FALSE	NA
Outcome	GGT	rs10828266	10	22098701	A	G	0.284525	0.00208043	0.00024	0.000571002	437438	NA	NA	NA	NA	FALSE	NA
Outcome	GGT	rs7655455	4	152967941	C	T	0.338177	-0.000648404	0.29	0.00054336	437438	NA	NA	NA	NA	FALSE	NA
Outcome	GGT	rs10206338	2	60209981	G	A	0.423127	-0.000480751	0.36	0.000520741	437438	NA	NA	NA	NA	FALSE	NA
Outcome	GGT	rs330088	8	9149746	T	C	0.454091	-0.00291887	4.9e-09	0.000517579	437438	NA	NA	NA	NA	FALSE	NA
Outcome	GGT	rs1425397	4	152984315	G	A	0.663735	0.000408854	0.55	0.000543985	437438	NA	NA	NA	NA	FALSE	NA
Outcome	GGT	rs3763874	11	9546587	G	A	0.582877	0.000198171	0.64	0.000523174	437438	NA	NA	NA	NA	FALSE	NA
Outcome	GGT	rs10789340	1	72940273	A	G	0.373823	0.000904711	0.092	0.000529592	437438	NA	NA	NA	NA	FALSE	NA
Outcome	GGT	rs56182580	7	132691858	T	C	0.717959	-0.00104424	0.063	0.000572342	437438	NA	NA	NA	NA	FALSE	NA
Outcome	GGT	rs10876200	12	51988518	A	C	0.725251	0.00219655	0.00024	0.000575405	437438	NA	NA	NA	NA	FALSE	NA
Outcome	GGT	rs56113850	19	41353107	T	C	0.422372	-0.000686885	0.2	0.000520615	437438	NA	NA	NA	NA	FALSE	NA
Outcome	GGT	rs67238148	11	7946480	G	T	0.782612	-0.000856411	0.19	0.000625123	437438	NA	NA	NA	NA	FALSE	NA
Outcome	GGT	rs7872912	9	15761077	C	T	0.526077	-0.00194922	0.00027	0.000517349	437438	NA	NA	NA	NA	FALSE	NA
Outcome	GGT	rs2237021	4	55561067	T	C	0.499539	0.00111483	0.012	0.000514263	437438	NA	NA	NA	NA	FALSE	NA
Outcome	GGT	rs33988101	19	49218111	G	T	0.452693	-0.011954	5.3e-122	0.000519959	437438	NA	NA	NA	NA	FALSE	NA
Outcome	GGT	rs7932035	11	39620131	A	G	0.198627	0.000398007	0.64	0.000646459	437438	NA	NA	NA	NA	FALSE	NA
Outcome	GGT	rs73024304	11	124941046	C	T	0.947163	0.00306351	0.0044	0.00115274	437438	NA	NA	NA	NA	FALSE	NA
Outcome	GGT	rs28376010	15	68063739	G	T	0.786748	8.81653e-05	0.85	0.00062953	437438	NA	NA	NA	NA	FALSE	NA
Outcome	GGT	rs10253861	7	8110475	G	A	0.447402	0.00144597	0.0037	0.000518046	437438	NA	NA	NA	NA	FALSE	NA
Outcome	GGT	rs1437761	15	97010698	T	C	0.750013	-0.00046649	0.38	0.000595556	437438	NA	NA	NA	NA	FALSE	NA
Outcome	GGT	rs56016333	7	104596248	T	C	0.657519	0.000513745	0.24	0.000542914	437438	NA	NA	NA	NA	FALSE	NA
Outcome	GGT	rs1338549	6	98312143	T	G	0.466622	-0.00166024	0.00077	0.000516925	437438	NA	NA	NA	NA	FALSE	NA
Outcome	GGT	rs4840439	8	9673841	T	C	0.258757	0.00277383	1.7e-06	0.000587936	437438	NA	NA	NA	NA	FALSE	NA
Outcome	GGT	rs664544	1	88716077	C	T	0.328689	-1.5916e-05	0.86	0.000545198	437438	NA	NA	NA	NA	FALSE	NA
Outcome	GGT	rs1714081	4	35938175	C	T	0.439543	-0.000962426	0.044	0.000519675	437438	NA	NA	NA	NA	FALSE	NA
Outcome	GGT	rs9372625	6	98344031	G	A	0.61795	0.00189783	0.00025	0.000531124	437438	NA	NA	NA	NA	FALSE	NA
Outcome	GGT	rs35099767	6	98546547	G	T	0.622731	0.0021715	4e-05	0.000532604	437438	NA	NA	NA	NA	FALSE	NA
Outcome	GGT	rs62065453	17	43573419	C	T	0.774569	0.00280122	6e-06	0.00061847	437438	NA	NA	NA	NA	FALSE	NA
Outcome	GGT	rs17218599	2	47708513	A	G	0.933619	-0.000247237	0.77	0.00103065	437438	NA	NA	NA	NA	FALSE	NA
Outcome	GGT	rs17554407	3	44784591	G	A	0.792071	-0.000740434	0.23	0.000634836	437438	NA	NA	NA	NA	FALSE	NA
Outcome	GGT	rs62466318	7	73042085	C	T	0.797098	0.0130986	2.4e-96	0.000640971	437438	NA	NA	NA	NA	FALSE	NA
Outcome	GGT	rs13279794	8	9684014	A	C	0.56638	-0.00330242	1e-10	0.000519891	437438	NA	NA	NA	NA	FALSE	NA
Outcome	GGT	rs113441031	16	69763280	C	T	0.830241	-0.00212038	0.0019	0.000689298	437438	NA	NA	NA	NA	FALSE	NA
Outcome	GGT	rs7554485	1	65945906	T	C	0.38834	5.97577e-05	1	0.000525112	437438	NA	NA	NA	NA	FALSE	NA
Outcome	GGT	rs11919418	3	50233215	T	G	0.658735	-0.000724171	0.16	0.000543293	437438	NA	NA	NA	NA	FALSE	NA
Outcome	GGT	rs1588687	12	17441477	A	G	0.709445	-0.000366707	0.62	0.00056527	437438	NA	NA	NA	NA	FALSE	NA
Outcome	GGT	rs7784061	7	32974796	A	G	0.37585	0.000506552	0.34	0.000531598	437438	NA	NA	NA	NA	FALSE	NA
Outcome	GGT	rs6780833	3	137067993	G	A	0.604195	-0.00201039	0.00025	0.000526561	437438	NA	NA	NA	NA	FALSE	NA
Outcome	GGT	rs6780776	3	71554185	C	T	0.569094	1.81988e-06	0.98	0.000520653	437438	NA	NA	NA	NA	FALSE	NA
Outcome	GGT	rs62107261	2	422144	T	C	0.951697	0.00473007	0.00014	0.0011993	437438	NA	NA	NA	NA	FALSE	NA
Outcome	GGT	rs4532156	3	18783476	T	C	0.280446	-0.00120862	0.035	0.000573302	437438	NA	NA	NA	NA	FALSE	NA
Outcome	GGT	rs6978112	7	1966841	C	T	0.588588	-1.88087e-05	0.95	0.000523914	437438	NA	NA	NA	NA	FALSE	NA
Outcome	GGT	rs7429279	3	25118637	A	C	0.410591	0.000592894	0.21	0.000523593	437438	NA	NA	NA	NA	FALSE	NA
Outcome	GGT	rs6550951	3	25165957	A	G	0.537849	0.000694208	0.17	0.000516843	437438	NA	NA	NA	NA	FALSE	NA
Outcome	GGT	rs2915859	5	166546480	C	T	0.646875	-0.00090132	0.16	0.0005396	437438	NA	NA	NA	NA	FALSE	NA
Outcome	GGT	rs60795232	2	236680476	A	G	0.727089	-0.000389344	0.49	0.000576882	437438	NA	NA	NA	NA	FALSE	NA
Outcome	GGT	rs17824247	2	144152539	T	C	0.591124	0.00131288	0.012	0.000522053	437438	NA	NA	NA	NA	FALSE	NA
Outcome	GGT	rs504675	2	45154689	C	T	0.64782	-0.00174286	0.0015	0.000538135	437438	NA	NA	NA	NA	FALSE	NA
Outcome	GGT	rs6092192	20	54421626	C	A	0.755953	-0.000972649	0.11	0.00060087	437438	NA	NA	NA	NA	FALSE	NA
Outcome	GGT	rs3091342	22	40612156	C	T	0.809751	0.00114348	0.19	0.000653615	437438	NA	NA	NA	NA	FALSE	NA
Outcome	GGT	rs1397132	16	62054665	T	C	0.427535	0.00151828	0.0013	0.00052213	437438	NA	NA	NA	NA	FALSE	NA
Outcome	GGT	rs11012794	10	22105035	A	G	0.293037	0.00197801	0.00034	0.000566455	437438	NA	NA	NA	NA	FALSE	NA
Outcome	GGT	rs10974346	9	4144390	C	T	0.601952	-0.000102748	0.64	0.000527407	437438	NA	NA	NA	NA	FALSE	NA
Outcome	GGT	rs10433500	3	85546798	G	A	0.365154	-0.000162816	0.99	0.000534752	437438	NA	NA	NA	NA	FALSE	NA
Outcome	GGT	rs838144	19	49250239	C	T	0.500224	0.0112414	1.4e-109	0.000517103	437438	NA	NA	NA	NA	FALSE	NA
Outcome	GGT	rs12531328	7	79058095	C	T	0.478448	-4.44753e-05	0.87	0.000516189	437438	NA	NA	NA	NA	FALSE	NA
Outcome	GGT	rs34423638	20	40025314	A	G	0.777104	-0.00102191	0.11	0.000622022	437438	NA	NA	NA	NA	FALSE	NA
Outcome	GGT	rs4528662	18	22740958	T	C	0.547559	0.0010544	0.053	0.000519405	437438	NA	NA	NA	NA	FALSE	NA
Outcome	GGT	rs2470578	3	17330092	G	A	0.51191	-0.00106538	0.054	0.000515785	437438	NA	NA	NA	NA	FALSE	NA
Outcome	GGT	rs3105049	13	55941509	C	T	0.271523	-0.000671629	0.3	0.000581549	437438	NA	NA	NA	NA	FALSE	NA
Outcome	GGT	rs11216452	11	117424804	G	A	0.557378	0.00111726	0.036	0.000520731	437438	NA	NA	NA	NA	FALSE	NA
Outcome	GGT	rs11223617	11	133780757	G	A	0.793873	0.00118468	0.043	0.000638195	437438	NA	NA	NA	NA	FALSE	NA
Outcome	GGT	rs4672226	2	58203057	C	T	0.585431	-0.00102613	0.049	0.000526064	437438	NA	NA	NA	NA	FALSE	NA
Outcome	GGT	rs12629972	3	25121444	T	C	0.411819	0.000515029	0.26	0.000523609	437438	NA	NA	NA	NA	FALSE	NA
Outcome	GGT	rs17698314	14	56846715	C	A	0.752111	-0.000750727	0.21	0.00059762	437438	NA	NA	NA	NA	FALSE	NA
Outcome	GGT	rs9635715	17	42517354	T	C	0.550668	0.000325318	0.61	0.000519847	437438	NA	NA	NA	NA	FALSE	NA
Outcome	GGT	rs6549007	3	85044736	G	A	0.232843	0.000240104	0.77	0.000610002	437438	NA	NA	NA	NA	FALSE	NA
Outcome	GGT	rs1148672	12	90774625	G	A	0.369309	-0.000264374	0.42	0.000533357	437438	NA	NA	NA	NA	FALSE	NA
Outcome	GGT	rs8095324	18	24131659	A	G	0.595897	-0.000396411	0.5	0.000526537	437438	NA	NA	NA	NA	FALSE	NA
Outcome	GGT	rs9422753	10	126960137	T	C	0.809739	0.00219364	0.0018	0.00065606	437438	NA	NA	NA	NA	FALSE	NA
Outcome	GGT	rs1549579	2	160668661	T	G	0.599175	-0.00189667	0.00011	0.000525354	437438	NA	NA	NA	NA	FALSE	NA
Outcome	GGT	rs7936836	11	43633645	C	A	0.58203	0.00264282	1.9e-07	0.000523712	437438	NA	NA	NA	NA	FALSE	NA
Outcome	GGT	rs801925	2	125010912	A	G	0.349396	0.0010739	0.055	0.000539035	437438	NA	NA	NA	NA	FALSE	NA
Outcome	GGT	rs4636319	9	100252721	T	C	0.514751	-0.000133667	0.56	0.00051686	437438	NA	NA	NA	NA	FALSE	NA
Outcome	GGT	rs12220700	10	64561506	A	G	0.52958	0.000361911	0.44	0.000516824	437438	NA	NA	NA	NA	FALSE	NA
Outcome	GGT	rs3799077	6	69996217	T	G	0.690269	0.00111958	0.049	0.000558624	437438	NA	NA	NA	NA	FALSE	NA
Outcome	GGT	rs1203213	6	75943069	T	G	0.0461485	0.00146032	0.27	0.00122849	437438	NA	NA	NA	NA	FALSE	NA
Outcome	GGT	rs62062058	17	11197508	T	C	0.787141	-0.00015508	0.57	0.000631414	437438	NA	NA	NA	NA	FALSE	NA
Outcome	GGT	rs549814	2	45153508	C	T	0.671033	-0.00207893	0.00016	0.000547273	437438	NA	NA	NA	NA	FALSE	NA
Outcome	GGT	rs12616030	2	176445799	G	A	0.758075	0.000997062	0.079	0.000600233	437438	NA	NA	NA	NA	FALSE	NA
Outcome	GGT	rs11197612	10	118024319	C	T	0.599254	0.00137243	0.0086	0.000526489	437438	NA	NA	NA	NA	FALSE	NA
Outcome	GGT	rs329274	7	35078743	A	G	0.51443	0.000466507	0.33	0.000516631	437438	NA	NA	NA	NA	FALSE	NA
Outcome	GGT	rs35626515	16	28649651	C	A	0.594	-0.000378413	0.43	0.000525673	437438	NA	NA	NA	NA	FALSE	NA
Outcome	GGT	rs16781	9	138012886	G	A	0.706463	0.000795753	0.31	0.000567621	437438	NA	NA	NA	NA	FALSE	NA
Outcome	GGT	rs2243967	17	44329636	T	C	0.779442	0.00266924	2.1e-05	0.000623338	437438	NA	NA	NA	NA	FALSE	NA
Outcome	GGT	rs1986972	8	10268805	G	A	0.631149	-0.00267057	2e-07	0.000535083	437438	NA	NA	NA	NA	FALSE	NA
Outcome	GGT	rs2110529	2	59497127	T	C	0.527901	-0.00218792	2.1e-05	0.000517928	437438	NA	NA	NA	NA	FALSE	NA
Outcome	GGT	rs4615895	1	96274668	G	A	0.259376	-0.00187068	0.00092	0.000585853	437438	NA	NA	NA	NA	FALSE	NA
Outcome	GGT	rs975303	6	19028788	A	G	0.818716	0.00125806	0.049	0.000669392	437438	NA	NA	NA	NA	FALSE	NA
Outcome	GGT	rs57193069	7	1862417	A	G	0.541564	0.000525228	0.3	0.000517399	437438	NA	NA	NA	NA	FALSE	NA
Outcome	GGT	rs4841029	8	8605632	G	A	0.579171	0.00213621	4.9e-05	0.000523635	437438	NA	NA	NA	NA	FALSE	NA
Outcome	GGT	rs7610856	3	71579022	C	A	0.570577	0.000150845	0.79	0.000521306	437438	NA	NA	NA	NA	FALSE	NA
Outcome	GGT	rs141783865	17	44755729	A	C	0.785871	0.0029242	4.7e-06	0.000630118	437438	NA	NA	NA	NA	FALSE	NA
Outcome	GGT	rs28758902	18	53408187	C	T	0.567393	0.000883876	0.1	0.000521444	437438	NA	NA	NA	NA	FALSE	NA
Outcome	GGT	rs117871274	12	95100449	G	A	0.971044	-0.00111426	0.41	0.00153316	437438	NA	NA	NA	NA	FALSE	NA
Outcome	GGT	rs62573521	9	22648200	C	T	0.959208	-0.00079237	0.61	0.00130659	437438	NA	NA	NA	NA	FALSE	NA
Outcome	GGT	rs7712317	5	153246661	T	C	0.833543	0.000790802	0.25	0.000692121	437438	NA	NA	NA	NA	FALSE	NA
Outcome	GGT	rs35760956	14	41134168	A	G	0.595688	-0.0011943	0.021	0.000525993	437438	NA	NA	NA	NA	FALSE	NA
Outcome	GGT	rs13387090	2	650974	G	T	0.82996	0.00219262	0.0022	0.000684628	437438	NA	NA	NA	NA	FALSE	NA
Outcome	GGT	rs9816652	3	85067018	A	G	0.524285	0.00102767	0.077	0.000516353	437438	NA	NA	NA	NA	FALSE	NA
Outcome	GGT	rs59979824	2	193848340	C	A	0.658827	0.000309936	0.46	0.000542289	437438	NA	NA	NA	NA	FALSE	NA
Outcome	GGT	rs6808550	3	25107866	A	G	0.427571	0.000465875	0.29	0.00052094	437438	NA	NA	NA	NA	FALSE	NA
Outcome	GGT	rs10510554	3	25099776	T	C	0.430705	0.000595569	0.2	0.00052041	437438	NA	NA	NA	NA	FALSE	NA
Outcome	GGT	rs7187143	16	31179800	A	C	0.67785	0.00062972	0.27	0.000555682	437438	NA	NA	NA	NA	FALSE	NA
Outcome	GGT	rs224111	10	64552010	G	A	0.611237	0.000317679	0.71	0.00052915	437438	NA	NA	NA	NA	FALSE	NA
Outcome	GGT	rs260177	3	114665272	T	C	0.209832	-0.00134023	0.045	0.000633373	437438	NA	NA	NA	NA	FALSE	NA
Outcome	GGT	rs281219	15	47711652	A	G	0.212531	-0.000379678	0.52	0.000631387	437438	NA	NA	NA	NA	FALSE	NA
Outcome	GGT	rs4728309	7	133746609	G	A	0.859268	-0.000322343	0.52	0.000741879	437438	NA	NA	NA	NA	FALSE	NA
Outcome	GGT	rs2465037	6	51179260	C	A	0.657095	0.000688192	0.19	0.000544463	437438	NA	NA	NA	NA	FALSE	NA
Outcome	GGT	rs10188314	2	215402926	C	T	0.528801	-0.000133384	0.84	0.000514452	437438	NA	NA	NA	NA	FALSE	NA
Outcome	GGT	rs1228589	3	131634826	G	A	0.753698	-0.000499093	0.35	0.000599079	437438	NA	NA	NA	NA	FALSE	NA
Outcome	GGT	rs9385269	6	98547979	C	T	0.474998	0.00207771	6.4e-05	0.000518295	437438	NA	NA	NA	NA	FALSE	NA
Outcome	GGT	rs4858697	3	25116582	A	G	0.418427	0.000676316	0.18	0.000522487	437438	NA	NA	NA	NA	FALSE	NA
Outcome	GGT	rs10128495	10	21123825	G	T	0.665338	0.000404863	0.45	0.00054663	437438	NA	NA	NA	NA	FALSE	NA
Outcome	GGT	rs2236295	10	64564892	G	T	0.596708	0.000406529	0.4	0.000526646	437438	NA	NA	NA	NA	FALSE	NA
Outcome	GGT	rs593720	17	43707848	G	T	0.780403	0.0027753	1.1e-05	0.000625676	437438	NA	NA	NA	NA	FALSE	NA
Outcome	GGT	rs61421373	1	204560440	C	T	0.779485	0.00100896	0.11	0.000618734	437438	NA	NA	NA	NA	FALSE	NA
Outcome	GGT	rs6957745	7	73056750	T	C	0.796906	0.0125698	8e-89	0.000641897	437438	NA	NA	NA	NA	FALSE	NA
Outcome	GGT	rs13135092	4	103198082	A	G	0.916434	0.00632635	2.1e-12	0.000933109	437438	NA	NA	NA	NA	FALSE	NA
Outcome	GGT	rs61779135	1	21532625	G	A	0.604878	0.00183902	0.00029	0.000525702	437438	NA	NA	NA	NA	FALSE	NA
Outcome	GGT	rs2006810	7	69902152	T	C	0.603446	0.00063283	0.36	0.000527503	437438	NA	NA	NA	NA	FALSE	NA
Outcome	GGT	rs11125813	2	59991047	G	A	0.78111	0.000240027	0.68	0.000622398	437438	NA	NA	NA	NA	FALSE	NA
Outcome	GGT	rs11608727	12	110060984	T	G	0.803988	-0.000154506	0.88	0.000647621	437438	NA	NA	NA	NA	FALSE	NA
Outcome	GGT	rs6765212	3	43931484	C	T	0.72872	0.00262611	2.5e-06	0.000579641	437438	NA	NA	NA	NA	FALSE	NA
Outcome	GGT	rs72913870	3	89047588	G	A	0.889278	-0.00147556	0.067	0.0008205	437438	NA	NA	NA	NA	FALSE	NA
Outcome	GGT	rs17115145	14	30122409	C	T	0.598583	-0.00194054	6e-05	0.000526561	437438	NA	NA	NA	NA	FALSE	NA
Outcome	GGT	rs565044	11	84827489	C	A	0.629827	-0.00100439	0.081	0.000534768	437438	NA	NA	NA	NA	FALSE	NA
Outcome	GGT	rs7514579	1	94051350	A	C	0.767706	0.00295838	7.4e-07	0.000608198	437438	NA	NA	NA	NA	FALSE	NA
Outcome	GGT	rs7832708	8	10190040	C	T	0.509978	-0.00292956	2.6e-09	0.000516293	437438	NA	NA	NA	NA	FALSE	NA
Outcome	GGT	rs1004787	2	45159091	G	A	0.467781	-0.00272819	3.4e-07	0.000516914	437438	NA	NA	NA	NA	FALSE	NA
Outcome	GGT	rs7542974	1	72544704	G	A	0.750382	0.00148767	0.0095	0.000592842	437438	NA	NA	NA	NA	FALSE	NA
Outcome	GGT	rs12555454	9	116584812	T	C	0.627379	-0.00112004	0.033	0.000534915	437438	NA	NA	NA	NA	FALSE	NA
Outcome	GGT	rs7005363	8	10283748	T	C	0.542366	-0.00311025	2.6e-10	0.000518144	437438	NA	NA	NA	NA	FALSE	NA
Outcome	GGT	rs4241258	2	74226102	C	T	0.862323	-0.000261714	0.68	0.000746144	437438	NA	NA	NA	NA	FALSE	NA
Outcome	GGT	rs6827541	4	42126924	A	G	0.738601	-0.000707802	0.2	0.000587649	437438	NA	NA	NA	NA	FALSE	NA
Outcome	GGT	rs1629802	2	45138179	G	A	0.633355	-0.00187694	0.00041	0.000533999	437438	NA	NA	NA	NA	FALSE	NA
Outcome	GGT	rs869731	15	47966650	C	T	0.608397	-0.00138965	0.0055	0.000529494	437438	NA	NA	NA	NA	FALSE	NA
Outcome	GGT	rs6791363	3	85073170	T	C	0.624725	-0.000107892	0.62	0.000532621	437438	NA	NA	NA	NA	FALSE	NA
Outcome	GGT	rs6868457	5	60550041	T	C	0.521863	0.000893258	0.11	0.000517089	437438	NA	NA	NA	NA	FALSE	NA
Outcome	GGT	rs329922	3	107387116	G	A	0.615961	-0.00119229	0.014	0.000531603	437438	NA	NA	NA	NA	FALSE	NA
Outcome	GGT	rs35260863	14	22043949	T	C	0.898054	0.000435198	0.6	0.000853503	437438	NA	NA	NA	NA	FALSE	NA
Outcome	GGT	rs10020708	4	178097496	C	A	0.505381	-0.000761384	0.091	0.000515754	437438	NA	NA	NA	NA	FALSE	NA
Outcome	GGT	rs4925114	17	17711270	A	G	0.346285	0.00108433	0.023	0.000543749	437438	NA	NA	NA	NA	FALSE	NA
Outcome	GGT	rs7849142	9	1772605	G	T	0.662526	0.000567197	0.29	0.000545984	437438	NA	NA	NA	NA	FALSE	NA
Outcome	GGT	rs11680516	2	208205711	T	C	0.79751	-0.000715998	0.26	0.000641968	437438	NA	NA	NA	NA	FALSE	NA
Outcome	GGT	rs1572198	13	58330048	C	T	0.737547	-0.00135494	0.017	0.00059129	437438	NA	NA	NA	NA	FALSE	NA
Outcome	GGT	rs13252660	8	142239381	C	T	0.611002	0.00105581	0.022	0.000530524	437438	NA	NA	NA	NA	FALSE	NA
Outcome	GGT	rs10752651	9	92201811	C	T	0.46138	-0.00230613	4.2e-06	0.000519363	437438	NA	NA	NA	NA	FALSE	NA
Outcome	GGT	rs12672200	7	115461436	G	A	0.674088	0.000709169	0.15	0.000551356	437438	NA	NA	NA	NA	FALSE	NA
Outcome	GGT	rs10129747	14	77433198	A	G	0.46972	0.0015751	0.0021	0.000517525	437438	NA	NA	NA	NA	FALSE	NA
Outcome	GGT	rs12338207	9	16449788	T	C	0.636091	-0.000529482	0.57	0.00053836	437438	NA	NA	NA	NA	FALSE	NA
Outcome	GGT	rs6534338	4	123026869	T	C	0.296874	-0.000982317	0.12	0.000566093	437438	NA	NA	NA	NA	FALSE	NA
Outcome	GGT	rs4953150	2	45157336	C	T	0.655454	-0.00223798	0.00012	0.000542677	437438	NA	NA	NA	NA	FALSE	NA
Outcome	GGT	rs17207890	11	95490754	G	A	0.655766	0.00137285	0.011	0.000544001	437438	NA	NA	NA	NA	FALSE	NA
Outcome	GGT	rs1375547	3	85608137	G	A	0.782862	0.000762286	0.46	0.000626429	437438	NA	NA	NA	NA	FALSE	NA
Outcome	GGT	rs11992162	8	11836514	G	A	0.490911	-0.00252232	3.5e-07	0.000517369	437438	NA	NA	NA	NA	FALSE	NA
Outcome	GGT	rs79809011	8	10126532	G	A	0.970488	-0.000124725	0.92	0.00152933	437438	NA	NA	NA	NA	FALSE	NA
Outcome	GGT	rs161107	1	96516578	G	A	0.81027	0.00256988	8.4e-05	0.000655345	437438	NA	NA	NA	NA	FALSE	NA
Outcome	GGT	rs4726481	7	141668403	G	T	0.599586	0.000981682	0.071	0.000527007	437438	NA	NA	NA	NA	FALSE	NA
Outcome	GGT	rs7829800	8	144258705	A	G	0.329364	-0.00154498	0.0054	0.000550691	437438	NA	NA	NA	NA	FALSE	NA
Outcome	GGT	rs68084872	2	58082205	G	A	0.726146	0.000391375	0.76	0.000581966	437438	NA	NA	NA	NA	FALSE	NA
Outcome	GGT	rs2012398	2	44487911	C	A	0.901812	-0.000360495	0.69	0.00086614	437438	NA	NA	NA	NA	FALSE	NA
Outcome	GGT	rs6774906	3	194803510	A	C	0.959675	0.000496136	0.66	0.00131008	437438	NA	NA	NA	NA	FALSE	NA
Outcome	GGT	rs1635002	7	86627249	C	T	0.660892	0.00080293	0.28	0.000546595	437438	NA	NA	NA	NA	FALSE	NA
Outcome	GGT	rs838145	19	49248730	G	A	0.457238	0.0111219	7.2e-106	0.000521033	437438	NA	NA	NA	NA	FALSE	NA
Outcome	GGT	rs34772466	20	45824587	A	AT	0.631534	-0.0010901	0.026	0.000537735	437438	NA	NA	NA	NA	FALSE	NA
Outcome	GGT	rs117810762	10	135315795	G	A	0.982186	-0.00626176	0.00094	0.00197051	437438	NA	NA	NA	NA	FALSE	NA
Outcome	GGT	rs62031389	16	28344855	A	G	0.599992	-0.000532616	0.32	0.000529004	437438	NA	NA	NA	NA	FALSE	NA
Outcome	GGT	rs55979692	22	42618352	A	C	0.900893	0.00128999	0.23	0.000859564	437438	NA	NA	NA	NA	FALSE	NA
Outcome	GGT	rs10129582	14	99704427	A	G	0.56683	0.000445133	0.43	0.000521911	437438	NA	NA	NA	NA	FALSE	NA
Outcome	GGT	rs17714824	5	158254070	G	T	0.823822	0.00241699	0.00011	0.000678223	437438	NA	NA	NA	NA	FALSE	NA
Outcome	GGT	rs7647305	3	185834290	T	C	0.214875	-0.00121024	0.072	0.000627612	437438	NA	NA	NA	NA	FALSE	NA
Outcome	GGT	rs10128597	11	8694830	G	A	0.724418	0.000713319	0.17	0.000579746	437438	NA	NA	NA	NA	FALSE	NA
Outcome	GGT	rs11785788	8	10855158	G	A	0.745219	0.0016477	0.0042	0.000594022	437438	NA	NA	NA	NA	FALSE	NA
Outcome	GGT	rs33947258	5	141194870	C	A	0.73964	-0.00058359	0.37	0.000589407	437438	NA	NA	NA	NA	FALSE	NA
Outcome	GGT	rs11692083	2	59212187	G	A	0.438478	0.00172194	0.0012	0.000519819	437438	NA	NA	NA	NA	FALSE	NA
Outcome	GGT	rs10192394	2	146298007	C	T	0.470714	-0.000876938	0.099	0.000516065	437438	NA	NA	NA	NA	FALSE	NA
Outcome	GGT	rs4486206	8	10127970	A	G	0.233206	-0.00158966	0.0093	0.000612752	437438	NA	NA	NA	NA	FALSE	NA
Outcome	GGT	rs341228	18	6395336	T	C	0.332311	-0.000997501	0.058	0.00055038	437438	NA	NA	NA	NA	FALSE	NA
Outcome	GGT	rs2447097	17	2278064	T	G	0.456595	-0.000123539	0.78	0.000519863	437438	NA	NA	NA	NA	FALSE	NA
Outcome	GGT	rs10160758	11	66673079	T	C	0.733042	-0.00012887	0.65	0.00058593	437438	NA	NA	NA	NA	FALSE	NA
Outcome	GGT	rs58221005	7	17458747	G	A	0.800756	0.00158247	0.012	0.000648174	437438	NA	NA	NA	NA	FALSE	NA
Outcome	GGT	rs12431390	14	84926370	C	A	0.713723	-0.000288175	0.62	0.000574201	437438	NA	NA	NA	NA	FALSE	NA
Outcome	GGT	rs13202107	6	51395463	G	A	0.780868	-0.000714308	0.2	0.000626239	437438	NA	NA	NA	NA	FALSE	NA
Outcome	GGT	rs10156602	9	96345328	A	G	0.638758	0.000430689	0.58	0.000540582	437438	NA	NA	NA	NA	FALSE	NA
Outcome	GGT	rs7305229	12	50260264	C	T	0.548251	0.000702933	0.11	0.000518565	437438	NA	NA	NA	NA	FALSE	NA
Outcome	GGT	rs9964229	18	1847408	C	T	0.848018	-0.00178218	0.01	0.000722043	437438	NA	NA	NA	NA	FALSE	NA
Outcome	GGT	rs11209780	1	71876652	G	A	0.783567	0.000494094	0.46	0.000626062	437438	NA	NA	NA	NA	FALSE	NA
Outcome	GGT	rs11641267	16	7671299	A	G	0.464874	0.00070756	0.18	0.000519904	437438	NA	NA	NA	NA	FALSE	NA
Outcome	GGT	rs9866322	3	85650004	T	C	0.77375	0.000275856	0.99	0.000618092	437438	NA	NA	NA	NA	FALSE	NA
Outcome	GGT	rs2726513	4	106217358	G	T	0.589594	0.00145831	0.0054	0.000525558	437438	NA	NA	NA	NA	FALSE	NA
Outcome	GGT	rs2022864	1	98493785	G	A	0.161481	0.00434688	3.9e-10	0.000699527	437438	NA	NA	NA	NA	FALSE	NA
Outcome	GGT	rs10112502	8	20982409	A	G	0.678346	0.00144317	0.012	0.000554957	437438	NA	NA	NA	NA	FALSE	NA
Outcome	GGT	rs3105065	13	55993394	A	G	0.262651	-0.000699749	0.28	0.000590314	437438	NA	NA	NA	NA	FALSE	NA
Outcome	GGT	rs62007820	15	78060786	G	A	0.710659	0.0011983	0.038	0.000571153	437438	NA	NA	NA	NA	FALSE	NA
Outcome	GGT	rs10163879	18	44820274	G	A	0.420144	-0.000214792	0.51	0.00052657	437438	NA	NA	NA	NA	FALSE	NA
Outcome	GGT	rs4692708	4	170228542	A	C	0.747389	0.000281013	0.59	0.000594657	437438	NA	NA	NA	NA	FALSE	NA
Outcome	GGT	rs13274119	8	143342967	C	A	0.86028	0.00125552	0.081	0.00074647	437438	NA	NA	NA	NA	FALSE	NA
Outcome	GGT	rs7012814	8	9173358	G	A	0.525986	-0.0055302	7.8e-29	0.000518704	437438	NA	NA	NA	NA	FALSE	NA
Outcome	GGT	rs11060255	12	122677724	G	A	0.470725	0.000586847	0.22	0.000517139	437438	NA	NA	NA	NA	FALSE	NA
Outcome	GGT	rs115067791	2	207033306	G	A	0.94247	0.00117988	0.24	0.00110961	437438	NA	NA	NA	NA	FALSE	NA
Outcome	GGT	rs2489919	1	66449056	C	T	0.92699	0.00210955	0.037	0.000988974	437438	NA	NA	NA	NA	FALSE	NA
Outcome	GGT	rs2370982	14	79890677	C	T	0.785351	-0.00172034	0.017	0.000640453	437438	NA	NA	NA	NA	FALSE	NA
Outcome	GGT	rs11940694	4	39414993	A	G	0.395382	-0.00538675	2.5e-23	0.000530568	437438	NA	NA	NA	NA	FALSE	NA
Outcome	GGT	rs7012637	8	9173209	G	A	0.526134	-0.00552554	8.2e-29	0.000518799	437438	NA	NA	NA	NA	FALSE	NA
Outcome	GGT	rs2844232	8	110570060	A	G	0.373489	-1.09702e-05	0.82	0.000535876	437438	NA	NA	NA	NA	FALSE	NA
Outcome	GGT	rs2244598	1	216681000	T	C	0.395697	0.000346706	0.52	0.000526923	437438	NA	NA	NA	NA	FALSE	NA
Outcome	GGT	rs303753	18	21074922	G	A	0.653467	-0.00152559	0.0049	0.000545984	437438	NA	NA	NA	NA	FALSE	NA
Outcome	GGT	rs6792502	3	50531201	C	A	0.854048	-0.00345526	3.2e-06	0.000731872	437438	NA	NA	NA	NA	FALSE	NA
Outcome	GGT	rs12492113	3	50521402	G	A	0.87507	-0.00342117	1.3e-05	0.000781945	437438	NA	NA	NA	NA	FALSE	NA
Outcome	GGT	rs4698921	4	105414222	C	T	0.393486	0.000104281	0.62	0.000529717	437438	NA	NA	NA	NA	FALSE	NA
Outcome	GGT	rs1898874	18	1844240	C	T	0.864569	-0.00137187	0.06	0.000759163	437438	NA	NA	NA	NA	FALSE	NA
Outcome	GGT	rs62084586	17	56419228	T	C	0.833895	0.00075984	0.3	0.000696815	437438	NA	NA	NA	NA	FALSE	NA
Outcome	GGT	rs62062288	17	44096553	G	A	0.780346	0.00248003	9.9e-05	0.000628268	437438	NA	NA	NA	NA	FALSE	NA
Outcome	GGT	rs4676964	3	71034748	C	T	0.489154	0.000241475	0.55	0.000518352	437438	NA	NA	NA	NA	FALSE	NA
Outcome	GGT	rs62339673	4	184828533	C	A	0.372778	-2.18489e-05	0.9	0.000535562	437438	NA	NA	NA	NA	FALSE	NA
Outcome	GGT	rs34255101	6	56576781	C	T	0.776298	-0.00115304	0.048	0.000622926	437438	NA	NA	NA	NA	FALSE	NA
Outcome	GGT	rs17698176	17	44819595	T	G	0.772765	-0.00125209	0.051	0.000620794	437438	NA	NA	NA	NA	FALSE	NA
Outcome	GGT	rs6975898	7	4540687	T	G	0.375326	-0.00077244	0.17	0.000535442	437438	NA	NA	NA	NA	FALSE	NA
Outcome	GGT	rs362307	4	3241845	C	T	0.925291	-0.00548225	4.4e-08	0.000984199	437438	NA	NA	NA	NA	FALSE	NA
Outcome	GGT	rs191288851	10	106775996	G	A	0.948569	-0.000521619	0.59	0.0011742	437438	NA	NA	NA	NA	FALSE	NA
Outcome	GGT	rs9463175	6	9510030	C	T	0.66153	0.000760591	0.24	0.000548253	437438	NA	NA	NA	NA	FALSE	NA
Outcome	GGT	rs35287743	12	110057250	G	T	0.884012	0.000945609	0.13	0.000806662	437438	NA	NA	NA	NA	FALSE	NA
Outcome	GGT	rs1788030	18	53045198	C	T	0.540253	0.00100638	0.071	0.000528611	437438	NA	NA	NA	NA	FALSE	NA
Outcome	GGT	rs6958768	7	77773693	A	C	0.832942	0.00081087	0.23	0.000695178	437438	NA	NA	NA	NA	FALSE	NA
Outcome	GGT	rs113993820	2	102766634	G	T	0.980649	-0.00177259	0.51	0.00187769	437438	NA	NA	NA	NA	FALSE	NA
Outcome	GGT	rs11646721	16	9570367	C	T	0.924641	7.81503e-05	0.99	0.000984407	437438	NA	NA	NA	NA	FALSE	NA
Outcome	GGT	rs2102738	2	172525884	A	C	0.827721	-0.000791815	0.2	0.000684971	437438	NA	NA	NA	NA	FALSE	NA
Outcome	GGT	rs3136487	11	46755464	A	G	0.915208	0.000236047	0.64	0.000931546	437438	NA	NA	NA	NA	FALSE	NA
Outcome	GGT	rs113011189	3	49250007	C	T	0.909908	-0.00159047	0.081	0.000906126	437438	NA	NA	NA	NA	FALSE	NA
Outcome	GGT	rs13267577	8	4847469	C	T	0.61888	0.000560132	0.39	0.000534431	437438	NA	NA	NA	NA	FALSE	NA
Outcome	GGT	rs73480560	11	57401400	C	T	0.737158	0.00168752	0.0042	0.000590011	437438	NA	NA	NA	NA	FALSE	NA
Outcome	GGT	rs11774353	8	9153127	C	T	0.635389	-0.00294214	3.5e-08	0.000540016	437438	NA	NA	NA	NA	FALSE	NA
Outcome	GGT	rs1400075	2	188809802	C	T	0.188872	0.000319373	0.28	0.000661061	437438	NA	NA	NA	NA	FALSE	NA
Outcome	GGT	rs1982350	11	13350131	A	G	0.367459	-0.00139744	0.0068	0.000538571	437438	NA	NA	NA	NA	FALSE	NA
Outcome	GGT	rs2529287	7	74358919	C	T	0.743345	-0.00223491	0.00017	0.000594455	437438	NA	NA	NA	NA	FALSE	NA
Outcome	GGT	rs6882046	5	87968864	A	G	0.732587	-0.00110922	0.023	0.000586773	437438	NA	NA	NA	NA	FALSE	NA
Outcome	GGT	rs112145286	2	44892489	T	C	0.885613	2.0699e-05	0.93	0.000812364	437438	NA	NA	NA	NA	FALSE	NA
Outcome	GGT	rs4146837	15	93446869	C	T	0.544298	-0.000627348	0.23	0.00052164	437438	NA	NA	NA	NA	FALSE	NA
Outcome	GGT	rs189278832	16	28539386	G	A	0.626704	-0.000860743	0.081	0.000538633	437438	NA	NA	NA	NA	FALSE	NA
Outcome	GGT	rs28432248	7	1897761	T	C	0.821922	0.00146386	0.029	0.000681259	437438	NA	NA	NA	NA	FALSE	NA
Outcome	GGT	rs28741121	22	42025823	G	A	0.828123	0.000885512	0.29	0.000684187	437438	NA	NA	NA	NA	FALSE	NA
Outcome	GGT	rs17485836	5	88065130	C	T	0.893831	0.000561228	0.69	0.000842657	437438	NA	NA	NA	NA	FALSE	NA
Outcome	GGT	rs4739105	8	64496159	T	C	0.21246	-2.93855e-05	0.98	0.000636255	437438	NA	NA	NA	NA	FALSE	NA
Outcome	GGT	rs2181328	13	49986118	A	G	0.287168	-0.00054819	0.45	0.000577249	437438	NA	NA	NA	NA	FALSE	NA
Outcome	GGT	rs956362	15	35927655	A	G	0.788289	0.000917514	0.097	0.000636761	437438	NA	NA	NA	NA	FALSE	NA
Outcome	GGT	rs13263946	8	143534117	C	T	0.704508	-5.59493e-05	0.91	0.000569764	437438	NA	NA	NA	NA	FALSE	NA
Outcome	GGT	rs7808586	7	131859496	G	A	0.418275	-0.00051526	0.22	0.000527137	437438	NA	NA	NA	NA	FALSE	NA
Outcome	GGT	rs9537116	13	56016414	G	A	0.7346	0.000926516	0.14	0.000591791	437438	NA	NA	NA	NA	FALSE	NA
Outcome	GGT	rs2411440	16	28653523	C	T	0.600464	-0.000484083	0.3	0.000530179	437438	NA	NA	NA	NA	FALSE	NA
Outcome	GGT	rs10767910	11	32039609	A	G	0.557066	0.000699573	0.16	0.000524419	437438	NA	NA	NA	NA	FALSE	NA
Outcome	GGT	rs12993426	2	157019446	T	G	0.518157	0.000294546	0.37	0.000520461	437438	NA	NA	NA	NA	FALSE	NA
Outcome	GGT	rs34004794	15	74525585	G	T	0.782283	-0.000561018	0.28	0.000631967	437438	NA	NA	NA	NA	FALSE	NA
Outcome	GGT	rs78876700	1	4670487	G	A	0.862344	0.000403623	0.54	0.000749988	437438	NA	NA	NA	NA	FALSE	NA
Outcome	GGT	rs72900104	18	37109322	G	A	0.680565	0.000285786	0.52	0.000560784	437438	NA	NA	NA	NA	FALSE	NA
Outcome	GGT	rs1523539	20	51296548	G	A	0.663828	0.000358759	0.57	0.000551977	437438	NA	NA	NA	NA	FALSE	NA
Outcome	GGT	rs889201	16	20054371	A	G	0.757559	0.000427919	0.43	0.000608663	437438	NA	NA	NA	NA	FALSE	NA
Outcome	GGT	rs13390019	2	97797680	T	C	0.866251	0.00111513	0.096	0.000762462	437438	NA	NA	NA	NA	FALSE	NA
Outcome	GGT	rs75422056	5	164709456	G	A	0.894953	0.00136907	0.18	0.000848877	437438	NA	NA	NA	NA	FALSE	NA
Outcome	GGT	rs60815182	17	7604471	A	G	0.830656	0.00137952	0.064	0.000694358	437438	NA	NA	NA	NA	FALSE	NA
Outcome	GGT	rs140280172	4	100832564	C	A	0.993933	0.011358	0.00016	0.00338162	437438	NA	NA	NA	NA	FALSE	NA
Outcome	GGT	rs10839921	11	7935616	C	T	0.644679	-0.00067101	0.29	0.000545379	437438	NA	NA	NA	NA	FALSE	NA
Outcome	GGT	rs10875906	12	49385679	C	T	0.722675	0.00133035	0.016	0.000580118	437438	NA	NA	NA	NA	FALSE	NA
Outcome	GGT	rs113784412	2	228997531	C	T	0.673655	-0.00151344	0.012	0.000555248	437438	NA	NA	NA	NA	FALSE	NA
Outcome	GGT	rs199549728	3	90205570	C	T	0.937841	-0.00111743	0.35	0.00107987	437438	NA	NA	NA	NA	FALSE	NA
Outcome	GGT	rs1411112	1	204679248	G	A	0.887938	0.000452423	0.59	0.000821841	437438	NA	NA	NA	NA	FALSE	NA
Outcome	GGT	rs11787024	8	144239099	T	C	0.666924	0.00147413	0.0086	0.000553567	437438	NA	NA	NA	NA	FALSE	NA
Outcome	GGT	rs531138545	20	34120613	AT	A	0.930932	-0.00134989	0.24	0.00103254	437438	NA	NA	NA	NA	FALSE	NA
Outcome	GGT	rs11127048	2	27752463	G	A	0.385137	0.0133676	1.3e-142	0.000534698	437438	NA	NA	NA	NA	FALSE	NA
Outcome	GGT	rs2945319	8	8088933	T	C	0.528696	-0.00208368	2.9e-05	0.000524438	437438	NA	NA	NA	NA	FALSE	NA
Outcome	GGT	rs136872	22	32281568	A	G	0.101126	0.00216408	0.019	0.000860757	437438	NA	NA	NA	NA	FALSE	NA
Outcome	GGT	rs11581076	1	234725135	C	T	0.482021	0.00087491	0.084	0.000519902	437438	NA	NA	NA	NA	FALSE	NA
Outcome	GGT	rs62236533	22	41992169	G	A	0.891075	0.00116195	0.22	0.000832713	437438	NA	NA	NA	NA	FALSE	NA
Outcome	GGT	rs6062357	20	62892739	C	T	0.528949	0.00175534	0.00052	0.000525337	437438	NA	NA	NA	NA	FALSE	NA
Outcome	GGT	rs2972184	8	1670693	G	A	0.430263	-0.000701001	0.24	0.000527892	437438	NA	NA	NA	NA	FALSE	NA
Outcome	GGT	rs2533196	7	153489530	G	A	0.533307	-0.00201012	0.00032	0.000523484	437438	NA	NA	NA	NA	FALSE	NA
Outcome	GGT	rs810368	7	74145313	G	A	0.837364	-0.00187228	0.0074	0.000708938	437438	NA	NA	NA	NA	FALSE	NA
Outcome	GGT	rs111661818	15	75590136	C	T	0.753537	-0.00147087	0.022	0.000608578	437438	NA	NA	NA	NA	FALSE	NA
Outcome	GGT	rs78940216	2	27153318	G	A	0.889945	0.00332699	0.00012	0.000835428	437438	NA	NA	NA	NA	FALSE	NA
Outcome	GGT	rs4655962	1	87890016	C	T	0.599241	-0.00117199	0.026	0.000531062	437438	NA	NA	NA	NA	FALSE	NA
Outcome	GGT	rs58449464	2	77334916	T	C	0.735079	-0.000793375	0.14	0.000591329	437438	NA	NA	NA	NA	FALSE	NA
Outcome	GGT	rs2533197	7	153493504	C	T	0.533534	-0.00222652	8.6e-05	0.00052533	437438	NA	NA	NA	NA	FALSE	NA
Outcome	GGT	rs11787216	8	142615222	C	T	0.630221	-0.00173295	0.00086	0.0005439	437438	NA	NA	NA	NA	FALSE	NA
Outcome	GGT	rs1328600	10	125160933	C	A	0.551355	0.000863907	0.051	0.000526589	437438	NA	NA	NA	NA	FALSE	NA
Outcome	GGT	rs739320	19	49261368	T	C	0.394127	0.010023	6.1e-81	0.000538984	437438	NA	NA	NA	NA	FALSE	NA
Outcome	GGT	rs200576590	4	100800404	C	CT	0.993542	0.0117781	7.6e-05	0.00330813	437438	NA	NA	NA	NA	FALSE	NA
Outcome	GGT	rs118188698	15	77164686	T	C	0.945111	0.000422907	0.57	0.00115559	437438	NA	NA	NA	NA	FALSE	NA
Outcome	GGT	rs2268415	2	66791882	T	C	0.265893	0.000788202	0.19	0.000592614	437438	NA	NA	NA	NA	FALSE	NA
Outcome	GGT	rs372068960	8	65557716	A	G	0.707548	0.000193623	0.59	0.000579166	437438	NA	NA	NA	NA	FALSE	NA
Outcome	GGT	rs12024497	1	91151544	T	G	0.588297	0.00139292	0.019	0.000532594	437438	NA	NA	NA	NA	FALSE	NA
Outcome	GGT	rs920047	8	11087475	G	A	0.507985	0.0031319	4.8e-10	0.000526295	437438	NA	NA	NA	NA	FALSE	NA
Outcome	GGT	rs138799955	2	77319073	A	G	0.724896	-0.000984236	0.062	0.000587762	437438	NA	NA	NA	NA	FALSE	NA
Outcome	GGT	rs7093561	10	119579355	G	A	0.877187	-0.000927894	0.28	0.000800391	437438	NA	NA	NA	NA	FALSE	NA
Outcome	GGT	rs61873510	10	102626510	G	T	0.672125	-0.000999075	0.092	0.000562046	437438	NA	NA	NA	NA	FALSE	NA
Outcome	GGT	rs2141284	4	99704167	G	A	0.993127	0.0124237	6.2e-05	0.0031893	437438	NA	NA	NA	NA	FALSE	NA
Outcome	GGT	rs61734410	16	1252369	C	T	0.745054	0.0035371	1.3e-08	0.000605103	437438	NA	NA	NA	NA	FALSE	NA
Outcome	GGT	rs145311166	3	89240855	A	G	0.975846	-0.00327995	0.1	0.00171559	437438	NA	NA	NA	NA	FALSE	NA
Outcome	GGT	rs11861627	16	12793139	A	C	0.818101	-0.00115636	0.078	0.000684551	437438	NA	NA	NA	NA	FALSE	NA
Outcome	GGT	rs10271924	7	153495206	C	T	0.507533	-0.00217487	0.00015	0.000528142	437438	NA	NA	NA	NA	FALSE	NA
Outcome	GGT	rs80028338	17	44161470	A	C	0.793984	0.00287029	1.3e-05	0.000656305	437438	NA	NA	NA	NA	FALSE	NA
Outcome	GGT	rs838133	19	49259529	A	G	0.450661	0.0108948	2.9e-96	0.000533263	437438	NA	NA	NA	NA	FALSE	NA
Outcome	GGT	rs60083575	13	58453785	T	C	0.764157	-0.00070531	0.22	0.000629053	437438	NA	NA	NA	NA	FALSE	NA
Outcome	GGT	rs74676797	2	633063	G	A	0.191219	-0.00235602	0.00078	0.000672365	437438	NA	NA	NA	NA	FALSE	NA
Outcome	GGT	rs8056750	16	70927078	C	T	0.640501	-0.00096643	0.083	0.000554256	437438	NA	NA	NA	NA	FALSE	NA
Outcome	GGT	rs13266268	8	142611971	C	T	0.610756	-0.00178993	0.00052	0.000545174	437438	NA	NA	NA	NA	FALSE	NA
Outcome	GGT	rs12616539	2	166163020	G	A	0.782894	0.00261857	1.3e-05	0.000645177	437438	NA	NA	NA	NA	FALSE	NA
Outcome	GGT	rs6714780	2	27189063	G	A	0.943846	-0.00851709	1.6e-13	0.00115332	437438	NA	NA	NA	NA	FALSE	NA
Outcome	GGT	rs4407278	2	648607	C	T	0.199121	-0.00189072	0.0069	0.000666716	437438	NA	NA	NA	NA	FALSE	NA
Outcome	GGT	rs112634398	3	50075494	A	G	0.952418	-0.0004352	0.72	0.00125695	437438	NA	NA	NA	NA	FALSE	NA
Outcome	GGT	rs149580409	4	101078246	T	C	0.994717	0.0109724	0.00077	0.00372171	437438	NA	NA	NA	NA	FALSE	NA
Outcome	GGT	rs36123991	17	44359663	G	T	0.796597	0.00284512	3.3e-05	0.000670537	437438	NA	NA	NA	NA	FALSE	NA
Outcome	GGT	rs2463514	17	44338869	C	T	0.809641	0.00279324	5.7e-05	0.000688731	437438	NA	NA	NA	NA	FALSE	NA
Outcome	GGT	rs144198753	4	99713350	C	T	0.988765	0.0107474	5e-06	0.00258882	437438	NA	NA	NA	NA	FALSE	NA
Outcome	GGT	rs547424064	13	73342036	T	G	0.994726	0.00274444	0.39	0.0037666	437438	NA	NA	NA	NA	FALSE	NA
Outcome	GGT	rs2668658	17	44282472	T	C	0.816451	0.00292825	6.5e-05	0.000706628	437438	NA	NA	NA	NA	FALSE	NA
Outcome	GGT	rs7326846	13	28664016	C	T	0.37385	-0.000340573	0.62	0.000565773	437438	NA	NA	NA	NA	FALSE	NA
Outcome	GGT	rs377112142	17	43663455	C	CT	0.709645	0.00257927	2.9e-05	0.00060466	437438	NA	NA	NA	NA	FALSE	NA
Outcome	GGT	rs6426538	1	226532848	T	C	0.496002	0.000310416	0.73	0.000543687	437438	NA	NA	NA	NA	FALSE	NA
Outcome	GGT	rs11104665	12	88307756	G	A	0.229511	0.000370992	0.83	0.000661204	437438	NA	NA	NA	NA	FALSE	NA
Outcome	GGT	rs62300963	4	60052810	C	A	0.473277	0.000681689	0.12	0.000557852	437438	NA	NA	NA	NA	FALSE	NA
Outcome	GGT	rs115465932	4	42479714	C	T	0.984154	-0.000229872	0.99	0.0022902	437438	NA	NA	NA	NA	FALSE	NA
Outcome	GGT	rs560923462	3	49873371	C	CA	0.649145	-0.00177241	0.0018	0.000600781	437438	NA	NA	NA	NA	FALSE	NA
Outcome	GGT	rs576711227	6	51477552	GT	G	0.994666	-0.0011869	0.73	0.00398671	437438	NA	NA	NA	NA	FALSE	NA
Outcome	GGT	rs557484545	1	72884009	AC	A	0.995807	0.00911385	0.13	0.00599002	437438	NA	NA	NA	NA	FALSE	NA
Mediator	BMI	rs78876700	1	4670487	A	G	0.1327	0.0016	0.5813	0.0028	806834	NA	NA	NA	NA	FALSE	NA
Mediator	BMI	rs6673455	1	21361048	T	C	0.6095	0.002	0.2958	0.0019	806834	NA	NA	NA	NA	FALSE	NA
Mediator	BMI	rs6426658	1	21361176	A	G	0.3796	-0.0021	0.2307	0.0017	806834	NA	NA	NA	NA	FALSE	NA
Mediator	BMI	rs61779135	1	21532625	A	G	0.3868	-0.0019	0.3218	0.002	806834	NA	NA	NA	NA	FALSE	NA
Mediator	BMI	rs7554485	1	65945906	T	C	0.3137	0.0071	3.634e-05	0.0017	806834	NA	NA	NA	NA	FALSE	NA
Mediator	BMI	rs2489919	1	66449056	T	C	0.0843	-0.0054	0.09625	0.0033	806834	NA	NA	NA	NA	FALSE	NA
Mediator	BMI	rs2174602	1	71799403	A	G	0.6608	0.0019	0.2893	0.0018	806834	NA	NA	NA	NA	FALSE	NA
Mediator	BMI	rs11209780	1	71876652	A	G	0.2147	-0.0011	0.5987	0.0021	806834	NA	NA	NA	NA	FALSE	NA
Mediator	BMI	rs7542974	1	72544704	A	G	0.1992	0.0174	2.547e-18	0.002	806834	NA	NA	NA	NA	FALSE	NA
Mediator	BMI	rs2613508	1	72833582	T	C	0.8083	0.0291	1.288e-33	0.0024	806834	NA	NA	NA	NA	FALSE	NA
Mediator	BMI	rs10789340	1	72940273	A	G	0.3579	-0.0208	8.463e-35	0.0017	806834	NA	NA	NA	NA	FALSE	NA
Mediator	BMI	rs4649981	1	73652349	A	G	0.4759	-0.0004	0.8318	0.0017	806834	NA	NA	NA	NA	FALSE	NA
Mediator	BMI	rs4655962	1	87890016	T	C	0.4092	-0.0022	0.2631	0.002	806834	NA	NA	NA	NA	FALSE	NA
Mediator	BMI	rs664544	1	88716077	T	C	0.6725	0.0014	0.4809	0.002	806834	NA	NA	NA	NA	FALSE	NA
Mediator	BMI	rs511450	1	88775156	A	G	0.6998	0.003	0.1463	0.0021	806834	NA	NA	NA	NA	FALSE	NA
Mediator	BMI	rs607863	1	88777911	T	C	0.2987	-0.003	0.1515	0.0021	806834	NA	NA	NA	NA	FALSE	NA
Mediator	BMI	rs114328297	1	91190854	T	G	0.7827	-0.0009	0.6957	0.0023	806834	NA	NA	NA	NA	FALSE	NA
Mediator	BMI	rs72720396	1	91191582	A	G	0.7738	-0.0009	0.6791	0.0023	806834	NA	NA	NA	NA	FALSE	NA
Mediator	BMI	rs7514579	1	94051350	A	C	0.7655	-0.0025	0.2594	0.0022	806834	NA	NA	NA	NA	FALSE	NA
Mediator	BMI	rs12134520	1	96190605	A	G	0.5255	-0.006	0.00144	0.0019	806834	NA	NA	NA	NA	FALSE	NA
Mediator	BMI	rs4615895	1	96274668	A	G	0.7606	0.0153	5.201e-15	0.002	806834	NA	NA	NA	NA	FALSE	NA
Mediator	BMI	rs161107	1	96516578	A	G	0.1861	-0.0132	1.464e-09	0.0022	806834	NA	NA	NA	NA	FALSE	NA
Mediator	BMI	rs11102404	1	112721915	A	G	0.6629	0.0016	0.3601	0.0018	806834	NA	NA	NA	NA	FALSE	NA
Mediator	BMI	rs2252508	1	153913770	A	G	0.5348	-0.001	0.569	0.0017	806834	NA	NA	NA	NA	FALSE	NA
Mediator	BMI	rs2790688	1	153992909	T	C	0.1554	0.0012	0.6444	0.0026	806834	NA	NA	NA	NA	FALSE	NA
Mediator	BMI	rs574367	1	177873210	T	G	0.2217	0.0462	6.4e-117	0.002	806834	NA	NA	NA	NA	FALSE	NA
Mediator	BMI	rs1534749	1	190028576	T	C	0.4629	-0.0026	0.1701	0.0019	806834	NA	NA	NA	NA	FALSE	NA
Mediator	BMI	rs1411112	1	204679248	A	G	0.1153	0.0091	0.0006958	0.0027	806834	NA	NA	NA	NA	FALSE	NA
Mediator	BMI	rs2244598	1	216681000	T	C	0.3872	0.0087	8.268e-06	0.002	806834	NA	NA	NA	NA	FALSE	NA
Mediator	BMI	rs7516954	1	223846564	T	C	0.2721	0.0016	0.4093	0.0019	806834	NA	NA	NA	NA	FALSE	NA
Mediator	BMI	rs6426538	1	226532848	T	C	0.4995	0.0028	0.1703	0.002	806834	NA	NA	NA	NA	FALSE	NA
Mediator	BMI	rs11581076	1	234725135	T	C	0.5065	0.0059	0.002133	0.0019	806834	NA	NA	NA	NA	FALSE	NA
Mediator	BMI	rs2799423	1	236747931	A	C	0.3143	-0.0012	0.5256	0.0019	806834	NA	NA	NA	NA	FALSE	NA
Mediator	BMI	rs62106258	2	417167	T	C	0.9534	0.0912	1.26e-91	0.0045	806834	NA	NA	NA	NA	FALSE	NA
Mediator	BMI	rs62107261	2	422144	T	C	0.9536	0.0909	6.24e-90	0.0045	806834	NA	NA	NA	NA	FALSE	NA
Mediator	BMI	rs6548237	2	621461	A	C	0.161	-0.057	2.22e-158	0.0021	806834	NA	NA	NA	NA	FALSE	NA
Mediator	BMI	rs74676797	2	633063	A	G	0.8117	0.0552	4.24e-108	0.0025	806834	NA	NA	NA	NA	FALSE	NA
Mediator	BMI	rs2867114	2	651380	T	C	0.1179	-0.0671	3.57e-94	0.0033	806834	NA	NA	NA	NA	FALSE	NA
Mediator	BMI	rs2339928	2	24049453	A	G	0.6884	0.0009	0.6142	0.0019	806834	NA	NA	NA	NA	FALSE	NA
Mediator	BMI	rs78940216	2	27153318	A	G	0.106	0.0005	0.8647	0.0031	806834	NA	NA	NA	NA	FALSE	NA
Mediator	BMI	rs6714780	2	27189063	A	G	0.0541	0.0145	0.0008126	0.0043	806834	NA	NA	NA	NA	FALSE	NA
Mediator	BMI	rs1260326	2	27730940	T	C	0.3913	-0.0107	1.16e-10	0.0017	806834	NA	NA	NA	NA	FALSE	NA
Mediator	BMI	rs780094	2	27741237	T	C	0.3798	-0.0096	5.85e-09	0.0016	806834	NA	NA	NA	NA	FALSE	NA
Mediator	BMI	rs62140396	2	28246841	A	G	0.1116	-0.0101	0.0007548	0.003	806834	NA	NA	NA	NA	FALSE	NA
Mediator	BMI	rs1572198	2	39574948	T	C	0.2083	0.0081	0.05378	0.0042	806834	NA	NA	NA	NA	FALSE	NA
Mediator	BMI	rs139552257	2	43536687	T	C	0.0132	-0.0187	0.02891	0.0086	806834	NA	NA	NA	NA	FALSE	NA
Mediator	BMI	rs4337521	2	44856709	T	C	0.6021	0.0095	8.965e-07	0.0019	806834	NA	NA	NA	NA	FALSE	NA
Mediator	BMI	rs112145286	2	44892489	T	C	0.8813	-0.0056	0.05718	0.0029	806834	NA	NA	NA	NA	FALSE	NA
Mediator	BMI	rs1629802	2	45138179	A	G	0.3801	-0.0033	0.08783	0.0019	806834	NA	NA	NA	NA	FALSE	NA
Mediator	BMI	rs540606	2	45138507	A	G	0.4326	-0.001	0.5874	0.0019	806834	NA	NA	NA	NA	FALSE	NA
Mediator	BMI	rs549814	2	45153508	T	C	0.3361	-0.0027	0.177	0.002	806834	NA	NA	NA	NA	FALSE	NA
Mediator	BMI	rs504675	2	45154689	T	C	0.3615	-0.0041	0.03918	0.002	806834	NA	NA	NA	NA	FALSE	NA
Mediator	BMI	rs4953150	2	45157336	T	C	0.3458	-0.0046	0.0212	0.002	806834	NA	NA	NA	NA	FALSE	NA
Mediator	BMI	rs1004787	2	45159091	A	G	0.5478	0.0002	0.9191	0.0019	806834	NA	NA	NA	NA	FALSE	NA
Mediator	BMI	rs17218599	2	47708513	A	G	0.9327	-0.0043	0.2576	0.0038	806834	NA	NA	NA	NA	FALSE	NA
Mediator	BMI	rs10124367	2	57732962	T	C	0.6	0.0015	0.7077	0.004	806834	NA	NA	NA	NA	FALSE	NA
Mediator	BMI	rs68084872	2	58082205	A	G	0.2707	0.0075	0.0004586	0.0021	806834	NA	NA	NA	NA	FALSE	NA
Mediator	BMI	rs4672226	2	58203057	T	C	0.4053	-0.0059	0.0006297	0.0017	806834	NA	NA	NA	NA	FALSE	NA
Mediator	BMI	rs11692083	2	59212187	A	G	0.5694	-0.0063	0.0009988	0.0019	806834	NA	NA	NA	NA	FALSE	NA
Mediator	BMI	rs2110529	2	59497127	T	C	0.5389	-0.0081	1.755e-06	0.0017	806834	NA	NA	NA	NA	FALSE	NA
Mediator	BMI	rs11125813	2	59991047	A	G	0.2169	-0.0006	0.7749	0.0021	806834	NA	NA	NA	NA	FALSE	NA
Mediator	BMI	rs10206338	2	60209981	A	G	0.5794	0.0091	1.158e-07	0.0017	806834	NA	NA	NA	NA	FALSE	NA
Mediator	BMI	rs10189857	2	60713235	A	G	0.5645	-0.0071	3.23e-05	0.0017	806834	NA	NA	NA	NA	FALSE	NA
Mediator	BMI	rs2710641	2	63149265	A	G	0.369	0.0103	1.68e-07	0.002	806834	NA	NA	NA	NA	FALSE	NA
Mediator	BMI	rs2268415	2	66791882	T	C	0.275	0.0021	0.3352	0.0022	806834	NA	NA	NA	NA	FALSE	NA
Mediator	BMI	rs4241258	2	74226102	T	C	0.1466	-0.0017	0.4859	0.0024	806834	NA	NA	NA	NA	FALSE	NA
Mediator	BMI	rs58449464	2	77334916	T	C	0.7229	0.0009	0.6833	0.0021	806834	NA	NA	NA	NA	FALSE	NA
Mediator	BMI	rs445551	2	79697982	A	G	0.2995	-0.0039	0.03075	0.0018	806834	NA	NA	NA	NA	FALSE	NA
Mediator	BMI	rs7570469	2	79709354	T	C	0.6711	0.0038	0.03526	0.0018	806834	NA	NA	NA	NA	FALSE	NA
Mediator	BMI	rs13390019	2	97797680	T	C	0.8669	-0.013	4.269e-06	0.0028	806834	NA	NA	NA	NA	FALSE	NA
Mediator	BMI	rs4149513	2	101022726	A	G	0.4824	-0.0112	2.776e-11	0.0017	806834	NA	NA	NA	NA	FALSE	NA
Mediator	BMI	rs113993820	2	102766634	T	G	0.019	-0.0048	0.4966	0.007	806834	NA	NA	NA	NA	FALSE	NA
Mediator	BMI	rs4851029	2	104159785	T	G	0.4694	-0.0123	3.2e-13	0.0017	806834	NA	NA	NA	NA	FALSE	NA
Mediator	BMI	rs10168817	2	104160383	A	G	0.5044	0.0118	4.324e-10	0.0019	806834	NA	NA	NA	NA	FALSE	NA
Mediator	BMI	rs921966	2	104319974	T	C	0.3863	0.0117	1.469e-09	0.0019	806834	NA	NA	NA	NA	FALSE	NA
Mediator	BMI	rs801925	2	125010912	A	G	0.341	-0.0004	0.8353	0.002	806834	NA	NA	NA	NA	FALSE	NA
Mediator	BMI	rs17824247	2	144152539	T	C	0.5971	0.0016	0.3972	0.0019	806834	NA	NA	NA	NA	FALSE	NA
Mediator	BMI	rs786272	2	145670892	A	G	0.6676	0.0034	0.05626	0.0018	806834	NA	NA	NA	NA	FALSE	NA
Mediator	BMI	rs10192394	2	146298007	T	C	0.5236	0.0025	0.1353	0.0017	806834	NA	NA	NA	NA	FALSE	NA
Mediator	BMI	rs453520	2	147907202	T	C	0.5644	-0.0145	1.503e-17	0.0017	806834	NA	NA	NA	NA	FALSE	NA
Mediator	BMI	rs2591131	2	155724392	A	G	0.1872	0.0132	5.779e-08	0.0024	806834	NA	NA	NA	NA	FALSE	NA
Mediator	BMI	rs12993426	2	157019446	T	G	0.5422	0.0069	4.997e-05	0.0017	806834	NA	NA	NA	NA	FALSE	NA
Mediator	BMI	rs10195287	2	160461478	T	C	0.4314	-0.0049	0.01058	0.0019	806834	NA	NA	NA	NA	FALSE	NA
Mediator	BMI	rs1549579	2	160668661	T	G	0.5913	0.0051	0.002834	0.0017	806834	NA	NA	NA	NA	FALSE	NA
Mediator	BMI	rs4667812	2	166254401	T	G	0.7713	0.0128	8.303e-11	0.002	806834	NA	NA	NA	NA	FALSE	NA
Mediator	BMI	rs4667823	2	166318574	T	C	0.6879	0.0068	0.0001538	0.0018	806834	NA	NA	NA	NA	FALSE	NA
Mediator	BMI	rs2102738	2	172525884	A	C	0.8321	-0.0011	0.6168	0.0023	806834	NA	NA	NA	NA	FALSE	NA
Mediator	BMI	rs12616030	2	176445799	A	G	0.2335	-0.0035	0.05792	0.0019	806834	NA	NA	NA	NA	FALSE	NA
Mediator	BMI	rs1400075	2	188809802	T	C	0.806	-0.0046	0.03085	0.0022	806834	NA	NA	NA	NA	FALSE	NA
Mediator	BMI	rs62180988	2	191268152	A	C	0.3111	-0.0001	0.9606	0.002	806834	NA	NA	NA	NA	FALSE	NA
Mediator	BMI	rs62180989	2	191271244	T	C	0.3107	-0.0001	0.9741	0.002	806834	NA	NA	NA	NA	FALSE	NA
Mediator	BMI	rs59979824	2	193848340	A	C	0.3332	0.0078	0.0001074	0.002	806834	NA	NA	NA	NA	FALSE	NA
Mediator	BMI	rs115067791	2	207033306	A	G	0.0552	0.0171	4.54e-05	0.0042	806834	NA	NA	NA	NA	FALSE	NA
Mediator	BMI	rs13029813	2	207046344	T	C	0.6569	0.0033	0.0943	0.002	806834	NA	NA	NA	NA	FALSE	NA
Mediator	BMI	rs11680516	2	208205711	T	C	0.7908	-0.0129	2.076e-09	0.0021	806834	NA	NA	NA	NA	FALSE	NA
Mediator	BMI	rs4309518	2	211454133	A	G	0.4706	-0.0048	0.01126	0.0019	806834	NA	NA	NA	NA	FALSE	NA
Mediator	BMI	rs13029509	2	215374209	A	G	0.4653	0.0067	7.525e-05	0.0017	806834	NA	NA	NA	NA	FALSE	NA
Mediator	BMI	rs10188314	2	215402926	T	C	0.4858	-0.0083	1.257e-06	0.0017	806834	NA	NA	NA	NA	FALSE	NA
Mediator	BMI	rs11681451	2	225334104	T	C	0.6745	0.0002	0.928	0.0018	806834	NA	NA	NA	NA	FALSE	NA
Mediator	BMI	rs60795232	2	236680476	A	G	0.7318	-0.0005	0.8189	0.0021	806834	NA	NA	NA	NA	FALSE	NA
Mediator	BMI	rs4684095	3	12047765	T	C	0.2929	0.0009	0.6581	0.0021	806834	NA	NA	NA	NA	FALSE	NA
Mediator	BMI	rs4135294	3	12466715	A	G	0.1465	-0.0122	6.759e-06	0.0027	806834	NA	NA	NA	NA	FALSE	NA
Mediator	BMI	rs2733519	3	17249128	A	G	0.5432	-0.0065	0.0001413	0.0017	806834	NA	NA	NA	NA	FALSE	NA
Mediator	BMI	rs2470578	3	17330092	A	G	0.483	0.0067	0.0004005	0.0019	806834	NA	NA	NA	NA	FALSE	NA
Mediator	BMI	rs4908963	3	17758260	T	C	0.4504	0.007	0.0002481	0.0019	806834	NA	NA	NA	NA	FALSE	NA
Mediator	BMI	rs4532156	3	18783476	T	C	0.2819	-0.0111	1.61e-07	0.0021	806834	NA	NA	NA	NA	FALSE	NA
Mediator	BMI	rs4364183	3	18809536	A	G	0.7131	0.0105	5.441e-07	0.0021	806834	NA	NA	NA	NA	FALSE	NA
Mediator	BMI	rs10510554	3	25099776	T	C	0.436	-0.0138	2.526e-17	0.0016	806834	NA	NA	NA	NA	FALSE	NA
Mediator	BMI	rs6808550	3	25107866	A	G	0.4333	-0.0123	1.555e-10	0.0019	806834	NA	NA	NA	NA	FALSE	NA
Mediator	BMI	rs1603978	3	25108236	A	C	0.6956	0.012	7.98e-09	0.0021	806834	NA	NA	NA	NA	FALSE	NA
Mediator	BMI	rs4858697	3	25116582	A	G	0.4233	-0.0135	3.951e-15	0.0017	806834	NA	NA	NA	NA	FALSE	NA
Mediator	BMI	rs7429279	3	25118637	A	C	0.4155	-0.0121	3.312e-10	0.0019	806834	NA	NA	NA	NA	FALSE	NA
Mediator	BMI	rs12629972	3	25121444	T	C	0.4163	-0.0124	1.579e-10	0.0019	806834	NA	NA	NA	NA	FALSE	NA
Mediator	BMI	rs6550951	3	25165957	A	G	0.5482	-0.0053	0.001706	0.0017	806834	NA	NA	NA	NA	FALSE	NA
Mediator	BMI	rs2218182	3	34204000	A	G	0.7852	-0.0004	0.8476	0.0021	806834	NA	NA	NA	NA	FALSE	NA
Mediator	BMI	rs9985296	3	36889621	T	C	0.3614	0.0061	0.0006463	0.0018	806834	NA	NA	NA	NA	FALSE	NA
Mediator	BMI	rs7630012	3	38552250	A	G	0.5795	0.008	1.487e-06	0.0017	806834	NA	NA	NA	NA	FALSE	NA
Mediator	BMI	rs6765212	3	43931484	T	C	0.2713	-0.0107	2.232e-08	0.0019	806834	NA	NA	NA	NA	FALSE	NA
Mediator	BMI	rs12630752	3	44303185	A	G	0.7633	-0.0124	2.237e-08	0.0022	806834	NA	NA	NA	NA	FALSE	NA
Mediator	BMI	rs17554407	3	44784591	A	G	0.2187	0.0113	5.265e-08	0.0021	806834	NA	NA	NA	NA	FALSE	NA
Mediator	BMI	rs76398786	3	48731450	T	C	0.0485	0.0147	0.001116	0.0045	806834	NA	NA	NA	NA	FALSE	NA
Mediator	BMI	rs7626445	3	49114544	T	C	0.6413	0.0006	0.7479	0.0018	806834	NA	NA	NA	NA	FALSE	NA
Mediator	BMI	rs7632267	3	49184664	A	G	0.6707	0.0013	0.5041	0.002	806834	NA	NA	NA	NA	FALSE	NA
Mediator	BMI	rs113011189	3	49250007	T	C	0.0862	0.016	2.96e-06	0.0034	806834	NA	NA	NA	NA	FALSE	NA
Mediator	BMI	rs7623659	3	49414791	T	C	0.303	-0.0176	1.513e-17	0.0021	806834	NA	NA	NA	NA	FALSE	NA
Mediator	BMI	rs7613360	3	49916710	T	C	0.3867	0.0215	2.979e-28	0.0019	806834	NA	NA	NA	NA	FALSE	NA
Mediator	BMI	rs112634398	3	50075494	A	G	0.9546	-0.0155	0.00111	0.0048	806834	NA	NA	NA	NA	FALSE	NA
Mediator	BMI	rs11919418	3	50233215	T	G	0.6596	-0.0174	2.069e-22	0.0018	806834	NA	NA	NA	NA	FALSE	NA
Mediator	BMI	rs12492113	3	50521402	A	G	0.1348	-0.0091	0.0003904	0.0026	806834	NA	NA	NA	NA	FALSE	NA
Mediator	BMI	rs6792502	3	50531201	A	C	0.1675	-0.0077	0.0008255	0.0023	806834	NA	NA	NA	NA	FALSE	NA
Mediator	BMI	rs4676964	3	71034748	T	C	0.4944	-0.0063	0.0008842	0.0019	806834	NA	NA	NA	NA	FALSE	NA
Mediator	BMI	rs17653477	3	71170319	A	G	0.9705	-0.0022	0.6948	0.0056	806834	NA	NA	NA	NA	FALSE	NA
Mediator	BMI	rs35483362	3	71531467	T	C	0.5302	0.0062	0.00103	0.0019	806834	NA	NA	NA	NA	FALSE	NA
Mediator	BMI	rs62247166	3	71532738	T	C	0.4688	-0.0062	0.001131	0.0019	806834	NA	NA	NA	NA	FALSE	NA
Mediator	BMI	rs73093445	3	71542279	A	C	0.4211	-0.006	0.001663	0.0019	806834	NA	NA	NA	NA	FALSE	NA
Mediator	BMI	rs11720523	3	71545170	A	C	0.4089	-0.0049	0.004188	0.0017	806834	NA	NA	NA	NA	FALSE	NA
Mediator	BMI	rs9842406	3	71553132	T	G	0.5877	0.0049	0.003782	0.0017	806834	NA	NA	NA	NA	FALSE	NA
Mediator	BMI	rs6780776	3	71554185	T	C	0.4077	-0.0048	0.004874	0.0017	806834	NA	NA	NA	NA	FALSE	NA
Mediator	BMI	rs7610856	3	71579022	A	C	0.4065	-0.0054	0.001664	0.0017	806834	NA	NA	NA	NA	FALSE	NA
Mediator	BMI	rs6549007	3	85044736	A	G	0.7798	0.0151	1.074e-13	0.002	806834	NA	NA	NA	NA	FALSE	NA
Mediator	BMI	rs9816652	3	85067018	A	G	0.5223	-0.0093	1.247e-06	0.0019	806834	NA	NA	NA	NA	FALSE	NA
Mediator	BMI	rs6791363	3	85073170	T	C	0.6091	-0.0123	4.438e-12	0.0018	806834	NA	NA	NA	NA	FALSE	NA
Mediator	BMI	rs4516626	3	85152987	T	C	0.5268	0.0143	1.354e-17	0.0017	806834	NA	NA	NA	NA	FALSE	NA
Mediator	BMI	rs13078384	3	85264266	A	G	0.3115	0.0111	2.42e-10	0.0017	806834	NA	NA	NA	NA	FALSE	NA
Mediator	BMI	rs10433500	3	85546798	A	G	0.624	-0.0149	2.249e-14	0.0019	806834	NA	NA	NA	NA	FALSE	NA
Mediator	BMI	rs12629607	3	85583608	T	C	0.3532	0.0138	1.072e-14	0.0018	806834	NA	NA	NA	NA	FALSE	NA
Mediator	BMI	rs2326319	3	85597135	A	G	0.6395	-0.0142	1.054e-15	0.0018	806834	NA	NA	NA	NA	FALSE	NA
Mediator	BMI	rs12714629	3	85598424	T	C	0.7706	-0.0153	4.639e-14	0.002	806834	NA	NA	NA	NA	FALSE	NA
Mediator	BMI	rs7652683	3	85603462	T	C	0.3477	0.0142	1.062e-12	0.002	806834	NA	NA	NA	NA	FALSE	NA
Mediator	BMI	rs1375547	3	85608137	A	G	0.2208	0.0143	3.945e-12	0.0021	806834	NA	NA	NA	NA	FALSE	NA
Mediator	BMI	rs9866322	3	85650004	T	C	0.7786	-0.0153	2.509e-11	0.0023	806834	NA	NA	NA	NA	FALSE	NA
Mediator	BMI	rs72913870	3	89047588	A	G	0.1129	0.0136	6.51e-06	0.003	806834	NA	NA	NA	NA	FALSE	NA
Mediator	BMI	rs145311166	3	89240855	A	G	0.9769	-0.0255	8.208e-05	0.0065	806834	NA	NA	NA	NA	FALSE	NA
Mediator	BMI	rs329922	3	107387116	A	G	0.3881	-0.004	0.02113	0.0017	806834	NA	NA	NA	NA	FALSE	NA
Mediator	BMI	rs260177	3	114665272	T	C	0.224	-0.0055	0.006083	0.002	806834	NA	NA	NA	NA	FALSE	NA
Mediator	BMI	rs9817162	3	115148392	T	C	0.5865	0.0024	0.1594	0.0017	806834	NA	NA	NA	NA	FALSE	NA
Mediator	BMI	rs1228589	3	131634826	A	G	0.2404	0.0204	1.173e-24	0.002	806834	NA	NA	NA	NA	FALSE	NA
Mediator	BMI	rs6791295	3	134161180	A	G	0.6429	-0.0008	0.6937	0.002	806834	NA	NA	NA	NA	FALSE	NA
Mediator	BMI	rs6780833	3	137067993	A	G	0.3967	0.0064	0.0002148	0.0017	806834	NA	NA	NA	NA	FALSE	NA
Mediator	BMI	rs115353622	3	155356223	T	G	0.0472	-0.0083	0.06532	0.0045	806834	NA	NA	NA	NA	FALSE	NA
Mediator	BMI	rs13064579	3	167173092	T	C	0.3732	0.0012	0.5546	0.002	806834	NA	NA	NA	NA	FALSE	NA
Mediator	BMI	rs7647305	3	185834290	T	C	0.2089	-0.0284	6.767e-47	0.002	806834	NA	NA	NA	NA	FALSE	NA
Mediator	BMI	rs6774906	3	194803510	A	C	0.9536	-0.0031	0.4921	0.0045	806834	NA	NA	NA	NA	FALSE	NA
Mediator	BMI	rs363096	4	3180021	T	C	0.4464	0.0055	0.001496	0.0017	806834	NA	NA	NA	NA	FALSE	NA
Mediator	BMI	rs362307	4	3241845	T	C	0.0722	0.0237	1.67e-10	0.0037	806834	NA	NA	NA	NA	FALSE	NA
Mediator	BMI	rs2858088	4	3268710	A	G	0.3867	0.0054	0.005951	0.002	806834	NA	NA	NA	NA	FALSE	NA
Mediator	BMI	rs10013628	4	16886183	T	G	0.5905	0.006	0.002005	0.0019	806834	NA	NA	NA	NA	FALSE	NA
Mediator	BMI	rs73096946	4	17788715	T	C	0.8309	-0.0073	0.003727	0.0025	806834	NA	NA	NA	NA	FALSE	NA
Mediator	BMI	rs1714081	4	35938175	T	C	0.5451	-0.0044	0.01045	0.0017	806834	NA	NA	NA	NA	FALSE	NA
Mediator	BMI	rs11940694	4	39414993	A	G	0.392	-0.0046	0.008752	0.0017	806834	NA	NA	NA	NA	FALSE	NA
Mediator	BMI	rs13146907	4	39425248	A	G	0.6325	0.0034	0.05056	0.0018	806834	NA	NA	NA	NA	FALSE	NA
Mediator	BMI	rs6447123	4	42078241	A	G	0.8496	-0.0018	0.4476	0.0024	806834	NA	NA	NA	NA	FALSE	NA
Mediator	BMI	rs6827541	4	42126924	A	G	0.7286	-0.0035	0.09599	0.0021	806834	NA	NA	NA	NA	FALSE	NA
Mediator	BMI	rs115465932	4	42479714	T	C	0.0152	0.0158	0.06833	0.0087	806834	NA	NA	NA	NA	FALSE	NA
Mediator	BMI	rs10938397	4	45182527	A	G	0.57	-0.0322	2.42e-86	0.0016	806834	NA	NA	NA	NA	FALSE	NA
Mediator	BMI	rs2237021	4	55561067	T	C	0.5098	0.0123	8.325e-11	0.0019	806834	NA	NA	NA	NA	FALSE	NA
Mediator	BMI	rs2231142	4	89052323	T	G	0.1134	-0.019	2.128e-13	0.0026	806834	NA	NA	NA	NA	FALSE	NA
Mediator	BMI	rs6841352	4	90781655	T	G	0.4613	0	0.9807	0.0017	806834	NA	NA	NA	NA	FALSE	NA
Mediator	BMI	rs2141284	4	99704167	A	G	0.0077	-0.0157	0.1588	0.0111	806834	NA	NA	NA	NA	FALSE	NA
Mediator	BMI	rs144198753	4	99713350	T	C	0.0113	-0.041	1.423e-05	0.0095	806834	NA	NA	NA	NA	FALSE	NA
Mediator	BMI	rs1229984	4	100239319	T	C	0.0312	-0.0305	4.716e-09	0.0052	806834	NA	NA	NA	NA	FALSE	NA
Mediator	BMI	rs140280172	4	100832564	A	C	0.0062	-0.0257	0.03471	0.0122	806834	NA	NA	NA	NA	FALSE	NA
Mediator	BMI	rs149580409	4	101078246	T	C	0.9946	0.0346	0.01012	0.0135	806834	NA	NA	NA	NA	FALSE	NA
Mediator	BMI	rs13107325	4	103188709	T	C	0.082	0.0468	3.805e-47	0.0032	806834	NA	NA	NA	NA	FALSE	NA
Mediator	BMI	rs13135092	4	103198082	A	G	0.92	-0.0433	1.13e-34	0.0035	806834	NA	NA	NA	NA	FALSE	NA
Mediator	BMI	rs4698920	4	105379055	A	G	0.6601	-0.0012	0.5164	0.0018	806834	NA	NA	NA	NA	FALSE	NA
Mediator	BMI	rs4698921	4	105414222	T	C	0.6076	-0.0018	0.2951	0.0018	806834	NA	NA	NA	NA	FALSE	NA
Mediator	BMI	rs2189234	4	106075498	T	G	0.3895	-0.0023	0.1867	0.0018	806834	NA	NA	NA	NA	FALSE	NA
Mediator	BMI	rs1391438	4	106151843	T	C	0.3138	-0.0004	0.8037	0.0017	806834	NA	NA	NA	NA	FALSE	NA
Mediator	BMI	rs2726513	4	106217358	T	G	0.4202	-0.0019	0.2745	0.0017	806834	NA	NA	NA	NA	FALSE	NA
Mediator	BMI	rs6534338	4	123026869	T	C	0.307	-0.0052	0.003862	0.0018	806834	NA	NA	NA	NA	FALSE	NA
Mediator	BMI	rs13102973	4	135900688	T	C	0.3886	0.0024	0.1676	0.0018	806834	NA	NA	NA	NA	FALSE	NA
Mediator	BMI	rs7655455	4	152967941	T	C	0.6534	0.0085	2.135e-05	0.002	806834	NA	NA	NA	NA	FALSE	NA
Mediator	BMI	rs1425397	4	152984315	A	G	0.3451	-0.0077	1.805e-05	0.0018	806834	NA	NA	NA	NA	FALSE	NA
Mediator	BMI	rs4692708	4	170228542	A	C	0.7439	0.004	0.06656	0.0022	806834	NA	NA	NA	NA	FALSE	NA
Mediator	BMI	rs13133562	4	170965709	T	C	0.2601	0.0072	0.0008759	0.0022	806834	NA	NA	NA	NA	FALSE	NA
Mediator	BMI	rs13146141	4	171863797	A	G	0.3472	-0.0004	0.8076	0.0018	806834	NA	NA	NA	NA	FALSE	NA
Mediator	BMI	rs10020708	4	178097496	A	C	0.5079	-0.0001	0.9496	0.0016	806834	NA	NA	NA	NA	FALSE	NA
Mediator	BMI	rs62339673	4	184828533	A	C	0.6197	0.0026	0.1891	0.002	806834	NA	NA	NA	NA	FALSE	NA
Mediator	BMI	rs12514566	5	7391462	A	G	0.3117	-0.004	0.02049	0.0017	806834	NA	NA	NA	NA	FALSE	NA
Mediator	BMI	rs13358960	5	14025085	T	C	0.6817	0.004	0.04855	0.002	806834	NA	NA	NA	NA	FALSE	NA
Mediator	BMI	rs150534	5	60503133	A	G	0.5304	0.003	0.1087	0.0019	806834	NA	NA	NA	NA	FALSE	NA
Mediator	BMI	rs6868457	5	60550041	T	C	0.5227	-0.0052	0.002144	0.0017	806834	NA	NA	NA	NA	FALSE	NA
Mediator	BMI	rs72783765	5	87027391	T	C	0.088	0.0029	0.3855	0.0034	806834	NA	NA	NA	NA	FALSE	NA
Mediator	BMI	rs13170977	5	87455655	A	G	0.3634	-0.0064	0.0002078	0.0017	806834	NA	NA	NA	NA	FALSE	NA
Mediator	BMI	rs33705	5	87504285	T	C	0.3688	-0.0072	0.0002554	0.002	806834	NA	NA	NA	NA	FALSE	NA
Mediator	BMI	rs3099437	5	87637449	T	C	0.47	-0.0071	0.0002011	0.0019	806834	NA	NA	NA	NA	FALSE	NA
Mediator	BMI	rs13166120	5	87948883	A	G	0.1657	0.0272	1.597e-26	0.0025	806834	NA	NA	NA	NA	FALSE	NA
Mediator	BMI	rs6882046	5	87968864	A	G	0.7285	-0.0128	2.812e-11	0.0019	806834	NA	NA	NA	NA	FALSE	NA
Mediator	BMI	rs17485836	5	88065130	T	C	0.0997	-0.0109	9.531e-05	0.0028	806834	NA	NA	NA	NA	FALSE	NA
Mediator	BMI	rs2578697	5	95899121	T	C	0.5122	-0.006	0.001625	0.0019	806834	NA	NA	NA	NA	FALSE	NA
Mediator	BMI	rs329122	5	133864599	A	G	0.4055	-0.0128	5.499e-15	0.0016	806834	NA	NA	NA	NA	FALSE	NA
Mediator	BMI	rs33947258	5	141194870	A	C	0.2552	-0.0019	0.3898	0.0022	806834	NA	NA	NA	NA	FALSE	NA
Mediator	BMI	rs6421143	5	153120718	A	G	0.6571	0.0048	0.01638	0.002	806834	NA	NA	NA	NA	FALSE	NA
Mediator	BMI	rs7712317	5	153246661	T	C	0.8262	0.0029	0.2538	0.0025	806834	NA	NA	NA	NA	FALSE	NA
Mediator	BMI	rs17714824	5	158254070	T	G	0.1709	0.0075	0.0008426	0.0023	806834	NA	NA	NA	NA	FALSE	NA
Mediator	BMI	rs75422056	5	164709456	A	G	0.1029	-0.0035	0.2644	0.0032	806834	NA	NA	NA	NA	FALSE	NA
Mediator	BMI	rs2915859	5	166546480	T	C	0.3585	0.0022	0.233	0.0018	806834	NA	NA	NA	NA	FALSE	NA
Mediator	BMI	rs9504124	6	4478478	T	C	0.2849	-0.0047	0.024	0.0021	806834	NA	NA	NA	NA	FALSE	NA
Mediator	BMI	rs2432801	6	5473964	A	G	0.2743	-0.0019	0.3203	0.0019	806834	NA	NA	NA	NA	FALSE	NA
Mediator	BMI	rs9463175	6	9510030	T	C	0.3293	-0.0115	2.236e-11	0.0017	806834	NA	NA	NA	NA	FALSE	NA
Mediator	BMI	rs9349379	6	12903957	A	G	0.6069	0.0063	0.0001738	0.0017	806834	NA	NA	NA	NA	FALSE	NA
Mediator	BMI	rs975303	6	19028788	A	G	0.8228	-0.0088	4.527e-05	0.0021	806834	NA	NA	NA	NA	FALSE	NA
Mediator	BMI	rs2328887	6	25430149	T	C	0.0989	0.0135	2.297e-05	0.0032	806834	NA	NA	NA	NA	FALSE	NA
Mediator	BMI	rs13212936	6	25588815	T	C	0.1002	0.0131	2.854e-06	0.0028	806834	NA	NA	NA	NA	FALSE	NA
Mediator	BMI	rs4236040	6	25761209	T	C	0.1091	0.0129	1.433e-06	0.0027	806834	NA	NA	NA	NA	FALSE	NA
Mediator	BMI	rs9379829	6	26172219	T	C	0.2331	-0.0141	5.678e-12	0.0021	806834	NA	NA	NA	NA	FALSE	NA
Mediator	BMI	rs17598658	6	26175866	A	C	0.9018	-0.0121	2.978e-05	0.0029	806834	NA	NA	NA	NA	FALSE	NA
Mediator	BMI	rs806794	6	26200677	A	G	0.7204	0.0104	6.3e-09	0.0018	806834	NA	NA	NA	NA	FALSE	NA
Mediator	BMI	rs806789	6	26229161	A	C	0.4879	-0.0065	9.803e-05	0.0017	806834	NA	NA	NA	NA	FALSE	NA
Mediator	BMI	rs9357004	6	26303319	T	C	0.5079	0.0077	5.174e-05	0.0019	806834	NA	NA	NA	NA	FALSE	NA
Mediator	BMI	rs35942569	6	26339131	A	G	0.8955	-0.0135	1.683e-05	0.0031	806834	NA	NA	NA	NA	FALSE	NA
Mediator	BMI	rs35433030	6	26529890	A	G	0.1151	0.0119	5.965e-05	0.003	806834	NA	NA	NA	NA	FALSE	NA
Mediator	BMI	rs13198716	6	26582035	T	C	0.1032	0.0121	1.984e-05	0.0028	806834	NA	NA	NA	NA	FALSE	NA
Mediator	BMI	rs72839445	6	27249686	A	G	0.1034	0.0123	7.91e-05	0.0031	806834	NA	NA	NA	NA	FALSE	NA
Mediator	BMI	rs13207082	6	27251379	A	G	0.8962	-0.0105	0.0002051	0.0028	806834	NA	NA	NA	NA	FALSE	NA
Mediator	BMI	rs145623467	6	27294573	A	G	0.0177	0.0182	0.01251	0.0073	806834	NA	NA	NA	NA	FALSE	NA
Mediator	BMI	rs6904596	6	27491299	A	G	0.1179	0.008	0.001803	0.0025	806834	NA	NA	NA	NA	FALSE	NA
Mediator	BMI	rs17763089	6	27835218	A	G	0.1088	0.0097	0.0003724	0.0027	806834	NA	NA	NA	NA	FALSE	NA
Mediator	BMI	rs200977	6	27854301	T	C	0.8739	-0.0073	0.004384	0.0026	806834	NA	NA	NA	NA	FALSE	NA
Mediator	BMI	rs202906	6	28011652	T	C	0.8585	-0.0101	3.4e-05	0.0024	806834	NA	NA	NA	NA	FALSE	NA
Mediator	BMI	rs34388845	6	28578286	A	G	0.7833	-0.0163	1.639e-12	0.0023	806834	NA	NA	NA	NA	FALSE	NA
Mediator	BMI	rs13194504	6	28630691	A	G	0.1098	0.0081	0.002413	0.0027	806834	NA	NA	NA	NA	FALSE	NA
Mediator	BMI	rs34953859	6	28657458	A	G	0.8387	-0.0154	2.606e-09	0.0026	806834	NA	NA	NA	NA	FALSE	NA
Mediator	BMI	rs4713177	6	28673998	A	G	0.1136	0.0107	0.0003429	0.003	806834	NA	NA	NA	NA	FALSE	NA
Mediator	BMI	rs4947263	6	29133642	T	C	0.1164	0.0109	0.0002301	0.003	806834	NA	NA	NA	NA	FALSE	NA
Mediator	BMI	rs3117439	6	29266483	A	G	0.1168	0.0095	0.00047	0.0027	806834	NA	NA	NA	NA	FALSE	NA
Mediator	BMI	rs3117427	6	29274136	T	C	0.8861	-0.0092	0.0004645	0.0026	806834	NA	NA	NA	NA	FALSE	NA
Mediator	BMI	rs9257805	6	29346329	A	G	0.8679	-0.0112	4.793e-06	0.0024	806834	NA	NA	NA	NA	FALSE	NA
Mediator	BMI	rs8321	6	30032522	A	C	0.8717	-0.0085	0.0008158	0.0025	806834	NA	NA	NA	NA	FALSE	NA
Mediator	BMI	rs2517609	6	30170287	A	G	0.8708	-0.0111	9.386e-05	0.0028	806834	NA	NA	NA	NA	FALSE	NA
Mediator	BMI	rs138394556	6	30652782	A	G	0.139	0.0074	0.006932	0.0027	806834	NA	NA	NA	NA	FALSE	NA
Mediator	BMI	rs1264341	6	30802465	T	C	0.8505	-0.0075	0.002216	0.0025	806834	NA	NA	NA	NA	FALSE	NA
Mediator	BMI	rs2844672	6	31005139	A	G	0.6263	0.0065	0.0009568	0.002	806834	NA	NA	NA	NA	FALSE	NA
Mediator	BMI	rs2517521	6	31027336	A	G	0.1507	-0.0008	0.7585	0.0025	806834	NA	NA	NA	NA	FALSE	NA
Mediator	BMI	rs2233956	6	31081205	T	C	0.7815	-0.0101	5.22e-07	0.002	806834	NA	NA	NA	NA	FALSE	NA
Mediator	BMI	rs28703977	6	31472792	T	C	0.341	-0.0077	0.0001288	0.002	806834	NA	NA	NA	NA	FALSE	NA
Mediator	BMI	rs2857596	6	31567422	T	G	0.7272	0.0062	0.000932	0.0019	806834	NA	NA	NA	NA	FALSE	NA
Mediator	BMI	rs2857700	6	31572481	T	C	0.1544	-0.0062	0.01186	0.0024	806834	NA	NA	NA	NA	FALSE	NA
Mediator	BMI	rs3130048	6	31613739	T	C	0.7315	-0.0169	2.019e-20	0.0018	806834	NA	NA	NA	NA	FALSE	NA
Mediator	BMI	rs1009382	6	32026107	T	C	0.6864	0.0015	0.4123	0.0019	806834	NA	NA	NA	NA	FALSE	NA
Mediator	BMI	rs204887	6	32029226	A	G	0.3224	-0.0072	0.0003751	0.002	806834	NA	NA	NA	NA	FALSE	NA
Mediator	BMI	rs1003880	6	32298484	T	G	0.2506	0.0134	9.66e-10	0.0022	806834	NA	NA	NA	NA	FALSE	NA
Mediator	BMI	rs189745093	6	32462127	T	C	0.6914	-0.0114	5.512e-06	0.0025	806834	NA	NA	NA	NA	FALSE	NA
Mediator	BMI	rs9272426	6	32605189	A	G	0.5516	-0.0068	0.0004327	0.0019	806834	NA	NA	NA	NA	FALSE	NA
Mediator	BMI	rs142591955	6	32609323	A	G	0.2378	0.0094	0.0003178	0.0026	806834	NA	NA	NA	NA	FALSE	NA
Mediator	BMI	rs185831190	6	32615015	T	C	0.1615	0.0136	1.739e-05	0.0032	806834	NA	NA	NA	NA	FALSE	NA
Mediator	BMI	rs188694433	6	32617104	T	C	0.323	0.0107	1.051e-06	0.0022	806834	NA	NA	NA	NA	FALSE	NA
Mediator	BMI	rs534331448	6	32619089	T	C	0.5861	-0.002	0.34	0.0021	806834	NA	NA	NA	NA	FALSE	NA
Mediator	BMI	rs57315130	6	32625374	A	G	0.2776	0.0097	9.629e-05	0.0025	806834	NA	NA	NA	NA	FALSE	NA
Mediator	BMI	rs9276710	6	32757102	T	C	0.8013	-0.0053	0.02661	0.0024	806834	NA	NA	NA	NA	FALSE	NA
Mediator	BMI	rs2465037	6	51179260	A	C	0.3373	-0.0147	3.993e-16	0.0018	806834	NA	NA	NA	NA	FALSE	NA
Mediator	BMI	rs2504671	6	51205577	A	C	0.234	-0.0175	1.734e-18	0.002	806834	NA	NA	NA	NA	FALSE	NA
Mediator	BMI	rs1775255	6	51243035	T	G	0.473	0.0154	9.18e-16	0.0019	806834	NA	NA	NA	NA	FALSE	NA
Mediator	BMI	rs13202107	6	51395463	A	G	0.2163	0.012	2.66e-07	0.0023	806834	NA	NA	NA	NA	FALSE	NA
Mediator	BMI	rs3799077	6	69996217	T	G	0.688	0.0084	5.336e-06	0.0018	806834	NA	NA	NA	NA	FALSE	NA
Mediator	BMI	rs1203213	6	75943069	T	G	0.0517	0.0059	0.125	0.0038	806834	NA	NA	NA	NA	FALSE	NA
Mediator	BMI	rs806374	6	88857320	T	C	0.6488	-0.0014	0.4521	0.0019	806834	NA	NA	NA	NA	FALSE	NA
Mediator	BMI	rs1556623	6	92298780	A	G	0.4209	-0.0019	0.2559	0.0017	806834	NA	NA	NA	NA	FALSE	NA
Mediator	BMI	rs9359954	6	92318594	T	G	0.5085	-0.0016	0.347	0.0017	806834	NA	NA	NA	NA	FALSE	NA
Mediator	BMI	rs1338549	6	98312143	T	G	0.4582	-0.0141	1.907e-13	0.0019	806834	NA	NA	NA	NA	FALSE	NA
Mediator	BMI	rs9372625	6	98344031	A	G	0.3965	-0.0146	5.413e-17	0.0017	806834	NA	NA	NA	NA	FALSE	NA
Mediator	BMI	rs6905544	6	98411631	A	G	0.4125	-0.0165	2.588e-21	0.0017	806834	NA	NA	NA	NA	FALSE	NA
Mediator	BMI	rs35099767	6	98546547	T	G	0.3701	-0.0167	3.509e-17	0.002	806834	NA	NA	NA	NA	FALSE	NA
Mediator	BMI	rs9385269	6	98547979	T	C	0.5172	-0.0131	1.343e-14	0.0017	806834	NA	NA	NA	NA	FALSE	NA
Mediator	BMI	rs6931604	6	98578215	T	C	0.5912	-0.0095	9.357e-07	0.0019	806834	NA	NA	NA	NA	FALSE	NA
Mediator	BMI	rs9398171	6	108983527	T	C	0.6991	0.0161	1.534e-18	0.0018	806834	NA	NA	NA	NA	FALSE	NA
Mediator	BMI	rs6569571	6	129208150	T	C	0.103	-0.0003	0.9099	0.0027	806834	NA	NA	NA	NA	FALSE	NA
Mediator	BMI	rs7755574	6	153364643	T	G	0.2989	0.015	6.586e-16	0.0019	806834	NA	NA	NA	NA	FALSE	NA
Mediator	BMI	rs9397585	6	153396875	T	C	0.6418	-0.0131	8.724e-14	0.0018	806834	NA	NA	NA	NA	FALSE	NA
Mediator	BMI	rs149328785	6	157326236	T	C	0.2599	0	0.9934	0.0022	806834	NA	NA	NA	NA	FALSE	NA
Mediator	BMI	rs57193069	7	1862417	A	G	0.5466	-0.0056	0.003225	0.0019	806834	NA	NA	NA	NA	FALSE	NA
Mediator	BMI	rs28432248	7	1897761	T	C	0.8112	0.0146	2.128e-09	0.0024	806834	NA	NA	NA	NA	FALSE	NA
Mediator	BMI	rs6978112	7	1966841	T	C	0.4179	0.0058	0.00256	0.0019	806834	NA	NA	NA	NA	FALSE	NA
Mediator	BMI	rs56305291	7	2048706	A	G	0.8172	0.0152	6.084e-10	0.0025	806834	NA	NA	NA	NA	FALSE	NA
Mediator	BMI	rs34198643	7	2203808	T	C	0.2248	-0.0035	0.1241	0.0023	806834	NA	NA	NA	NA	FALSE	NA
Mediator	BMI	rs6975898	7	4540687	T	G	0.3741	-0.0015	0.4473	0.002	806834	NA	NA	NA	NA	FALSE	NA
Mediator	BMI	rs10253861	7	8110475	A	G	0.5476	-0.0044	0.01042	0.0017	806834	NA	NA	NA	NA	FALSE	NA
Mediator	BMI	rs118134876	7	11500372	T	C	0.0581	-0.001	0.8017	0.0041	806834	NA	NA	NA	NA	FALSE	NA
Mediator	BMI	rs2043539	7	12253880	A	G	0.4164	0.0077	1.105e-05	0.0018	806834	NA	NA	NA	NA	FALSE	NA
Mediator	BMI	rs4410790	7	17284577	T	C	0.3838	-0.0099	2.381e-08	0.0018	806834	NA	NA	NA	NA	FALSE	NA
Mediator	BMI	rs58221005	7	17458747	A	G	0.2001	-0.0078	0.001203	0.0024	806834	NA	NA	NA	NA	FALSE	NA
Mediator	BMI	rs7784061	7	32974796	A	G	0.3716	-0.0032	0.1032	0.002	806834	NA	NA	NA	NA	FALSE	NA
Mediator	BMI	rs329274	7	35078743	A	G	0.5197	-0.0088	4.059e-06	0.0019	806834	NA	NA	NA	NA	FALSE	NA
Mediator	BMI	rs563740	7	69168149	A	G	0.7246	-0.0045	0.03643	0.0021	806834	NA	NA	NA	NA	FALSE	NA
Mediator	BMI	rs6943610	7	69569109	A	G	0.7491	-0.0063	0.001354	0.002	806834	NA	NA	NA	NA	FALSE	NA
Mediator	BMI	rs2006810	7	69902152	T	C	0.6013	-0.0057	0.0009438	0.0017	806834	NA	NA	NA	NA	FALSE	NA
Mediator	BMI	rs34060476	7	73037956	A	G	0.8678	-0.0135	1.512e-06	0.0028	806834	NA	NA	NA	NA	FALSE	NA
Mediator	BMI	rs62466318	7	73042085	T	C	0.1989	0.0098	4.393e-05	0.0024	806834	NA	NA	NA	NA	FALSE	NA
Mediator	BMI	rs6957745	7	73056750	T	C	0.798	-0.0096	5.684e-05	0.0024	806834	NA	NA	NA	NA	FALSE	NA
Mediator	BMI	rs2529287	7	74358919	T	C	0.2591	0.0156	9.059e-14	0.0021	806834	NA	NA	NA	NA	FALSE	NA
Mediator	BMI	rs1057868	7	75615006	T	C	0.2844	0.0101	1.742e-06	0.0021	806834	NA	NA	NA	NA	FALSE	NA
Mediator	BMI	rs62461232	7	77765568	T	C	0.1604	0.0005	0.8458	0.0026	806834	NA	NA	NA	NA	FALSE	NA
Mediator	BMI	rs6958768	7	77773693	A	C	0.8348	-0.0016	0.4915	0.0023	806834	NA	NA	NA	NA	FALSE	NA
Mediator	BMI	rs12531328	7	79058095	T	C	0.5188	-0.0055	0.004285	0.0019	806834	NA	NA	NA	NA	FALSE	NA
Mediator	BMI	rs1635002	7	86627249	T	C	0.3449	-0.0002	0.9105	0.0018	806834	NA	NA	NA	NA	FALSE	NA
Mediator	BMI	rs56016333	7	104596248	T	C	0.6599	0.0041	0.03978	0.002	806834	NA	NA	NA	NA	FALSE	NA
Mediator	BMI	rs13246732	7	113775765	T	C	0.3071	-0.0044	0.03133	0.0021	806834	NA	NA	NA	NA	FALSE	NA
Mediator	BMI	rs12672200	7	115461436	A	G	0.3227	-0.002	0.3183	0.002	806834	NA	NA	NA	NA	FALSE	NA
Mediator	BMI	rs2896395	7	127511705	T	C	0.3147	-0.0091	1.019e-06	0.0019	806834	NA	NA	NA	NA	FALSE	NA
Mediator	BMI	rs7808586	7	131859496	A	G	0.5947	0.0045	0.01977	0.0019	806834	NA	NA	NA	NA	FALSE	NA
Mediator	BMI	rs7806045	7	132610266	T	C	0.7563	-0.0077	0.0004722	0.0022	806834	NA	NA	NA	NA	FALSE	NA
Mediator	BMI	rs56182580	7	132691858	T	C	0.722	-0.0063	0.00314	0.0021	806834	NA	NA	NA	NA	FALSE	NA
Mediator	BMI	rs6961517	7	133130940	T	G	0.3069	0.003	0.1075	0.0019	806834	NA	NA	NA	NA	FALSE	NA
Mediator	BMI	rs6954610	7	133618986	A	G	0.4532	0.0022	0.1936	0.0017	806834	NA	NA	NA	NA	FALSE	NA
Mediator	BMI	rs4728309	7	133746609	A	G	0.1411	-0.0063	0.009616	0.0024	806834	NA	NA	NA	NA	FALSE	NA
Mediator	BMI	rs4726481	7	141668403	T	G	0.4017	0.0007	0.738	0.002	806834	NA	NA	NA	NA	FALSE	NA
Mediator	BMI	rs6978121	7	143715149	A	C	0.6333	0	0.9803	0.0017	806834	NA	NA	NA	NA	FALSE	NA
Mediator	BMI	rs10249294	7	143723137	A	G	0.3685	-0.0002	0.9269	0.0018	806834	NA	NA	NA	NA	FALSE	NA
Mediator	BMI	rs10271924	7	153495206	T	C	0.4935	0.0057	0.003424	0.002	806834	NA	NA	NA	NA	FALSE	NA
Mediator	BMI	rs2972184	8	1670693	A	G	0.5564	-0.0017	0.3847	0.0019	806834	NA	NA	NA	NA	FALSE	NA
Mediator	BMI	rs13267577	8	4847469	T	C	0.3711	0.0011	0.5634	0.002	806834	NA	NA	NA	NA	FALSE	NA
Mediator	BMI	rs2980755	8	8363683	A	G	0.54	-0.0169	1.771e-18	0.0019	806834	NA	NA	NA	NA	FALSE	NA
Mediator	BMI	rs7826238	8	8387095	T	G	0.4621	0.0147	8.184e-18	0.0017	806834	NA	NA	NA	NA	FALSE	NA
Mediator	BMI	rs4841029	8	8605632	A	G	0.4103	-0.0136	7.845e-15	0.0017	806834	NA	NA	NA	NA	FALSE	NA
Mediator	BMI	rs12682352	8	8646246	T	C	0.5235	-0.0148	3.985e-18	0.0017	806834	NA	NA	NA	NA	FALSE	NA
Mediator	BMI	rs330088	8	9149746	T	C	0.4516	-0.0173	1.863e-19	0.0019	806834	NA	NA	NA	NA	FALSE	NA
Mediator	BMI	rs11774353	8	9153127	T	C	0.3593	0.013	4.868e-13	0.0018	806834	NA	NA	NA	NA	FALSE	NA
Mediator	BMI	rs7012637	8	9173209	A	G	0.4733	0.0146	2.475e-14	0.0019	806834	NA	NA	NA	NA	FALSE	NA
Mediator	BMI	rs7012814	8	9173358	A	G	0.4737	0.0146	2.559e-14	0.0019	806834	NA	NA	NA	NA	FALSE	NA
Mediator	BMI	rs1461729	8	9187242	A	G	0.0997	0.0015	0.6004	0.0028	806834	NA	NA	NA	NA	FALSE	NA
Mediator	BMI	rs4840439	8	9673841	T	C	0.2409	0.011	1.681e-07	0.0021	806834	NA	NA	NA	NA	FALSE	NA
Mediator	BMI	rs13279794	8	9684014	A	C	0.5837	-0.0134	6.082e-15	0.0017	806834	NA	NA	NA	NA	FALSE	NA
Mediator	BMI	rs79809011	8	10126532	A	G	0.0283	-0.0161	0.005307	0.0058	806834	NA	NA	NA	NA	FALSE	NA
Mediator	BMI	rs4486206	8	10127970	A	G	0.2441	-0.0005	0.801	0.002	806834	NA	NA	NA	NA	FALSE	NA
Mediator	BMI	rs7832708	8	10190040	T	C	0.4791	0.0163	2.025e-23	0.0016	806834	NA	NA	NA	NA	FALSE	NA
Mediator	BMI	rs1986972	8	10268805	A	G	0.3633	0.0121	9.771e-12	0.0018	806834	NA	NA	NA	NA	FALSE	NA
Mediator	BMI	rs7005363	8	10283748	T	C	0.5507	-0.0141	3.712e-16	0.0017	806834	NA	NA	NA	NA	FALSE	NA
Mediator	BMI	rs11785788	8	10855158	A	G	0.2408	-0.0056	0.004503	0.002	806834	NA	NA	NA	NA	FALSE	NA
Mediator	BMI	rs7000132	8	11030935	T	C	0.5482	0.0161	5.379e-17	0.0019	806834	NA	NA	NA	NA	FALSE	NA
Mediator	BMI	rs920047	8	11087475	A	G	0.4835	-0.0154	5.525e-20	0.0017	806834	NA	NA	NA	NA	FALSE	NA
Mediator	BMI	rs2409764	8	11281273	A	G	0.5628	0.0151	4.829e-18	0.0017	806834	NA	NA	NA	NA	FALSE	NA
Mediator	BMI	rs13259242	8	11593033	T	G	0.5309	0.0142	4.666e-17	0.0017	806834	NA	NA	NA	NA	FALSE	NA
Mediator	BMI	rs11992162	8	11836514	A	G	0.5139	0.0141	2.056e-13	0.0019	806834	NA	NA	NA	NA	FALSE	NA
Mediator	BMI	rs10112502	8	20982409	A	G	0.6844	-0.0015	0.4032	0.0018	806834	NA	NA	NA	NA	FALSE	NA
Mediator	BMI	rs2042073	8	30835535	A	G	0.3936	0.0123	1.335e-12	0.0017	806834	NA	NA	NA	NA	FALSE	NA
Mediator	BMI	rs826596	8	59926199	A	G	0.6531	0.0037	0.06185	0.002	806834	NA	NA	NA	NA	FALSE	NA
Mediator	BMI	rs4739105	8	64496159	T	C	0.203	0.0028	0.1839	0.0021	806834	NA	NA	NA	NA	FALSE	NA
Mediator	BMI	rs6995556	8	64684819	T	C	0.3279	0.0052	0.004307	0.0018	806834	NA	NA	NA	NA	FALSE	NA
Mediator	BMI	rs6987861	8	65709467	A	G	0.7688	-0.0029	0.1366	0.002	806834	NA	NA	NA	NA	FALSE	NA
Mediator	BMI	rs10504754	8	83252586	A	G	0.372	-0.003	0.0859	0.0017	806834	NA	NA	NA	NA	FALSE	NA
Mediator	BMI	rs2844232	8	110570060	A	G	0.3348	-0.0002	0.9066	0.0019	806834	NA	NA	NA	NA	FALSE	NA
Mediator	BMI	rs13252660	8	142239381	T	C	0.3828	0.003	0.1233	0.002	806834	NA	NA	NA	NA	FALSE	NA
Mediator	BMI	rs13266268	8	142611971	T	C	0.3787	0.0124	9.556e-10	0.002	806834	NA	NA	NA	NA	FALSE	NA
Mediator	BMI	rs11787216	8	142615222	T	C	0.3547	0.0117	9.991e-11	0.0018	806834	NA	NA	NA	NA	FALSE	NA
Mediator	BMI	rs4129585	8	143312933	A	C	0.4159	-0.005	0.00325	0.0017	806834	NA	NA	NA	NA	FALSE	NA
Mediator	BMI	rs13262595	8	143316970	A	G	0.418	-0.0048	0.004972	0.0017	806834	NA	NA	NA	NA	FALSE	NA
Mediator	BMI	rs6985751	8	143328290	A	G	0.5469	-0.0089	2.825e-06	0.0019	806834	NA	NA	NA	NA	FALSE	NA
Mediator	BMI	rs13274119	8	143342967	A	C	0.1414	-0.0122	9.354e-06	0.0028	806834	NA	NA	NA	NA	FALSE	NA
Mediator	BMI	rs4350094	8	143378869	T	C	0.4704	0.0105	6.131e-10	0.0017	806834	NA	NA	NA	NA	FALSE	NA
Mediator	BMI	rs13263946	8	143534117	T	C	0.3095	-0.0029	0.1561	0.0021	806834	NA	NA	NA	NA	FALSE	NA
Mediator	BMI	rs11787024	8	144239099	T	C	0.6695	0.005	0.006596	0.0018	806834	NA	NA	NA	NA	FALSE	NA
Mediator	BMI	rs7829800	8	144258705	A	G	0.3244	-0.005	0.006627	0.0018	806834	NA	NA	NA	NA	FALSE	NA
Mediator	BMI	rs7849142	9	1772605	T	G	0.338	0.0009	0.6698	0.002	806834	NA	NA	NA	NA	FALSE	NA
Mediator	BMI	rs10974346	9	4144390	T	C	0.3969	-0.0026	0.1896	0.002	806834	NA	NA	NA	NA	FALSE	NA
Mediator	BMI	rs10122339	9	15691712	T	G	0.5069	0.0178	8.398e-21	0.0019	806834	NA	NA	NA	NA	FALSE	NA
Mediator	BMI	rs10962121	9	15702704	T	G	0.4911	0.0173	1.897e-23	0.0017	806834	NA	NA	NA	NA	FALSE	NA
Mediator	BMI	rs7872912	9	15761077	T	C	0.4605	0.0151	5.433e-19	0.0017	806834	NA	NA	NA	NA	FALSE	NA
Mediator	BMI	rs12338207	9	16449788	T	C	0.6277	-0.0045	0.01146	0.0018	806834	NA	NA	NA	NA	FALSE	NA
Mediator	BMI	rs62573521	9	22648200	T	C	0.0399	0.0069	0.1556	0.0049	806834	NA	NA	NA	NA	FALSE	NA
Mediator	BMI	rs6475725	9	23274249	T	G	0.2626	-0.0092	2.19e-05	0.0022	806834	NA	NA	NA	NA	FALSE	NA
Mediator	BMI	rs11790555	9	23703152	T	C	0.8022	-0.0042	0.04736	0.0021	806834	NA	NA	NA	NA	FALSE	NA
Mediator	BMI	rs10972033	9	34269732	T	G	0.4517	-0.0044	0.02016	0.0019	806834	NA	NA	NA	NA	FALSE	NA
Mediator	BMI	rs1147198	9	87275348	T	G	0.7668	0.0085	2.008e-05	0.002	806834	NA	NA	NA	NA	FALSE	NA
Mediator	BMI	rs3911016	9	88029000	T	G	0.8811	0.0037	0.2109	0.003	806834	NA	NA	NA	NA	FALSE	NA
Mediator	BMI	rs10752651	9	92201811	T	C	0.5372	0.012	4.024e-10	0.0019	806834	NA	NA	NA	NA	FALSE	NA
Mediator	BMI	rs7869969	9	96217447	A	G	0.67	0.0007	0.7187	0.0018	806834	NA	NA	NA	NA	FALSE	NA
Mediator	BMI	rs10156602	9	96345328	A	G	0.6256	0.0016	0.3615	0.0018	806834	NA	NA	NA	NA	FALSE	NA
Mediator	BMI	rs4636319	9	100252721	T	C	0.5149	0.0026	0.1708	0.0019	806834	NA	NA	NA	NA	FALSE	NA
Mediator	BMI	rs12555454	9	116584812	T	C	0.6299	0.006	0.002558	0.002	806834	NA	NA	NA	NA	FALSE	NA
Mediator	BMI	rs6478712	9	128514608	T	C	0.379	-0.0029	0.09821	0.0017	806834	NA	NA	NA	NA	FALSE	NA
Mediator	BMI	rs7857380	9	128555022	A	C	0.359	-0.0038	0.0533	0.002	806834	NA	NA	NA	NA	FALSE	NA
Mediator	BMI	rs2111365	9	128739602	T	C	0.6712	0.0051	0.01161	0.002	806834	NA	NA	NA	NA	FALSE	NA
Mediator	BMI	rs16781	9	138012886	A	G	0.2732	-0.0077	4.084e-05	0.0019	806834	NA	NA	NA	NA	FALSE	NA
Mediator	BMI	rs10128495	10	21123825	T	G	0.3341	-0.0007	0.6907	0.0018	806834	NA	NA	NA	NA	FALSE	NA
Mediator	BMI	rs10828266	10	22098701	A	G	0.2758	0.0184	2.267e-22	0.0019	806834	NA	NA	NA	NA	FALSE	NA
Mediator	BMI	rs11012794	10	22105035	A	G	0.2766	0.018	7.46e-21	0.0019	806834	NA	NA	NA	NA	FALSE	NA
Mediator	BMI	rs2941732	10	22231670	A	G	0.2717	0.02	1.244e-20	0.0021	806834	NA	NA	NA	NA	FALSE	NA
Mediator	BMI	rs2393638	10	62259224	A	G	0.6072	-0.0018	0.3135	0.0017	806834	NA	NA	NA	NA	FALSE	NA
Mediator	BMI	rs224111	10	64552010	A	G	0.3868	0.0001	0.979	0.002	806834	NA	NA	NA	NA	FALSE	NA
Mediator	BMI	rs12220700	10	64561506	A	G	0.5394	0.0023	0.2241	0.0019	806834	NA	NA	NA	NA	FALSE	NA
Mediator	BMI	rs2236295	10	64564892	T	G	0.3934	-0.0019	0.3174	0.0019	806834	NA	NA	NA	NA	FALSE	NA
Mediator	BMI	rs7898861	10	65319678	T	C	0.515	-0.0135	1.71e-12	0.0019	806834	NA	NA	NA	NA	FALSE	NA
Mediator	BMI	rs489062	10	99715744	A	G	0.4342	0.0133	5.676e-15	0.0017	806834	NA	NA	NA	NA	FALSE	NA
Mediator	BMI	rs61873510	10	102626510	T	G	0.3211	0.0171	2.695e-16	0.0021	806834	NA	NA	NA	NA	FALSE	NA
Mediator	BMI	rs12784301	10	107612666	A	G	0.717	0.0074	0.0004482	0.0021	806834	NA	NA	NA	NA	FALSE	NA
Mediator	BMI	rs11197612	10	118024319	T	C	0.3991	0.0021	0.2313	0.0017	806834	NA	NA	NA	NA	FALSE	NA
Mediator	BMI	rs7093561	10	119579355	A	G	0.1236	0.0022	0.4593	0.003	806834	NA	NA	NA	NA	FALSE	NA
Mediator	BMI	rs1328600	10	125160933	A	C	0.4493	0.005	0.004643	0.0018	806834	NA	NA	NA	NA	FALSE	NA
Mediator	BMI	rs9422753	10	126960137	T	C	0.8014	-0.0045	0.06006	0.0024	806834	NA	NA	NA	NA	FALSE	NA
Mediator	BMI	rs34473884	10	133761285	A	G	0.2446	-0.0012	0.5888	0.0022	806834	NA	NA	NA	NA	FALSE	NA
Mediator	BMI	rs117810762	10	135315795	A	G	0.0173	0.0064	0.3917	0.0074	806834	NA	NA	NA	NA	FALSE	NA
Mediator	BMI	rs67238148	11	7946480	T	G	0.2118	-0.0013	0.5659	0.0023	806834	NA	NA	NA	NA	FALSE	NA
Mediator	BMI	rs10128597	11	8694830	A	G	0.2623	-0.0191	2.784e-25	0.0018	806834	NA	NA	NA	NA	FALSE	NA
Mediator	BMI	rs3763874	11	9546587	A	G	0.4204	0.0076	1.725e-05	0.0018	806834	NA	NA	NA	NA	FALSE	NA
Mediator	BMI	rs1982350	11	13350131	A	G	0.3556	-0.0156	1.984e-18	0.0018	806834	NA	NA	NA	NA	FALSE	NA
Mediator	BMI	rs6265	11	27679916	T	C	0.1836	-0.0413	7.399e-89	0.0021	806834	NA	NA	NA	NA	FALSE	NA
Mediator	BMI	rs10767910	11	32039609	A	G	0.5692	0.0001	0.932	0.0017	806834	NA	NA	NA	NA	FALSE	NA
Mediator	BMI	rs11032362	11	33759092	A	G	0.0799	0.0002	0.9409	0.003	806834	NA	NA	NA	NA	FALSE	NA
Mediator	BMI	rs7932035	11	39620131	A	G	0.1973	-0.0002	0.9119	0.0021	806834	NA	NA	NA	NA	FALSE	NA
Mediator	BMI	rs7936836	11	43633645	A	C	0.4105	-0.0122	1.702e-12	0.0017	806834	NA	NA	NA	NA	FALSE	NA
Mediator	BMI	rs2932512	11	46080899	A	G	0.9313	0.0027	0.3873	0.0032	806834	NA	NA	NA	NA	FALSE	NA
Mediator	BMI	rs3136487	11	46755464	A	G	0.9174	-0.017	1.158e-06	0.0035	806834	NA	NA	NA	NA	FALSE	NA
Mediator	BMI	rs35184771	11	47475189	T	G	0.3445	0.0228	3.628e-30	0.002	806834	NA	NA	NA	NA	FALSE	NA
Mediator	BMI	rs3817334	11	47650993	T	C	0.4156	0.0255	3.05e-54	0.0016	806834	NA	NA	NA	NA	FALSE	NA
Mediator	BMI	rs73480560	11	57401400	T	C	0.2607	0.0082	0.0001801	0.0022	806834	NA	NA	NA	NA	FALSE	NA
Mediator	BMI	rs1783826	11	57402964	T	G	0.4518	-0.0031	0.07433	0.0017	806834	NA	NA	NA	NA	FALSE	NA
Mediator	BMI	rs4963255	11	61507606	A	G	0.1389	-0.0073	0.007929	0.0028	806834	NA	NA	NA	NA	FALSE	NA
Mediator	BMI	rs60452247	11	63981507	A	G	0.357	-0.0086	1.377e-05	0.002	806834	NA	NA	NA	NA	FALSE	NA
Mediator	BMI	rs7123875	11	66239147	T	C	0.3522	0.0013	0.5144	0.002	806834	NA	NA	NA	NA	FALSE	NA
Mediator	BMI	rs2275998	11	66326581	T	C	0.8159	0.0066	0.002421	0.0022	806834	NA	NA	NA	NA	FALSE	NA
Mediator	BMI	rs10160758	11	66673079	T	C	0.7377	0.0052	0.00801	0.0019	806834	NA	NA	NA	NA	FALSE	NA
Mediator	BMI	rs17144566	11	82798226	T	C	0.1968	0.0066	0.001889	0.0021	806834	NA	NA	NA	NA	FALSE	NA
Mediator	BMI	rs10898126	11	83188844	T	G	0.5989	-0.0038	0.02796	0.0017	806834	NA	NA	NA	NA	FALSE	NA
Mediator	BMI	rs565044	11	84827489	A	C	0.3582	-0.0112	2.738e-10	0.0018	806834	NA	NA	NA	NA	FALSE	NA
Mediator	BMI	rs531214	11	92309425	T	C	0.8713	-0.0046	0.09846	0.0028	806834	NA	NA	NA	NA	FALSE	NA
Mediator	BMI	rs17207890	11	95490754	A	G	0.3258	-0.0013	0.481	0.0018	806834	NA	NA	NA	NA	FALSE	NA
Mediator	BMI	rs1254989	11	95508121	A	G	0.523	0.0003	0.865	0.0017	806834	NA	NA	NA	NA	FALSE	NA
Mediator	BMI	rs500054	11	95593806	A	G	0.3701	-0.0013	0.4482	0.0018	806834	NA	NA	NA	NA	FALSE	NA
Mediator	BMI	rs7110786	11	95656648	T	C	0.4111	-0.0014	0.4186	0.0017	806834	NA	NA	NA	NA	FALSE	NA
Mediator	BMI	rs3741298	11	116657561	T	C	0.6982	0.0043	0.05226	0.0022	806834	NA	NA	NA	NA	FALSE	NA
Mediator	BMI	rs11216452	11	117424804	A	G	0.432	-0.0033	0.08699	0.0019	806834	NA	NA	NA	NA	FALSE	NA
Mediator	BMI	rs73024304	11	124941046	T	C	0.0509	0.0076	0.07892	0.0043	806834	NA	NA	NA	NA	FALSE	NA
Mediator	BMI	rs11223617	11	133780757	A	G	0.2062	0.0105	5.834e-07	0.0021	806834	NA	NA	NA	NA	FALSE	NA
Mediator	BMI	rs1588687	12	17441477	A	G	0.7181	0.0062	0.003335	0.0021	806834	NA	NA	NA	NA	FALSE	NA
Mediator	BMI	rs10875906	12	49385679	T	C	0.2767	0.0107	7.112e-07	0.0022	806834	NA	NA	NA	NA	FALSE	NA
Mediator	BMI	rs1054442	12	49389320	A	C	0.6173	-0.0108	2.076e-09	0.0018	806834	NA	NA	NA	NA	FALSE	NA
Mediator	BMI	rs7969091	12	49464449	A	G	0.5733	-0.0092	7.646e-08	0.0017	806834	NA	NA	NA	NA	FALSE	NA
Mediator	BMI	rs12296440	12	49927148	A	G	0.1654	0.0019	0.3748	0.0022	806834	NA	NA	NA	NA	FALSE	NA
Mediator	BMI	rs933738	12	49943122	A	G	0.8204	0.0034	0.1697	0.0025	806834	NA	NA	NA	NA	FALSE	NA
Mediator	BMI	rs7305229	12	50260264	T	C	0.4504	0.0249	3.956e-38	0.0019	806834	NA	NA	NA	NA	FALSE	NA
Mediator	BMI	rs10876200	12	51988518	A	C	0.7307	0.0018	0.412	0.0022	806834	NA	NA	NA	NA	FALSE	NA
Mediator	BMI	rs58905411	12	54623132	A	G	0.4183	-0.013	1.401e-11	0.0019	806834	NA	NA	NA	NA	FALSE	NA
Mediator	BMI	rs17110109	12	54668908	T	C	0.6009	0.012	5.041e-12	0.0017	806834	NA	NA	NA	NA	FALSE	NA
Mediator	BMI	rs3809162	12	54674235	A	G	0.5807	0.0121	3.011e-12	0.0017	806834	NA	NA	NA	NA	FALSE	NA
Mediator	BMI	rs1148672	12	90774625	A	G	0.6385	-0.0054	0.006425	0.002	806834	NA	NA	NA	NA	FALSE	NA
Mediator	BMI	rs117871274	12	95100449	A	G	0.0285	0.0128	0.02628	0.0057	806834	NA	NA	NA	NA	FALSE	NA
Mediator	BMI	rs3764002	12	108618630	T	C	0.2637	-0.0105	2.534e-08	0.0019	806834	NA	NA	NA	NA	FALSE	NA
Mediator	BMI	rs35287743	12	110057250	T	G	0.112	-0.0013	0.6792	0.003	806834	NA	NA	NA	NA	FALSE	NA
Mediator	BMI	rs11608727	12	110060984	T	G	0.8071	-0.001	0.6763	0.0024	806834	NA	NA	NA	NA	FALSE	NA
Mediator	BMI	rs28569885	12	123897177	A	G	0.2135	-0.0039	0.08887	0.0023	806834	NA	NA	NA	NA	FALSE	NA
Mediator	BMI	rs9512996	13	28618941	A	G	0.3727	0.0129	5.751e-11	0.002	806834	NA	NA	NA	NA	FALSE	NA
Mediator	BMI	rs7326846	13	28664016	T	C	0.6217	-0.0119	1.389e-08	0.0021	806834	NA	NA	NA	NA	FALSE	NA
Mediator	BMI	rs2181328	13	49986118	A	G	0.2947	0.0023	0.2767	0.0021	806834	NA	NA	NA	NA	FALSE	NA
Mediator	BMI	rs7982441	13	55924013	T	C	0.278	-0.0036	0.0871	0.0021	806834	NA	NA	NA	NA	FALSE	NA
Mediator	BMI	rs3105065	13	55993394	A	G	0.2725	-0.0037	0.08151	0.0021	806834	NA	NA	NA	NA	FALSE	NA
Mediator	BMI	rs77797947	13	56160164	A	C	0.0317	-0.017	0.003955	0.0059	806834	NA	NA	NA	NA	FALSE	NA
Mediator	BMI	rs6561943	13	58356761	T	C	0.231	0.013	6.638e-12	0.0019	806834	NA	NA	NA	NA	FALSE	NA
Mediator	BMI	rs12430440	13	58476105	A	G	0.2182	0.0114	1.51e-08	0.002	806834	NA	NA	NA	NA	FALSE	NA
Mediator	BMI	rs2321149	13	58517668	T	C	0.2913	0.0068	0.0002364	0.0019	806834	NA	NA	NA	NA	FALSE	NA
Mediator	BMI	rs9537923	13	58606355	T	C	0.7187	-0.0066	0.0004037	0.0019	806834	NA	NA	NA	NA	FALSE	NA
Mediator	BMI	rs10161952	13	59474383	A	C	0.6864	-0.0081	1.223e-05	0.0018	806834	NA	NA	NA	NA	FALSE	NA
Mediator	BMI	rs1937523	13	68079356	T	C	0.4759	-0.0002	0.9238	0.0017	806834	NA	NA	NA	NA	FALSE	NA
Mediator	BMI	rs1937522	13	68080817	A	G	0.4922	0.0012	0.4968	0.0017	806834	NA	NA	NA	NA	FALSE	NA
Mediator	BMI	rs547424064	13	73342036	T	G	0.995	0.0172	0.229	0.0143	806834	NA	NA	NA	NA	FALSE	NA
Mediator	BMI	rs9517948	13	100650708	T	C	0.4422	-0.0026	0.1283	0.0017	806834	NA	NA	NA	NA	FALSE	NA
Mediator	BMI	rs2785503	13	104608126	A	G	0.545	-0.001	0.6068	0.0019	806834	NA	NA	NA	NA	FALSE	NA
Mediator	BMI	rs7991820	13	108104998	A	C	0.2588	0.0036	0.1007	0.0022	806834	NA	NA	NA	NA	FALSE	NA
Mediator	BMI	rs9323534	14	20586432	T	C	0.4335	-0.003	0.08577	0.0017	806834	NA	NA	NA	NA	FALSE	NA
Mediator	BMI	rs34162196	14	22038125	T	C	0.0975	-0.0004	0.898	0.0032	806834	NA	NA	NA	NA	FALSE	NA
Mediator	BMI	rs35260863	14	22043949	T	C	0.9013	0.0006	0.8461	0.0032	806834	NA	NA	NA	NA	FALSE	NA
Mediator	BMI	rs1191468	14	29502262	A	G	0.8345	-0.0061	0.009043	0.0023	806834	NA	NA	NA	NA	FALSE	NA
Mediator	BMI	rs1951283	14	29764926	A	G	0.586	0.012	6.496e-10	0.0019	806834	NA	NA	NA	NA	FALSE	NA
Mediator	BMI	rs17115145	14	30122409	T	C	0.4043	0.0099	1.381e-08	0.0017	806834	NA	NA	NA	NA	FALSE	NA
Mediator	BMI	rs12885598	14	32071665	A	G	0.5711	-0.0017	0.3095	0.0017	806834	NA	NA	NA	NA	FALSE	NA
Mediator	BMI	rs35760956	14	41134168	A	G	0.5908	-0.0048	0.01318	0.0019	806834	NA	NA	NA	NA	FALSE	NA
Mediator	BMI	rs58734839	14	42179863	T	C	0.7333	-0.0006	0.791	0.0022	806834	NA	NA	NA	NA	FALSE	NA
Mediator	BMI	rs17698314	14	56846715	A	C	0.2609	0.0017	0.3985	0.002	806834	NA	NA	NA	NA	FALSE	NA
Mediator	BMI	rs10129747	14	77433198	A	G	0.4842	-0.0023	0.1545	0.0016	806834	NA	NA	NA	NA	FALSE	NA
Mediator	BMI	rs2370982	14	79890677	T	C	0.2208	0.0256	2.625e-34	0.0021	806834	NA	NA	NA	NA	FALSE	NA
Mediator	BMI	rs2009367	14	79961779	T	G	0.6872	-0.0175	7.728e-21	0.0019	806834	NA	NA	NA	NA	FALSE	NA
Mediator	BMI	rs12431390	14	84926370	A	C	0.2856	-0.0066	0.0004794	0.0019	806834	NA	NA	NA	NA	FALSE	NA
Mediator	BMI	rs10129582	14	99704427	A	G	0.5793	0.0121	4.44e-10	0.0019	806834	NA	NA	NA	NA	FALSE	NA
Mediator	BMI	rs956362	15	35927655	A	G	0.7917	0.0087	3.734e-05	0.0021	806834	NA	NA	NA	NA	FALSE	NA
Mediator	BMI	rs281287	15	47681552	A	G	0.6291	0.0032	0.06767	0.0018	806834	NA	NA	NA	NA	FALSE	NA
Mediator	BMI	rs281219	15	47711652	A	G	0.2154	-0.0023	0.2676	0.0021	806834	NA	NA	NA	NA	FALSE	NA
Mediator	BMI	rs869731	15	47966650	T	C	0.3964	-0.0101	8.095e-09	0.0017	806834	NA	NA	NA	NA	FALSE	NA
Mediator	BMI	rs1378893	15	51964788	A	G	0.2384	0.0136	1.192e-11	0.002	806834	NA	NA	NA	NA	FALSE	NA
Mediator	BMI	rs11637716	15	51965186	T	C	0.4373	0.0124	3.718e-13	0.0017	806834	NA	NA	NA	NA	FALSE	NA
Mediator	BMI	rs11638106	15	51969295	T	C	0.5598	-0.0125	2.517e-13	0.0017	806834	NA	NA	NA	NA	FALSE	NA
Mediator	BMI	rs28376010	15	68063739	T	G	0.2199	-0.0283	1.194e-34	0.0023	806834	NA	NA	NA	NA	FALSE	NA
Mediator	BMI	rs34004794	15	74525585	T	G	0.2086	0.0098	3.713e-05	0.0024	806834	NA	NA	NA	NA	FALSE	NA
Mediator	BMI	rs2472297	15	75027880	T	C	0.2403	0.0113	2.522e-09	0.0019	806834	NA	NA	NA	NA	FALSE	NA
Mediator	BMI	rs78911138	15	76275641	T	G	0.0553	-0.0071	0.08704	0.0042	806834	NA	NA	NA	NA	FALSE	NA
Mediator	BMI	rs80292319	15	76508632	T	C	0.9445	0.0119	0.004327	0.0042	806834	NA	NA	NA	NA	FALSE	NA
Mediator	BMI	rs284884	15	76828289	A	G	0.9168	0.0084	0.01486	0.0035	806834	NA	NA	NA	NA	FALSE	NA
Mediator	BMI	rs118188698	15	77164686	T	C	0.9474	0.0138	0.001567	0.0044	806834	NA	NA	NA	NA	FALSE	NA
Mediator	BMI	rs2667773	15	77872191	A	G	0.6773	0.0057	0.005049	0.002	806834	NA	NA	NA	NA	FALSE	NA
Mediator	BMI	rs62007820	15	78060786	A	G	0.2819	-0.0132	6.327e-10	0.0021	806834	NA	NA	NA	NA	FALSE	NA
Mediator	BMI	rs1051730	15	78894339	A	G	0.3443	-0.0064	0.0002274	0.0017	806834	NA	NA	NA	NA	FALSE	NA
Mediator	BMI	rs6227	15	91425232	T	C	0.3366	-0.0036	0.04308	0.0018	806834	NA	NA	NA	NA	FALSE	NA
Mediator	BMI	rs4146837	15	93446869	T	C	0.4548	-0.0042	0.01675	0.0018	806834	NA	NA	NA	NA	FALSE	NA
Mediator	BMI	rs1437761	15	97010698	T	C	0.758	-0.0023	0.2383	0.0019	806834	NA	NA	NA	NA	FALSE	NA
Mediator	BMI	rs61734410	16	1252369	T	C	0.2603	-0.0102	4.449e-06	0.0022	806834	NA	NA	NA	NA	FALSE	NA
Mediator	BMI	rs11641267	16	7671299	A	G	0.4786	0.0027	0.1605	0.0019	806834	NA	NA	NA	NA	FALSE	NA
Mediator	BMI	rs9922390	16	7674624	T	G	0.1696	0.0081	0.0002922	0.0022	806834	NA	NA	NA	NA	FALSE	NA
Mediator	BMI	rs11646721	16	9570367	T	C	0.0725	-0.0001	0.9738	0.0037	806834	NA	NA	NA	NA	FALSE	NA
Mediator	BMI	rs11861627	16	12793139	A	C	0.8284	-0.0023	0.3104	0.0023	806834	NA	NA	NA	NA	FALSE	NA
Mediator	BMI	rs11864886	16	13751825	A	G	0.772	0.0026	0.2063	0.002	806834	NA	NA	NA	NA	FALSE	NA
Mediator	BMI	rs8045829	16	19271032	T	G	0.379	-0.0054	0.005653	0.002	806834	NA	NA	NA	NA	FALSE	NA
Mediator	BMI	rs889201	16	20054371	A	G	0.7691	-0.018	3.861e-19	0.002	806834	NA	NA	NA	NA	FALSE	NA
Mediator	BMI	rs35626515	16	28649651	A	C	0.4042	0.0272	1.455e-44	0.0019	806834	NA	NA	NA	NA	FALSE	NA
Mediator	BMI	rs3088215	16	28853996	A	C	0.6096	-0.0273	1.367e-44	0.0019	806834	NA	NA	NA	NA	FALSE	NA
Mediator	BMI	rs12933575	16	30022564	A	G	0.5295	-0.0179	7.795e-21	0.0019	806834	NA	NA	NA	NA	FALSE	NA
Mediator	BMI	rs35105141	16	30057148	T	C	0.3978	0.0229	3.757e-32	0.0019	806834	NA	NA	NA	NA	FALSE	NA
Mediator	BMI	rs7187143	16	31179800	A	C	0.6749	-0.0097	1.084e-07	0.0018	806834	NA	NA	NA	NA	FALSE	NA
Mediator	BMI	rs9940128	16	53800754	A	G	0.4367	0.072	1e-300	0.0016	806834	NA	NA	NA	NA	FALSE	NA
Mediator	BMI	rs1421085	16	53800954	T	C	0.59	-0.0751	1e-300	0.0016	806834	NA	NA	NA	NA	FALSE	NA
Mediator	BMI	rs56094641	16	53806453	A	G	0.6045	-0.0727	1e-300	0.0019	806834	NA	NA	NA	NA	FALSE	NA
Mediator	BMI	rs55872725	16	53809123	T	C	0.3946	0.0725	1e-300	0.0019	806834	NA	NA	NA	NA	FALSE	NA
Mediator	BMI	rs9972653	16	53814363	T	G	0.3972	0.0702	9.13e-284	0.002	806834	NA	NA	NA	NA	FALSE	NA
Mediator	BMI	rs7190396	16	53822502	T	G	0.6064	-0.07	1.71e-282	0.0019	806834	NA	NA	NA	NA	FALSE	NA
Mediator	BMI	rs1397132	16	62054665	T	C	0.4399	-0.0008	0.6673	0.0018	806834	NA	NA	NA	NA	FALSE	NA
Mediator	BMI	rs4343305	16	64601240	A	G	0.3894	0.0067	0.0006206	0.0019	806834	NA	NA	NA	NA	FALSE	NA
Mediator	BMI	rs35709707	16	65121952	A	G	0.6081	0.0047	0.01456	0.0019	806834	NA	NA	NA	NA	FALSE	NA
Mediator	BMI	rs113441031	16	69763280	T	C	0.1651	0.0192	9.19e-14	0.0026	806834	NA	NA	NA	NA	FALSE	NA
Mediator	BMI	rs8056750	16	70927078	T	C	0.3574	0.0071	0.0002292	0.0019	806834	NA	NA	NA	NA	FALSE	NA
Mediator	BMI	rs9932707	16	71862133	A	C	0.5396	0.0019	0.2536	0.0016	806834	NA	NA	NA	NA	FALSE	NA
Mediator	BMI	rs72787062	16	72105844	A	G	0.1592	0.0078	0.00267	0.0026	806834	NA	NA	NA	NA	FALSE	NA
Mediator	BMI	rs112439757	16	72168337	T	C	0.1764	0.0072	0.003985	0.0025	806834	NA	NA	NA	NA	FALSE	NA
Mediator	BMI	rs72803180	16	72628693	A	C	0.1628	0.0043	0.09742	0.0026	806834	NA	NA	NA	NA	FALSE	NA
Mediator	BMI	rs862227	16	73602926	A	G	0.5483	0.0082	1.642e-06	0.0017	806834	NA	NA	NA	NA	FALSE	NA
Mediator	BMI	rs3964074	16	74166991	T	C	0.4641	0.0064	0.0007549	0.0019	806834	NA	NA	NA	NA	FALSE	NA
Mediator	BMI	rs11859365	16	83683945	A	C	0.7462	0.0012	0.551	0.002	806834	NA	NA	NA	NA	FALSE	NA
Mediator	BMI	rs2447097	17	2278064	T	G	0.4471	-0.002	0.2561	0.0017	806834	NA	NA	NA	NA	FALSE	NA
Mediator	BMI	rs898751	17	2291863	T	C	0.4969	-0.0002	0.9225	0.0017	806834	NA	NA	NA	NA	FALSE	NA
Mediator	BMI	rs2447094	17	2294048	A	C	0.4562	-0.0009	0.6023	0.0017	806834	NA	NA	NA	NA	FALSE	NA
Mediator	BMI	rs2447090	17	2298974	A	G	0.626	0.0044	0.008968	0.0017	806834	NA	NA	NA	NA	FALSE	NA
Mediator	BMI	rs1381247	17	2302387	T	C	0.6639	0.0048	0.01041	0.0019	806834	NA	NA	NA	NA	FALSE	NA
Mediator	BMI	rs60815182	17	7604471	A	G	0.8183	0.0013	0.6044	0.0025	806834	NA	NA	NA	NA	FALSE	NA
Mediator	BMI	rs34121753	17	7733833	A	G	0.4413	0.0087	4.323e-06	0.0019	806834	NA	NA	NA	NA	FALSE	NA
Mediator	BMI	rs62062058	17	11197508	T	C	0.7927	-0.0016	0.5026	0.0024	806834	NA	NA	NA	NA	FALSE	NA
Mediator	BMI	rs4925114	17	17711270	A	G	0.3425	-0.0068	0.000113	0.0018	806834	NA	NA	NA	NA	FALSE	NA
Mediator	BMI	rs8614	17	27588806	A	C	0.1698	0.0043	0.04441	0.0021	806834	NA	NA	NA	NA	FALSE	NA
Mediator	BMI	rs9635715	17	42517354	T	C	0.5598	0.0025	0.1921	0.0019	806834	NA	NA	NA	NA	FALSE	NA
Mediator	BMI	rs56328224	17	43572419	T	C	0.218	0.0039	0.09434	0.0023	806834	NA	NA	NA	NA	FALSE	NA
Mediator	BMI	rs62065453	17	43573419	T	C	0.2172	0.0038	0.1	0.0023	806834	NA	NA	NA	NA	FALSE	NA
Mediator	BMI	rs17690703	17	43925297	T	C	0.2551	0.0044	0.02454	0.002	806834	NA	NA	NA	NA	FALSE	NA
Mediator	BMI	rs62062288	17	44096553	A	G	0.2115	0.0049	0.03792	0.0024	806834	NA	NA	NA	NA	FALSE	NA
Mediator	BMI	rs7214674	17	44113969	T	C	0.1736	0.0004	0.8884	0.0025	806834	NA	NA	NA	NA	FALSE	NA
Mediator	BMI	rs80028338	17	44161470	A	C	0.8017	-0.0041	0.0932	0.0025	806834	NA	NA	NA	NA	FALSE	NA
Mediator	BMI	rs36123991	17	44359663	T	G	0.1959	0.0054	0.02999	0.0025	806834	NA	NA	NA	NA	FALSE	NA
Mediator	BMI	rs17698176	17	44819595	T	G	0.773	-0.0036	0.08744	0.0021	806834	NA	NA	NA	NA	FALSE	NA
Mediator	BMI	rs199528	17	44843136	T	C	0.2021	0.002	0.3433	0.0021	806834	NA	NA	NA	NA	FALSE	NA
Mediator	BMI	rs62084586	17	56419228	T	C	0.8372	0.0091	0.0004945	0.0026	806834	NA	NA	NA	NA	FALSE	NA
Mediator	BMI	rs721575	17	61782920	T	C	0.558	-0.0011	0.5323	0.0017	806834	NA	NA	NA	NA	FALSE	NA
Mediator	BMI	rs7921	17	62006259	A	G	0.272	-0.0107	1.249e-08	0.0019	806834	NA	NA	NA	NA	FALSE	NA
Mediator	BMI	rs1371274	18	1837007	A	C	0.8638	-0.0201	6.537e-16	0.0025	806834	NA	NA	NA	NA	FALSE	NA
Mediator	BMI	rs1898874	18	1844240	T	C	0.1334	0.0201	1.121e-12	0.0028	806834	NA	NA	NA	NA	FALSE	NA
Mediator	BMI	rs9964229	18	1847408	T	C	0.1604	0.0177	6.182e-12	0.0026	806834	NA	NA	NA	NA	FALSE	NA
Mediator	BMI	rs55804009	18	1848629	A	C	0.1399	0.0178	1.128e-10	0.0028	806834	NA	NA	NA	NA	FALSE	NA
Mediator	BMI	rs341228	18	6395336	T	C	0.3263	-0.002	0.3192	0.002	806834	NA	NA	NA	NA	FALSE	NA
Mediator	BMI	rs303753	18	21074922	A	G	0.3333	0.0196	1.843e-27	0.0018	806834	NA	NA	NA	NA	FALSE	NA
Mediator	BMI	rs303760	18	21083738	T	C	0.3368	0.0195	3.55e-22	0.002	806834	NA	NA	NA	NA	FALSE	NA
Mediator	BMI	rs891389	18	21087531	T	C	0.3354	0.0198	8.671e-29	0.0018	806834	NA	NA	NA	NA	FALSE	NA
Mediator	BMI	rs1788823	18	21114917	A	G	0.3275	0.0157	8.428e-20	0.0017	806834	NA	NA	NA	NA	FALSE	NA
Mediator	BMI	rs1788821	18	21120869	A	G	0.3383	0.0194	7.923e-28	0.0018	806834	NA	NA	NA	NA	FALSE	NA
Mediator	BMI	rs1623060	18	21143183	T	C	0.5064	-0.0205	1.281e-33	0.0017	806834	NA	NA	NA	NA	FALSE	NA
Mediator	BMI	rs2960578	18	21143739	T	G	0.4958	0.0206	4.926e-34	0.0017	806834	NA	NA	NA	NA	FALSE	NA
Mediator	BMI	rs4528662	18	22740958	T	C	0.5469	-0.0003	0.8751	0.0017	806834	NA	NA	NA	NA	FALSE	NA
Mediator	BMI	rs1111207	18	24125857	T	C	0.5805	0.0061	0.0004192	0.0017	806834	NA	NA	NA	NA	FALSE	NA
Mediator	BMI	rs8095324	18	24131659	A	G	0.5881	-0.0053	0.002442	0.0017	806834	NA	NA	NA	NA	FALSE	NA
Mediator	BMI	rs7242923	18	35159833	T	C	0.3521	0.0011	0.5437	0.0018	806834	NA	NA	NA	NA	FALSE	NA
Mediator	BMI	rs72900104	18	37109322	A	G	0.3153	-0.0008	0.7088	0.0021	806834	NA	NA	NA	NA	FALSE	NA
Mediator	BMI	rs9646538	18	40700878	T	G	0.3996	-0.0128	1.318e-10	0.002	806834	NA	NA	NA	NA	FALSE	NA
Mediator	BMI	rs67937375	18	40729163	A	G	0.3763	-0.0135	8.71e-12	0.002	806834	NA	NA	NA	NA	FALSE	NA
Mediator	BMI	rs630194	18	40950954	T	C	0.6311	0.0074	2.353e-05	0.0018	806834	NA	NA	NA	NA	FALSE	NA
Mediator	BMI	rs10163879	18	44820274	A	G	0.6014	-0.0051	0.003422	0.0017	806834	NA	NA	NA	NA	FALSE	NA
Mediator	BMI	rs12455474	18	50705765	T	G	0.598	-0.0012	0.5424	0.0019	806834	NA	NA	NA	NA	FALSE	NA
Mediator	BMI	rs10221371	18	50726294	A	C	0.4174	0.0017	0.3869	0.0019	806834	NA	NA	NA	NA	FALSE	NA
Mediator	BMI	rs1788030	18	53045198	T	C	0.4623	-0.002	0.2163	0.0016	806834	NA	NA	NA	NA	FALSE	NA
Mediator	BMI	rs28758902	18	53408187	T	C	0.4325	-0.0065	0.000698	0.0019	806834	NA	NA	NA	NA	FALSE	NA
Mediator	BMI	rs6567160	18	57829135	T	C	0.7518	-0.0552	7.82e-184	0.0019	806834	NA	NA	NA	NA	FALSE	NA
Mediator	BMI	rs663640	18	57846077	T	C	0.222	0.0529	4.31e-117	0.0023	806834	NA	NA	NA	NA	FALSE	NA
Mediator	BMI	rs66922415	18	57848651	A	G	0.7639	-0.0532	5.01e-124	0.0022	806834	NA	NA	NA	NA	FALSE	NA
Mediator	BMI	rs111526888	18	57971625	A	G	0.7245	-0.0348	1.148e-59	0.0021	806834	NA	NA	NA	NA	FALSE	NA
Mediator	BMI	rs12172847	18	60223017	A	G	0.3249	-0.0024	0.2376	0.002	806834	NA	NA	NA	NA	FALSE	NA
Mediator	BMI	rs75347775	19	18495908	A	G	0.2439	0.0103	3.552e-06	0.0022	806834	NA	NA	NA	NA	FALSE	NA
Mediator	BMI	rs56113850	19	41353107	T	C	0.4302	-0.0072	0.0001703	0.0019	806834	NA	NA	NA	NA	FALSE	NA
Mediator	BMI	rs6857	19	45392254	T	C	0.1656	-0.0246	5.924e-26	0.0023	806834	NA	NA	NA	NA	FALSE	NA
Mediator	BMI	rs429358	19	45411941	T	C	0.8459	0.0257	2.599e-22	0.0026	806834	NA	NA	NA	NA	FALSE	NA
Mediator	BMI	rs4420638	19	45422946	A	G	0.8132	0.0207	4.681e-20	0.0023	806834	NA	NA	NA	NA	FALSE	NA
Mediator	BMI	rs3810291	19	47569003	A	G	0.6503	0.0262	2.363e-51	0.0017	806834	NA	NA	NA	NA	FALSE	NA
Mediator	BMI	rs1532127	19	47571938	A	G	0.6658	0.0248	1.476e-35	0.002	806834	NA	NA	NA	NA	FALSE	NA
Mediator	BMI	rs33988101	19	49218111	T	G	0.5316	-0.0041	0.03164	0.0019	806834	NA	NA	NA	NA	FALSE	NA
Mediator	BMI	rs838145	19	49248730	A	G	0.5462	0.0052	0.002518	0.0017	806834	NA	NA	NA	NA	FALSE	NA
Mediator	BMI	rs838144	19	49250239	T	C	0.5047	0.0051	0.002501	0.0017	806834	NA	NA	NA	NA	FALSE	NA
Mediator	BMI	rs838133	19	49259529	A	G	0.45	-0.0059	0.0009526	0.0018	806834	NA	NA	NA	NA	FALSE	NA
Mediator	BMI	rs739320	19	49261368	T	C	0.3825	-0.005	0.01281	0.002	806834	NA	NA	NA	NA	FALSE	NA
Mediator	BMI	rs1291145	20	35528475	T	C	0.321	-0.0005	0.7918	0.002	806834	NA	NA	NA	NA	FALSE	NA
Mediator	BMI	rs6030200	20	35554361	A	G	0.3324	-0.001	0.5713	0.0018	806834	NA	NA	NA	NA	FALSE	NA
Mediator	BMI	rs34423638	20	40025314	A	G	0.7754	0.0014	0.556	0.0023	806834	NA	NA	NA	NA	FALSE	NA
Mediator	BMI	rs2425836	20	44902046	A	G	0.5884	-0.0114	4.784e-11	0.0017	806834	NA	NA	NA	NA	FALSE	NA
Mediator	BMI	rs2869672	20	47376420	T	C	0.5493	0.0083	1.419e-05	0.0019	806834	NA	NA	NA	NA	FALSE	NA
Mediator	BMI	rs1523539	20	51296548	A	G	0.3321	-0.0131	1.651e-10	0.0021	806834	NA	NA	NA	NA	FALSE	NA
Mediator	BMI	rs6092192	20	54421626	A	C	0.2531	-0.0107	6.411e-08	0.002	806834	NA	NA	NA	NA	FALSE	NA
Mediator	BMI	rs6062357	20	62892739	T	C	0.4701	-0.0004	0.8243	0.0019	806834	NA	NA	NA	NA	FALSE	NA
Mediator	BMI	rs136872	22	32281568	A	G	0.0972	0.0096	0.003549	0.0033	806834	NA	NA	NA	NA	FALSE	NA
Mediator	BMI	rs3091342	22	40612156	T	C	0.1844	0.0008	0.7258	0.0022	806834	NA	NA	NA	NA	FALSE	NA
Mediator	BMI	rs13054099	22	41215672	T	C	0.7311	-0.0038	0.03957	0.0019	806834	NA	NA	NA	NA	FALSE	NA
Mediator	BMI	rs5758223	22	41489920	A	G	0.7309	0.0109	9.865e-09	0.0019	806834	NA	NA	NA	NA	FALSE	NA
Mediator	BMI	rs9611611	22	41950175	T	C	0.197	0.0037	0.1237	0.0024	806834	NA	NA	NA	NA	FALSE	NA
Mediator	BMI	rs62236533	22	41992169	A	G	0.1048	-0.0105	0.0009282	0.0032	806834	NA	NA	NA	NA	FALSE	NA
Mediator	BMI	rs28741121	22	42025823	A	G	0.1659	-0.0078	0.002701	0.0026	806834	NA	NA	NA	NA	FALSE	NA
Mediator	BMI	rs55979692	22	42618352	A	C	0.9048	0.007	0.0332	0.0033	806834	NA	NA	NA	NA	FALSE	NA
Mediator	DBP	rs61873510	10	102626510	T	G	0.3298	-0.0963	6.18e-07	0.0193	756596	NA	NA	NA	NA	FALSE	NA
Mediator	DBP	rs12784301	10	107612666	A	G	0.7132	0.04	0.03787	0.0193	756595	NA	NA	NA	NA	FALSE	NA
Mediator	DBP	rs11197612	10	118024319	T	C	0.3991	-0.0251	0.1544	0.0177	756486	NA	NA	NA	NA	FALSE	NA
Mediator	DBP	rs7093561	10	119579355	A	G	0.1201	0.0298	0.2839	0.0278	752862	NA	NA	NA	NA	FALSE	NA
Mediator	DBP	rs1328600	10	125160933	A	C	0.449	-0.0049	0.7832	0.0177	756596	NA	NA	NA	NA	FALSE	NA
Mediator	DBP	rs9422753	10	126960137	T	C	0.8045	-0.0047	0.83	0.0219	757599	NA	NA	NA	NA	FALSE	NA
Mediator	DBP	rs34473884	10	133761285	A	G	0.2431	-0.0318	0.1212	0.0205	751082	NA	NA	NA	NA	FALSE	NA
Mediator	DBP	rs117810762	10	135315795	A	G	0.0176	0.0369	0.5991	0.0703	746196	NA	NA	NA	NA	FALSE	NA
Mediator	DBP	rs10128495	10	21123825	T	G	0.3355	0.0311	0.09005	0.0183	757600	NA	NA	NA	NA	FALSE	NA
Mediator	DBP	rs10828266	10	22098701	A	G	0.2882	0.0604	0.001661	0.0192	757600	NA	NA	NA	NA	FALSE	NA
Mediator	DBP	rs11012794	10	22105035	A	G	0.2938	0.0574	0.002625	0.0191	757600	NA	NA	NA	NA	FALSE	NA
Mediator	DBP	rs2941732	10	22231670	A	G	0.2803	0.0659	0.0007114	0.0195	757601	NA	NA	NA	NA	FALSE	NA
Mediator	DBP	rs2393638	10	62259224	A	G	0.6053	-0.0508	0.004201	0.0178	749339	NA	NA	NA	NA	FALSE	NA
Mediator	DBP	rs224111	10	64552010	A	G	0.3913	0.1269	8.039e-13	0.0177	757600	NA	NA	NA	NA	FALSE	NA
Mediator	DBP	rs12220700	10	64561506	A	G	0.5348	0.1942	8.422e-29	0.0174	748882	NA	NA	NA	NA	FALSE	NA
Mediator	DBP	rs2236295	10	64564892	T	G	0.3992	-0.207	1.419e-31	0.0177	757600	NA	NA	NA	NA	FALSE	NA
Mediator	DBP	rs7898861	10	65319678	T	C	0.5159	-0.1488	7.81e-18	0.0173	757601	NA	NA	NA	NA	FALSE	NA
Mediator	DBP	rs489062	10	99715744	A	G	0.4376	-0.0233	0.1825	0.0174	757600	NA	NA	NA	NA	FALSE	NA
Mediator	DBP	rs3741298	11	116657561	T	C	0.805	-0.057	0.009273	0.0219	755542	NA	NA	NA	NA	FALSE	NA
Mediator	DBP	rs11216452	11	117424804	A	G	0.4437	-0.0107	0.5398	0.0174	757601	NA	NA	NA	NA	FALSE	NA
Mediator	DBP	rs73024304	11	124941046	T	C	0.0533	-0.0485	0.2121	0.0389	757601	NA	NA	NA	NA	FALSE	NA
Mediator	DBP	rs1982350	11	13350131	A	G	0.3705	-0.0822	6.045e-06	0.0182	749339	NA	NA	NA	NA	FALSE	NA
Mediator	DBP	rs11223617	11	133780757	A	G	0.2121	-0.0211	0.3205	0.0213	757601	NA	NA	NA	NA	FALSE	NA
Mediator	DBP	rs6265	11	27679916	T	C	0.1913	0.1388	2.586e-10	0.022	757601	NA	NA	NA	NA	FALSE	NA
Mediator	DBP	rs10767910	11	32039609	A	G	0.5537	0.0116	0.5098	0.0176	756596	NA	NA	NA	NA	FALSE	NA
Mediator	DBP	rs11032362	11	33759092	A	G	0.0945	-0.0694	0.02031	0.0299	757601	NA	NA	NA	NA	FALSE	NA
Mediator	DBP	rs7932035	11	39620131	A	G	0.2001	0.0119	0.5848	0.0217	757599	NA	NA	NA	NA	FALSE	NA
Mediator	DBP	rs7936836	11	43633645	A	C	0.4164	-0.0737	2.906e-05	0.0176	757600	NA	NA	NA	NA	FALSE	NA
Mediator	DBP	rs2932512	11	46080899	A	G	0.9256	0.0407	0.2179	0.0331	757599	NA	NA	NA	NA	FALSE	NA
Mediator	DBP	rs3136487	11	46755464	A	G	0.9141	-0.0261	0.404	0.0313	757599	NA	NA	NA	NA	FALSE	NA
Mediator	DBP	rs35184771	11	47475189	T	G	0.3513	-0.1345	1.115e-13	0.0181	757601	NA	NA	NA	NA	FALSE	NA
Mediator	DBP	rs3817334	11	47650993	T	C	0.4067	-0.0817	3.351e-06	0.0176	757601	NA	NA	NA	NA	FALSE	NA
Mediator	DBP	rs73480560	11	57401400	T	C	0.2634	-0.049	0.0139	0.0199	757600	NA	NA	NA	NA	FALSE	NA
Mediator	DBP	rs1783826	11	57402964	T	G	0.4521	-0.055	0.001693	0.0175	755482	NA	NA	NA	NA	FALSE	NA
Mediator	DBP	rs4963255	11	61507606	A	G	0.1426	0.0067	0.788	0.0249	755542	NA	NA	NA	NA	FALSE	NA
Mediator	DBP	rs60452247	11	63981507	A	G	0.3577	0.023	0.2015	0.018	757600	NA	NA	NA	NA	FALSE	NA
Mediator	DBP	rs7123875	11	66239147	T	C	0.3505	-0.0522	0.004012	0.0181	757601	NA	NA	NA	NA	FALSE	NA
Mediator	DBP	rs2275998	11	66326581	T	C	0.8166	0.009	0.6876	0.0225	749339	NA	NA	NA	NA	FALSE	NA
Mediator	DBP	rs10160758	11	66673079	T	C	0.7323	-0.0121	0.5375	0.0196	757599	NA	NA	NA	NA	FALSE	NA
Mediator	DBP	rs67238148	11	7946480	T	G	0.2182	0.0386	0.06442	0.0209	757599	NA	NA	NA	NA	FALSE	NA
Mediator	DBP	rs17144566	11	82798226	T	C	0.1966	0.0065	0.7679	0.0219	749338	NA	NA	NA	NA	FALSE	NA
Mediator	DBP	rs10898126	11	83188844	T	G	0.6024	0.0594	0.0007763	0.0177	756487	NA	NA	NA	NA	FALSE	NA
Mediator	DBP	rs565044	11	84827489	A	C	0.3672	0.0118	0.5162	0.0181	756596	NA	NA	NA	NA	FALSE	NA
Mediator	DBP	rs10128597	11	8694830	A	G	0.28	0.022	0.2576	0.0194	755541	NA	NA	NA	NA	FALSE	NA
Mediator	DBP	rs531214	11	92309425	T	C	0.8813	-0.0312	0.2462	0.0269	748882	NA	NA	NA	NA	FALSE	NA
Mediator	DBP	rs3763874	11	9546587	A	G	0.4164	-0.0144	0.4138	0.0176	757601	NA	NA	NA	NA	FALSE	NA
Mediator	DBP	rs17207890	11	95490754	A	G	0.3427	-0.0351	0.05491	0.0183	757601	NA	NA	NA	NA	FALSE	NA
Mediator	DBP	rs1254989	11	95508121	A	G	0.5323	0.041	0.01805	0.0173	757601	NA	NA	NA	NA	FALSE	NA
Mediator	DBP	rs500054	11	95593806	A	G	0.3807	-0.0311	0.08108	0.0178	757600	NA	NA	NA	NA	FALSE	NA
Mediator	DBP	rs7110786	11	95656648	T	C	0.4189	-0.0154	0.3815	0.0175	757601	NA	NA	NA	NA	FALSE	NA
Mediator	DBP	rs3764002	12	108618630	T	C	0.2649	0.0561	0.004442	0.0197	757601	NA	NA	NA	NA	FALSE	NA
Mediator	DBP	rs35287743	12	110057250	T	G	0.1168	0.0025	0.9282	0.0275	755541	NA	NA	NA	NA	FALSE	NA
Mediator	DBP	rs11608727	12	110060984	T	G	0.8053	0.0341	0.1202	0.022	757598	NA	NA	NA	NA	FALSE	NA
Mediator	DBP	rs28569885	12	123897177	A	G	0.2059	-0.1936	1.072e-17	0.0226	723486	NA	NA	NA	NA	FALSE	NA
Mediator	DBP	rs1588687	12	17441477	A	G	0.7113	-0.0034	0.8601	0.0191	757600	NA	NA	NA	NA	FALSE	NA
Mediator	DBP	rs10875906	12	49385679	T	C	0.2772	0.0375	0.06099	0.02	756596	NA	NA	NA	NA	FALSE	NA
Mediator	DBP	rs1054442	12	49389320	A	C	0.626	-0.0197	0.2743	0.0181	757600	NA	NA	NA	NA	FALSE	NA
Mediator	DBP	rs7969091	12	49464449	A	G	0.5681	-0.0226	0.1979	0.0175	757601	NA	NA	NA	NA	FALSE	NA
Mediator	DBP	rs933738	12	49943122	A	G	0.8233	0.0766	0.000846	0.023	757600	NA	NA	NA	NA	FALSE	NA
Mediator	DBP	rs7305229	12	50260264	T	C	0.4527	-0.0589	0.0008151	0.0176	756486	NA	NA	NA	NA	FALSE	NA
Mediator	DBP	rs10876200	12	51988518	A	C	0.727	0.013	0.5129	0.0198	756487	NA	NA	NA	NA	FALSE	NA
Mediator	DBP	rs58905411	12	54623132	A	G	0.4071	0.0107	0.5467	0.0177	757601	NA	NA	NA	NA	FALSE	NA
Mediator	DBP	rs17110109	12	54668908	T	C	0.61	0.0024	0.8943	0.0178	757600	NA	NA	NA	NA	FALSE	NA
Mediator	DBP	rs3809162	12	54674235	A	G	0.5927	-0.0089	0.612	0.0176	757601	NA	NA	NA	NA	FALSE	NA
Mediator	DBP	rs1148672	12	90774625	A	G	0.6324	0.0637	0.0003936	0.018	757600	NA	NA	NA	NA	FALSE	NA
Mediator	DBP	rs117871274	12	95100449	A	G	0.0278	0.0104	0.8524	0.0557	753782	NA	NA	NA	NA	FALSE	NA
Mediator	DBP	rs2785503	13	104608126	A	G	0.5473	0.0454	0.009362	0.0175	756487	NA	NA	NA	NA	FALSE	NA
Mediator	DBP	rs7991820	13	108104998	A	C	0.2572	0.0106	0.5945	0.0198	753065	NA	NA	NA	NA	FALSE	NA
Mediator	DBP	rs9512996	13	28618941	A	G	0.3793	-0.072	5.204e-05	0.0178	757600	NA	NA	NA	NA	FALSE	NA
Mediator	DBP	rs7326846	13	28664016	T	C	0.6233	0.0621	0.001355	0.0194	756596	NA	NA	NA	NA	FALSE	NA
Mediator	DBP	rs2181328	13	49986118	A	G	0.2886	-0.0106	0.5824	0.0193	757601	NA	NA	NA	NA	FALSE	NA
Mediator	DBP	rs3105065	13	55993394	A	G	0.2649	0.066	0.000808	0.0197	757599	NA	NA	NA	NA	FALSE	NA
Mediator	DBP	rs6561943	13	58356761	T	C	0.2574	-0.0243	0.221	0.0199	757600	NA	NA	NA	NA	FALSE	NA
Mediator	DBP	rs12430440	13	58476105	A	G	0.2342	-0.0284	0.1663	0.0205	757598	NA	NA	NA	NA	FALSE	NA
Mediator	DBP	rs2321149	13	58517668	T	C	0.2989	-0.0163	0.3888	0.019	756594	NA	NA	NA	NA	FALSE	NA
Mediator	DBP	rs9537923	13	58606355	T	C	0.7025	0.0149	0.4302	0.0189	757600	NA	NA	NA	NA	FALSE	NA
Mediator	DBP	rs10161952	13	59474383	A	C	0.6905	0.0055	0.7679	0.0188	756595	NA	NA	NA	NA	FALSE	NA
Mediator	DBP	rs1937523	13	68079356	T	C	0.4944	0.0122	0.4808	0.0173	757601	NA	NA	NA	NA	FALSE	NA
Mediator	DBP	rs1937522	13	68080817	A	G	0.474	-0.0091	0.5979	0.0173	757601	NA	NA	NA	NA	FALSE	NA
Mediator	DBP	rs9323534	14	20586432	T	C	0.4328	0.0039	0.8249	0.0176	749338	NA	NA	NA	NA	FALSE	NA
Mediator	DBP	rs34162196	14	22038125	T	C	0.1004	0.0269	0.3549	0.0291	756486	NA	NA	NA	NA	FALSE	NA
Mediator	DBP	rs35260863	14	22043949	T	C	0.8989	-0.0276	0.3447	0.0292	756485	NA	NA	NA	NA	FALSE	NA
Mediator	DBP	rs1191468	14	29502262	A	G	0.8299	0.0403	0.08631	0.0235	755482	NA	NA	NA	NA	FALSE	NA
Mediator	DBP	rs1951283	14	29764926	A	G	0.5914	-0.0255	0.1483	0.0177	757601	NA	NA	NA	NA	FALSE	NA
Mediator	DBP	rs17115145	14	30122409	T	C	0.397	0.0924	1.855e-07	0.0177	757601	NA	NA	NA	NA	FALSE	NA
Mediator	DBP	rs12885598	14	32071665	A	G	0.5949	0.0482	0.006493	0.0177	757601	NA	NA	NA	NA	FALSE	NA
Mediator	DBP	rs35760956	14	41134168	A	G	0.5986	-0.0186	0.2954	0.0178	756487	NA	NA	NA	NA	FALSE	NA
Mediator	DBP	rs58734839	14	42179863	T	C	0.7365	0.0197	0.3169	0.0197	757601	NA	NA	NA	NA	FALSE	NA
Mediator	DBP	rs17698314	14	56846715	A	C	0.2535	0.0399	0.04648	0.0201	756596	NA	NA	NA	NA	FALSE	NA
Mediator	DBP	rs10129747	14	77433198	A	G	0.4763	0.0391	0.02572	0.0175	756596	NA	NA	NA	NA	FALSE	NA
Mediator	DBP	rs2370982	14	79890677	T	C	0.2146	0.0047	0.8258	0.0212	757600	NA	NA	NA	NA	FALSE	NA
Mediator	DBP	rs12431390	14	84926370	A	C	0.2856	0.0666	0.0005393	0.0193	757600	NA	NA	NA	NA	FALSE	NA
Mediator	DBP	rs10129582	14	99704427	A	G	0.5683	-0.0735	3.359e-05	0.0177	748882	NA	NA	NA	NA	FALSE	NA
Mediator	DBP	rs956362	15	35927655	A	G	0.7893	-0.0037	0.8628	0.0215	757601	NA	NA	NA	NA	FALSE	NA
Mediator	DBP	rs281287	15	47681552	A	G	0.6478	0.0335	0.06548	0.0182	748881	NA	NA	NA	NA	FALSE	NA
Mediator	DBP	rs281219	15	47711652	A	G	0.2122	-0.0455	0.03229	0.0213	757601	NA	NA	NA	NA	FALSE	NA
Mediator	DBP	rs869731	15	47966650	T	C	0.3903	0.0395	0.02687	0.0178	757601	NA	NA	NA	NA	FALSE	NA
Mediator	DBP	rs1378893	15	51964788	A	G	0.2381	0.0171	0.3999	0.0204	757599	NA	NA	NA	NA	FALSE	NA
Mediator	DBP	rs11637716	15	51965186	T	C	0.4403	0.0238	0.1726	0.0175	757601	NA	NA	NA	NA	FALSE	NA
Mediator	DBP	rs11638106	15	51969295	T	C	0.5571	-0.0231	0.1846	0.0174	757600	NA	NA	NA	NA	FALSE	NA
Mediator	DBP	rs28376010	15	68063739	T	G	0.2124	-0.0531	0.01237	0.0212	755540	NA	NA	NA	NA	FALSE	NA
Mediator	DBP	rs34004794	15	74525585	T	G	0.2171	-0.0987	4.524e-06	0.0215	756595	NA	NA	NA	NA	FALSE	NA
Mediator	DBP	rs2472297	15	75027880	T	C	0.261	-0.1321	5.39e-11	0.0201	754484	NA	NA	NA	NA	FALSE	NA
Mediator	DBP	rs78911138	15	76275641	T	G	0.0605	0.0038	0.9191	0.0377	747501	NA	NA	NA	NA	FALSE	NA
Mediator	DBP	rs80292319	15	76508632	T	C	0.9397	0.0236	0.5223	0.0369	757600	NA	NA	NA	NA	FALSE	NA
Mediator	DBP	rs284884	15	76828289	A	G	0.9168	0.0184	0.5588	0.0314	757599	NA	NA	NA	NA	FALSE	NA
Mediator	DBP	rs118188698	15	77164686	T	C	0.9428	-0.0051	0.8957	0.0386	757598	NA	NA	NA	NA	FALSE	NA
Mediator	DBP	rs2667773	15	77872191	A	G	0.6822	-0.0066	0.7221	0.0186	756595	NA	NA	NA	NA	FALSE	NA
Mediator	DBP	rs62007820	15	78060786	A	G	0.2842	-0.0583	0.003135	0.0197	755481	NA	NA	NA	NA	FALSE	NA
Mediator	DBP	rs1051730	15	78894339	A	G	0.3336	0.0385	0.03559	0.0183	757601	NA	NA	NA	NA	FALSE	NA
Mediator	DBP	rs6227	15	91425232	T	C	0.3261	0.3623	3.007e-82	0.0189	737661	NA	NA	NA	NA	FALSE	NA
Mediator	DBP	rs4146837	15	93446869	T	C	0.4544	0.0035	0.8435	0.0176	755488	NA	NA	NA	NA	FALSE	NA
Mediator	DBP	rs1437761	15	97010698	T	C	0.7517	0.0232	0.2499	0.0202	746770	NA	NA	NA	NA	FALSE	NA
Mediator	DBP	rs61734410	16	1252369	T	C	0.269	0.0006	0.9793	0.0213	737602	NA	NA	NA	NA	FALSE	NA
Mediator	DBP	rs11861627	16	12793139	A	C	0.819	-0.0615	0.008539	0.0234	756596	NA	NA	NA	NA	FALSE	NA
Mediator	DBP	rs11864886	16	13751825	A	G	0.7733	-0.063	0.002302	0.0207	757600	NA	NA	NA	NA	FALSE	NA
Mediator	DBP	rs8045829	16	19271032	T	G	0.384	-0.0063	0.7258	0.0179	756596	NA	NA	NA	NA	FALSE	NA
Mediator	DBP	rs889201	16	20054371	A	G	0.7511	-0.0415	0.04332	0.0205	756595	NA	NA	NA	NA	FALSE	NA
Mediator	DBP	rs3088215	16	28853996	A	C	0.6018	-0.0065	0.7165	0.0179	747280	NA	NA	NA	NA	FALSE	NA
Mediator	DBP	rs12933575	16	30022564	A	G	0.5323	-0.0247	0.1579	0.0175	755489	NA	NA	NA	NA	FALSE	NA
Mediator	DBP	rs35105141	16	30057148	T	C	0.3989	0.0402	0.0236	0.0177	755488	NA	NA	NA	NA	FALSE	NA
Mediator	DBP	rs7187143	16	31179800	A	C	0.6781	-0.0662	0.0004777	0.0189	756595	NA	NA	NA	NA	FALSE	NA
Mediator	DBP	rs9940128	16	53800754	A	G	0.4271	-0.0592	0.0008038	0.0177	746066	NA	NA	NA	NA	FALSE	NA
Mediator	DBP	rs1421085	16	53800954	T	C	0.5927	0.0646	0.0002672	0.0177	749339	NA	NA	NA	NA	FALSE	NA
Mediator	DBP	rs56094641	16	53806453	A	G	0.5916	0.0633	0.0003357	0.0176	755541	NA	NA	NA	NA	FALSE	NA
Mediator	DBP	rs55872725	16	53809123	T	C	0.4078	-0.0633	0.000327	0.0176	755542	NA	NA	NA	NA	FALSE	NA
Mediator	DBP	rs9972653	16	53814363	T	G	0.4021	-0.06	0.0006746	0.0177	756654	NA	NA	NA	NA	FALSE	NA
Mediator	DBP	rs7190396	16	53822502	T	G	0.6023	0.0617	0.0004922	0.0177	757600	NA	NA	NA	NA	FALSE	NA
Mediator	DBP	rs1397132	16	62054665	T	C	0.4274	0.0527	0.002737	0.0176	756595	NA	NA	NA	NA	FALSE	NA
Mediator	DBP	rs4343305	16	64601240	A	G	0.4007	0.034	0.05384	0.0176	757601	NA	NA	NA	NA	FALSE	NA
Mediator	DBP	rs35709707	16	65121952	A	G	0.6018	0.0074	0.6761	0.0177	757601	NA	NA	NA	NA	FALSE	NA
Mediator	DBP	rs113441031	16	69763280	T	C	0.1666	-0.1057	6.628e-06	0.0235	757598	NA	NA	NA	NA	FALSE	NA
Mediator	DBP	rs8056750	16	70927078	T	C	0.3558	0.024	0.2297	0.02	716917	NA	NA	NA	NA	FALSE	NA
Mediator	DBP	rs9932707	16	71862133	A	C	0.5417	-0.0621	0.0003746	0.0174	749339	NA	NA	NA	NA	FALSE	NA
Mediator	DBP	rs72787062	16	72105844	A	G	0.1609	0.0526	0.02577	0.0236	757599	NA	NA	NA	NA	FALSE	NA
Mediator	DBP	rs112439757	16	72168337	T	C	0.1844	0.0274	0.2197	0.0224	757598	NA	NA	NA	NA	FALSE	NA
Mediator	DBP	rs862227	16	73602926	A	G	0.546	0.0545	0.001808	0.0175	756596	NA	NA	NA	NA	FALSE	NA
Mediator	DBP	rs3964074	16	74166991	T	C	0.4546	-0.0975	2.159e-08	0.0174	756486	NA	NA	NA	NA	FALSE	NA
Mediator	DBP	rs11641267	16	7671299	A	G	0.4614	0.0399	0.02343	0.0176	742146	NA	NA	NA	NA	FALSE	NA
Mediator	DBP	rs9922390	16	7674624	T	G	0.1704	0.0718	0.002046	0.0233	751870	NA	NA	NA	NA	FALSE	NA
Mediator	DBP	rs11859365	16	83683945	A	C	0.747	-0.0331	0.09759	0.02	750865	NA	NA	NA	NA	FALSE	NA
Mediator	DBP	rs11646721	16	9570367	T	C	0.0742	0.0119	0.727	0.0341	756595	NA	NA	NA	NA	FALSE	NA
Mediator	DBP	rs62062058	17	11197508	T	C	0.7816	-0.0317	0.135	0.0212	757599	NA	NA	NA	NA	FALSE	NA
Mediator	DBP	rs4925114	17	17711270	A	G	0.3543	0.0511	0.005389	0.0183	747877	NA	NA	NA	NA	FALSE	NA
Mediator	DBP	rs2447097	17	2278064	T	G	0.458	-0.0248	0.1556	0.0175	757601	NA	NA	NA	NA	FALSE	NA
Mediator	DBP	rs898751	17	2291863	T	C	0.4913	0.0124	0.4776	0.0175	756487	NA	NA	NA	NA	FALSE	NA
Mediator	DBP	rs2447094	17	2294048	A	C	0.4694	-0.019	0.2749	0.0174	756596	NA	NA	NA	NA	FALSE	NA
Mediator	DBP	rs1381247	17	2302387	T	C	0.6631	-0.0356	0.05632	0.0186	757601	NA	NA	NA	NA	FALSE	NA
Mediator	DBP	rs8614	17	27588806	A	C	0.1833	0.0007	0.9745	0.0226	757601	NA	NA	NA	NA	FALSE	NA
Mediator	DBP	rs9635715	17	42517354	T	C	0.562	-0.0468	0.009226	0.018	750574	NA	NA	NA	NA	FALSE	NA
Mediator	DBP	rs56328224	17	43572419	T	C	0.2224	-0.1409	5.134e-10	0.0227	667594	NA	NA	NA	NA	FALSE	NA
Mediator	DBP	rs62065453	17	43573419	T	C	0.2212	-0.1446	2.287e-10	0.0228	664937	NA	NA	NA	NA	FALSE	NA
Mediator	DBP	rs17690703	17	43925297	T	C	0.2604	-0.1241	4.342e-09	0.0211	680866	NA	NA	NA	NA	FALSE	NA
Mediator	DBP	rs62062288	17	44096553	A	G	0.2163	-0.1358	1.524e-09	0.0225	691540	NA	NA	NA	NA	FALSE	NA
Mediator	DBP	rs7214674	17	44113969	T	C	0.1792	0.0923	0.0001042	0.0238	691542	NA	NA	NA	NA	FALSE	NA
Mediator	DBP	rs80028338	17	44161470	A	C	0.7917	0.1455	2.674e-10	0.023	691539	NA	NA	NA	NA	FALSE	NA
Mediator	DBP	rs17698176	17	44819595	T	G	0.772	-0.0762	0.0005344	0.022	707224	NA	NA	NA	NA	FALSE	NA
Mediator	DBP	rs199528	17	44843136	T	C	0.2117	-0.1084	4.283e-07	0.0214	755263	NA	NA	NA	NA	FALSE	NA
Mediator	DBP	rs62084586	17	56419228	T	C	0.8312	0.0484	0.03759	0.0233	757601	NA	NA	NA	NA	FALSE	NA
Mediator	DBP	rs721575	17	61782920	T	C	0.554	-0.0216	0.2138	0.0174	757601	NA	NA	NA	NA	FALSE	NA
Mediator	DBP	rs7921	17	62006259	A	G	0.2584	0.0161	0.4221	0.02	747226	NA	NA	NA	NA	FALSE	NA
Mediator	DBP	rs60815182	17	7604471	A	G	0.818	0.0772	0.001173	0.0238	747876	NA	NA	NA	NA	FALSE	NA
Mediator	DBP	rs34121753	17	7733833	A	G	0.4279	0.0537	0.002555	0.0178	748881	NA	NA	NA	NA	FALSE	NA
Mediator	DBP	rs1371274	18	1837007	A	C	0.8604	-0.0615	0.01446	0.0252	757601	NA	NA	NA	NA	FALSE	NA
Mediator	DBP	rs1898874	18	1844240	T	C	0.1382	0.0722	0.004546	0.0254	757599	NA	NA	NA	NA	FALSE	NA
Mediator	DBP	rs9964229	18	1847408	T	C	0.1544	0.0719	0.003038	0.0243	757600	NA	NA	NA	NA	FALSE	NA
Mediator	DBP	rs303753	18	21074922	A	G	0.3473	0.0621	0.0007435	0.0184	757599	NA	NA	NA	NA	FALSE	NA
Mediator	DBP	rs303760	18	21083738	T	C	0.3481	0.0627	0.0005851	0.0182	757599	NA	NA	NA	NA	FALSE	NA
Mediator	DBP	rs891389	18	21087531	T	C	0.3481	0.0615	0.0007323	0.0182	757600	NA	NA	NA	NA	FALSE	NA
Mediator	DBP	rs1788823	18	21114917	A	G	0.3425	0.0787	1.592e-05	0.0182	757601	NA	NA	NA	NA	FALSE	NA
Mediator	DBP	rs1788821	18	21120869	A	G	0.3488	0.0633	0.0004879	0.0181	757601	NA	NA	NA	NA	FALSE	NA
Mediator	DBP	rs1623060	18	21143183	T	C	0.492	-0.06	0.0005286	0.0173	757601	NA	NA	NA	NA	FALSE	NA
Mediator	DBP	rs2960578	18	21143739	T	G	0.5079	0.0587	0.0006957	0.0173	757601	NA	NA	NA	NA	FALSE	NA
Mediator	DBP	rs4528662	18	22740958	T	C	0.5399	-0.0494	0.004592	0.0174	757601	NA	NA	NA	NA	FALSE	NA
Mediator	DBP	rs1111207	18	24125857	T	C	0.5719	-0.0125	0.4767	0.0176	756487	NA	NA	NA	NA	FALSE	NA
Mediator	DBP	rs8095324	18	24131659	A	G	0.5994	-0.0168	0.3428	0.0177	757601	NA	NA	NA	NA	FALSE	NA
Mediator	DBP	rs7242923	18	35159833	T	C	0.337	0.006	0.741	0.0183	757600	NA	NA	NA	NA	FALSE	NA
Mediator	DBP	rs72900104	18	37109322	A	G	0.3266	-0.0065	0.7322	0.0189	756595	NA	NA	NA	NA	FALSE	NA
Mediator	DBP	rs67937375	18	40729163	A	G	0.3772	0.04	0.02532	0.0179	757599	NA	NA	NA	NA	FALSE	NA
Mediator	DBP	rs630194	18	40950954	T	C	0.6544	-0.0168	0.3564	0.0183	747768	NA	NA	NA	NA	FALSE	NA
Mediator	DBP	rs10163879	18	44820274	A	G	0.5812	-0.019	0.284	0.0177	749339	NA	NA	NA	NA	FALSE	NA
Mediator	DBP	rs12455474	18	50705765	T	G	0.606	-0.0496	0.005063	0.0177	757599	NA	NA	NA	NA	FALSE	NA
Mediator	DBP	rs10221371	18	50726294	A	C	0.4313	-0.0247	0.1584	0.0175	748882	NA	NA	NA	NA	FALSE	NA
Mediator	DBP	rs1788030	18	53045198	T	C	0.4601	-0.0433	0.01371	0.0176	748882	NA	NA	NA	NA	FALSE	NA
Mediator	DBP	rs28758902	18	53408187	T	C	0.4314	-0.0438	0.01246	0.0175	757601	NA	NA	NA	NA	FALSE	NA
Mediator	DBP	rs6567160	18	57829135	T	C	0.7663	0.0852	3.581e-05	0.0206	749338	NA	NA	NA	NA	FALSE	NA
Mediator	DBP	rs663640	18	57846077	T	C	0.2169	-0.0815	0.0001184	0.0212	757600	NA	NA	NA	NA	FALSE	NA
Mediator	DBP	rs66922415	18	57848651	A	G	0.7669	0.0795	0.0001079	0.0205	755541	NA	NA	NA	NA	FALSE	NA
Mediator	DBP	rs111526888	18	57971625	A	G	0.7197	0.0112	0.5634	0.0193	757600	NA	NA	NA	NA	FALSE	NA
Mediator	DBP	rs12172847	18	60223017	A	G	0.3233	-0.0141	0.4456	0.0185	757599	NA	NA	NA	NA	FALSE	NA
Mediator	DBP	rs341228	18	6395336	T	C	0.3308	0.0282	0.1302	0.0186	756596	NA	NA	NA	NA	FALSE	NA
Mediator	DBP	rs75347775	19	18495908	A	G	0.2493	0.0381	0.06344	0.0205	745699	NA	NA	NA	NA	FALSE	NA
Mediator	DBP	rs56113850	19	41353107	T	C	0.429	0.0631	0.0007113	0.0186	722764	NA	NA	NA	NA	FALSE	NA
Mediator	DBP	rs6857	19	45392254	T	C	0.1686	-0.0122	0.6061	0.0237	748982	NA	NA	NA	NA	FALSE	NA
Mediator	DBP	rs429358	19	45411941	T	C	0.8465	0.0405	0.1014	0.0247	747976	NA	NA	NA	NA	FALSE	NA
Mediator	DBP	rs4420638	19	45422946	A	G	0.8116	0.0363	0.1149	0.023	747977	NA	NA	NA	NA	FALSE	NA
Mediator	DBP	rs3810291	19	47569003	A	G	0.6722	-0.1094	1.043e-08	0.0191	744662	NA	NA	NA	NA	FALSE	NA
Mediator	DBP	rs1532127	19	47571938	A	G	0.6803	-0.102	1.028e-07	0.0192	744551	NA	NA	NA	NA	FALSE	NA
Mediator	DBP	rs33988101	19	49218111	T	G	0.533	0.1059	2.599e-09	0.0178	743547	NA	NA	NA	NA	FALSE	NA
Mediator	DBP	rs838145	19	49248730	A	G	0.5517	-0.1241	4.47e-12	0.0179	744662	NA	NA	NA	NA	FALSE	NA
Mediator	DBP	rs838144	19	49250239	T	C	0.5088	-0.117	3.04e-11	0.0176	744553	NA	NA	NA	NA	FALSE	NA
Mediator	DBP	rs838133	19	49259529	A	G	0.4426	0.1045	2.014e-08	0.0186	732060	NA	NA	NA	NA	FALSE	NA
Mediator	DBP	rs739320	19	49261368	T	C	0.3863	0.1031	1.109e-07	0.0194	720652	NA	NA	NA	NA	FALSE	NA
Mediator	DBP	rs11102404	1	112721915	A	G	0.6471	0.0258	0.155	0.0181	749338	NA	NA	NA	NA	FALSE	NA
Mediator	DBP	rs2252508	1	153913770	A	G	0.5205	0.0971	2.285e-08	0.0174	748882	NA	NA	NA	NA	FALSE	NA
Mediator	DBP	rs2790688	1	153992909	T	C	0.1524	-0.0255	0.2932	0.0243	757599	NA	NA	NA	NA	FALSE	NA
Mediator	DBP	rs574367	1	177873210	T	G	0.2049	-0.0777	0.0002882	0.0214	755541	NA	NA	NA	NA	FALSE	NA
Mediator	DBP	rs1534749	1	190028576	T	C	0.472	0.019	0.2713	0.0173	757600	NA	NA	NA	NA	FALSE	NA
Mediator	DBP	rs1411112	1	204679248	A	G	0.1131	-0.0051	0.8544	0.0277	757598	NA	NA	NA	NA	FALSE	NA
Mediator	DBP	rs6673455	1	21361048	T	C	0.6006	0.0643	0.0002602	0.0176	757601	NA	NA	NA	NA	FALSE	NA
Mediator	DBP	rs6426658	1	21361176	A	G	0.4	-0.0644	0.0002546	0.0176	757601	NA	NA	NA	NA	FALSE	NA
Mediator	DBP	rs61779135	1	21532625	A	G	0.3962	-0.0617	0.0005123	0.0177	757601	NA	NA	NA	NA	FALSE	NA
Mediator	DBP	rs2244598	1	216681000	T	C	0.39	0.0374	0.03978	0.0182	746697	NA	NA	NA	NA	FALSE	NA
Mediator	DBP	rs7516954	1	223846564	T	C	0.2678	0.0305	0.1189	0.0195	749339	NA	NA	NA	NA	FALSE	NA
Mediator	DBP	rs6426538	1	226532848	T	C	0.5041	0.0279	0.1445	0.0191	753979	NA	NA	NA	NA	FALSE	NA
Mediator	DBP	rs11581076	1	234725135	T	C	0.5143	0.0231	0.1994	0.018	746763	NA	NA	NA	NA	FALSE	NA
Mediator	DBP	rs2799423	1	236747931	A	C	0.3002	0.0032	0.8679	0.0189	749338	NA	NA	NA	NA	FALSE	NA
Mediator	DBP	rs78876700	1	4670487	A	G	0.135	0.0463	0.07297	0.0258	757599	NA	NA	NA	NA	FALSE	NA
Mediator	DBP	rs7554485	1	65945906	T	C	0.3933	0.0429	0.01519	0.0177	757600	NA	NA	NA	NA	FALSE	NA
Mediator	DBP	rs2489919	1	66449056	T	C	0.0729	0.0034	0.9184	0.0336	749337	NA	NA	NA	NA	FALSE	NA
Mediator	DBP	rs2174602	1	71799403	A	G	0.6682	0.0115	0.5367	0.0186	743318	NA	NA	NA	NA	FALSE	NA
Mediator	DBP	rs11209780	1	71876652	A	G	0.2199	-0.0325	0.1221	0.021	756595	NA	NA	NA	NA	FALSE	NA
Mediator	DBP	rs7542974	1	72544704	A	G	0.2484	-0.0221	0.2801	0.0205	756594	NA	NA	NA	NA	FALSE	NA
Mediator	DBP	rs2613508	1	72833582	T	C	0.8072	-0.0216	0.326	0.022	749336	NA	NA	NA	NA	FALSE	NA
Mediator	DBP	rs10789340	1	72940273	A	G	0.3686	0.0043	0.8129	0.018	748393	NA	NA	NA	NA	FALSE	NA
Mediator	DBP	rs4649981	1	73652349	A	G	0.4721	0.0214	0.2184	0.0174	756594	NA	NA	NA	NA	FALSE	NA
Mediator	DBP	rs4655962	1	87890016	T	C	0.4005	0.0026	0.885	0.0182	756596	NA	NA	NA	NA	FALSE	NA
Mediator	DBP	rs664544	1	88716077	T	C	0.6717	0.0018	0.9229	0.0183	757600	NA	NA	NA	NA	FALSE	NA
Mediator	DBP	rs511450	1	88775156	A	G	0.7065	-0.0078	0.6796	0.019	757600	NA	NA	NA	NA	FALSE	NA
Mediator	DBP	rs607863	1	88777911	T	C	0.2934	0.0076	0.6894	0.019	757601	NA	NA	NA	NA	FALSE	NA
Mediator	DBP	rs72720396	1	91191582	A	G	0.7725	-0.004	0.8472	0.0207	757600	NA	NA	NA	NA	FALSE	NA
Mediator	DBP	rs7514579	1	94051350	A	C	0.7706	0.1121	6.156e-08	0.0207	757599	NA	NA	NA	NA	FALSE	NA
Mediator	DBP	rs12134520	1	96190605	A	G	0.5104	-0.0151	0.3847	0.0173	748882	NA	NA	NA	NA	FALSE	NA
Mediator	DBP	rs4615895	1	96274668	A	G	0.7401	0.0233	0.2371	0.0197	757598	NA	NA	NA	NA	FALSE	NA
Mediator	DBP	rs161107	1	96516578	A	G	0.196	-0.0441	0.04453	0.022	757599	NA	NA	NA	NA	FALSE	NA
Mediator	DBP	rs1291145	20	35528475	T	C	0.3161	-0.0041	0.8282	0.0187	757601	NA	NA	NA	NA	FALSE	NA
Mediator	DBP	rs6030200	20	35554361	A	G	0.3163	-0.0029	0.875	0.0186	757601	NA	NA	NA	NA	FALSE	NA
Mediator	DBP	rs34423638	20	40025314	A	G	0.7821	0.0728	0.0005899	0.0212	756593	NA	NA	NA	NA	FALSE	NA
Mediator	DBP	rs2425836	20	44902046	A	G	0.5886	0.023	0.1918	0.0176	757601	NA	NA	NA	NA	FALSE	NA
Mediator	DBP	rs2869672	20	47376420	T	C	0.5481	-0.0533	0.002027	0.0173	757600	NA	NA	NA	NA	FALSE	NA
Mediator	DBP	rs1523539	20	51296548	A	G	0.3378	-0.0131	0.4769	0.0185	753066	NA	NA	NA	NA	FALSE	NA
Mediator	DBP	rs6092192	20	54421626	A	C	0.2445	0.0558	0.005627	0.0201	756595	NA	NA	NA	NA	FALSE	NA
Mediator	DBP	rs6062357	20	62892739	T	C	0.4615	0.0005	0.9788	0.0177	756596	NA	NA	NA	NA	FALSE	NA
Mediator	DBP	rs136872	22	32281568	A	G	0.0994	-0.0963	0.001586	0.0305	757601	NA	NA	NA	NA	FALSE	NA
Mediator	DBP	rs3091342	22	40612156	T	C	0.1853	0.0119	0.5977	0.0226	757600	NA	NA	NA	NA	FALSE	NA
Mediator	DBP	rs13054099	22	41215672	T	C	0.7427	-0.013	0.5141	0.0199	757601	NA	NA	NA	NA	FALSE	NA
Mediator	DBP	rs5758223	22	41489920	A	G	0.7182	0.0787	4.458e-05	0.0193	757601	NA	NA	NA	NA	FALSE	NA
Mediator	DBP	rs9611611	22	41950175	T	C	0.197	0.0293	0.1813	0.0219	757599	NA	NA	NA	NA	FALSE	NA
Mediator	DBP	rs62236533	22	41992169	A	G	0.1079	-0.0435	0.1445	0.0298	756593	NA	NA	NA	NA	FALSE	NA
Mediator	DBP	rs28741121	22	42025823	A	G	0.1724	-0.0186	0.4375	0.024	756594	NA	NA	NA	NA	FALSE	NA
Mediator	DBP	rs55979692	22	42618352	A	C	0.9023	0.0871	0.003883	0.0302	756594	NA	NA	NA	NA	FALSE	NA
Mediator	DBP	rs4149513	2	101022726	A	G	0.491	0.0148	0.3917	0.0172	757601	NA	NA	NA	NA	FALSE	NA
Mediator	DBP	rs113993820	2	102766634	T	G	0.0201	0.1161	0.0676	0.0635	754982	NA	NA	NA	NA	FALSE	NA
Mediator	DBP	rs4851029	2	104159785	T	G	0.472	0.0413	0.01694	0.0173	757601	NA	NA	NA	NA	FALSE	NA
Mediator	DBP	rs921966	2	104319974	T	C	0.4001	-0.0144	0.414	0.0177	756487	NA	NA	NA	NA	FALSE	NA
Mediator	DBP	rs801925	2	125010912	A	G	0.3451	0.009	0.6185	0.0181	757600	NA	NA	NA	NA	FALSE	NA
Mediator	DBP	rs17824247	2	144152539	T	C	0.5909	0.0876	6.255e-07	0.0176	756487	NA	NA	NA	NA	FALSE	NA
Mediator	DBP	rs786272	2	145670892	A	G	0.6676	0.1397	2.489e-14	0.0183	757601	NA	NA	NA	NA	FALSE	NA
Mediator	DBP	rs10192394	2	146298007	T	C	0.5328	-0.112	2.044e-10	0.0176	756596	NA	NA	NA	NA	FALSE	NA
Mediator	DBP	rs453520	2	147907202	T	C	0.5778	-0.0333	0.05761	0.0176	748882	NA	NA	NA	NA	FALSE	NA
Mediator	DBP	rs2591131	2	155724392	A	G	0.1839	-0.0372	0.09766	0.0225	757600	NA	NA	NA	NA	FALSE	NA
Mediator	DBP	rs12993426	2	157019446	T	G	0.5241	0.0049	0.7802	0.0176	748882	NA	NA	NA	NA	FALSE	NA
Mediator	DBP	rs1549579	2	160668661	T	G	0.5977	0.0006	0.973	0.0176	755482	NA	NA	NA	NA	FALSE	NA
Mediator	DBP	rs4667812	2	166254401	T	G	0.7512	-0.0076	0.7042	0.0199	757601	NA	NA	NA	NA	FALSE	NA
Mediator	DBP	rs4667823	2	166318574	T	C	0.6722	0.0266	0.1465	0.0184	756596	NA	NA	NA	NA	FALSE	NA
Mediator	DBP	rs2102738	2	172525884	A	C	0.8248	-0.0175	0.4466	0.0229	757600	NA	NA	NA	NA	FALSE	NA
Mediator	DBP	rs12616030	2	176445799	A	G	0.2476	-0.0055	0.7828	0.0201	749338	NA	NA	NA	NA	FALSE	NA
Mediator	DBP	rs1400075	2	188809802	T	C	0.8084	0.0192	0.3884	0.0222	756487	NA	NA	NA	NA	FALSE	NA
Mediator	DBP	rs62180988	2	191268152	A	C	0.3193	0.0691	0.0001953	0.0186	756594	NA	NA	NA	NA	FALSE	NA
Mediator	DBP	rs62180989	2	191271244	T	C	0.32	0.0688	0.0002131	0.0186	756594	NA	NA	NA	NA	FALSE	NA
Mediator	DBP	rs59979824	2	193848340	A	C	0.3417	0.0108	0.5625	0.0187	755481	NA	NA	NA	NA	FALSE	NA
Mediator	DBP	rs115067791	2	207033306	A	G	0.058	-0.0201	0.5973	0.0381	756487	NA	NA	NA	NA	FALSE	NA
Mediator	DBP	rs13029813	2	207046344	T	C	0.657	0.004	0.8264	0.0182	757599	NA	NA	NA	NA	FALSE	NA
Mediator	DBP	rs11680516	2	208205711	T	C	0.8017	0.0412	0.05927	0.0218	756486	NA	NA	NA	NA	FALSE	NA
Mediator	DBP	rs4309518	2	211454133	A	G	0.4728	0.0324	0.06148	0.0173	757601	NA	NA	NA	NA	FALSE	NA
Mediator	DBP	rs13029509	2	215374209	A	G	0.4786	0.0371	0.03202	0.0173	757600	NA	NA	NA	NA	FALSE	NA
Mediator	DBP	rs10188314	2	215402926	T	C	0.4695	-0.0246	0.1561	0.0173	757600	NA	NA	NA	NA	FALSE	NA
Mediator	DBP	rs11681451	2	225334104	T	C	0.678	-0.0612	0.0008973	0.0184	757601	NA	NA	NA	NA	FALSE	NA
Mediator	DBP	rs60795232	2	236680476	A	G	0.7251	-0.0184	0.3408	0.0193	757600	NA	NA	NA	NA	FALSE	NA
Mediator	DBP	rs2339928	2	24049453	A	G	0.7059	0.0448	0.01801	0.0189	755482	NA	NA	NA	NA	FALSE	NA
Mediator	DBP	rs78940216	2	27153318	A	G	0.1055	-0.0458	0.1243	0.0298	753977	NA	NA	NA	NA	FALSE	NA
Mediator	DBP	rs1260326	2	27730940	T	C	0.3957	0.0534	0.002425	0.0176	757601	NA	NA	NA	NA	FALSE	NA
Mediator	DBP	rs780094	2	27741237	T	C	0.3861	0.0591	0.0008856	0.0178	749339	NA	NA	NA	NA	FALSE	NA
Mediator	DBP	rs62140396	2	28246841	A	G	0.1163	0.0107	0.6994	0.0276	755482	NA	NA	NA	NA	FALSE	NA
Mediator	DBP	rs4337521	2	44856709	T	C	0.6073	0.0422	0.01717	0.0177	757601	NA	NA	NA	NA	FALSE	NA
Mediator	DBP	rs112145286	2	44892489	T	C	0.8862	-0.0044	0.8741	0.0276	757600	NA	NA	NA	NA	FALSE	NA
Mediator	DBP	rs1629802	2	45138179	A	G	0.3716	0.01	0.5773	0.018	756596	NA	NA	NA	NA	FALSE	NA
Mediator	DBP	rs540606	2	45138507	A	G	0.4378	-0.0181	0.3017	0.0175	747767	NA	NA	NA	NA	FALSE	NA
Mediator	DBP	rs549814	2	45153508	T	C	0.3375	0.0242	0.1912	0.0185	756596	NA	NA	NA	NA	FALSE	NA
Mediator	DBP	rs504675	2	45154689	T	C	0.3605	0.0133	0.4661	0.0182	755482	NA	NA	NA	NA	FALSE	NA
Mediator	DBP	rs4953150	2	45157336	T	C	0.3486	0.0347	0.0592	0.0184	755480	NA	NA	NA	NA	FALSE	NA
Mediator	DBP	rs1004787	2	45159091	A	G	0.5394	0.0127	0.4663	0.0175	748881	NA	NA	NA	NA	FALSE	NA
Mediator	DBP	rs17218599	2	47708513	A	G	0.9329	0.0747	0.03099	0.0346	757600	NA	NA	NA	NA	FALSE	NA
Mediator	DBP	rs68084872	2	58082205	A	G	0.2752	0.0106	0.584	0.0193	757600	NA	NA	NA	NA	FALSE	NA
Mediator	DBP	rs4672226	2	58203057	T	C	0.4132	-0.0327	0.06159	0.0175	757601	NA	NA	NA	NA	FALSE	NA
Mediator	DBP	rs11692083	2	59212187	A	G	0.5577	0.011	0.5363	0.0177	756596	NA	NA	NA	NA	FALSE	NA
Mediator	DBP	rs2110529	2	59497127	T	C	0.5313	0.0199	0.2503	0.0173	757600	NA	NA	NA	NA	FALSE	NA
Mediator	DBP	rs11125813	2	59991047	A	G	0.2137	0.0492	0.02035	0.0212	757598	NA	NA	NA	NA	FALSE	NA
Mediator	DBP	rs10206338	2	60209981	A	G	0.5807	-0.0224	0.2008	0.0175	757601	NA	NA	NA	NA	FALSE	NA
Mediator	DBP	rs10189857	2	60713235	A	G	0.5667	-0.0282	0.108	0.0175	748334	NA	NA	NA	NA	FALSE	NA
Mediator	DBP	rs6548237	2	621461	A	C	0.1727	0.0111	0.6277	0.0228	757598	NA	NA	NA	NA	FALSE	NA
Mediator	DBP	rs2710641	2	63149265	A	G	0.3624	-0.0673	0.0001821	0.018	757601	NA	NA	NA	NA	FALSE	NA
Mediator	DBP	rs2268415	2	66791882	T	C	0.2693	0.0139	0.4961	0.0205	756594	NA	NA	NA	NA	FALSE	NA
Mediator	DBP	rs4241258	2	74226102	T	C	0.1379	0.014	0.5813	0.0253	754983	NA	NA	NA	NA	FALSE	NA
Mediator	DBP	rs58449464	2	77334916	T	C	0.7362	0.0044	0.83	0.0205	747875	NA	NA	NA	NA	FALSE	NA
Mediator	DBP	rs445551	2	79697982	A	G	0.3059	-0.067	0.0003429	0.0187	757601	NA	NA	NA	NA	FALSE	NA
Mediator	DBP	rs7570469	2	79709354	T	C	0.6697	0.0547	0.002873	0.0183	757599	NA	NA	NA	NA	FALSE	NA
Mediator	DBP	rs329922	3	107387116	A	G	0.3879	0.0159	0.372	0.0178	748882	NA	NA	NA	NA	FALSE	NA
Mediator	DBP	rs260177	3	114665272	T	C	0.2126	-0.0053	0.8053	0.0213	748882	NA	NA	NA	NA	FALSE	NA
Mediator	DBP	rs9817162	3	115148392	T	C	0.5762	0.0423	0.01626	0.0176	748880	NA	NA	NA	NA	FALSE	NA
Mediator	DBP	rs4684095	3	12047765	T	C	0.2874	0.0226	0.2375	0.0191	756595	NA	NA	NA	NA	FALSE	NA
Mediator	DBP	rs1228589	3	131634826	A	G	0.2431	-0.0136	0.5023	0.0202	756486	NA	NA	NA	NA	FALSE	NA
Mediator	DBP	rs6791295	3	134161180	A	G	0.6389	-0.0671	0.000217	0.0181	756596	NA	NA	NA	NA	FALSE	NA
Mediator	DBP	rs6780833	3	137067993	A	G	0.3923	0.04	0.0239	0.0177	757600	NA	NA	NA	NA	FALSE	NA
Mediator	DBP	rs115353622	3	155356223	T	G	0.0499	-0.0466	0.2768	0.0428	753870	NA	NA	NA	NA	FALSE	NA
Mediator	DBP	rs13064579	3	167173092	T	C	0.3786	0.0077	0.6645	0.0178	757599	NA	NA	NA	NA	FALSE	NA
Mediator	DBP	rs2733519	3	17249128	A	G	0.5488	0.0134	0.4403	0.0174	757599	NA	NA	NA	NA	FALSE	NA
Mediator	DBP	rs2470578	3	17330092	A	G	0.4839	-0.0094	0.5883	0.0174	757601	NA	NA	NA	NA	FALSE	NA
Mediator	DBP	rs4908963	3	17758260	T	C	0.4505	-0.0081	0.6393	0.0174	757601	NA	NA	NA	NA	FALSE	NA
Mediator	DBP	rs7647305	3	185834290	T	C	0.2128	0.0387	0.06916	0.0213	755481	NA	NA	NA	NA	FALSE	NA
Mediator	DBP	rs4532156	3	18783476	T	C	0.2841	-0.0604	0.001651	0.0192	757599	NA	NA	NA	NA	FALSE	NA
Mediator	DBP	rs4364183	3	18809536	A	G	0.7118	0.0614	0.001287	0.0191	757600	NA	NA	NA	NA	FALSE	NA
Mediator	DBP	rs6774906	3	194803510	A	C	0.9573	-0.0047	0.9162	0.0445	740718	NA	NA	NA	NA	FALSE	NA
Mediator	DBP	rs10510554	3	25099776	T	C	0.4327	0.0348	0.04734	0.0175	756595	NA	NA	NA	NA	FALSE	NA
Mediator	DBP	rs6808550	3	25107866	A	G	0.429	0.0309	0.07862	0.0176	756596	NA	NA	NA	NA	FALSE	NA
Mediator	DBP	rs4858697	3	25116582	A	G	0.4168	0.0352	0.04575	0.0176	756487	NA	NA	NA	NA	FALSE	NA
Mediator	DBP	rs7429279	3	25118637	A	C	0.4082	0.0345	0.05055	0.0177	756596	NA	NA	NA	NA	FALSE	NA
Mediator	DBP	rs12629972	3	25121444	T	C	0.4089	0.0338	0.05598	0.0177	755481	NA	NA	NA	NA	FALSE	NA
Mediator	DBP	rs6550951	3	25165957	A	G	0.5362	0.0414	0.01699	0.0174	756487	NA	NA	NA	NA	FALSE	NA
Mediator	DBP	rs2218182	3	34204000	A	G	0.7933	0.0133	0.5359	0.0215	749339	NA	NA	NA	NA	FALSE	NA
Mediator	DBP	rs9985296	3	36889621	T	C	0.3794	-0.0306	0.08532	0.0178	757600	NA	NA	NA	NA	FALSE	NA
Mediator	DBP	rs7630012	3	38552250	A	G	0.5652	0.0097	0.5787	0.0175	746822	NA	NA	NA	NA	FALSE	NA
Mediator	DBP	rs6765212	3	43931484	T	C	0.2742	-0.019	0.3278	0.0194	757601	NA	NA	NA	NA	FALSE	NA
Mediator	DBP	rs12630752	3	44303185	A	G	0.7612	-0.0056	0.7853	0.0205	757601	NA	NA	NA	NA	FALSE	NA
Mediator	DBP	rs17554407	3	44784591	A	G	0.2114	-0.0098	0.6458	0.0214	757601	NA	NA	NA	NA	FALSE	NA
Mediator	DBP	rs7626445	3	49114544	T	C	0.653	-0.0495	0.006432	0.0182	756487	NA	NA	NA	NA	FALSE	NA
Mediator	DBP	rs7632267	3	49184664	A	G	0.665	-0.0357	0.052	0.0184	757601	NA	NA	NA	NA	FALSE	NA
Mediator	DBP	rs113011189	3	49250007	T	C	0.0879	0.1998	2.971e-09	0.0337	730614	NA	NA	NA	NA	FALSE	NA
Mediator	DBP	rs7623659	3	49414791	T	C	0.3097	-0.0944	4.93e-07	0.0188	757600	NA	NA	NA	NA	FALSE	NA
Mediator	DBP	rs7613360	3	49916710	T	C	0.3936	0.0495	0.005377	0.0178	757601	NA	NA	NA	NA	FALSE	NA
Mediator	DBP	rs112634398	3	50075494	A	G	0.9522	-0.2692	1.892e-09	0.0448	750863	NA	NA	NA	NA	FALSE	NA
Mediator	DBP	rs11919418	3	50233215	T	G	0.6624	-0.012	0.5132	0.0184	757600	NA	NA	NA	NA	FALSE	NA
Mediator	DBP	rs12492113	3	50521402	A	G	0.1261	0.1617	7.253e-10	0.0263	756594	NA	NA	NA	NA	FALSE	NA
Mediator	DBP	rs6792502	3	50531201	A	C	0.1467	0.162	6.369e-11	0.0248	747875	NA	NA	NA	NA	FALSE	NA
Mediator	DBP	rs4676964	3	71034748	T	C	0.5096	0.0219	0.2143	0.0176	748882	NA	NA	NA	NA	FALSE	NA
Mediator	DBP	rs17653477	3	71170319	A	G	0.9689	-0.0222	0.6771	0.0532	751082	NA	NA	NA	NA	FALSE	NA
Mediator	DBP	rs35483362	3	71531467	T	C	0.5222	0.0163	0.3444	0.0173	757601	NA	NA	NA	NA	FALSE	NA
Mediator	DBP	rs62247166	3	71532738	T	C	0.4775	-0.0161	0.35	0.0173	757600	NA	NA	NA	NA	FALSE	NA
Mediator	DBP	rs73093445	3	71542279	A	C	0.4305	-0.0266	0.1296	0.0175	748882	NA	NA	NA	NA	FALSE	NA
Mediator	DBP	rs11720523	3	71545170	A	C	0.4296	-0.0235	0.179	0.0175	756596	NA	NA	NA	NA	FALSE	NA
Mediator	DBP	rs9842406	3	71553132	T	G	0.5691	0.0242	0.1677	0.0175	748882	NA	NA	NA	NA	FALSE	NA
Mediator	DBP	rs6780776	3	71554185	T	C	0.4292	-0.0203	0.248	0.0176	747768	NA	NA	NA	NA	FALSE	NA
Mediator	DBP	rs7610856	3	71579022	A	C	0.4277	-0.0226	0.1993	0.0176	748882	NA	NA	NA	NA	FALSE	NA
Mediator	DBP	rs6549007	3	85044736	A	G	0.7666	-0.0794	0.0001598	0.021	755481	NA	NA	NA	NA	FALSE	NA
Mediator	DBP	rs9816652	3	85067018	A	G	0.5263	0.0554	0.001408	0.0174	757601	NA	NA	NA	NA	FALSE	NA
Mediator	DBP	rs6791363	3	85073170	T	C	0.6284	0.053	0.003166	0.0179	756487	NA	NA	NA	NA	FALSE	NA
Mediator	DBP	rs4516626	3	85152987	T	C	0.533	-0.0512	0.003271	0.0174	747876	NA	NA	NA	NA	FALSE	NA
Mediator	DBP	rs13078384	3	85264266	A	G	0.3129	-0.0489	0.009145	0.0188	755691	NA	NA	NA	NA	FALSE	NA
Mediator	DBP	rs10433500	3	85546798	A	G	0.6389	0.1054	5.146e-09	0.018	757600	NA	NA	NA	NA	FALSE	NA
Mediator	DBP	rs12629607	3	85583608	T	C	0.3468	-0.1055	5.716e-09	0.0181	757601	NA	NA	NA	NA	FALSE	NA
Mediator	DBP	rs2326319	3	85597135	A	G	0.6511	0.1065	4.072e-09	0.0181	756596	NA	NA	NA	NA	FALSE	NA
Mediator	DBP	rs12714629	3	85598424	T	C	0.7743	0.0888	1.674e-05	0.0206	757598	NA	NA	NA	NA	FALSE	NA
Mediator	DBP	rs7652683	3	85603462	T	C	0.347	-0.1068	3.816e-09	0.0181	757600	NA	NA	NA	NA	FALSE	NA
Mediator	DBP	rs1375547	3	85608137	A	G	0.217	-0.0846	5.645e-05	0.021	757600	NA	NA	NA	NA	FALSE	NA
Mediator	DBP	rs9866322	3	85650004	T	C	0.7741	0.0895	1.737e-05	0.0208	756595	NA	NA	NA	NA	FALSE	NA
Mediator	DBP	rs72913870	3	89047588	A	G	0.1101	-0.013	0.6431	0.0281	757600	NA	NA	NA	NA	FALSE	NA
Mediator	DBP	rs145311166	3	89240855	A	G	0.9747	0.0776	0.1857	0.0586	749377	NA	NA	NA	NA	FALSE	NA
Mediator	DBP	rs1229984	4	100239319	T	C	0.0379	-0.0786	0.1318	0.0521	748498	NA	NA	NA	NA	FALSE	NA
Mediator	DBP	rs13107325	4	103188709	T	C	0.0742	-0.6747	3.721e-88	0.0339	754583	NA	NA	NA	NA	FALSE	NA
Mediator	DBP	rs13135092	4	103198082	A	G	0.9183	0.6075	2.28e-77	0.0326	753576	NA	NA	NA	NA	FALSE	NA
Mediator	DBP	rs4698920	4	105379055	A	G	0.6548	-0.0472	0.01024	0.0184	752464	NA	NA	NA	NA	FALSE	NA
Mediator	DBP	rs4698921	4	105414222	T	C	0.6045	-0.0477	0.007614	0.0179	754583	NA	NA	NA	NA	FALSE	NA
Mediator	DBP	rs2189234	4	106075498	T	G	0.3801	-0.03	0.09402	0.0179	746321	NA	NA	NA	NA	FALSE	NA
Mediator	DBP	rs1391438	4	106151843	T	C	0.318	0.0097	0.6036	0.0186	753578	NA	NA	NA	NA	FALSE	NA
Mediator	DBP	rs2726513	4	106217358	T	G	0.4091	-0.0422	0.01759	0.0178	753578	NA	NA	NA	NA	FALSE	NA
Mediator	DBP	rs6534338	4	123026869	T	C	0.3016	0.028	0.1394	0.019	754582	NA	NA	NA	NA	FALSE	NA
Mediator	DBP	rs13102973	4	135900688	T	C	0.3829	-0.0084	0.6399	0.0179	745863	NA	NA	NA	NA	FALSE	NA
Mediator	DBP	rs7655455	4	152967941	T	C	0.6596	-0.0608	0.0009427	0.0184	748882	NA	NA	NA	NA	FALSE	NA
Mediator	DBP	rs1425397	4	152984315	A	G	0.3376	0.0632	0.0005884	0.0184	748882	NA	NA	NA	NA	FALSE	NA
Mediator	DBP	rs4692708	4	170228542	A	C	0.746	0.0079	0.692	0.02	757601	NA	NA	NA	NA	FALSE	NA
Mediator	DBP	rs13133562	4	170965709	T	C	0.2581	-0.0341	0.08579	0.0198	756595	NA	NA	NA	NA	FALSE	NA
Mediator	DBP	rs13146141	4	171863797	A	G	0.345	-0.0077	0.6753	0.0183	751579	NA	NA	NA	NA	FALSE	NA
Mediator	DBP	rs73096946	4	17788715	T	C	0.8466	-0.1325	4.549e-08	0.0242	754581	NA	NA	NA	NA	FALSE	NA
Mediator	DBP	rs10020708	4	178097496	A	C	0.4978	-0.0179	0.3046	0.0174	756596	NA	NA	NA	NA	FALSE	NA
Mediator	DBP	rs62339673	4	184828533	A	C	0.6285	-0.0243	0.1832	0.0183	753578	NA	NA	NA	NA	FALSE	NA
Mediator	DBP	rs363096	4	3180021	T	C	0.4246	0.0316	0.07045	0.0175	757600	NA	NA	NA	NA	FALSE	NA
Mediator	DBP	rs362307	4	3241845	T	C	0.0756	0.0914	0.007153	0.034	756594	NA	NA	NA	NA	FALSE	NA
Mediator	DBP	rs2858088	4	3268710	A	G	0.3843	0.0311	0.08386	0.018	756595	NA	NA	NA	NA	FALSE	NA
Mediator	DBP	rs1714081	4	35938175	T	C	0.5616	0.0454	0.009364	0.0175	753578	NA	NA	NA	NA	FALSE	NA
Mediator	DBP	rs11940694	4	39414993	A	G	0.3986	-0.0481	0.00691	0.0178	754583	NA	NA	NA	NA	FALSE	NA
Mediator	DBP	rs13146907	4	39425248	A	G	0.6246	0.054	0.00275	0.018	753577	NA	NA	NA	NA	FALSE	NA
Mediator	DBP	rs6447123	4	42078241	A	G	0.8576	0.0051	0.8378	0.0248	749339	NA	NA	NA	NA	FALSE	NA
Mediator	DBP	rs6827541	4	42126924	A	G	0.7414	-0.0306	0.1224	0.0198	757599	NA	NA	NA	NA	FALSE	NA
Mediator	DBP	rs10938397	4	45182527	A	G	0.5669	0.0326	0.06439	0.0176	753979	NA	NA	NA	NA	FALSE	NA
Mediator	DBP	rs2237021	4	55561067	T	C	0.5032	0.0324	0.06138	0.0173	757600	NA	NA	NA	NA	FALSE	NA
Mediator	DBP	rs6841352	4	90781655	T	G	0.4613	-0.0063	0.716	0.0174	753469	NA	NA	NA	NA	FALSE	NA
Mediator	DBP	rs329122	5	133864599	A	G	0.4209	-0.0176	0.3152	0.0175	756596	NA	NA	NA	NA	FALSE	NA
Mediator	DBP	rs13358960	5	14025085	T	C	0.6798	0.0228	0.2176	0.0185	757599	NA	NA	NA	NA	FALSE	NA
Mediator	DBP	rs33947258	5	141194870	A	C	0.259	0.0547	0.006155	0.02	753577	NA	NA	NA	NA	FALSE	NA
Mediator	DBP	rs6421143	5	153120718	A	G	0.667	-0.0237	0.1978	0.0184	748882	NA	NA	NA	NA	FALSE	NA
Mediator	DBP	rs7712317	5	153246661	T	C	0.8295	0.0021	0.9266	0.0232	756594	NA	NA	NA	NA	FALSE	NA
Mediator	DBP	rs17714824	5	158254070	T	G	0.1745	0.0868	0.0001829	0.0232	753577	NA	NA	NA	NA	FALSE	NA
Mediator	DBP	rs75422056	5	164709456	A	G	0.1076	0.0287	0.3219	0.029	755480	NA	NA	NA	NA	FALSE	NA
Mediator	DBP	rs2915859	5	166546480	T	C	0.3554	0.0121	0.5088	0.0183	756596	NA	NA	NA	NA	FALSE	NA
Mediator	DBP	rs150534	5	60503133	A	G	0.5275	-0.0472	0.006416	0.0173	757601	NA	NA	NA	NA	FALSE	NA
Mediator	DBP	rs6868457	5	60550041	T	C	0.519	0.0406	0.01915	0.0173	757599	NA	NA	NA	NA	FALSE	NA
Mediator	DBP	rs12514566	5	7391462	A	G	0.3351	-0.0454	0.01349	0.0184	756595	NA	NA	NA	NA	FALSE	NA
Mediator	DBP	rs72783765	5	87027391	T	C	0.0914	-0.0715	0.01824	0.0303	757599	NA	NA	NA	NA	FALSE	NA
Mediator	DBP	rs13170977	5	87455655	A	G	0.3766	-0.0498	0.005332	0.0179	757601	NA	NA	NA	NA	FALSE	NA
Mediator	DBP	rs33705	5	87504285	T	C	0.3603	-0.0403	0.02517	0.018	757600	NA	NA	NA	NA	FALSE	NA
Mediator	DBP	rs3099437	5	87637449	T	C	0.4635	0.0035	0.8388	0.0173	757600	NA	NA	NA	NA	FALSE	NA
Mediator	DBP	rs13166120	5	87948883	A	G	0.1587	0.0854	0.0003196	0.0237	756596	NA	NA	NA	NA	FALSE	NA
Mediator	DBP	rs6882046	5	87968864	A	G	0.7312	0.0304	0.1222	0.0197	757600	NA	NA	NA	NA	FALSE	NA
Mediator	DBP	rs17485836	5	88065130	T	C	0.1072	-0.1869	4.752e-11	0.0284	757600	NA	NA	NA	NA	FALSE	NA
Mediator	DBP	rs9398171	6	108983527	T	C	0.7046	-0.0684	0.0003049	0.0189	757601	NA	NA	NA	NA	FALSE	NA
Mediator	DBP	rs9349379	6	12903957	A	G	0.5926	-0.0053	0.765	0.0179	756596	NA	NA	NA	NA	FALSE	NA
Mediator	DBP	rs6569571	6	129208150	T	C	0.0993	-0.0693	0.01704	0.029	757600	NA	NA	NA	NA	FALSE	NA
Mediator	DBP	rs7755574	6	153364643	T	G	0.287	-0.1002	1.828e-07	0.0192	748881	NA	NA	NA	NA	FALSE	NA
Mediator	DBP	rs9397585	6	153396875	T	C	0.6504	0.0921	3.507e-07	0.0181	757601	NA	NA	NA	NA	FALSE	NA
Mediator	DBP	rs975303	6	19028788	A	G	0.8218	0.0388	0.08686	0.0227	749337	NA	NA	NA	NA	FALSE	NA
Mediator	DBP	rs2328887	6	25430149	T	C	0.1004	-0.2084	7.55e-13	0.0291	757600	NA	NA	NA	NA	FALSE	NA
Mediator	DBP	rs13212936	6	25588815	T	C	0.1008	-0.2152	1.757e-13	0.0292	755540	NA	NA	NA	NA	FALSE	NA
Mediator	DBP	rs4236040	6	25761209	T	C	0.1064	-0.2426	1.183e-17	0.0284	755539	NA	NA	NA	NA	FALSE	NA
Mediator	DBP	rs9379829	6	26172219	T	C	0.2238	-0.0221	0.2886	0.0208	753725	NA	NA	NA	NA	FALSE	NA
Mediator	DBP	rs17598658	6	26175866	A	C	0.9029	0.2835	2.318e-21	0.0299	757598	NA	NA	NA	NA	FALSE	NA
Mediator	DBP	rs806794	6	26200677	A	G	0.7154	0.0435	0.02389	0.0193	757600	NA	NA	NA	NA	FALSE	NA
Mediator	DBP	rs9357004	6	26303319	T	C	0.5042	-0.0644	0.0001885	0.0172	757601	NA	NA	NA	NA	FALSE	NA
Mediator	DBP	rs35942569	6	26339131	A	G	0.8983	0.2801	1.123e-21	0.0293	757600	NA	NA	NA	NA	FALSE	NA
Mediator	DBP	rs35433030	6	26529890	A	G	0.1144	-0.2488	1.926e-19	0.0276	757599	NA	NA	NA	NA	FALSE	NA
Mediator	DBP	rs13198716	6	26582035	T	C	0.104	-0.2657	3.677e-20	0.0289	757600	NA	NA	NA	NA	FALSE	NA
Mediator	DBP	rs72839445	6	27249686	A	G	0.1036	-0.2741	2.298e-21	0.0289	757601	NA	NA	NA	NA	FALSE	NA
Mediator	DBP	rs13207082	6	27251379	A	G	0.8957	0.2729	2.382e-21	0.0288	757600	NA	NA	NA	NA	FALSE	NA
Mediator	DBP	rs145623467	6	27294573	A	G	0.0198	-0.0797	0.2368	0.0674	743858	NA	NA	NA	NA	FALSE	NA
Mediator	DBP	rs6904596	6	27491299	A	G	0.1209	-0.2573	1.789e-21	0.027	749339	NA	NA	NA	NA	FALSE	NA
Mediator	DBP	rs17763089	6	27835218	A	G	0.1111	-0.2651	2.271e-21	0.0279	757600	NA	NA	NA	NA	FALSE	NA
Mediator	DBP	rs200977	6	27854301	T	C	0.8738	0.2579	1.643e-22	0.0264	752660	NA	NA	NA	NA	FALSE	NA
Mediator	DBP	rs202906	6	28011652	T	C	0.8569	0.2529	5.214e-24	0.025	757600	NA	NA	NA	NA	FALSE	NA
Mediator	DBP	rs34388845	6	28578286	A	G	0.7917	0.222	9.153e-24	0.0221	741304	NA	NA	NA	NA	FALSE	NA
Mediator	DBP	rs13194504	6	28630691	A	G	0.1114	-0.2965	3.076e-24	0.0292	726852	NA	NA	NA	NA	FALSE	NA
Mediator	DBP	rs34953859	6	28657458	A	G	0.8397	0.2412	2.706e-22	0.0248	708815	NA	NA	NA	NA	FALSE	NA
Mediator	DBP	rs4713177	6	28673998	A	G	0.1234	-0.2802	6.175e-23	0.0284	688199	NA	NA	NA	NA	FALSE	NA
Mediator	DBP	rs4947263	6	29133642	T	C	0.119	-0.262	2.861e-20	0.0284	691539	NA	NA	NA	NA	FALSE	NA
Mediator	DBP	rs3117439	6	29266483	A	G	0.1188	-0.2689	7.567e-21	0.0287	681332	NA	NA	NA	NA	FALSE	NA
Mediator	DBP	rs3117427	6	29274136	T	C	0.8837	0.2677	3.332e-20	0.0291	673071	NA	NA	NA	NA	FALSE	NA
Mediator	DBP	rs9257805	6	29346329	A	G	0.8663	0.2541	1.03e-20	0.0272	678377	NA	NA	NA	NA	FALSE	NA
Mediator	DBP	rs8321	6	30032522	A	C	0.8733	0.2687	1.681e-21	0.0282	662762	NA	NA	NA	NA	FALSE	NA
Mediator	DBP	rs2517609	6	30170287	A	G	0.8697	0.2597	2.524e-21	0.0274	681274	NA	NA	NA	NA	FALSE	NA
Mediator	DBP	rs1264341	6	30802465	T	C	0.8543	0.2533	1.671e-21	0.0266	659393	NA	NA	NA	NA	FALSE	NA
Mediator	DBP	rs2844672	6	31005139	A	G	0.6228	-0.0125	0.5061	0.0188	681274	NA	NA	NA	NA	FALSE	NA
Mediator	DBP	rs2233956	6	31081205	T	C	0.7889	0.1925	6.225e-19	0.0217	739073	NA	NA	NA	NA	FALSE	NA
Mediator	DBP	rs28703977	6	31472792	T	C	0.3415	-0.0282	0.1309	0.0187	740925	NA	NA	NA	NA	FALSE	NA
Mediator	DBP	rs2857700	6	31572481	T	C	0.1349	-0.1586	4.117e-09	0.027	728765	NA	NA	NA	NA	FALSE	NA
Mediator	DBP	rs3130048	6	31613739	T	C	0.7225	0.1586	3.007e-15	0.0201	728194	NA	NA	NA	NA	FALSE	NA
Mediator	DBP	rs1009382	6	32026107	T	C	0.7022	0.1089	1.24e-08	0.0191	747333	NA	NA	NA	NA	FALSE	NA
Mediator	DBP	rs204887	6	32029226	A	G	0.3211	-0.0955	3.477e-07	0.0188	747334	NA	NA	NA	NA	FALSE	NA
Mediator	DBP	rs1003880	6	32298484	T	G	0.2448	-0.1809	2.735e-17	0.0214	673014	NA	NA	NA	NA	FALSE	NA
Mediator	DBP	rs9276710	6	32757102	T	C	0.8003	0.1757	2.797e-15	0.0222	747333	NA	NA	NA	NA	FALSE	NA
Mediator	DBP	rs9504124	6	4478478	T	C	0.2766	0.0131	0.4985	0.0193	757601	NA	NA	NA	NA	FALSE	NA
Mediator	DBP	rs2465037	6	51179260	A	C	0.3443	-0.01	0.5834	0.0182	756596	NA	NA	NA	NA	FALSE	NA
Mediator	DBP	rs2504671	6	51205577	A	C	0.2364	-0.0615	0.002509	0.0203	757601	NA	NA	NA	NA	FALSE	NA
Mediator	DBP	rs1775255	6	51243035	T	G	0.4709	-0.0364	0.03576	0.0173	756487	NA	NA	NA	NA	FALSE	NA
Mediator	DBP	rs13202107	6	51395463	A	G	0.2165	-0.0184	0.3861	0.0212	757598	NA	NA	NA	NA	FALSE	NA
Mediator	DBP	rs3799077	6	69996217	T	G	0.6884	-0.0372	0.04658	0.0187	757600	NA	NA	NA	NA	FALSE	NA
Mediator	DBP	rs1203213	6	75943069	T	G	0.0485	-0.0701	0.08354	0.0405	757599	NA	NA	NA	NA	FALSE	NA
Mediator	DBP	rs806374	6	88857320	T	C	0.6607	0.0155	0.405	0.0186	756596	NA	NA	NA	NA	FALSE	NA
Mediator	DBP	rs1556623	6	92298780	A	G	0.4309	0.0189	0.2776	0.0174	757601	NA	NA	NA	NA	FALSE	NA
Mediator	DBP	rs9359954	6	92318594	T	G	0.5146	0.0237	0.1715	0.0173	749339	NA	NA	NA	NA	FALSE	NA
Mediator	DBP	rs9463175	6	9510030	T	C	0.3422	0.0252	0.1698	0.0183	755482	NA	NA	NA	NA	FALSE	NA
Mediator	DBP	rs1338549	6	98312143	T	G	0.4617	-0.0786	6.415e-06	0.0174	757601	NA	NA	NA	NA	FALSE	NA
Mediator	DBP	rs9372625	6	98344031	A	G	0.3774	-0.0599	0.0008375	0.0179	757601	NA	NA	NA	NA	FALSE	NA
Mediator	DBP	rs6905544	6	98411631	A	G	0.3935	-0.0642	0.0002824	0.0177	757600	NA	NA	NA	NA	FALSE	NA
Mediator	DBP	rs35099767	6	98546547	T	G	0.3749	-0.0647	0.0003562	0.0181	756596	NA	NA	NA	NA	FALSE	NA
Mediator	DBP	rs9385269	6	98547979	T	C	0.5229	-0.0596	0.000592	0.0174	757601	NA	NA	NA	NA	FALSE	NA
Mediator	DBP	rs6931604	6	98578215	T	C	0.5993	-0.0303	0.08586	0.0177	757601	NA	NA	NA	NA	FALSE	NA
Mediator	DBP	rs56016333	7	104596248	T	C	0.6546	0.0128	0.4831	0.0182	757599	NA	NA	NA	NA	FALSE	NA
Mediator	DBP	rs13246732	7	113775765	T	C	0.3225	0.0103	0.5887	0.019	756595	NA	NA	NA	NA	FALSE	NA
Mediator	DBP	rs118134876	7	11500372	T	C	0.0581	0.1483	9.668e-05	0.038	756487	NA	NA	NA	NA	FALSE	NA
Mediator	DBP	rs12672200	7	115461436	A	G	0.3189	0.0004	0.983	0.019	756594	NA	NA	NA	NA	FALSE	NA
Mediator	DBP	rs2043539	7	12253880	A	G	0.417	-0.0058	0.7398	0.0175	757601	NA	NA	NA	NA	FALSE	NA
Mediator	DBP	rs2896395	7	127511705	T	C	0.2926	0.037	0.05289	0.0191	749339	NA	NA	NA	NA	FALSE	NA
Mediator	DBP	rs7808586	7	131859496	A	G	0.5853	0.02	0.2662	0.018	747768	NA	NA	NA	NA	FALSE	NA
Mediator	DBP	rs7806045	7	132610266	T	C	0.7569	-0.0217	0.2809	0.0201	757600	NA	NA	NA	NA	FALSE	NA
Mediator	DBP	rs56182580	7	132691858	T	C	0.7211	-0.0165	0.3933	0.0194	757601	NA	NA	NA	NA	FALSE	NA
Mediator	DBP	rs6961517	7	133130940	T	G	0.2992	0.0173	0.3579	0.0189	757601	NA	NA	NA	NA	FALSE	NA
Mediator	DBP	rs6954610	7	133618986	A	G	0.4731	0.0347	0.04493	0.0173	757601	NA	NA	NA	NA	FALSE	NA
Mediator	DBP	rs4728309	7	133746609	A	G	0.1419	-0.0245	0.3274	0.025	756486	NA	NA	NA	NA	FALSE	NA
Mediator	DBP	rs4726481	7	141668403	T	G	0.3991	0.0229	0.2061	0.0181	747810	NA	NA	NA	NA	FALSE	NA
Mediator	DBP	rs6978121	7	143715149	A	C	0.6311	0.0211	0.2396	0.0179	757601	NA	NA	NA	NA	FALSE	NA
Mediator	DBP	rs10271924	7	153495206	T	C	0.4884	0.0525	0.006097	0.0191	691522	NA	NA	NA	NA	FALSE	NA
Mediator	DBP	rs4410790	7	17284577	T	C	0.3679	-0.0381	0.03453	0.018	755382	NA	NA	NA	NA	FALSE	NA
Mediator	DBP	rs58221005	7	17458747	A	G	0.1944	-0.0317	0.1521	0.0221	756594	NA	NA	NA	NA	FALSE	NA
Mediator	DBP	rs57193069	7	1862417	A	G	0.5434	-0.0831	3.205e-06	0.0178	754482	NA	NA	NA	NA	FALSE	NA
Mediator	DBP	rs28432248	7	1897761	T	C	0.8115	0.0339	0.1375	0.0228	754482	NA	NA	NA	NA	FALSE	NA
Mediator	DBP	rs6978112	7	1966841	T	C	0.4106	0.1226	4.529e-12	0.0177	754483	NA	NA	NA	NA	FALSE	NA
Mediator	DBP	rs56305291	7	2048706	A	G	0.8074	0.0311	0.1578	0.022	757600	NA	NA	NA	NA	FALSE	NA
Mediator	DBP	rs34198643	7	2203808	T	C	0.2202	0.0318	0.1284	0.0209	756595	NA	NA	NA	NA	FALSE	NA
Mediator	DBP	rs7784061	7	32974796	A	G	0.3812	0.0224	0.2127	0.018	756595	NA	NA	NA	NA	FALSE	NA
Mediator	DBP	rs329274	7	35078743	A	G	0.5166	0.0537	0.002038	0.0174	757601	NA	NA	NA	NA	FALSE	NA
Mediator	DBP	rs6975898	7	4540687	T	G	0.3755	0.0467	0.009412	0.018	757601	NA	NA	NA	NA	FALSE	NA
Mediator	DBP	rs563740	7	69168149	A	G	0.7213	-0.0405	0.03552	0.0193	757601	NA	NA	NA	NA	FALSE	NA
Mediator	DBP	rs6943610	7	69569109	A	G	0.7483	-0.0473	0.01749	0.0199	756596	NA	NA	NA	NA	FALSE	NA
Mediator	DBP	rs2006810	7	69902152	T	C	0.602	-0.0197	0.2657	0.0177	756487	NA	NA	NA	NA	FALSE	NA
Mediator	DBP	rs34060476	7	73037956	A	G	0.8665	0.1407	6.805e-08	0.0261	746756	NA	NA	NA	NA	FALSE	NA
Mediator	DBP	rs62466318	7	73042085	T	C	0.2027	-0.1449	3.965e-11	0.0219	755541	NA	NA	NA	NA	FALSE	NA
Mediator	DBP	rs6957745	7	73056750	T	C	0.7973	0.138	4.083e-10	0.0221	752718	NA	NA	NA	NA	FALSE	NA
Mediator	DBP	rs1057868	7	75615006	T	C	0.2882	-0.0348	0.06883	0.0191	757601	NA	NA	NA	NA	FALSE	NA
Mediator	DBP	rs62461232	7	77765568	T	C	0.1661	0.0317	0.1737	0.0233	757599	NA	NA	NA	NA	FALSE	NA
Mediator	DBP	rs6958768	7	77773693	A	C	0.833	-0.0282	0.2309	0.0235	756486	NA	NA	NA	NA	FALSE	NA
Mediator	DBP	rs12531328	7	79058095	T	C	0.5253	-0.028	0.1068	0.0174	756487	NA	NA	NA	NA	FALSE	NA
Mediator	DBP	rs10253861	7	8110475	A	G	0.5479	-0.0602	0.000532	0.0174	756487	NA	NA	NA	NA	FALSE	NA
Mediator	DBP	rs1635002	7	86627249	T	C	0.3395	0.0342	0.06272	0.0184	756595	NA	NA	NA	NA	FALSE	NA
Mediator	DBP	rs79809011	8	10126532	A	G	0.0286	-0.0464	0.4177	0.0572	752830	NA	NA	NA	NA	FALSE	NA
Mediator	DBP	rs4486206	8	10127970	A	G	0.234	-0.0637	0.001898	0.0205	757601	NA	NA	NA	NA	FALSE	NA
Mediator	DBP	rs7832708	8	10190040	T	C	0.494	0.1414	4.644e-16	0.0174	756596	NA	NA	NA	NA	FALSE	NA
Mediator	DBP	rs1986972	8	10268805	A	G	0.3686	0.1377	2.134e-14	0.018	757601	NA	NA	NA	NA	FALSE	NA
Mediator	DBP	rs7005363	8	10283748	T	C	0.5398	-0.1289	1.899e-13	0.0175	756595	NA	NA	NA	NA	FALSE	NA
Mediator	DBP	rs11785788	8	10855158	A	G	0.2501	-0.0695	0.000544	0.0201	757599	NA	NA	NA	NA	FALSE	NA
Mediator	DBP	rs2844232	8	110570060	A	G	0.3828	-0.0012	0.9461	0.0181	757601	NA	NA	NA	NA	FALSE	NA
Mediator	DBP	rs920047	8	11087475	A	G	0.4876	-0.1249	2.706e-12	0.0179	755482	NA	NA	NA	NA	FALSE	NA
Mediator	DBP	rs13259242	8	11593033	T	G	0.529	0.1311	6.459e-14	0.0175	748881	NA	NA	NA	NA	FALSE	NA
Mediator	DBP	rs11998678	8	11830150	T	C	0.4708	0.1463	1.5e-16	0.0177	737167	NA	NA	NA	NA	FALSE	NA
Mediator	DBP	rs11992162	8	11836514	A	G	0.5148	0.1243	1.256e-12	0.0175	757600	NA	NA	NA	NA	FALSE	NA
Mediator	DBP	rs13252660	8	142239381	T	C	0.3931	-0.0261	0.1425	0.0178	755489	NA	NA	NA	NA	FALSE	NA
Mediator	DBP	rs13266268	8	142611971	T	C	0.3831	-0.0094	0.612	0.0186	754483	NA	NA	NA	NA	FALSE	NA
Mediator	DBP	rs11787216	8	142615222	T	C	0.3659	-0.0179	0.3327	0.0184	755489	NA	NA	NA	NA	FALSE	NA
Mediator	DBP	rs4129585	8	143312933	A	C	0.4414	0.0927	1.195e-07	0.0175	748882	NA	NA	NA	NA	FALSE	NA
Mediator	DBP	rs13262595	8	143316970	A	G	0.4416	0.092	1.476e-07	0.0175	747767	NA	NA	NA	NA	FALSE	NA
Mediator	DBP	rs6985751	8	143328290	A	G	0.5603	0.0837	1.549e-06	0.0174	757601	NA	NA	NA	NA	FALSE	NA
Mediator	DBP	rs13274119	8	143342967	A	C	0.1413	-0.0407	0.1096	0.0254	753368	NA	NA	NA	NA	FALSE	NA
Mediator	DBP	rs4350094	8	143378869	T	C	0.4638	-0.0537	0.001968	0.0174	756596	NA	NA	NA	NA	FALSE	NA
Mediator	DBP	rs13263946	8	143534117	T	C	0.293	-0.0862	1.793e-05	0.0201	726546	NA	NA	NA	NA	FALSE	NA
Mediator	DBP	rs11787024	8	144239099	T	C	0.6716	-0.0362	0.05443	0.0188	755489	NA	NA	NA	NA	FALSE	NA
Mediator	DBP	rs7829800	8	144258705	A	G	0.3255	0.0322	0.08201	0.0185	755488	NA	NA	NA	NA	FALSE	NA
Mediator	DBP	rs2972184	8	1670693	A	G	0.5589	0.0266	0.1486	0.0184	743385	NA	NA	NA	NA	FALSE	NA
Mediator	DBP	rs10112502	8	20982409	A	G	0.6756	-0.0008	0.9671	0.0186	757601	NA	NA	NA	NA	FALSE	NA
Mediator	DBP	rs2042073	8	30835535	A	G	0.3946	0.0451	0.01065	0.0177	757601	NA	NA	NA	NA	FALSE	NA
Mediator	DBP	rs13267577	8	4847469	T	C	0.3798	-0.0696	0.0001232	0.0181	746264	NA	NA	NA	NA	FALSE	NA
Mediator	DBP	rs826596	8	59926199	A	G	0.6628	0.0429	0.01959	0.0184	757601	NA	NA	NA	NA	FALSE	NA
Mediator	DBP	rs4739105	8	64496159	T	C	0.2138	0.0222	0.3004	0.0214	757598	NA	NA	NA	NA	FALSE	NA
Mediator	DBP	rs6995556	8	64684819	T	C	0.3241	-0.0039	0.834	0.0185	757600	NA	NA	NA	NA	FALSE	NA
Mediator	DBP	rs6987861	8	65709467	A	G	0.7635	-0.0443	0.03061	0.0205	749339	NA	NA	NA	NA	FALSE	NA
Mediator	DBP	rs10504754	8	83252586	A	G	0.3567	0.0373	0.04092	0.0183	740620	NA	NA	NA	NA	FALSE	NA
Mediator	DBP	rs7826238	8	8387095	T	G	0.4664	0.1277	2.4e-13	0.0174	757601	NA	NA	NA	NA	FALSE	NA
Mediator	DBP	rs4841029	8	8605632	A	G	0.4184	-0.129	2.75e-13	0.0177	757601	NA	NA	NA	NA	FALSE	NA
Mediator	DBP	rs12682352	8	8646246	T	C	0.5237	-0.1345	1.18e-14	0.0174	757601	NA	NA	NA	NA	FALSE	NA
Mediator	DBP	rs330088	8	9149746	T	C	0.4547	-0.1189	1.395e-11	0.0176	755482	NA	NA	NA	NA	FALSE	NA
Mediator	DBP	rs11774353	8	9153127	T	C	0.3701	0.1389	2.065e-14	0.0182	756594	NA	NA	NA	NA	FALSE	NA
Mediator	DBP	rs7012637	8	9173209	A	G	0.4734	0.0484	0.006443	0.0178	752720	NA	NA	NA	NA	FALSE	NA
Mediator	DBP	rs7012814	8	9173358	A	G	0.4727	0.0504	0.004414	0.0177	752720	NA	NA	NA	NA	FALSE	NA
Mediator	DBP	rs1461729	8	9187242	A	G	0.1024	0.1153	6.018e-05	0.0287	756485	NA	NA	NA	NA	FALSE	NA
Mediator	DBP	rs4840439	8	9673841	T	C	0.2608	0.1096	3.506e-08	0.0199	757598	NA	NA	NA	NA	FALSE	NA
Mediator	DBP	rs13279794	8	9684014	A	C	0.5675	-0.1004	9.536e-09	0.0175	757601	NA	NA	NA	NA	FALSE	NA
Mediator	DBP	rs4636319	9	100252721	T	C	0.5131	0.0019	0.911	0.0174	756011	NA	NA	NA	NA	FALSE	NA
Mediator	DBP	rs12555454	9	116584812	T	C	0.6266	-0.032	0.07645	0.018	757600	NA	NA	NA	NA	FALSE	NA
Mediator	DBP	rs6478712	9	128514608	T	C	0.3712	0.0873	1.231e-06	0.018	756485	NA	NA	NA	NA	FALSE	NA
Mediator	DBP	rs7857380	9	128555022	A	C	0.3652	0.0907	5.491e-07	0.0181	757600	NA	NA	NA	NA	FALSE	NA
Mediator	DBP	rs2111365	9	128739602	T	C	0.6745	-0.0922	6.067e-07	0.0185	757600	NA	NA	NA	NA	FALSE	NA
Mediator	DBP	rs16781	9	138012886	A	G	0.2873	0.0032	0.8685	0.0192	753370	NA	NA	NA	NA	FALSE	NA
Mediator	DBP	rs10122339	9	15691712	T	G	0.5061	0.0051	0.7689	0.0174	757600	NA	NA	NA	NA	FALSE	NA
Mediator	DBP	rs10962121	9	15702704	T	G	0.5059	0.0063	0.7161	0.0173	756596	NA	NA	NA	NA	FALSE	NA
Mediator	DBP	rs7872912	9	15761077	T	C	0.4733	0.0054	0.7542	0.0174	757600	NA	NA	NA	NA	FALSE	NA
Mediator	DBP	rs12338207	9	16449788	T	C	0.6331	-0.044	0.01504	0.0181	757601	NA	NA	NA	NA	FALSE	NA
Mediator	DBP	rs7849142	9	1772605	T	G	0.3413	-0.0159	0.3836	0.0183	757600	NA	NA	NA	NA	FALSE	NA
Mediator	DBP	rs62573521	9	22648200	T	C	0.0391	0.0038	0.9346	0.0461	757599	NA	NA	NA	NA	FALSE	NA
Mediator	DBP	rs6475725	9	23274249	T	G	0.2545	-0.0014	0.9457	0.0199	756486	NA	NA	NA	NA	FALSE	NA
Mediator	DBP	rs11790555	9	23703152	T	C	0.8048	0.0189	0.3871	0.0219	757599	NA	NA	NA	NA	FALSE	NA
Mediator	DBP	rs10972033	9	34269732	T	G	0.452	-0.0115	0.5089	0.0174	757601	NA	NA	NA	NA	FALSE	NA
Mediator	DBP	rs10974346	9	4144390	T	C	0.3947	-0.0207	0.2421	0.0177	757601	NA	NA	NA	NA	FALSE	NA
Mediator	DBP	rs1147198	9	87275348	T	G	0.769	-0.0306	0.1356	0.0205	756595	NA	NA	NA	NA	FALSE	NA
Mediator	DBP	rs10752651	9	92201811	T	C	0.5356	-0.0137	0.4354	0.0175	756596	NA	NA	NA	NA	FALSE	NA
Mediator	DBP	rs7869969	9	96217447	A	G	0.6666	0.0068	0.7121	0.0183	757600	NA	NA	NA	NA	FALSE	NA
Mediator	DBP	rs10156602	9	96345328	A	G	0.634	0.0082	0.6518	0.0181	756596	NA	NA	NA	NA	FALSE	NA
Mediator	EA	rs6447123	4	42078241	A	G	0.847798	0.00899	0.0002845	0.00248	765283	NA	NA	NA	NA	FALSE	NA
Mediator	EA	rs11859365	16	83683945	A	C	0.748599	-0.00086	0.6668	0.00199	765283	NA	NA	NA	NA	FALSE	NA
Mediator	EA	rs2006810	7	69902152	T	C	0.587358	0.00881	6.166e-07	0.00177	765283	NA	NA	NA	NA	FALSE	NA
Mediator	EA	rs534331448	6	32619089	T	C	0.840915	0.00548	0.01739	0.00231	765283	NA	NA	NA	NA	FALSE	NA
Mediator	EA	rs2896395	7	127511705	T	C	0.290176	-0.00383	0.04407	0.0019	765283	NA	NA	NA	NA	FALSE	NA
Mediator	EA	rs7869969	9	96217447	A	G	0.680551	-0.01106	1.461e-09	0.00183	765283	NA	NA	NA	NA	FALSE	NA
Mediator	EA	rs6868457	5	60550041	T	C	0.504342	-0.01913	2.163e-28	0.00173	765283	NA	NA	NA	NA	FALSE	NA
Mediator	EA	rs429358	19	45411941	T	C	0.859162	-0.00751	0.001933	0.00242	765283	NA	NA	NA	NA	FALSE	NA
Mediator	EA	rs2275998	11	66326581	T	C	0.824715	-0.00714	0.001439	0.00224	765283	NA	NA	NA	NA	FALSE	NA
Mediator	EA	rs898751	17	2291863	T	C	0.47992	-0.01007	6.166e-09	0.00173	765283	NA	NA	NA	NA	FALSE	NA
Mediator	EA	rs28569885	12	123897177	A	G	0.21797	0.02316	7.228e-26	0.0022	765283	NA	NA	NA	NA	FALSE	NA
Mediator	EA	rs17763089	6	27835218	A	G	0.0767016	0.00243	0.609	0.00475	765283	NA	NA	NA	NA	FALSE	NA
Mediator	EA	rs9397585	6	153396875	T	C	0.631691	0.00797	1.075e-05	0.00181	765283	NA	NA	NA	NA	FALSE	NA
Mediator	EA	rs11785788	8	10855158	A	G	0.233354	0.00344	0.08492	0.002	765283	NA	NA	NA	NA	FALSE	NA
Mediator	EA	rs2529287	7	74358919	T	C	0.269341	-0.00864	0.0001168	0.00224	765283	NA	NA	NA	NA	FALSE	NA
Mediator	EA	rs77797947	13	56160164	A	C	0.0286418	-0.00147	0.7642	0.00489	765283	NA	NA	NA	NA	FALSE	NA
Mediator	EA	rs13390019	2	97797680	T	C	0.858408	0.01075	8.643e-05	0.00274	765283	NA	NA	NA	NA	FALSE	NA
Mediator	EA	rs34423638	20	40025314	A	G	0.787619	9e-05	0.9653	0.0021	765283	NA	NA	NA	NA	FALSE	NA
Mediator	EA	rs12514566	5	7391462	A	G	0.342331	-0.00184	0.317	0.00184	765283	NA	NA	NA	NA	FALSE	NA
Mediator	EA	rs2857700	6	31572481	T	C	0.119572	0.01815	7.81e-13	0.00253	765283	NA	NA	NA	NA	FALSE	NA
Mediator	EA	rs4135294	3	12466715	A	G	0.143071	0.00855	0.0005075	0.00246	765283	NA	NA	NA	NA	FALSE	NA
Mediator	EA	rs6943610	7	69569109	A	G	0.748322	0.00296	0.1367	0.00199	765283	NA	NA	NA	NA	FALSE	NA
Mediator	EA	rs12431390	14	84926370	A	C	0.283631	0.00124	0.5169	0.00191	765283	NA	NA	NA	NA	FALSE	NA
Mediator	EA	rs1328600	10	125160933	A	C	0.446812	0.00203	0.2434	0.00174	765283	NA	NA	NA	NA	FALSE	NA
Mediator	EA	rs1004787	2	45159091	A	G	0.580674	-0.00357	0.03957	0.00174	765283	NA	NA	NA	NA	FALSE	NA
Mediator	EA	rs7755574	6	153364643	T	G	0.310271	-0.0094	1.616e-06	0.00196	765283	NA	NA	NA	NA	FALSE	NA
Mediator	EA	rs303760	18	21083738	T	C	0.341284	-0.01487	2.357e-16	0.00181	765283	NA	NA	NA	NA	FALSE	NA
Mediator	EA	rs6954610	7	133618986	A	G	0.462227	-0.01112	1.308e-10	0.00173	765283	NA	NA	NA	NA	FALSE	NA
Mediator	EA	rs10510554	3	25099776	T	C	0.436233	-0.00026	0.8793	0.00175	765283	NA	NA	NA	NA	FALSE	NA
Mediator	EA	rs10163879	18	44820274	A	G	0.607191	0.00695	7.26e-05	0.00175	765283	NA	NA	NA	NA	FALSE	NA
Mediator	EA	rs12672200	7	115461436	A	G	0.313443	0.00456	0.01454	0.00187	765283	NA	NA	NA	NA	FALSE	NA
Mediator	EA	rs10161952	13	59474383	A	C	0.711934	0.00378	0.04335	0.00187	765283	NA	NA	NA	NA	FALSE	NA
Mediator	EA	rs10875906	12	49385679	T	C	0.279597	0.01071	4.151e-08	0.00195	765283	NA	NA	NA	NA	FALSE	NA
Mediator	EA	rs7123875	11	66239147	T	C	0.35174	-0.00755	3.169e-05	0.00181	765283	NA	NA	NA	NA	FALSE	NA
Mediator	EA	rs1111207	18	24125857	T	C	0.563859	0.00105	0.5483	0.00175	765283	NA	NA	NA	NA	FALSE	NA
Mediator	EA	rs1523539	20	51296548	A	G	0.330351	0.00579	0.001527	0.00183	765283	NA	NA	NA	NA	FALSE	NA
Mediator	EA	rs115465932	4	42479714	T	C	0.0120111	-0.0052	0.5665	0.00907	765283	NA	NA	NA	NA	FALSE	NA
Mediator	EA	rs9922390	16	7674624	T	G	0.182076	-0.00345	0.3287	0.00353	765283	NA	NA	NA	NA	FALSE	NA
Mediator	EA	rs11608727	12	110060984	T	G	0.810625	-0.00551	0.01541	0.00227	765283	NA	NA	NA	NA	FALSE	NA
Mediator	EA	rs10271924	7	153495206	T	C	0.48668	-0.00233	0.2038	0.00183	765283	NA	NA	NA	NA	FALSE	NA
Mediator	EA	rs630194	18	40950954	T	C	0.623391	0.00369	0.04425	0.00183	765283	NA	NA	NA	NA	FALSE	NA
Mediator	EA	rs13266268	8	142611971	T	C	0.366631	-0.01763	3.974e-23	0.00178	765283	NA	NA	NA	NA	FALSE	NA
Mediator	EA	rs2489919	1	66449056	T	C	0.0735294	0.01515	5.167e-06	0.00332	765283	NA	NA	NA	NA	FALSE	NA
Mediator	EA	rs2237021	4	55561067	T	C	0.535756	-0.00189	0.2743	0.00173	765283	NA	NA	NA	NA	FALSE	NA
Mediator	EA	rs663640	18	57846077	T	C	0.207715	0.00392	0.06182	0.0021	765283	NA	NA	NA	NA	FALSE	NA
Mediator	EA	rs7305229	12	50260264	T	C	0.447074	0.0008	0.6471	0.00175	765283	NA	NA	NA	NA	FALSE	NA
Mediator	EA	rs2941732	10	22231670	A	G	0.279704	-0.00733	0.0001695	0.00195	765283	NA	NA	NA	NA	FALSE	NA
Mediator	EA	rs13267577	8	4847469	T	C	0.353834	0.00347	0.05193	0.00179	765283	NA	NA	NA	NA	FALSE	NA
Mediator	EA	rs12629607	3	85583608	T	C	0.335818	-0.00836	4.214e-06	0.00182	765283	NA	NA	NA	NA	FALSE	NA
Mediator	EA	rs4420638	19	45422946	A	G	0.821928	-0.0049	0.03125	0.00227	765283	NA	NA	NA	NA	FALSE	NA
Mediator	EA	rs13107325	4	103188709	T	C	0.065445	-0.0243	3.647e-12	0.0035	765283	NA	NA	NA	NA	FALSE	NA
Mediator	EA	rs34388845	6	28578286	A	G	0.807176	0.00677	0.002169	0.00221	765283	NA	NA	NA	NA	FALSE	NA
Mediator	EA	rs13166120	5	87948883	A	G	0.170095	0.02118	7.304e-19	0.00239	765283	NA	NA	NA	NA	FALSE	NA
Mediator	EA	rs1425397	4	152984315	A	G	0.3498	-0.00174	0.3415	0.00183	765283	NA	NA	NA	NA	FALSE	NA
Mediator	EA	rs62106258	2	417167	T	C	0.957853	0.00209	0.6335	0.00437	765283	NA	NA	NA	NA	FALSE	NA
Mediator	EA	rs7516954	1	223846564	T	C	0.267539	0.0046	0.0185	0.00195	765283	NA	NA	NA	NA	FALSE	NA
Mediator	EA	rs55804009	18	1848629	A	C	0.142131	-0.00023	0.9267	0.00247	765283	NA	NA	NA	NA	FALSE	NA
Mediator	EA	rs58221005	7	17458747	A	G	0.187465	-0.00264	0.2292	0.00219	765283	NA	NA	NA	NA	FALSE	NA
Mediator	EA	rs56182580	7	132691858	T	C	0.736434	0.00761	7.927e-05	0.00193	765283	NA	NA	NA	NA	FALSE	NA
Mediator	EA	rs2857596	6	31567422	T	G	0.783077	-0.01443	3.034e-13	0.00198	765283	NA	NA	NA	NA	FALSE	NA
Mediator	EA	rs13246732	7	113775765	T	C	0.327194	0.00895	1.766e-06	0.00187	765283	NA	NA	NA	NA	FALSE	NA
Mediator	EA	rs2244598	1	216681000	T	C	0.370049	-0.00819	4.309e-06	0.00178	765283	NA	NA	NA	NA	FALSE	NA
Mediator	EA	rs188694433	6	32617104	T	C	0.184632	-0.01288	9.861e-08	0.00242	765283	NA	NA	NA	NA	FALSE	NA
Mediator	EA	rs1371274	18	1837007	A	C	0.860394	0.0041	0.1004	0.00249	765283	NA	NA	NA	NA	FALSE	NA
Mediator	EA	rs61779135	1	21532625	A	G	0.389467	0.00155	0.3781	0.00176	765283	NA	NA	NA	NA	FALSE	NA
Mediator	EA	rs11787216	8	142615222	T	C	0.34652	-0.01835	1.434e-24	0.00179	765283	NA	NA	NA	NA	FALSE	NA
Mediator	EA	rs9359954	6	92318594	T	G	0.475423	0.0026	0.1322	0.00173	765283	NA	NA	NA	NA	FALSE	NA
Mediator	EA	rs1549579	2	160668661	T	G	0.597752	-0.002	0.2555	0.00176	765283	NA	NA	NA	NA	FALSE	NA
Mediator	EA	rs4841029	8	8605632	A	G	0.395334	0.00116	0.5094	0.00175	765283	NA	NA	NA	NA	FALSE	NA
Mediator	EA	rs739320	19	49261368	T	C	0.359332	0.00213	0.2597	0.00189	765283	NA	NA	NA	NA	FALSE	NA
Mediator	EA	rs13212936	6	25588815	T	C	0.075716	0.00175	0.5523	0.00294	765283	NA	NA	NA	NA	FALSE	NA
Mediator	EA	rs6791363	3	85073170	T	C	0.642085	-0.00249	0.1653	0.00179	765283	NA	NA	NA	NA	FALSE	NA
Mediator	EA	rs56016333	7	104596248	T	C	0.650955	-0.01246	2.259e-11	0.00186	765283	NA	NA	NA	NA	FALSE	NA
Mediator	EA	rs6985751	8	143328290	A	G	0.541746	-0.0088	4.365e-07	0.00174	765283	NA	NA	NA	NA	FALSE	NA
Mediator	EA	rs7326846	13	28664016	T	C	0.607006	-0.00143	0.43	0.00181	765283	NA	NA	NA	NA	FALSE	NA
Mediator	EA	rs2189234	4	106075498	T	G	0.372528	-0.01338	6.184e-14	0.00178	765283	NA	NA	NA	NA	FALSE	NA
Mediator	EA	rs1986972	8	10268805	A	G	0.353496	-0.0066	0.000242	0.0018	765283	NA	NA	NA	NA	FALSE	NA
Mediator	EA	rs12682352	8	8646246	T	C	0.506883	0.00141	0.4152	0.00173	765283	NA	NA	NA	NA	FALSE	NA
Mediator	EA	rs1051730	15	78894339	A	G	0.324423	-0.00047	0.7966	0.00184	765283	NA	NA	NA	NA	FALSE	NA
Mediator	EA	rs574367	1	177873210	T	G	0.178411	-0.00505	0.01875	0.00215	765283	NA	NA	NA	NA	FALSE	NA
Mediator	EA	rs3763874	11	9546587	A	G	0.427379	-0.006	0.0006368	0.00176	765283	NA	NA	NA	NA	FALSE	NA
Mediator	EA	rs2326319	3	85597135	A	G	0.652356	0.00835	4.241e-06	0.00182	765283	NA	NA	NA	NA	FALSE	NA
Mediator	EA	rs1338549	6	98312143	T	G	0.446643	0.02673	1.448e-53	0.00173	765283	NA	NA	NA	NA	FALSE	NA
Mediator	EA	rs13263946	8	143534117	T	C	0.308454	0.01313	1.806e-11	0.00195	765283	NA	NA	NA	NA	FALSE	NA
Mediator	EA	rs62007820	15	78060786	A	G	0.265245	0.01172	1.362e-09	0.00193	765283	NA	NA	NA	NA	FALSE	NA
Mediator	EA	rs17207890	11	95490754	A	G	0.32627	0.01428	4.439e-15	0.00182	765283	NA	NA	NA	NA	FALSE	NA
Mediator	EA	rs10767910	11	32039609	A	G	0.565553	-0.00365	0.03561	0.00174	765283	NA	NA	NA	NA	FALSE	NA
Mediator	EA	rs7005363	8	10283748	T	C	0.538051	0.00426	0.01422	0.00174	765283	NA	NA	NA	NA	FALSE	NA
Mediator	EA	rs7832708	8	10190040	T	C	0.507561	-0.00359	0.03769	0.00173	765283	NA	NA	NA	NA	FALSE	NA
Mediator	EA	rs35760956	14	41134168	A	G	0.600601	0.00791	7.614e-06	0.00177	765283	NA	NA	NA	NA	FALSE	NA
Mediator	EA	rs56094641	16	53806453	A	G	0.599168	-0.00357	0.04242	0.00176	765283	NA	NA	NA	NA	FALSE	NA
Mediator	EA	rs7936836	11	43633645	A	C	0.397998	0.00452	0.009959	0.00175	765283	NA	NA	NA	NA	FALSE	NA
Mediator	EA	rs12784301	10	107612666	A	G	0.724053	-0.01005	1.663e-07	0.00192	765283	NA	NA	NA	NA	FALSE	NA
Mediator	EA	rs7849142	9	1772605	T	G	0.350678	0.01645	1.251e-18	0.00187	765283	NA	NA	NA	NA	FALSE	NA
Mediator	EA	rs73093445	3	71542279	A	C	0.410656	0.01481	2.337e-17	0.00175	765283	NA	NA	NA	NA	FALSE	NA
Mediator	EA	rs75422056	5	164709456	A	G	0.0971974	0.00029	0.9164	0.00281	765283	NA	NA	NA	NA	FALSE	NA
Mediator	EA	rs66922415	18	57848651	A	G	0.77433	-0.00457	0.02565	0.00205	765283	NA	NA	NA	NA	FALSE	NA
Mediator	EA	rs920047	8	11087475	A	G	0.471728	0.00068	0.693	0.00173	765283	NA	NA	NA	NA	FALSE	NA
Mediator	EA	rs118134876	7	11500372	T	C	0.0534493	-0.02317	4.894e-10	0.00372	765283	NA	NA	NA	NA	FALSE	NA
Mediator	EA	rs2231142	4	89052323	T	G	0.100539	0.00026	0.9239	0.00276	765283	NA	NA	NA	NA	FALSE	NA
Mediator	EA	rs2321149	13	58517668	T	C	0.295965	-0.02232	2.699e-32	0.00189	765283	NA	NA	NA	NA	FALSE	NA
Mediator	EA	rs34121753	17	7733833	A	G	0.467539	-0.00187	0.2868	0.00176	765283	NA	NA	NA	NA	FALSE	NA
Mediator	EA	rs9504124	6	4478478	T	C	0.300755	0.0035	0.06988	0.00193	765283	NA	NA	NA	NA	FALSE	NA
Mediator	EA	rs10898126	11	83188844	T	G	0.602171	-0.00061	0.7287	0.00177	765283	NA	NA	NA	NA	FALSE	NA
Mediator	EA	rs9257805	6	29346329	A	G	0.883015	-0.00082	0.7559	0.00263	765283	NA	NA	NA	NA	FALSE	NA
Mediator	EA	rs2409764	8	11281273	A	G	0.585633	-0.00225	0.1999	0.00175	765283	NA	NA	NA	NA	FALSE	NA
Mediator	EA	rs62107261	2	422144	T	C	0.957992	0.00194	0.6548	0.00435	765283	NA	NA	NA	NA	FALSE	NA
Mediator	EA	rs6548237	2	621461	A	C	0.172097	0.00738	0.001635	0.00234	765283	NA	NA	NA	NA	FALSE	NA
Mediator	EA	rs13207082	6	27251379	A	G	0.927548	-0.00276	0.3399	0.0029	765283	NA	NA	NA	NA	FALSE	NA
Mediator	EA	rs3799077	6	69996217	T	G	0.696412	-0.00553	0.003113	0.00187	765283	NA	NA	NA	NA	FALSE	NA
Mediator	EA	rs36123991	17	44359663	T	G	0.185787	-0.01933	1.507e-14	0.00251	765283	NA	NA	NA	NA	FALSE	NA
Mediator	EA	rs4925114	17	17711270	A	G	0.406852	-0.00936	2.337e-07	0.00181	765283	NA	NA	NA	NA	FALSE	NA
Mediator	EA	rs115353622	3	155356223	T	G	0.049923	0.01115	0.009126	0.00428	765283	NA	NA	NA	NA	FALSE	NA
Mediator	EA	rs4713177	6	28673998	A	G	0.083277	0.00294	0.2906	0.00278	765283	NA	NA	NA	NA	FALSE	NA
Mediator	EA	rs2504671	6	51205577	A	C	0.239498	0.00245	0.2303	0.00204	765283	NA	NA	NA	NA	FALSE	NA
Mediator	EA	rs6791295	3	134161180	A	G	0.643594	0.00204	0.2575	0.0018	765283	NA	NA	NA	NA	FALSE	NA
Mediator	EA	rs9379829	6	26172219	T	C	0.212196	0.01477	7.645e-13	0.00206	765283	NA	NA	NA	NA	FALSE	NA
Mediator	EA	rs1147198	9	87275348	T	G	0.767709	0.00868	2.511e-05	0.00206	765283	NA	NA	NA	NA	FALSE	NA
Mediator	EA	rs11223617	11	133780757	A	G	0.216585	-0.00801	0.0001444	0.00211	765283	NA	NA	NA	NA	FALSE	NA
Mediator	EA	rs1054442	12	49389320	A	C	0.619957	-0.01495	1.055e-16	0.0018	765283	NA	NA	NA	NA	FALSE	NA
Mediator	EA	rs11209780	1	71876652	A	G	0.215676	-0.00072	0.7306	0.00209	765283	NA	NA	NA	NA	FALSE	NA
Mediator	EA	rs79809011	8	10126532	A	G	0.0248075	-0.01748	0.003237	0.00594	765283	NA	NA	NA	NA	FALSE	NA
Mediator	EA	rs7214674	17	44113969	T	C	0.150108	0.00663	0.005532	0.00239	765283	NA	NA	NA	NA	FALSE	NA
Mediator	EA	rs6827541	4	42126924	A	G	0.734909	0.0082	3.177e-05	0.00197	765283	NA	NA	NA	NA	FALSE	NA
Mediator	EA	rs2972184	8	1670693	A	G	0.52607	-0.00209	0.2375	0.00177	765283	NA	NA	NA	NA	FALSE	NA
Mediator	EA	rs1556623	6	92298780	A	G	0.388066	0.00052	0.7673	0.00174	765283	NA	NA	NA	NA	FALSE	NA
Mediator	EA	rs2470578	3	17330092	A	G	0.468925	0.00103	0.5511	0.00173	765283	NA	NA	NA	NA	FALSE	NA
Mediator	EA	rs13198716	6	26582035	T	C	0.0720203	0.00349	0.2278	0.0029	765283	NA	NA	NA	NA	FALSE	NA
Mediator	EA	rs200977	6	27854301	T	C	0.882507	0.00129	0.6284	0.00266	765283	NA	NA	NA	NA	FALSE	NA
Mediator	EA	rs7012814	8	9173358	A	G	0.492116	-0.00096	0.5816	0.00173	765283	NA	NA	NA	NA	FALSE	NA
Mediator	EA	rs1400075	2	188809802	T	C	0.809701	0.00079	0.719	0.0022	765283	NA	NA	NA	NA	FALSE	NA
Mediator	EA	rs4486206	8	10127970	A	G	0.238051	0.00295	0.1477	0.00203	765283	NA	NA	NA	NA	FALSE	NA
Mediator	EA	rs17598658	6	26175866	A	C	0.93263	-0.0009	0.7619	0.00299	765283	NA	NA	NA	NA	FALSE	NA
Mediator	EA	rs62065453	17	43573419	T	C	0.205005	-0.01883	1.386e-16	0.00228	765283	NA	NA	NA	NA	FALSE	NA
Mediator	EA	rs35942569	6	26339131	A	G	0.924992	-0.0019	0.5162	0.00292	765283	NA	NA	NA	NA	FALSE	NA
Mediator	EA	rs2432801	6	5473964	A	G	0.272082	-0.00476	0.01421	0.00194	765283	NA	NA	NA	NA	FALSE	NA
Mediator	EA	rs1203213	6	75943069	T	G	0.059455	-0.00363	0.3675	0.00403	765283	NA	NA	NA	NA	FALSE	NA
Mediator	EA	rs11646721	16	9570367	T	C	0.0630582	-0.00967	0.003647	0.00333	765283	NA	NA	NA	NA	FALSE	NA
Mediator	EA	rs11638106	15	51969295	T	C	0.535941	-0.00201	0.2486	0.00174	765283	NA	NA	NA	NA	FALSE	NA
Mediator	EA	rs9463175	6	9510030	T	C	0.342177	0.00357	0.05047	0.00183	765283	NA	NA	NA	NA	FALSE	NA
Mediator	EA	rs7655455	4	152967941	T	C	0.64555	0.00211	0.247	0.00183	765283	NA	NA	NA	NA	FALSE	NA
Mediator	EA	rs4684095	3	12047765	T	C	0.298075	-0.00571	0.002813	0.00191	765283	NA	NA	NA	NA	FALSE	NA
Mediator	EA	rs1635002	7	86627249	T	C	0.335279	0.00336	0.06518	0.00182	765283	NA	NA	NA	NA	FALSE	NA
Mediator	EA	rs136872	22	32281568	A	G	0.080397	0.00149	0.6143	0.00295	765283	NA	NA	NA	NA	FALSE	NA
Mediator	EA	rs7969091	12	49464449	A	G	0.576224	-0.01402	1.454e-15	0.00176	765283	NA	NA	NA	NA	FALSE	NA
Mediator	EA	rs10122339	9	15691712	T	G	0.483154	-0.00233	0.178	0.00173	765283	NA	NA	NA	NA	FALSE	NA
Mediator	EA	rs329274	7	35078743	A	G	0.530382	-0.00029	0.8696	0.00175	765283	NA	NA	NA	NA	FALSE	NA
Mediator	EA	rs80292319	15	76508632	T	C	0.947105	-0.0081	0.02533	0.00362	765283	NA	NA	NA	NA	FALSE	NA
Mediator	EA	rs10129747	14	77433198	A	G	0.480443	-0.00573	0.0009439	0.00173	765283	NA	NA	NA	NA	FALSE	NA
Mediator	EA	rs1788821	18	21120869	A	G	0.341669	-0.01481	2.951e-16	0.00181	765283	NA	NA	NA	NA	FALSE	NA
Mediator	EA	rs118188698	15	77164686	T	C	0.9504	-0.00817	0.02767	0.00371	765283	NA	NA	NA	NA	FALSE	NA
Mediator	EA	rs58449464	2	77334916	T	C	0.716015	-0.00491	0.01458	0.00201	765283	NA	NA	NA	NA	FALSE	NA
Mediator	EA	rs28376010	15	68063739	T	G	0.218078	0.00016	0.9403	0.00213	765283	NA	NA	NA	NA	FALSE	NA
Mediator	EA	rs28703977	6	31472792	T	C	0.320542	0.01363	9.109e-14	0.00183	765283	NA	NA	NA	NA	FALSE	NA
Mediator	EA	rs2844672	6	31005139	A	G	0.64826	-0.00735	5.007e-05	0.00181	765283	NA	NA	NA	NA	FALSE	NA
Mediator	EA	rs4667812	2	166254401	T	G	0.756391	-0.01104	2.93e-08	0.00199	765283	NA	NA	NA	NA	FALSE	NA
Mediator	EA	rs7991820	13	108104998	A	C	0.259917	-0.00423	0.03199	0.00197	765283	NA	NA	NA	NA	FALSE	NA
Mediator	EA	rs12134520	1	96190605	A	G	0.528303	0.01511	2.323e-18	0.00173	765283	NA	NA	NA	NA	FALSE	NA
Mediator	EA	rs10249294	7	143723137	A	G	0.379042	-0.00024	0.8938	0.00179	765283	NA	NA	NA	NA	FALSE	NA
Mediator	EA	rs10195287	2	160461478	T	C	0.416846	0.00183	0.2945	0.00175	765283	NA	NA	NA	NA	FALSE	NA
Mediator	EA	rs2733519	3	17249128	A	G	0.561103	-0.00091	0.6017	0.00174	765283	NA	NA	NA	NA	FALSE	NA
Mediator	EA	rs55979692	22	42618352	A	C	0.912042	-0.01185	5.988e-05	0.00295	765283	NA	NA	NA	NA	FALSE	NA
Mediator	EA	rs838145	19	49248730	A	G	0.584278	-0.00512	0.003613	0.00176	765283	NA	NA	NA	NA	FALSE	NA
Mediator	EA	rs13194504	6	28630691	A	G	0.0762396	0.00264	0.3559	0.00286	765283	NA	NA	NA	NA	FALSE	NA
Mediator	EA	rs6092192	20	54421626	A	C	0.248937	-0.00621	0.002108	0.00202	765283	NA	NA	NA	NA	FALSE	NA
Mediator	EA	rs9940128	16	53800754	A	G	0.427318	0.00357	0.04129	0.00175	765283	NA	NA	NA	NA	FALSE	NA
Mediator	EA	rs4692708	4	170228542	A	C	0.740099	-0.00537	0.007426	0.00201	765283	NA	NA	NA	NA	FALSE	NA
Mediator	EA	rs329922	3	107387116	A	G	0.415291	0.00126	0.4778	0.00177	765283	NA	NA	NA	NA	FALSE	NA
Mediator	EA	rs9964229	18	1847408	T	C	0.168648	-0.00051	0.8322	0.0024	765283	NA	NA	NA	NA	FALSE	NA
Mediator	EA	rs6958768	7	77773693	A	C	0.844318	0.00473	0.0414	0.00232	765283	NA	NA	NA	NA	FALSE	NA
Mediator	EA	rs4528662	18	22740958	T	C	0.543979	-0.00247	0.1552	0.00174	765283	NA	NA	NA	NA	FALSE	NA
Mediator	EA	rs13358960	5	14025085	T	C	0.692393	-0.00369	0.04616	0.00185	765283	NA	NA	NA	NA	FALSE	NA
Mediator	EA	rs445551	2	79697982	A	G	0.316785	0.00324	0.08522	0.00188	765283	NA	NA	NA	NA	FALSE	NA
Mediator	EA	rs78940216	2	27153318	A	G	0.0910071	0.00255	0.3729	0.00286	765283	NA	NA	NA	NA	FALSE	NA
Mediator	EA	rs9422753	10	126960137	T	C	0.791731	0.00182	0.4028	0.00218	765283	NA	NA	NA	NA	FALSE	NA
Mediator	EA	rs7652683	3	85603462	T	C	0.335694	-0.00844	3.383e-06	0.00182	765283	NA	NA	NA	NA	FALSE	NA
Mediator	EA	rs6227	15	91425232	T	C	0.315276	-0.00146	0.4318	0.00185	765283	NA	NA	NA	NA	FALSE	NA
Mediator	EA	rs60815182	17	7604471	A	G	0.806652	0.00173	0.4514	0.0023	765283	NA	NA	NA	NA	FALSE	NA
Mediator	EA	rs10168817	2	104160383	A	G	0.516631	-0.01056	1.049e-09	0.00173	765283	NA	NA	NA	NA	FALSE	NA
Mediator	EA	rs11681451	2	225334104	T	C	0.670711	-0.00977	1.349e-07	0.00185	765283	NA	NA	NA	NA	FALSE	NA
Mediator	EA	rs6780833	3	137067993	A	G	0.377687	-0.01077	1.239e-09	0.00177	765283	NA	NA	NA	NA	FALSE	NA
Mediator	EA	rs10206338	2	60209981	A	G	0.572405	-0.00867	8.055e-07	0.00176	765283	NA	NA	NA	NA	FALSE	NA
Mediator	EA	rs12933575	16	30022564	A	G	0.539975	0.0006	0.7302	0.00174	765283	NA	NA	NA	NA	FALSE	NA
Mediator	EA	rs9816652	3	85067018	A	G	0.522652	-0.00173	0.3164	0.00173	765283	NA	NA	NA	NA	FALSE	NA
Mediator	EA	rs1603978	3	25108236	A	C	0.693902	3e-05	0.9866	0.00193	765283	NA	NA	NA	NA	FALSE	NA
Mediator	EA	rs13262595	8	143316970	A	G	0.428873	-0.01382	2.074e-15	0.00174	765283	NA	NA	NA	NA	FALSE	NA
Mediator	EA	rs3817334	11	47650993	T	C	0.39612	-0.00092	0.5995	0.00176	765283	NA	NA	NA	NA	FALSE	NA
Mediator	EA	rs330088	8	9149746	T	C	0.442485	0.00155	0.372	0.00174	765283	NA	NA	NA	NA	FALSE	NA
Mediator	EA	rs1375547	3	85608137	A	G	0.214321	-0.00097	0.6441	0.0021	765283	NA	NA	NA	NA	FALSE	NA
Mediator	EA	rs34060476	7	73037956	A	G	0.872759	-0.00445	0.08462	0.00258	765283	NA	NA	NA	NA	FALSE	NA
Mediator	EA	rs11216452	11	117424804	A	G	0.435818	0.00047	0.7878	0.00174	765283	NA	NA	NA	NA	FALSE	NA
Mediator	EA	rs12630752	3	44303185	A	G	0.753126	0.00541	0.007509	0.00202	765283	NA	NA	NA	NA	FALSE	NA
Mediator	EA	rs12714629	3	85598424	T	C	0.778873	0.00143	0.4904	0.00207	765283	NA	NA	NA	NA	FALSE	NA
Mediator	EA	rs7542974	1	72544704	A	G	0.240776	0.02133	5.633e-26	0.00202	765283	NA	NA	NA	NA	FALSE	NA
Mediator	EA	rs9866322	3	85650004	T	C	0.778596	0.00152	0.4618	0.00207	765283	NA	NA	NA	NA	FALSE	NA
Mediator	EA	rs7242923	18	35159833	T	C	0.347351	-0.02082	5.246e-30	0.00183	765283	NA	NA	NA	NA	FALSE	NA
Mediator	EA	rs72783765	5	87027391	T	C	0.0951186	0.00369	0.2282	0.00306	765283	NA	NA	NA	NA	FALSE	NA
Mediator	EA	rs75347775	19	18495908	A	G	0.245211	-0.00404	0.04822	0.00204	765283	NA	NA	NA	NA	FALSE	NA
Mediator	EA	rs6792502	3	50531201	A	C	0.160517	-0.01178	1.898e-06	0.00247	765283	NA	NA	NA	NA	FALSE	NA
Mediator	EA	rs17653477	3	71170319	A	G	0.974962	-0.00069	0.8937	0.00512	765283	NA	NA	NA	NA	FALSE	NA
Mediator	EA	rs139552257	2	43536687	T	C	0.0148291	0.01459	0.03841	0.00705	765283	NA	NA	NA	NA	FALSE	NA
Mediator	EA	rs2328887	6	25430149	T	C	0.078041	-0.00182	0.5313	0.00291	765283	NA	NA	NA	NA	FALSE	NA
Mediator	EA	rs1629802	2	45138179	A	G	0.398414	0.00334	0.0609	0.00178	765283	NA	NA	NA	NA	FALSE	NA
Mediator	EA	rs4667823	2	166318574	T	C	0.671543	-0.00852	3.485e-06	0.00184	765283	NA	NA	NA	NA	FALSE	NA
Mediator	EA	rs284884	15	76828289	A	G	0.920157	-0.00648	0.03695	0.00311	765283	NA	NA	NA	NA	FALSE	NA
Mediator	EA	rs1783826	11	57402964	T	G	0.42781	0.0071	0.008154	0.00268	765283	NA	NA	NA	NA	FALSE	NA
Mediator	EA	rs12629972	3	25121444	T	C	0.401109	0.00013	0.943	0.00176	765283	NA	NA	NA	NA	FALSE	NA
Mediator	EA	rs7000132	8	11030935	T	C	0.576994	-0.0016	0.3676	0.00178	765283	NA	NA	NA	NA	FALSE	NA
Mediator	EA	rs540606	2	45138507	A	G	0.401863	0.00014	0.9379	0.00175	765283	NA	NA	NA	NA	FALSE	NA
Mediator	EA	rs34004794	15	74525585	T	G	0.190576	0.00165	0.4299	0.00209	765283	NA	NA	NA	NA	FALSE	NA
Mediator	EA	rs113011189	3	49250007	T	C	0.076409	-0.03077	5.228e-22	0.00319	765283	NA	NA	NA	NA	FALSE	NA
Mediator	EA	rs4149513	2	101022726	A	G	0.467277	0.01955	2.555e-28	0.00177	765283	NA	NA	NA	NA	FALSE	NA
Mediator	EA	rs72839445	6	27249686	A	G	0.0718817	0.00298	0.3045	0.0029	765283	NA	NA	NA	NA	FALSE	NA
Mediator	EA	rs7610856	3	71579022	A	C	0.404835	0.01545	1.037e-18	0.00175	765283	NA	NA	NA	NA	FALSE	NA
Mediator	EA	rs453520	2	147907202	T	C	0.562134	0.00145	0.4075	0.00175	765283	NA	NA	NA	NA	FALSE	NA
Mediator	EA	rs9385269	6	98547979	T	C	0.506098	0.02662	2.677e-53	0.00173	765283	NA	NA	NA	NA	FALSE	NA
Mediator	EA	rs10974346	9	4144390	T	C	0.387481	-0.0032	0.07056	0.00177	765283	NA	NA	NA	NA	FALSE	NA
Mediator	EA	rs11692083	2	59212187	A	G	0.550539	0.00534	0.002174	0.00174	765283	NA	NA	NA	NA	FALSE	NA
Mediator	EA	rs838144	19	49250239	T	C	0.534247	-0.00498	0.004381	0.00175	765283	NA	NA	NA	NA	FALSE	NA
Mediator	EA	rs150534	5	60503133	A	G	0.549831	0.01543	4.916e-19	0.00173	765283	NA	NA	NA	NA	FALSE	NA
Mediator	EA	rs3741298	11	116657561	T	C	0.785833	-0.00027	0.9008	0.00218	765283	NA	NA	NA	NA	FALSE	NA
Mediator	EA	rs1381247	17	2302387	T	C	0.673052	0.01099	2.811e-09	0.00185	765283	NA	NA	NA	NA	FALSE	NA
Mediator	EA	rs4649981	1	73652349	A	G	0.468648	0.00487	0.005293	0.00175	765283	NA	NA	NA	NA	FALSE	NA
Mediator	EA	rs1775255	6	51243035	T	G	0.442054	-0.00089	0.6063	0.00173	765283	NA	NA	NA	NA	FALSE	NA
Mediator	EA	rs281287	15	47681552	A	G	0.622128	0.00774	1.98e-05	0.00181	765283	NA	NA	NA	NA	FALSE	NA
Mediator	EA	rs7110786	11	95656648	T	C	0.407853	0.01508	1.397e-17	0.00177	765283	NA	NA	NA	NA	FALSE	NA
Mediator	EA	rs4410790	7	17284577	T	C	0.388836	0.00211	0.2408	0.0018	765283	NA	NA	NA	NA	FALSE	NA
Mediator	EA	rs6534338	4	123026869	T	C	0.297644	0.01106	4.14e-09	0.00188	765283	NA	NA	NA	NA	FALSE	NA
Mediator	EA	rs4858697	3	25116582	A	G	0.419033	0.00025	0.8866	0.00176	765283	NA	NA	NA	NA	FALSE	NA
Mediator	EA	rs2858088	4	3268710	A	G	0.387388	-0.01361	1.74e-14	0.00178	765283	NA	NA	NA	NA	FALSE	NA
Mediator	EA	rs10128597	11	8694830	A	G	0.305805	0.00028	0.8867	0.00193	765283	NA	NA	NA	NA	FALSE	NA
Mediator	EA	rs806374	6	88857320	T	C	0.654635	0.00622	0.0007818	0.00185	765283	NA	NA	NA	NA	FALSE	NA
Mediator	EA	rs9272426	6	32605189	A	G	0.693348	0.00737	5.961e-05	0.00184	765283	NA	NA	NA	NA	FALSE	NA
Mediator	EA	rs145311166	3	89240855	A	G	0.983646	0.02269	3.999e-05	0.00552	765283	NA	NA	NA	NA	FALSE	NA
Mediator	EA	rs2447097	17	2278064	T	G	0.456837	0.01005	7.408e-09	0.00174	765283	NA	NA	NA	NA	FALSE	NA
Mediator	EA	rs62180989	2	191271244	T	C	0.295288	-0.00597	0.001209	0.00184	765283	NA	NA	NA	NA	FALSE	NA
Mediator	EA	rs9932707	16	71862133	A	C	0.527826	-0.00098	0.5722	0.00173	765283	NA	NA	NA	NA	FALSE	NA
Mediator	EA	rs62180988	2	191268152	A	C	0.29555	-0.00595	0.001258	0.00185	765283	NA	NA	NA	NA	FALSE	NA
Mediator	EA	rs10433500	3	85546798	A	G	0.630089	0.00806	7.724e-06	0.0018	765283	NA	NA	NA	NA	FALSE	NA
Mediator	EA	rs2591131	2	155724392	A	G	0.182569	-0.00091	0.6821	0.00223	765283	NA	NA	NA	NA	FALSE	NA
Mediator	EA	rs10156602	9	96345328	A	G	0.649384	-0.00946	1.279e-07	0.00179	765283	NA	NA	NA	NA	FALSE	NA
Mediator	EA	rs2447094	17	2294048	A	C	0.463335	0.00936	6.678e-08	0.00173	765283	NA	NA	NA	NA	FALSE	NA
Mediator	EA	rs13064579	3	167173092	T	C	0.381167	-0.00096	0.5891	0.00178	765283	NA	NA	NA	NA	FALSE	NA
Mediator	EA	rs4636319	9	100252721	T	C	0.508516	-0.0035	0.04301	0.00173	765283	NA	NA	NA	NA	FALSE	NA
Mediator	EA	rs2236295	10	64564892	T	G	0.367724	-0.00558	0.001591	0.00177	765283	NA	NA	NA	NA	FALSE	NA
Mediator	EA	rs4851029	2	104159785	T	G	0.464413	0.01026	3.107e-09	0.00173	765283	NA	NA	NA	NA	FALSE	NA
Mediator	EA	rs2726513	4	106217358	T	G	0.395473	-0.01477	4.738e-17	0.00176	765283	NA	NA	NA	NA	FALSE	NA
Mediator	EA	rs500054	11	95593806	A	G	0.36101	0.01562	3.431e-18	0.0018	765283	NA	NA	NA	NA	FALSE	NA
Mediator	EA	rs4698921	4	105414222	T	C	0.593132	0.00759	1.8e-05	0.00177	765283	NA	NA	NA	NA	FALSE	NA
Mediator	EA	rs6426538	1	226532848	T	C	0.517909	-0.00681	0.000152	0.0018	765283	NA	NA	NA	NA	FALSE	NA
Mediator	EA	rs11919418	3	50233215	T	G	0.6585	0.02387	1.181e-38	0.00184	765283	NA	NA	NA	NA	FALSE	NA
Mediator	EA	rs3764002	12	108618630	T	C	0.271897	0.01085	3.961e-08	0.00198	765283	NA	NA	NA	NA	FALSE	NA
Mediator	EA	rs142591955	6	32609323	A	G	0.112827	-0.01105	2.86e-05	0.00264	765283	NA	NA	NA	NA	FALSE	NA
Mediator	EA	rs11774353	8	9153127	T	C	0.377841	-0.00087	0.6258	0.00179	765283	NA	NA	NA	NA	FALSE	NA
Mediator	EA	rs35287743	12	110057250	T	G	0.11044	-0.00421	0.1193	0.0027	765283	NA	NA	NA	NA	FALSE	NA
Mediator	EA	rs1951283	14	29764926	A	G	0.581044	0.00587	0.0009382	0.00177	765283	NA	NA	NA	NA	FALSE	NA
Mediator	EA	rs2102738	2	172525884	A	C	0.811626	0.00085	0.7155	0.00232	765283	NA	NA	NA	NA	FALSE	NA
Mediator	EA	rs780094	2	27741237	T	C	0.397552	0.00275	0.1221	0.00178	765283	NA	NA	NA	NA	FALSE	NA
Mediator	EA	rs921966	2	104319974	T	C	0.406267	-0.01035	4.431e-09	0.00176	765283	NA	NA	NA	NA	FALSE	NA
Mediator	EA	rs1191468	14	29502262	A	G	0.830813	0.01715	1.167e-13	0.00231	765283	NA	NA	NA	NA	FALSE	NA
Mediator	EA	rs4516626	3	85152987	T	C	0.505082	0.00328	0.05799	0.00173	765283	NA	NA	NA	NA	FALSE	NA
Mediator	EA	rs2980755	8	8363683	A	G	0.525254	0.00384	0.02731	0.00174	765283	NA	NA	NA	NA	FALSE	NA
Mediator	EA	rs281219	15	47711652	A	G	0.187573	0.01667	2.643e-15	0.00211	765283	NA	NA	NA	NA	FALSE	NA
Mediator	EA	rs78911138	15	76275641	T	G	0.0476748	0.01025	0.005151	0.00366	765283	NA	NA	NA	NA	FALSE	NA
Mediator	EA	rs72803180	16	72628693	A	C	0.171004	0.00577	0.01413	0.00235	765283	NA	NA	NA	NA	FALSE	NA
Mediator	EA	rs74676797	2	633063	A	G	0.811534	-0.00743	0.01031	0.0029	765283	NA	NA	NA	NA	FALSE	NA
Mediator	EA	rs1788030	18	53045198	T	C	0.492023	-0.00482	0.0056	0.00174	765283	NA	NA	NA	NA	FALSE	NA
Mediator	EA	rs7808586	7	131859496	A	G	0.606406	0.00433	0.01397	0.00176	765283	NA	NA	NA	NA	FALSE	NA
Mediator	EA	rs341228	18	6395336	T	C	0.297136	0.0007	0.7018	0.00184	765283	NA	NA	NA	NA	FALSE	NA
Mediator	EA	rs6957745	7	73056750	T	C	0.802756	0.00063	0.7734	0.00217	765283	NA	NA	NA	NA	FALSE	NA
Mediator	EA	rs6569571	6	129208150	T	C	0.105143	0.01136	9.498e-05	0.00291	765283	NA	NA	NA	NA	FALSE	NA
Mediator	EA	rs33705	5	87504285	T	C	0.387096	0.01034	1.018e-08	0.00181	765283	NA	NA	NA	NA	FALSE	NA
Mediator	EA	rs1898874	18	1844240	T	C	0.136634	-0.00211	0.3996	0.0025	765283	NA	NA	NA	NA	FALSE	NA
Mediator	EA	rs6478712	9	128514608	T	C	0.363736	0.00732	4.51e-05	0.0018	765283	NA	NA	NA	NA	FALSE	NA
Mediator	EA	rs9611611	22	41950175	T	C	0.213027	8e-05	0.9714	0.0022	765283	NA	NA	NA	NA	FALSE	NA
Mediator	EA	rs6774906	3	194803510	A	C	0.942347	-0.00613	0.1718	0.00449	765283	NA	NA	NA	NA	FALSE	NA
Mediator	EA	rs1291145	20	35528475	T	C	0.333554	0.00268	0.1501	0.00186	765283	NA	NA	NA	NA	FALSE	NA
Mediator	EA	rs10013628	4	16886183	T	G	0.628873	-0.00088	0.6215	0.00177	765283	NA	NA	NA	NA	FALSE	NA
Mediator	EA	rs11012794	10	22105035	A	G	0.287604	-0.00932	1.174e-06	0.00192	765283	NA	NA	NA	NA	FALSE	NA
Mediator	EA	rs17698176	17	44819595	T	G	0.802202	-0.0066	0.001804	0.00212	765283	NA	NA	NA	NA	FALSE	NA
Mediator	EA	rs56305291	7	2048706	A	G	0.789914	-0.01832	9.222e-17	0.0022	765283	NA	NA	NA	NA	FALSE	NA
Mediator	EA	rs2790688	1	153992909	T	C	0.150462	0.00638	0.008273	0.00242	765283	NA	NA	NA	NA	FALSE	NA
Mediator	EA	rs145623467	6	27294573	A	G	0.0201879	-0.00583	0.392	0.00681	765283	NA	NA	NA	NA	FALSE	NA
Mediator	EA	rs73024304	11	124941046	T	C	0.0484139	0.00914	0.01739	0.00384	765283	NA	NA	NA	NA	FALSE	NA
Mediator	EA	rs3809162	12	54674235	A	G	0.586126	-0.01233	2.548e-12	0.00176	765283	NA	NA	NA	NA	FALSE	NA
Mediator	EA	rs11998678	8	11830150	T	C	0.498645	-0.0023	0.1956	0.00178	765283	NA	NA	NA	NA	FALSE	NA
Mediator	EA	rs531214	11	92309425	T	C	0.859209	-0.00173	0.5181	0.00267	765283	NA	NA	NA	NA	FALSE	NA
Mediator	EA	rs1714081	4	35938175	T	C	0.563274	-0.00785	6.794e-06	0.00174	765283	NA	NA	NA	NA	FALSE	NA
Mediator	EA	rs13029509	2	215374209	A	G	0.46235	-0.0122	1.889e-12	0.00173	765283	NA	NA	NA	NA	FALSE	NA
Mediator	EA	rs57193069	7	1862417	A	G	0.552572	0.00746	2.6e-05	0.00177	765283	NA	NA	NA	NA	FALSE	NA
Mediator	EA	rs956362	15	35927655	A	G	0.7755	-0.00335	0.1155	0.00213	765283	NA	NA	NA	NA	FALSE	NA
Mediator	EA	rs1228589	3	131634826	A	G	0.224299	-0.00327	0.1048	0.00201	765283	NA	NA	NA	NA	FALSE	NA
Mediator	EA	rs17115145	14	30122409	T	C	0.386757	-0.00949	7.435e-08	0.00176	765283	NA	NA	NA	NA	FALSE	NA
Mediator	EA	rs6857	19	45392254	T	C	0.151355	0.00798	0.0005617	0.00231	765283	NA	NA	NA	NA	FALSE	NA
Mediator	EA	rs10752651	9	92201811	T	C	0.519911	-0.01078	5.262e-10	0.00174	765283	NA	NA	NA	NA	FALSE	NA
Mediator	EA	rs1937523	13	68079356	T	C	0.473653	-0.00398	0.02127	0.00173	765283	NA	NA	NA	NA	FALSE	NA
Mediator	EA	rs2174602	1	71799403	A	G	0.668124	0.00847	3.811e-06	0.00183	765283	NA	NA	NA	NA	FALSE	NA
Mediator	EA	rs7632267	3	49184664	A	G	0.659455	0.00095	0.6047	0.00183	765283	NA	NA	NA	NA	FALSE	NA
Mediator	EA	rs4908963	3	17758260	T	C	0.447921	0.00144	0.4065	0.00174	765283	NA	NA	NA	NA	FALSE	NA
Mediator	EA	rs6549007	3	85044736	A	G	0.768325	-3e-05	0.9868	0.00207	765283	NA	NA	NA	NA	FALSE	NA
Mediator	EA	rs17218599	2	47708513	A	G	0.933	-0.00466	0.1773	0.00346	765283	NA	NA	NA	NA	FALSE	NA
Mediator	EA	rs2960578	18	21143739	T	G	0.51543	-0.01368	2.443e-15	0.00173	765283	NA	NA	NA	NA	FALSE	NA
Mediator	EA	rs7872912	9	15761077	T	C	0.448891	-0.00187	0.2806	0.00173	765283	NA	NA	NA	NA	FALSE	NA
Mediator	EA	rs2339928	2	24049453	A	G	0.703603	0.00901	2.601e-06	0.00192	765283	NA	NA	NA	NA	FALSE	NA
Mediator	EA	rs78876700	1	4670487	A	G	0.125778	-0.00034	0.8929	0.00253	765283	NA	NA	NA	NA	FALSE	NA
Mediator	EA	rs4236040	6	25761209	T	C	0.084755	0.00167	0.5593	0.00286	765283	NA	NA	NA	NA	FALSE	NA
Mediator	EA	rs2043539	7	12253880	A	G	0.42875	-0.00272	0.1214	0.00175	765283	NA	NA	NA	NA	FALSE	NA
Mediator	EA	rs3964074	16	74166991	T	C	0.47781	0.00193	0.2653	0.00174	765283	NA	NA	NA	NA	FALSE	NA
Mediator	EA	rs6978112	7	1966841	T	C	0.417431	-0.00917	1.944e-07	0.00176	765283	NA	NA	NA	NA	FALSE	NA
Mediator	EA	rs16781	9	138012886	A	G	0.247013	0.00024	0.8985	0.00191	765283	NA	NA	NA	NA	FALSE	NA
Mediator	EA	rs17554407	3	44784591	A	G	0.211672	-0.00575	0.007087	0.00214	765283	NA	NA	NA	NA	FALSE	NA
Mediator	EA	rs6550951	3	25165957	A	G	0.526209	-0.00394	0.02292	0.00173	765283	NA	NA	NA	NA	FALSE	NA
Mediator	EA	rs12296440	12	49927148	A	G	0.191407	0.00649	0.004368	0.00228	765283	NA	NA	NA	NA	FALSE	NA
Mediator	EA	rs12220700	10	64561506	A	G	0.562458	0.00537	0.001986	0.00174	765283	NA	NA	NA	NA	FALSE	NA
Mediator	EA	rs1982350	11	13350131	A	G	0.380351	-0.00185	0.3017	0.00179	765283	NA	NA	NA	NA	FALSE	NA
Mediator	EA	rs10188314	2	215402926	T	C	0.472144	0.00964	2.607e-08	0.00173	765283	NA	NA	NA	NA	FALSE	NA
Mediator	EA	rs511450	1	88775156	A	G	0.71044	-0.00105	0.5792	0.00189	765283	NA	NA	NA	NA	FALSE	NA
Mediator	EA	rs72913870	3	89047588	A	G	0.0993071	-0.01117	6.4e-05	0.00279	765283	NA	NA	NA	NA	FALSE	NA
Mediator	EA	rs112439757	16	72168337	T	C	0.187173	0.01152	2.855e-07	0.00224	765283	NA	NA	NA	NA	FALSE	NA
Mediator	EA	rs2844232	8	110570060	A	G	0.384047	-0.00359	0.04592	0.0018	765283	NA	NA	NA	NA	FALSE	NA
Mediator	EA	rs4129585	8	143312933	A	C	0.428981	-0.00944	0.0004336	0.00268	765283	NA	NA	NA	NA	FALSE	NA
Mediator	EA	rs12492113	3	50521402	A	G	0.132923	-0.01402	6.886e-08	0.0026	765283	NA	NA	NA	NA	FALSE	NA
Mediator	EA	rs8321	6	30032522	A	C	0.913859	-0.00452	0.09435	0.0027	765283	NA	NA	NA	NA	FALSE	NA
Mediator	EA	rs224111	10	64552010	A	G	0.394626	0.00282	0.1117	0.00177	765283	NA	NA	NA	NA	FALSE	NA
Mediator	EA	rs117810762	10	135315795	A	G	0.0150447	0.00919	0.1619	0.00657	765283	NA	NA	NA	NA	FALSE	NA
Mediator	EA	rs7784061	7	32974796	A	G	0.379766	-0.00626	0.0004317	0.00178	765283	NA	NA	NA	NA	FALSE	NA
Mediator	EA	rs10020708	4	178097496	A	C	0.511749	-0.00067	0.6966	0.00173	765283	NA	NA	NA	NA	FALSE	NA
Mediator	EA	rs13274119	8	143342967	A	C	0.139236	0.01636	4.38e-11	0.00248	765283	NA	NA	NA	NA	FALSE	NA
Mediator	EA	rs11125813	2	59991047	A	G	0.192886	-0.00202	0.3399	0.00212	765283	NA	NA	NA	NA	FALSE	NA
Mediator	EA	rs9985296	3	36889621	T	C	0.384232	-0.01232	4.433e-12	0.00178	765283	NA	NA	NA	NA	FALSE	NA
Mediator	EA	rs9817162	3	115148392	T	C	0.610671	-0.00118	0.4996	0.00175	765283	NA	NA	NA	NA	FALSE	NA
Mediator	EA	rs199528	17	44843136	T	C	0.191192	-0.0179	1.039e-16	0.00216	765283	NA	NA	NA	NA	FALSE	NA
Mediator	EA	rs7921	17	62006259	A	G	0.234463	0.00558	0.004907	0.00198	765283	NA	NA	NA	NA	FALSE	NA
Mediator	EA	rs2447090	17	2298974	A	G	0.624977	0.00753	3.435e-05	0.00182	765283	NA	NA	NA	NA	FALSE	NA
Mediator	EA	rs10828266	10	22098701	A	G	0.285941	-0.00923	1.73e-06	0.00193	765283	NA	NA	NA	NA	FALSE	NA
Mediator	EA	rs329122	5	133864599	A	G	0.428057	0.01015	6.649e-09	0.00175	765283	NA	NA	NA	NA	FALSE	NA
Mediator	EA	rs504675	2	45154689	T	C	0.390268	0.00249	0.1659	0.00179	765283	NA	NA	NA	NA	FALSE	NA
Mediator	EA	rs2252508	1	153913770	A	G	0.500693	0.00417	0.01597	0.00173	765283	NA	NA	NA	NA	FALSE	NA
Mediator	EA	rs111526888	18	57971625	A	G	0.749384	-0.0026	0.1765	0.00192	765283	NA	NA	NA	NA	FALSE	NA
Mediator	EA	rs9517948	13	100650708	T	C	0.431398	0.01002	8.502e-09	0.00174	765283	NA	NA	NA	NA	FALSE	NA
Mediator	EA	rs6030200	20	35554361	A	G	0.333785	0.00298	0.1096	0.00186	765283	NA	NA	NA	NA	FALSE	NA
Mediator	EA	rs11940694	4	39414993	A	G	0.405159	0.00647	0.0002573	0.00177	765283	NA	NA	NA	NA	FALSE	NA
Mediator	EA	rs13029813	2	207046344	T	C	0.636064	-0.00137	0.4507	0.00182	765283	NA	NA	NA	NA	FALSE	NA
Mediator	EA	rs2009367	14	79961779	T	G	0.705128	-0.00598	0.001914	0.00193	765283	NA	NA	NA	NA	FALSE	NA
Mediator	EA	rs2517609	6	30170287	A	G	0.906375	-0.00335	0.224	0.00275	765283	NA	NA	NA	NA	FALSE	NA
Mediator	EA	rs838133	19	49259529	A	G	0.425008	0.00304	0.08923	0.00179	765283	NA	NA	NA	NA	FALSE	NA
Mediator	EA	rs2667773	15	77872191	A	G	0.665045	-0.00099	0.594	0.00186	765283	NA	NA	NA	NA	FALSE	NA
Mediator	EA	rs3117427	6	29274136	T	C	0.918171	-0.00309	0.2731	0.00282	765283	NA	NA	NA	NA	FALSE	NA
Mediator	EA	rs806794	6	26200677	A	G	0.678827	-0.01385	4.736e-13	0.00191	765283	NA	NA	NA	NA	FALSE	NA
Mediator	EA	rs4655962	1	87890016	T	C	0.403003	0.00103	0.5652	0.00178	765283	NA	NA	NA	NA	FALSE	NA
Mediator	EA	rs62140396	2	28246841	A	G	0.10619	0.00788	0.003879	0.00273	765283	NA	NA	NA	NA	FALSE	NA
Mediator	EA	rs62236533	22	41992169	A	G	0.0878349	0.01648	9.401e-09	0.00287	765283	NA	NA	NA	NA	FALSE	NA
Mediator	EA	rs72900104	18	37109322	A	G	0.326301	0.00776	2.685e-05	0.00185	765283	NA	NA	NA	NA	FALSE	NA
Mediator	EA	rs889201	16	20054371	A	G	0.754573	-0.00204	0.3123	0.00202	765283	NA	NA	NA	NA	FALSE	NA
Mediator	EA	rs4350094	8	143378869	T	C	0.46871	-0.00209	0.2275	0.00174	765283	NA	NA	NA	NA	FALSE	NA
Mediator	EA	rs7623659	3	49414791	T	C	0.312735	0.03235	5.778e-67	0.00187	765283	NA	NA	NA	NA	FALSE	NA
Mediator	EA	rs6062357	20	62892739	T	C	0.439406	0.0032	0.06496	0.00173	765283	NA	NA	NA	NA	FALSE	NA
Mediator	EA	rs801925	2	125010912	A	G	0.327718	-0.00666	0.0002541	0.00182	765283	NA	NA	NA	NA	FALSE	NA
Mediator	EA	rs1788823	18	21114917	A	G	0.350755	-0.01328	3.089e-13	0.00182	765283	NA	NA	NA	NA	FALSE	NA
Mediator	EA	rs11581076	1	234725135	T	C	0.484586	-0.00487	0.005407	0.00175	765283	NA	NA	NA	NA	FALSE	NA
Mediator	EA	rs9357004	6	26303319	T	C	0.47721	-0.01413	2.902e-16	0.00173	765283	NA	NA	NA	NA	FALSE	NA
Mediator	EA	rs1532127	19	47571938	A	G	0.658038	0.00256	0.1755	0.00189	765283	NA	NA	NA	NA	FALSE	NA
Mediator	EA	rs1461729	8	9187242	A	G	0.097829	0.00184	0.5232	0.00288	765283	NA	NA	NA	NA	FALSE	NA
Mediator	EA	rs17698314	14	56846715	A	C	0.260995	0.00142	0.4732	0.00198	765283	NA	NA	NA	NA	FALSE	NA
Mediator	EA	rs2218182	3	34204000	A	G	0.769726	0.00352	0.2747	0.00322	765283	NA	NA	NA	NA	FALSE	NA
Mediator	EA	rs6978121	7	143715149	A	C	0.624161	0.00013	0.9408	0.00181	765283	NA	NA	NA	NA	FALSE	NA
Mediator	EA	rs4309518	2	211454133	A	G	0.485233	0.00683	9.312e-05	0.00175	765283	NA	NA	NA	NA	FALSE	NA
Mediator	EA	rs10253861	7	8110475	A	G	0.537727	0.0124	9.035e-13	0.00174	765283	NA	NA	NA	NA	FALSE	NA
Mediator	EA	rs10962121	9	15702704	T	G	0.479104	-0.00221	0.2019	0.00173	765283	NA	NA	NA	NA	FALSE	NA
Mediator	EA	rs2268415	2	66791882	T	C	0.265722	-0.00213	0.2834	0.00198	765283	NA	NA	NA	NA	FALSE	NA
Mediator	EA	rs12616030	2	176445799	A	G	0.261919	-2e-05	0.9913	0.002	765283	NA	NA	NA	NA	FALSE	NA
Mediator	EA	rs4963255	11	61507606	A	G	0.151725	0.01088	1.342e-05	0.0025	765283	NA	NA	NA	NA	FALSE	NA
Mediator	EA	rs33988101	19	49218111	T	G	0.499276	0.00501	0.004289	0.00175	765283	NA	NA	NA	NA	FALSE	NA
Mediator	EA	rs9646538	18	40700878	T	G	0.40251	-0.00115	0.5225	0.0018	765283	NA	NA	NA	NA	FALSE	NA
Mediator	EA	rs13252660	8	142239381	T	C	0.388743	0.00486	0.006096	0.00177	765283	NA	NA	NA	NA	FALSE	NA
Mediator	EA	rs13054099	22	41215672	T	C	0.757391	-0.00077	0.6986	0.00198	765283	NA	NA	NA	NA	FALSE	NA
Mediator	EA	rs4146837	15	93446869	T	C	0.453342	0.00198	0.2544	0.00174	765283	NA	NA	NA	NA	FALSE	NA
Mediator	EA	rs28758902	18	53408187	T	C	0.433154	-0.00363	0.0377	0.00174	765283	NA	NA	NA	NA	FALSE	NA
Mediator	EA	rs2710641	2	63149265	A	G	0.361395	0.00399	0.02599	0.00179	765283	NA	NA	NA	NA	FALSE	NA
Mediator	EA	rs10789340	1	72940273	A	G	0.353496	-0.01278	1.046e-12	0.00179	765283	NA	NA	NA	NA	FALSE	NA
Mediator	EA	rs2181328	13	49986118	A	G	0.288389	-0.00712	0.0001822	0.0019	765283	NA	NA	NA	NA	FALSE	NA
Mediator	EA	rs11790555	9	23703152	T	C	0.807545	-0.00791	0.0003239	0.0022	765283	NA	NA	NA	NA	FALSE	NA
Mediator	EA	rs7829800	8	144258705	A	G	0.307961	-0.00055	0.7663	0.00185	765283	NA	NA	NA	NA	FALSE	NA
Mediator	EA	rs4676964	3	71034748	T	C	0.480382	-0.00223	0.1981	0.00173	765283	NA	NA	NA	NA	FALSE	NA
Mediator	EA	rs6265	11	27679916	T	C	0.202864	0.00902	4.821e-05	0.00222	765283	NA	NA	NA	NA	FALSE	NA
Mediator	EA	rs9512996	13	28618941	A	G	0.386618	0.00273	0.126	0.00178	765283	NA	NA	NA	NA	FALSE	NA
Mediator	EA	rs2869672	20	47376420	T	C	0.569172	-0.00491	0.004712	0.00174	765283	NA	NA	NA	NA	FALSE	NA
Mediator	EA	rs2111365	9	128739602	T	C	0.676009	-0.00351	0.05756	0.00185	765283	NA	NA	NA	NA	FALSE	NA
Mediator	EA	rs7554485	1	65945906	T	C	0.405343	-0.00101	0.5673	0.00177	765283	NA	NA	NA	NA	FALSE	NA
Mediator	EA	rs7570469	2	79709354	T	C	0.652957	-0.00169	0.3588	0.00184	765283	NA	NA	NA	NA	FALSE	NA
Mediator	EA	rs10192394	2	146298007	T	C	0.534786	0.00381	0.02874	0.00174	765283	NA	NA	NA	NA	FALSE	NA
Mediator	EA	rs115067791	2	207033306	A	G	0.0570989	0.01094	0.003903	0.00379	765283	NA	NA	NA	NA	FALSE	NA
Mediator	EA	rs8614	17	27588806	A	C	0.197182	-0.00759	0.0008489	0.00227	765283	NA	NA	NA	NA	FALSE	NA
Mediator	EA	rs363096	4	3180021	T	C	0.417278	-0.01416	5.19e-16	0.00175	765283	NA	NA	NA	NA	FALSE	NA
Mediator	EA	rs7514579	1	94051350	A	C	0.767016	-0.00089	0.6653	0.00206	765283	NA	NA	NA	NA	FALSE	NA
Mediator	EA	rs3117439	6	29266483	A	G	0.0833539	0.00338	0.226	0.00279	765283	NA	NA	NA	NA	FALSE	NA
Mediator	EA	rs73096946	4	17788715	T	C	0.832261	0.00774	0.001672	0.00246	765283	NA	NA	NA	NA	FALSE	NA
Mediator	EA	rs61734410	16	1252369	T	C	0.291623	0.0149	4.058e-13	0.00205	765283	NA	NA	NA	NA	FALSE	NA
Mediator	EA	rs61873510	10	102626510	T	G	0.314475	-0.00187	0.3175	0.00187	765283	NA	NA	NA	NA	FALSE	NA
Mediator	EA	rs28432248	7	1897761	T	C	0.788836	-0.01198	9.304e-08	0.00224	765283	NA	NA	NA	NA	FALSE	NA
Mediator	EA	rs664544	1	88716077	T	C	0.682045	-0.00035	0.8492	0.00184	765283	NA	NA	NA	NA	FALSE	NA
Mediator	EA	rs12531328	7	79058095	T	C	0.523576	0.00019	0.9108	0.00173	765283	NA	NA	NA	NA	FALSE	NA
Mediator	EA	rs12555454	9	116584812	T	C	0.627687	-0.00121	0.501	0.0018	765283	NA	NA	NA	NA	FALSE	NA
Mediator	EA	rs62062288	17	44096553	A	G	0.201263	-0.01871	1.008e-17	0.00218	765283	NA	NA	NA	NA	FALSE	NA
Mediator	EA	rs35626515	16	28649651	A	C	0.406175	-0.01724	1.457e-20	0.00185	765283	NA	NA	NA	NA	FALSE	NA
Mediator	EA	rs7826238	8	8387095	T	G	0.481183	-0.00468	0.007019	0.00174	765283	NA	NA	NA	NA	FALSE	NA
Mediator	EA	rs35184771	11	47475189	T	G	0.341469	0.00421	0.01982	0.00181	765283	NA	NA	NA	NA	FALSE	NA
Mediator	EA	rs6426658	1	21361176	A	G	0.39538	0.00149	0.398	0.00176	765283	NA	NA	NA	NA	FALSE	NA
Mediator	EA	rs2785503	13	104608126	A	G	0.5579	-0.00099	0.5701	0.00174	765283	NA	NA	NA	NA	FALSE	NA
Mediator	EA	rs13146141	4	171863797	A	G	0.358762	0.00111	0.5414	0.00182	765283	NA	NA	NA	NA	FALSE	NA
Mediator	EA	rs35709707	16	65121952	A	G	0.615399	-0.00344	0.05167	0.00177	765283	NA	NA	NA	NA	FALSE	NA
Mediator	EA	rs6567160	18	57829135	T	C	0.774808	-0.00437	0.033	0.00205	765283	NA	NA	NA	NA	FALSE	NA
Mediator	EA	rs55872725	16	53809123	T	C	0.400185	0.00354	0.04437	0.00176	765283	NA	NA	NA	NA	FALSE	NA
Mediator	EA	rs549814	2	45153508	T	C	0.361411	0.00254	0.1622	0.00182	765283	NA	NA	NA	NA	FALSE	NA
Mediator	EA	rs7613360	3	49916710	T	C	0.376686	-0.0302	4.334e-65	0.00177	765283	NA	NA	NA	NA	FALSE	NA
Mediator	EA	rs17144566	11	82798226	T	C	0.214275	-0.00566	0.00977	0.00219	765283	NA	NA	NA	NA	FALSE	NA
Mediator	EA	rs6808550	3	25107866	A	G	0.433523	0.00025	0.8872	0.00175	765283	NA	NA	NA	NA	FALSE	NA
Mediator	EA	rs35483362	3	71531467	T	C	0.53534	-0.01365	3.062e-15	0.00173	765283	NA	NA	NA	NA	FALSE	NA
Mediator	EA	rs869731	15	47966650	T	C	0.377472	-0.00925	1.874e-07	0.00177	765283	NA	NA	NA	NA	FALSE	NA
Mediator	EA	rs1009382	6	32026107	T	C	0.688189	-0.01263	2.311e-11	0.00189	765283	NA	NA	NA	NA	FALSE	NA
Mediator	EA	rs806789	6	26229161	A	C	0.540391	0.0151	2.547e-18	0.00173	765283	NA	NA	NA	NA	FALSE	NA
Mediator	EA	rs11861627	16	12793139	A	C	0.815861	0.00359	0.1149	0.00228	765283	NA	NA	NA	NA	FALSE	NA
Mediator	EA	rs6961517	7	133130940	T	G	0.301802	0.00998	1.255e-07	0.00189	765283	NA	NA	NA	NA	FALSE	NA
Mediator	EA	rs113993820	2	102766634	T	G	0.0214352	-0.01545	0.01275	0.0062	765283	NA	NA	NA	NA	FALSE	NA
Mediator	EA	rs73480560	11	57401400	T	C	0.255082	-0.00989	4.829e-07	0.00196	765283	NA	NA	NA	NA	FALSE	NA
Mediator	EA	rs4728309	7	133746609	A	G	0.155775	0.00412	0.09991	0.00251	765283	NA	NA	NA	NA	FALSE	NA
Mediator	EA	rs7932035	11	39620131	A	G	0.204573	-0.00628	0.00407	0.00218	765283	NA	NA	NA	NA	FALSE	NA
Mediator	EA	rs9349379	6	12903957	A	G	0.601063	-0.00497	0.005071	0.00177	765283	NA	NA	NA	NA	FALSE	NA
Mediator	EA	rs2799423	1	236747931	A	C	0.322082	0.00417	0.02825	0.0019	765283	NA	NA	NA	NA	FALSE	NA
Mediator	EA	rs721575	17	61782920	T	C	0.551093	0.0028	0.3039	0.00272	765283	NA	NA	NA	NA	FALSE	NA
Mediator	EA	rs6995556	8	64684819	T	C	0.333231	-0.00653	0.0004381	0.00186	765283	NA	NA	NA	NA	FALSE	NA
Mediator	EA	rs4953150	2	45157336	T	C	0.363043	-0.00126	0.486	0.00181	765283	NA	NA	NA	NA	FALSE	NA
Mediator	EA	rs1254989	11	95508121	A	G	0.50502	-0.00885	0.001271	0.00274	765283	NA	NA	NA	NA	FALSE	NA
Mediator	EA	rs1003880	6	32298484	T	G	0.243933	-0.00753	0.0004431	0.00214	765283	NA	NA	NA	NA	FALSE	NA
Mediator	EA	rs8045829	16	19271032	T	G	0.369403	0.00905	5.154e-07	0.0018	765283	NA	NA	NA	NA	FALSE	NA
Mediator	EA	rs489062	10	99715744	A	G	0.437589	-0.00709	4.77e-05	0.00174	765283	NA	NA	NA	NA	FALSE	NA
Mediator	EA	rs2915859	5	166546480	T	C	0.359855	-0.00299	0.1009	0.00182	765283	NA	NA	NA	NA	FALSE	NA
Mediator	EA	rs6882046	5	87968864	A	G	0.715183	-0.02392	6.667e-34	0.00197	765283	NA	NA	NA	NA	FALSE	NA
Mediator	EA	rs58734839	14	42179863	T	C	0.730736	0.00721	0.0002339	0.00196	765283	NA	NA	NA	NA	FALSE	NA
Mediator	EA	rs2233956	6	31081205	T	C	0.817601	0.00489	0.02554	0.00219	765283	NA	NA	NA	NA	FALSE	NA
Mediator	EA	rs8095324	18	24131659	A	G	0.62142	0.00045	0.799	0.00177	765283	NA	NA	NA	NA	FALSE	NA
Mediator	EA	rs9972653	16	53814363	T	G	0.402695	0.00283	0.1085	0.00176	765283	NA	NA	NA	NA	FALSE	NA
Mediator	EA	rs11032362	11	33759092	A	G	0.0958115	0.00767	0.01135	0.00303	765283	NA	NA	NA	NA	FALSE	NA
Mediator	EA	rs60452247	11	63981507	A	G	0.335294	0.00415	0.02163	0.00181	765283	NA	NA	NA	NA	FALSE	NA
Mediator	EA	rs3091342	22	40612156	T	C	0.166369	0.00667	0.002724	0.00222	765283	NA	NA	NA	NA	FALSE	NA
Mediator	EA	rs68084872	2	58082205	A	G	0.265245	-0.00848	1.145e-05	0.00193	765283	NA	NA	NA	NA	FALSE	NA
Mediator	EA	rs2141284	4	99704167	A	G	0.00897752	0.01539	0.1543	0.0108	765283	NA	NA	NA	NA	FALSE	NA
Mediator	EA	rs3099437	5	87637449	T	C	0.495072	0.0115	3.405e-11	0.00173	765283	NA	NA	NA	NA	FALSE	NA
Mediator	EA	rs1588687	12	17441477	A	G	0.71951	-0.00577	0.002576	0.00191	765283	NA	NA	NA	NA	FALSE	NA
Mediator	EA	rs59979824	2	193848340	A	C	0.327549	-0.01269	6.917e-12	0.00185	765283	NA	NA	NA	NA	FALSE	NA
Mediator	EA	rs10938397	4	45182527	A	G	0.574515	0.00738	2.43e-05	0.00175	765283	NA	NA	NA	NA	FALSE	NA
Mediator	EA	rs13170977	5	87455655	A	G	0.403188	0.008	9.118e-06	0.0018	765283	NA	NA	NA	NA	FALSE	NA
Mediator	EA	rs2370982	14	79890677	T	C	0.195966	0.00183	0.3832	0.0021	765283	NA	NA	NA	NA	FALSE	NA
Mediator	EA	rs35105141	16	30057148	T	C	0.375731	-0.00292	0.09931	0.00177	765283	NA	NA	NA	NA	FALSE	NA
Mediator	EA	rs34162196	14	22038125	T	C	0.0894364	0.0016	0.5756	0.00286	765283	NA	NA	NA	NA	FALSE	NA
Mediator	EA	rs35260863	14	22043949	T	C	0.909701	-0.00165	0.5639	0.00285	765283	NA	NA	NA	NA	FALSE	NA
Mediator	EA	rs11680516	2	208205711	T	C	0.819849	0.00697	0.001277	0.00216	765283	NA	NA	NA	NA	FALSE	NA
Mediator	EA	rs17485836	5	88065130	T	C	0.107468	0.02011	2.466e-12	0.00287	765283	NA	NA	NA	NA	FALSE	NA
Mediator	EA	rs72787062	16	72105844	A	G	0.159886	0.00837	0.0004265	0.00238	765283	NA	NA	NA	NA	FALSE	NA
Mediator	EA	rs786272	2	145670892	A	G	0.681321	-0.01054	1.032e-08	0.00184	765283	NA	NA	NA	NA	FALSE	NA
Mediator	EA	rs9398171	6	108983527	T	C	0.666985	0.00941	7.18e-07	0.0019	765283	NA	NA	NA	NA	FALSE	NA
Mediator	EA	rs6931604	6	98578215	T	C	0.593856	0.02298	8.128e-39	0.00176	765283	NA	NA	NA	NA	FALSE	NA
Mediator	EA	rs17714824	5	158254070	T	G	0.168956	-0.00244	0.2854	0.00229	765283	NA	NA	NA	NA	FALSE	NA
Mediator	EA	rs11992162	8	11836514	A	G	0.539837	-0.00179	0.3071	0.00175	765283	NA	NA	NA	NA	FALSE	NA
Mediator	EA	rs2867114	2	651380	T	C	0.115614	0.00772	0.002227	0.00253	765283	NA	NA	NA	NA	FALSE	NA
Mediator	EA	rs4672226	2	58203057	T	C	0.407222	0.00516	0.003272	0.00176	765283	NA	NA	NA	NA	FALSE	NA
Mediator	EA	rs2932512	11	46080899	A	G	0.924238	0.00393	0.2346	0.0033	765283	NA	NA	NA	NA	FALSE	NA
Mediator	EA	rs8056750	16	70927078	T	C	0.345011	0.00113	0.5445	0.00186	765283	NA	NA	NA	NA	FALSE	NA
Mediator	EA	rs4337521	2	44856709	T	C	0.601386	-0.01483	4.781e-17	0.00177	765283	NA	NA	NA	NA	FALSE	NA
Mediator	EA	rs62466318	7	73042085	T	C	0.193702	-5e-05	0.9816	0.00217	765283	NA	NA	NA	NA	FALSE	NA
Mediator	EA	rs13259242	8	11593033	T	G	0.565291	-0.00222	0.2009	0.00173	765283	NA	NA	NA	NA	FALSE	NA
Mediator	EA	rs2042073	8	30835535	A	G	0.370758	-0.01151	1.057e-10	0.00178	765283	NA	NA	NA	NA	FALSE	NA
Mediator	EA	rs11102404	1	112721915	A	G	0.641053	-8e-05	0.9645	0.00181	765283	NA	NA	NA	NA	FALSE	NA
Mediator	EA	rs112145286	2	44892489	T	C	0.88032	0.01453	1.239e-07	0.00275	765283	NA	NA	NA	NA	FALSE	NA
Mediator	EA	rs303753	18	21074922	A	G	0.341038	-0.01495	1.763e-16	0.00182	765283	NA	NA	NA	NA	FALSE	NA
Mediator	EA	rs7712317	5	153246661	T	C	0.817508	0.00029	0.901	0.00231	765283	NA	NA	NA	NA	FALSE	NA
Mediator	EA	rs862227	16	73602926	A	G	0.56543	0.00021	0.9048	0.00176	765283	NA	NA	NA	NA	FALSE	NA
Mediator	EA	rs1378893	15	51964788	A	G	0.22627	0.00885	1.534e-05	0.00205	765283	NA	NA	NA	NA	FALSE	NA
Mediator	EA	rs565044	11	84827489	A	C	0.378164	0.00484	0.007076	0.0018	765283	NA	NA	NA	NA	FALSE	NA
Mediator	EA	rs7898861	10	65319678	T	C	0.525239	0.01576	8.585e-20	0.00173	765283	NA	NA	NA	NA	FALSE	NA
Mediator	EA	rs4615895	1	96274668	A	G	0.750046	0.00889	6.643e-06	0.00197	765283	NA	NA	NA	NA	FALSE	NA
Mediator	EA	rs117871274	12	95100449	A	G	0.0239144	-0.00786	0.1487	0.00544	765283	NA	NA	NA	NA	FALSE	NA
Mediator	EA	rs13135092	4	103198082	A	G	0.927487	0.02367	1.411e-12	0.00334	765283	NA	NA	NA	NA	FALSE	NA
Mediator	EA	rs1148672	12	90774625	A	G	0.63765	-0.00442	0.01368	0.00179	765283	NA	NA	NA	NA	FALSE	NA
Mediator	EA	rs9635715	17	42517354	T	C	0.554712	-0.0043	0.01431	0.00175	765283	NA	NA	NA	NA	FALSE	NA
Mediator	EA	rs3911016	9	88029000	T	G	0.881229	-0.00987	0.0001693	0.00263	765283	NA	NA	NA	NA	FALSE	NA
Mediator	EA	rs7630012	3	38552250	A	G	0.539298	0.0013	0.4555	0.00175	765283	NA	NA	NA	NA	FALSE	NA
Mediator	EA	rs2517521	6	31027336	A	G	0.112273	0.01195	2.018e-06	0.00252	765283	NA	NA	NA	NA	FALSE	NA
Mediator	EA	rs13146907	4	39425248	A	G	0.625208	-0.00555	0.04377	0.00275	765283	NA	NA	NA	NA	FALSE	NA
Mediator	EA	rs62339673	4	184828533	A	C	0.608131	-0.00863	1.954e-06	0.00181	765283	NA	NA	NA	NA	FALSE	NA
Mediator	EA	rs6987861	8	65709467	A	G	0.747967	0.00397	0.2092	0.00316	765283	NA	NA	NA	NA	FALSE	NA
Mediator	EA	rs4840439	8	9673841	T	C	0.263674	-0.00226	0.2526	0.00197	765283	NA	NA	NA	NA	FALSE	NA
Mediator	EA	rs6421143	5	153120718	A	G	0.650293	-0.00137	0.4554	0.00183	765283	NA	NA	NA	NA	FALSE	NA
Mediator	EA	rs3105065	13	55993394	A	G	0.275685	-0.00283	0.1629	0.00202	765283	NA	NA	NA	NA	FALSE	NA
Mediator	EA	rs7012637	8	9173209	A	G	0.491546	-0.00102	0.5551	0.00173	765283	NA	NA	NA	NA	FALSE	NA
Mediator	EA	rs62062058	17	11197508	T	C	0.784709	0.00084	0.6884	0.00209	765283	NA	NA	NA	NA	FALSE	NA
Mediator	EA	rs28741121	22	42025823	A	G	0.14943	0.0135	7.331e-09	0.00233	765283	NA	NA	NA	NA	FALSE	NA
Mediator	EA	rs56113850	19	41353107	T	C	0.432399	0.00087	0.6362	0.00183	765283	NA	NA	NA	NA	FALSE	NA
Mediator	EA	rs9537923	13	58606355	T	C	0.72199	0.02246	1.067e-32	0.00189	765283	NA	NA	NA	NA	FALSE	NA
Mediator	EA	rs7093561	10	119579355	A	G	0.133708	2e-05	0.9951	0.00272	765283	NA	NA	NA	NA	FALSE	NA
Mediator	EA	rs60795232	2	236680476	A	G	0.728457	0.01149	2.852e-09	0.00193	765283	NA	NA	NA	NA	FALSE	NA
Mediator	EA	rs10221371	18	50726294	A	C	0.417077	-0.01429	2.397e-16	0.00174	765283	NA	NA	NA	NA	FALSE	NA
Mediator	EA	rs2110529	2	59497127	T	C	0.539544	-0.00502	0.003709	0.00173	765283	NA	NA	NA	NA	FALSE	NA
Mediator	EA	rs563740	7	69168149	A	G	0.723514	0.00127	0.5072	0.00192	765283	NA	NA	NA	NA	FALSE	NA
Mediator	EA	rs4947263	6	29133642	T	C	0.0836772	0.00364	0.1988	0.00283	765283	NA	NA	NA	NA	FALSE	NA
Mediator	EA	rs10128495	10	21123825	T	G	0.356329	0.00323	0.07931	0.00184	765283	NA	NA	NA	NA	FALSE	NA
Mediator	EA	rs10504754	8	83252586	A	G	0.408177	0.00167	0.3529	0.0018	765283	NA	NA	NA	NA	FALSE	NA
Mediator	EA	rs1534749	1	190028576	T	C	0.46988	0.00134	0.4401	0.00173	765283	NA	NA	NA	NA	FALSE	NA
Mediator	EA	rs826596	8	59926199	A	G	0.663951	0.00013	0.943	0.00184	765283	NA	NA	NA	NA	FALSE	NA
Mediator	EA	rs161107	1	96516578	A	G	0.198907	-0.01409	1.171e-10	0.00219	765283	NA	NA	NA	NA	FALSE	NA
Mediator	EA	rs4532156	3	18783476	T	C	0.293194	0.00698	0.0002758	0.00192	765283	NA	NA	NA	NA	FALSE	NA
Mediator	EA	rs149580409	4	101078246	T	C	0.991531	-0.02417	0.08448	0.01401	765283	NA	NA	NA	NA	FALSE	NA
Mediator	EA	rs34953859	6	28657458	A	G	0.881783	0.00329	0.1793	0.00245	765283	NA	NA	NA	NA	FALSE	NA
Mediator	EA	rs6904596	6	27491299	A	G	0.111103	0.00051	0.8498	0.00272	765283	NA	NA	NA	NA	FALSE	NA
Mediator	EA	rs7982441	13	55924013	T	C	0.280921	-0.00292	0.1357	0.00195	765283	NA	NA	NA	NA	FALSE	NA
Mediator	EA	rs9842406	3	71553132	T	G	0.587188	-0.0149	1.491e-17	0.00175	765283	NA	NA	NA	NA	FALSE	NA
Mediator	EA	rs62084586	17	56419228	T	C	0.845534	-0.0083	0.0002623	0.00227	765283	NA	NA	NA	NA	FALSE	NA
Mediator	EA	rs2465037	6	51179260	A	C	0.348676	0.00237	0.1931	0.00182	765283	NA	NA	NA	NA	FALSE	NA
Mediator	EA	rs7626445	3	49114544	T	C	0.648799	0.00048	0.7913	0.00182	765283	NA	NA	NA	NA	FALSE	NA
Mediator	EA	rs80028338	17	44161470	A	C	0.814567	0.02004	9.805e-20	0.0022	765283	NA	NA	NA	NA	FALSE	NA
Mediator	EA	rs933738	12	49943122	A	G	0.813443	-0.01102	1.241e-06	0.00227	765283	NA	NA	NA	NA	FALSE	NA
Mediator	EA	rs2613508	1	72833582	T	C	0.826686	0.00282	0.1979	0.00219	765283	NA	NA	NA	NA	FALSE	NA
Mediator	EA	rs7806045	7	132610266	T	C	0.764783	0.01007	5.394e-07	0.00201	765283	NA	NA	NA	NA	FALSE	NA
Mediator	EA	rs9372625	6	98344031	A	G	0.366739	0.02963	1.026e-61	0.00179	765283	NA	NA	NA	NA	FALSE	NA
Mediator	EA	rs11641267	16	7671299	A	G	0.483893	-0.01118	1.115e-10	0.00173	765283	NA	NA	NA	NA	FALSE	NA
Mediator	EA	rs11637716	15	51965186	T	C	0.457838	0.00191	0.273	0.00174	765283	NA	NA	NA	NA	FALSE	NA
Mediator	EA	rs13133562	4	170965709	T	C	0.256237	-0.01387	3.97e-12	0.002	765283	NA	NA	NA	NA	FALSE	NA
Mediator	EA	rs7647305	3	185834290	T	C	0.201447	-0.01	2.795e-06	0.00213	765283	NA	NA	NA	NA	FALSE	NA
Mediator	EA	rs67937375	18	40729163	A	G	0.377672	-0.00046	0.7953	0.00178	765283	NA	NA	NA	NA	FALSE	NA
Mediator	EA	rs547424064	13	73342036	T	G	0.994087	0.00334	0.8314	0.01568	765283	NA	NA	NA	NA	FALSE	NA
Mediator	EA	rs260177	3	114665272	T	C	0.241392	0.00127	0.5502	0.00212	765283	NA	NA	NA	NA	FALSE	NA
Mediator	EA	rs17824247	2	144152539	T	C	0.598245	-0.01812	7.418e-25	0.00176	765283	NA	NA	NA	NA	FALSE	NA
Mediator	EA	rs12885598	14	32071665	A	G	0.584416	0.00116	0.515	0.00178	765283	NA	NA	NA	NA	FALSE	NA
Mediator	EA	rs975303	6	19028788	A	G	0.839082	-0.01894	9.119e-17	0.00228	765283	NA	NA	NA	NA	FALSE	NA
Mediator	EA	rs2393638	10	62259224	A	G	0.615245	0.00542	0.002167	0.00177	765283	NA	NA	NA	NA	FALSE	NA
Mediator	EA	rs35433030	6	26529890	A	G	0.0827379	0.00674	0.01465	0.00276	765283	NA	NA	NA	NA	FALSE	NA
Mediator	EA	rs35099767	6	98546547	T	G	0.357453	0.02726	2.371e-52	0.00179	765283	NA	NA	NA	NA	FALSE	NA
Mediator	EA	rs33947258	5	141194870	A	C	0.243794	0.0061	0.002233	0.00199	765283	NA	NA	NA	NA	FALSE	NA
Mediator	EA	rs13078384	3	85264266	A	G	0.301586	0.00643	0.0005668	0.00186	765283	NA	NA	NA	NA	FALSE	NA
Mediator	EA	rs7190396	16	53822502	T	G	0.59846	-0.00321	0.07618	0.00181	765283	NA	NA	NA	NA	FALSE	NA
Mediator	EA	rs1937522	13	68080817	A	G	0.498445	0.00346	0.04569	0.00173	765283	NA	NA	NA	NA	FALSE	NA
Mediator	EA	rs1421085	16	53800954	T	C	0.600046	-0.00339	0.05391	0.00176	765283	NA	NA	NA	NA	FALSE	NA
Mediator	EA	rs62461232	7	77765568	T	C	0.153804	-0.00522	0.02483	0.00233	765283	NA	NA	NA	NA	FALSE	NA
Mediator	EA	rs7429279	3	25118637	A	C	0.399861	4e-05	0.9819	0.00176	765283	NA	NA	NA	NA	FALSE	NA
Mediator	EA	rs6673455	1	21361048	T	C	0.607022	-0.00167	0.3424	0.00176	765283	NA	NA	NA	NA	FALSE	NA
Mediator	EA	rs1623060	18	21143183	T	C	0.488374	0.01372	2.032e-15	0.00173	765283	NA	NA	NA	NA	FALSE	NA
Mediator	EA	rs144198753	4	99713350	T	C	0.0152756	0.02656	0.006917	0.00983	765283	NA	NA	NA	NA	FALSE	NA
Mediator	EA	rs4343305	16	64601240	A	G	0.402541	-0.00187	0.2887	0.00176	765283	NA	NA	NA	NA	FALSE	NA
Mediator	EA	rs12455474	18	50705765	T	G	0.609162	-0.01189	2.114e-11	0.00178	765283	NA	NA	NA	NA	FALSE	NA
Mediator	EA	rs6905544	6	98411631	A	G	0.37915	0.029	2.56e-60	0.00177	765283	NA	NA	NA	NA	FALSE	NA
Mediator	EA	rs10129582	14	99704427	A	G	0.585387	0.00015	0.9309	0.00174	765283	NA	NA	NA	NA	FALSE	NA
Mediator	EA	rs114328297	1	91190854	T	G	0.809655	-0.01117	9.94e-08	0.0021	765283	NA	NA	NA	NA	FALSE	NA
Mediator	EA	rs362307	4	3241845	T	C	0.0633354	-0.02698	1.47e-16	0.00327	765283	NA	NA	NA	NA	FALSE	NA
Mediator	EA	rs7187143	16	31179800	A	C	0.686218	0.00221	0.2358	0.00186	765283	NA	NA	NA	NA	FALSE	NA
Mediator	EA	rs1411112	1	204679248	A	G	0.125285	-0.00288	0.298	0.00276	765283	NA	NA	NA	NA	FALSE	NA
Mediator	EA	rs891389	18	21087531	T	C	0.343594	-0.01494	1.706e-16	0.00181	765283	NA	NA	NA	NA	FALSE	NA
Mediator	EA	rs62247166	3	71532738	T	C	0.463382	0.01363	3.379e-15	0.00173	765283	NA	NA	NA	NA	FALSE	NA
Mediator	EA	rs4726481	7	141668403	T	G	0.409501	-0.00374	0.03757	0.0018	765283	NA	NA	NA	NA	FALSE	NA
Mediator	EA	rs10189857	2	60713235	A	G	0.562889	0.01933	1.217e-28	0.00174	765283	NA	NA	NA	NA	FALSE	NA
Mediator	EA	rs3088215	16	28853996	A	C	0.618663	0.01702	4.633e-22	0.00176	765283	NA	NA	NA	NA	FALSE	NA
Mediator	EA	rs62573521	9	22648200	T	C	0.0381121	0.00099	0.8277	0.00454	765283	NA	NA	NA	NA	FALSE	NA
Mediator	EA	rs10160758	11	66673079	T	C	0.732953	0.01265	9.799e-11	0.00196	765283	NA	NA	NA	NA	FALSE	NA
Mediator	EA	rs7857380	9	128555022	A	C	0.348075	0.00686	0.000142	0.0018	765283	NA	NA	NA	NA	FALSE	NA
Mediator	EA	rs1397132	16	62054665	T	C	0.442747	0.00949	6.104e-08	0.00175	765283	NA	NA	NA	NA	FALSE	NA
Mediator	EA	rs12172847	18	60223017	A	G	0.32607	0.00749	4.958e-05	0.00185	765283	NA	NA	NA	NA	FALSE	NA
Mediator	EA	rs11720523	3	71545170	A	C	0.409655	0.01497	1.072e-17	0.00175	765283	NA	NA	NA	NA	FALSE	NA
Mediator	EA	rs17690703	17	43925297	T	C	0.240945	-0.01716	2.205e-17	0.00202	765283	NA	NA	NA	NA	FALSE	NA
Mediator	EA	rs149328785	6	157326236	T	C	0.234878	-0.01134	6.636e-09	0.00196	765283	NA	NA	NA	NA	FALSE	NA
Mediator	EA	rs113441031	16	69763280	T	C	0.143933	-0.00193	0.4062	0.00232	765283	NA	NA	NA	NA	FALSE	NA
Mediator	EA	rs12338207	9	16449788	T	C	0.634801	-0.00395	0.02744	0.00179	765283	NA	NA	NA	NA	FALSE	NA
Mediator	EA	rs9276710	6	32757102	T	C	0.813613	-0.00147	0.4983	0.00217	765283	NA	NA	NA	NA	FALSE	NA
Mediator	EA	rs17110109	12	54668908	T	C	0.602741	-0.01319	1.133e-13	0.00178	765283	NA	NA	NA	NA	FALSE	NA
Mediator	EA	rs10112502	8	20982409	A	G	0.665491	0.00666	0.000322	0.00185	765283	NA	NA	NA	NA	FALSE	NA
Mediator	EA	rs34473884	10	133761285	A	G	0.227887	0.0172	1.75e-17	0.00202	765283	NA	NA	NA	NA	FALSE	NA
Mediator	EA	rs202906	6	28011652	T	C	0.863628	0.00225	0.3712	0.00252	765283	NA	NA	NA	NA	FALSE	NA
Mediator	EA	rs140280172	4	100832564	A	C	0.00962427	0.01993	0.1233	0.01293	765283	NA	NA	NA	NA	FALSE	NA
Mediator	EA	rs11787024	8	144239099	T	C	0.689282	0.00041	0.8234	0.00185	765283	NA	NA	NA	NA	FALSE	NA
Mediator	EA	rs34198643	7	2203808	T	C	0.207992	-0.01854	9.248e-19	0.0021	765283	NA	NA	NA	NA	FALSE	NA
Mediator	EA	rs1391438	4	106151843	T	C	0.334386	0.01652	5.719e-19	0.00186	765283	NA	NA	NA	NA	FALSE	NA
Mediator	EA	rs4739105	8	64496159	T	C	0.208623	-0.0035	0.09834	0.00212	765283	NA	NA	NA	NA	FALSE	NA
Mediator	EA	rs6975898	7	4540687	T	G	0.374269	-0.00276	0.1232	0.00179	765283	NA	NA	NA	NA	FALSE	NA
Mediator	EA	rs10876200	12	51988518	A	C	0.721435	0.0047	0.0166	0.00196	765283	NA	NA	NA	NA	FALSE	NA
Mediator	EA	rs1260326	2	27730940	T	C	0.40482	0.00225	0.2036	0.00177	765283	NA	NA	NA	NA	FALSE	NA
Mediator	EA	rs10972033	9	34269732	T	G	0.436172	-0.00192	0.2695	0.00174	765283	NA	NA	NA	NA	FALSE	NA
Mediator	EA	rs3136487	11	46755464	A	G	0.920619	0.00206	0.5101	0.00313	765283	NA	NA	NA	NA	FALSE	NA
Mediator	EA	rs11864886	16	13751825	A	G	0.776809	-0.00844	4.528e-05	0.00207	765283	NA	NA	NA	NA	FALSE	NA
Mediator	EA	rs112634398	3	50075494	A	G	0.966292	0.04113	1.161e-23	0.0041	765283	NA	NA	NA	NA	FALSE	NA
Mediator	EA	rs6780776	3	71554185	T	C	0.407961	0.01508	5.994e-18	0.00175	765283	NA	NA	NA	NA	FALSE	NA
Mediator	EA	rs6765212	3	43931484	T	C	0.274176	0.00309	0.1108	0.00194	765283	NA	NA	NA	NA	FALSE	NA
Mediator	EA	rs6841352	4	90781655	T	G	0.454697	0.00129	0.4578	0.00173	765283	NA	NA	NA	NA	FALSE	NA
Mediator	EA	rs4364183	3	18809536	A	G	0.703788	-0.00695	0.0002768	0.00191	765283	NA	NA	NA	NA	FALSE	NA
Mediator	EA	rs6714780	2	27189063	A	G	0.0625192	-0.01428	0.0007684	0.00425	765283	NA	NA	NA	NA	FALSE	NA
Mediator	EA	rs2425836	20	44902046	A	G	0.598429	0.00631	0.0003242	0.00176	765283	NA	NA	NA	NA	FALSE	NA
Mediator	EA	rs607863	1	88777911	T	C	0.287542	0.0011	0.5593	0.00189	765283	NA	NA	NA	NA	FALSE	NA
Mediator	EA	rs4241258	2	74226102	T	C	0.141592	-0.00597	0.01946	0.00256	765283	NA	NA	NA	NA	FALSE	NA
Mediator	EA	rs67238148	11	7946480	T	G	0.211041	0.00234	0.2643	0.00209	765283	NA	NA	NA	NA	FALSE	NA
Mediator	EA	rs1264341	6	30802465	T	C	0.896597	-0.00152	0.5621	0.00261	765283	NA	NA	NA	NA	FALSE	NA
Mediator	EA	rs12430440	13	58476105	A	G	0.214167	-0.02506	6.603e-35	0.00203	765283	NA	NA	NA	NA	FALSE	NA
Mediator	EA	rs57315130	6	32625374	A	G	0.114459	-0.01182	2.548e-06	0.00251	765283	NA	NA	NA	NA	FALSE	NA
Mediator	EA	rs58905411	12	54623132	A	G	0.412073	0.01277	4.108e-13	0.00176	765283	NA	NA	NA	NA	FALSE	NA
Mediator	EA	rs13279794	8	9684014	A	C	0.573021	0.00591	0.0007211	0.00175	765283	NA	NA	NA	NA	FALSE	NA
Mediator	EA	rs204887	6	32029226	A	G	0.335756	0.01365	2.134e-13	0.00186	765283	NA	NA	NA	NA	FALSE	NA
Mediator	EA	rs12993426	2	157019446	T	G	0.54478	-0.00866	5.839e-07	0.00173	765283	NA	NA	NA	NA	FALSE	NA
Mediator	EA	rs13202107	6	51395463	A	G	0.194764	-0.00016	0.9388	0.00209	765283	NA	NA	NA	NA	FALSE	NA
Mediator	EA	rs3130048	6	31613739	T	C	0.718771	0.00955	1.653e-06	0.00199	765283	NA	NA	NA	NA	FALSE	NA
Mediator	EA	rs56328224	17	43572419	T	C	0.206545	-0.01855	3.144e-16	0.00227	765283	NA	NA	NA	NA	FALSE	NA
Mediator	EA	rs1437761	15	97010698	T	C	0.73303	0.00207	0.305	0.00202	765283	NA	NA	NA	NA	FALSE	NA
Mediator	EA	rs4698920	4	105379055	A	G	0.644241	0.0076	2.897e-05	0.00182	765283	NA	NA	NA	NA	FALSE	NA
Mediator	EA	rs13102973	4	135900688	T	C	0.423576	0.00383	0.03375	0.0018	765283	NA	NA	NA	NA	FALSE	NA
Mediator	EA	rs9323534	14	20586432	T	C	0.428549	-0.00075	0.6674	0.00174	765283	NA	NA	NA	NA	FALSE	NA
Mediator	EA	rs6561943	13	58356761	T	C	0.235479	-0.02516	2.352e-37	0.00197	765283	NA	NA	NA	NA	FALSE	NA
Mediator	EA	rs1057868	7	75615006	T	C	0.285972	0.00917	1.63e-06	0.00191	765283	NA	NA	NA	NA	FALSE	NA
Mediator	EA	rs11197612	10	118024319	T	C	0.379597	0.00356	0.04361	0.00176	765283	NA	NA	NA	NA	FALSE	NA
Mediator	EA	rs5758223	22	41489920	A	G	0.731783	-0.00266	0.1649	0.00192	765283	NA	NA	NA	NA	FALSE	NA
Mediator	EA	rs6475725	9	23274249	T	G	0.250185	-0.0085	1.859e-05	0.00198	765283	NA	NA	NA	NA	FALSE	NA
Mediator	EA	rs72720396	1	91191582	A	G	0.797244	-0.01095	1.367e-07	0.00208	765283	NA	NA	NA	NA	FALSE	NA
Mediator	EA	rs2578697	5	95899121	T	C	0.50522	-0.00062	0.7184	0.00173	765283	NA	NA	NA	NA	FALSE	NA
Mediator	FI	rs61873510	10	102626510	T	G	0.305	0.0016	0.3562	0.0025	125396	NA	NA	NA	NA	FALSE	NA
Mediator	FI	rs191288851	10	106775996	A	G	0.055	-0.0025	0.8712	0.0049	125397	NA	NA	NA	NA	FALSE	NA
Mediator	FI	rs12784301	10	107612666	A	G	0.724	0.0013	0.7066	0.0023	125397	NA	NA	NA	NA	FALSE	NA
Mediator	FI	rs11197612	10	118024319	T	C	0.365	-0.0031	0.1342	0.0021	125397	NA	NA	NA	NA	FALSE	NA
Mediator	FI	rs7093561	10	119579355	A	G	0.112	0.0031	0.7256	0.0035	122297	NA	NA	NA	NA	FALSE	NA
Mediator	FI	rs1328600	10	125160933	A	C	0.446	0.003	0.1233	0.0022	118606	NA	NA	NA	NA	FALSE	NA
Mediator	FI	rs9422753	10	126960137	T	C	0.798	-0.0004	0.4844	0.0026	124747	NA	NA	NA	NA	FALSE	NA
Mediator	FI	rs34473884	10	133761285	A	G	0.204	0.0052	0.07814	0.0027	119581	NA	NA	NA	NA	FALSE	NA
Mediator	FI	rs117810762	10	135315795	A	G	0.012	-0.0079	0.6265	0.0107	111247	NA	NA	NA	NA	FALSE	NA
Mediator	FI	rs10128495	10	21123825	T	G	0.323	-0.0024	0.2455	0.0022	125397	NA	NA	NA	NA	FALSE	NA
Mediator	FI	rs10828266	10	22098701	A	G	0.303	0.001	0.2759	0.0022	125392	NA	NA	NA	NA	FALSE	NA
Mediator	FI	rs11012794	10	22105035	A	G	0.305	0.0007	0.3361	0.0023	120898	NA	NA	NA	NA	FALSE	NA
Mediator	FI	rs2941732	10	22231670	A	G	0.305	-0.0004	0.738	0.0023	125397	NA	NA	NA	NA	FALSE	NA
Mediator	FI	rs2393638	10	62259224	A	G	0.62	-0.0042	0.02954	0.002	131564	NA	NA	NA	NA	FALSE	NA
Mediator	FI	rs224111	10	64552010	A	G	0.4	0.0015	0.2307	0.002	136287	NA	NA	NA	NA	FALSE	NA
Mediator	FI	rs12220700	10	64561506	A	G	0.57	0.0011	0.3257	0.002	136287	NA	NA	NA	NA	FALSE	NA
Mediator	FI	rs2236295	10	64564892	T	G	0.364	-0.0018	0.2599	0.002	136287	NA	NA	NA	NA	FALSE	NA
Mediator	FI	rs7898861	10	65319678	T	C	0.497	-0.0075	0.0002073	0.0019	136287	NA	NA	NA	NA	FALSE	NA
Mediator	FI	rs489062	10	99715744	A	G	0.425	-0.0004	0.5744	0.0021	125391	NA	NA	NA	NA	FALSE	NA
Mediator	FI	rs3741298	11	116657561	T	C	0.777	-0.0001	0.8671	0.0022	151003	NA	NA	NA	NA	FALSE	NA
Mediator	FI	rs11216452	11	117424804	A	G	0.441	0.0006	0.9618	0.002	136287	NA	NA	NA	NA	FALSE	NA
Mediator	FI	rs73024304	11	124941046	T	C	0.057	-0.0044	0.2508	0.0049	125397	NA	NA	NA	NA	FALSE	NA
Mediator	FI	rs1982350	11	13350131	A	G	0.359	-0.0016	0.7376	0.0021	123975	NA	NA	NA	NA	FALSE	NA
Mediator	FI	rs11223617	11	133780757	A	G	0.231	-0.001	0.9217	0.0025	125397	NA	NA	NA	NA	FALSE	NA
Mediator	FI	rs6265	11	27679916	T	C	0.203	0.0058	0.004129	0.0025	143904	NA	NA	NA	NA	FALSE	NA
Mediator	FI	rs10767910	11	32039609	A	G	0.575	0.0051	0.02366	0.0021	119525	NA	NA	NA	NA	FALSE	NA
Mediator	FI	rs11032362	11	33759092	A	G	0.082	-0.0071	0.06946	0.0037	123375	NA	NA	NA	NA	FALSE	NA
Mediator	FI	rs7932035	11	39620131	A	G	0.214	0.0028	0.3447	0.0026	124123	NA	NA	NA	NA	FALSE	NA
Mediator	FI	rs7936836	11	43633645	A	C	0.408	0.0012	0.8729	0.0021	125397	NA	NA	NA	NA	FALSE	NA
Mediator	FI	rs2932512	11	46080899	A	G	0.924	0.0044	0.1423	0.0037	150974	NA	NA	NA	NA	FALSE	NA
Mediator	FI	rs3136487	11	46755464	A	G	0.909	0.0082	0.02025	0.0035	151013	NA	NA	NA	NA	FALSE	NA
Mediator	FI	rs35184771	11	47475189	T	G	0.358	-0.0075	0.0003343	0.002	149592	NA	NA	NA	NA	FALSE	NA
Mediator	FI	rs11039265	11	47523214	A	C	0.369	-0.0066	0.001833	0.002	149592	NA	NA	NA	NA	FALSE	NA
Mediator	FI	rs3817334	11	47650993	T	C	0.42	-0.0063	0.000212	0.0019	147184	NA	NA	NA	NA	FALSE	NA
Mediator	FI	rs73480560	11	57401400	T	C	0.247	0.0003	0.9837	0.0025	125397	NA	NA	NA	NA	FALSE	NA
Mediator	FI	rs1783826	11	57402964	T	G	0.45	-0.0032	0.2531	0.0021	123976	NA	NA	NA	NA	FALSE	NA
Mediator	FI	rs4963255	11	61507606	A	G	0.166	-0.0012	0.5284	0.0027	150976	NA	NA	NA	NA	FALSE	NA
Mediator	FI	rs60452247	11	63981507	A	G	0.331	-0.0032	0.1952	0.0021	125397	NA	NA	NA	NA	FALSE	NA
Mediator	FI	rs7123875	11	66239147	T	C	0.347	-0.0043	0.211	0.0021	125389	NA	NA	NA	NA	FALSE	NA
Mediator	FI	rs2275998	11	66326581	T	C	0.828	0.0028	0.1478	0.0027	120679	NA	NA	NA	NA	FALSE	NA
Mediator	FI	rs10160758	11	66673079	T	C	0.741	0.0023	0.4902	0.0023	124247	NA	NA	NA	NA	FALSE	NA
Mediator	FI	rs10839921	11	7935616	T	C	0.293	0.0048	0.07367	0.0026	125397	NA	NA	NA	NA	FALSE	NA
Mediator	FI	rs67238148	11	7946480	T	G	0.206	0.0036	0.1726	0.0025	130574	NA	NA	NA	NA	FALSE	NA
Mediator	FI	rs17144566	11	82798226	T	C	0.208	0.0009	0.7246	0.0027	124123	NA	NA	NA	NA	FALSE	NA
Mediator	FI	rs10898126	11	83188844	T	G	0.64	0.002	0.2346	0.0021	125397	NA	NA	NA	NA	FALSE	NA
Mediator	FI	rs565044	11	84827489	A	C	0.363	-0.0011	0.5614	0.0022	125397	NA	NA	NA	NA	FALSE	NA
Mediator	FI	rs10128597	11	8694830	A	G	0.307	0.0023	0.5744	0.0021	146138	NA	NA	NA	NA	FALSE	NA
Mediator	FI	rs531214	11	92309425	T	C	0.88	0.0003	0.4189	0.0031	130574	NA	NA	NA	NA	FALSE	NA
Mediator	FI	rs3763874	11	9546587	A	G	0.417	-0.0016	0.4371	0.0021	130574	NA	NA	NA	NA	FALSE	NA
Mediator	FI	rs17207890	11	95490754	A	G	0.328	-0.0054	0.02777	0.0022	118255	NA	NA	NA	NA	FALSE	NA
Mediator	FI	rs1254989	11	95508121	A	G	0.512	0.0034	0.1775	0.0021	119029	NA	NA	NA	NA	FALSE	NA
Mediator	FI	rs500054	11	95593806	A	G	0.368	-0.0034	0.2006	0.0021	124919	NA	NA	NA	NA	FALSE	NA
Mediator	FI	rs7110786	11	95656648	T	C	0.416	-0.0032	0.2938	0.0021	120899	NA	NA	NA	NA	FALSE	NA
Mediator	FI	rs3764002	12	108618630	T	C	0.278	-0.0049	0.0116	0.0021	143957	NA	NA	NA	NA	FALSE	NA
Mediator	FI	rs35287743	12	110057250	T	G	0.094	-0.0004	0.5429	0.0032	150920	NA	NA	NA	NA	FALSE	NA
Mediator	FI	rs11608727	12	110060984	T	G	0.802	0.0016	0.6942	0.0026	151013	NA	NA	NA	NA	FALSE	NA
Mediator	FI	rs11060255	12	122677724	A	G	0.482	-0.0027	0.2213	0.0022	123378	NA	NA	NA	NA	FALSE	NA
Mediator	FI	rs28569885	12	123897177	A	G	0.222	-0.0052	0.03439	0.003	104071	NA	NA	NA	NA	FALSE	NA
Mediator	FI	rs1588687	12	17441477	A	G	0.711	0.0003	0.8475	0.0023	125397	NA	NA	NA	NA	FALSE	NA
Mediator	FI	rs809407	12	31590266	T	C	0.396	0.0026	0.4682	0.0021	125397	NA	NA	NA	NA	FALSE	NA
Mediator	FI	rs10875906	12	49385679	T	C	0.265	-0.0007	0.504	0.0025	130573	NA	NA	NA	NA	FALSE	NA
Mediator	FI	rs1054442	12	49389320	A	C	0.631	0.0011	0.2438	0.0021	136287	NA	NA	NA	NA	FALSE	NA
Mediator	FI	rs7969091	12	49464449	A	G	0.571	0.0026	0.1014	0.0021	130573	NA	NA	NA	NA	FALSE	NA
Mediator	FI	rs12296440	12	49927148	A	G	0.173	-0.0037	0.3643	0.0026	130647	NA	NA	NA	NA	FALSE	NA
Mediator	FI	rs933738	12	49943122	A	G	0.823	0.0012	0.7386	0.0027	136287	NA	NA	NA	NA	FALSE	NA
Mediator	FI	rs7305229	12	50260264	T	C	0.41	0.0011	0.4804	0.0019	151012	NA	NA	NA	NA	FALSE	NA
Mediator	FI	rs10876200	12	51988518	A	C	0.706	0.0042	0.0303	0.0025	130573	NA	NA	NA	NA	FALSE	NA
Mediator	FI	rs58905411	12	54623132	A	G	0.383	0.0019	0.1981	0.002	136287	NA	NA	NA	NA	FALSE	NA
Mediator	FI	rs17110109	12	54668908	T	C	0.623	-0.0024	0.1225	0.002	136287	NA	NA	NA	NA	FALSE	NA
Mediator	FI	rs3809162	12	54674235	A	G	0.614	-0.0027	0.08878	0.002	136286	NA	NA	NA	NA	FALSE	NA
Mediator	FI	rs11104665	12	88307756	A	G	0.55	-0.0019	0.6784	0.0033	91222.9	NA	NA	NA	NA	FALSE	NA
Mediator	FI	rs1148672	12	90774625	A	G	0.649	0.0006	0.8332	0.0021	136287	NA	NA	NA	NA	FALSE	NA
Mediator	FI	rs117871274	12	95100449	A	G	0.024	-0.0084	0.4064	0.0083	119804	NA	NA	NA	NA	FALSE	NA
Mediator	FI	rs9517948	13	100650708	T	C	0.418	-0.0004	0.6908	0.0021	124122	NA	NA	NA	NA	FALSE	NA
Mediator	FI	rs2785503	13	104608126	A	G	0.554	-0.0023	0.1823	0.0021	124123	NA	NA	NA	NA	FALSE	NA
Mediator	FI	rs7991820	13	108104998	A	C	0.241	-0.004	0.05177	0.0023	125397	NA	NA	NA	NA	FALSE	NA
Mediator	FI	rs9512996	13	28618941	A	G	0.418	-0.0027	0.07099	0.0021	124123	NA	NA	NA	NA	FALSE	NA
Mediator	FI	rs7326846	13	28664016	T	C	0.587	0.0014	0.3357	0.0025	122104	NA	NA	NA	NA	FALSE	NA
Mediator	FI	rs2181328	13	49986118	A	G	0.251	-0.0021	0.3686	0.0023	124568	NA	NA	NA	NA	FALSE	NA
Mediator	FI	rs7982441	13	55924013	T	C	0.265	0.0013	0.7588	0.0023	125397	NA	NA	NA	NA	FALSE	NA
Mediator	FI	rs3105049	13	55941509	T	C	0.765	-0.0005	0.9833	0.0023	124247	NA	NA	NA	NA	FALSE	NA
Mediator	FI	rs3105065	13	55993394	A	G	0.236	0.0009	0.8507	0.0023	125397	NA	NA	NA	NA	FALSE	NA
Mediator	FI	rs9537116	13	56016414	A	G	0.228	0.0012	0.7483	0.0025	125397	NA	NA	NA	NA	FALSE	NA
Mediator	FI	rs77797947	13	56160164	A	C	0.042	0.0109	0.1415	0.0066	118874	NA	NA	NA	NA	FALSE	NA
Mediator	FI	rs1572198	13	58330048	T	C	0.223	0.0032	0.2096	0.0023	125397	NA	NA	NA	NA	FALSE	NA
Mediator	FI	rs6561943	13	58356761	T	C	0.214	0.002	0.3851	0.0021	149768	NA	NA	NA	NA	FALSE	NA
Mediator	FI	rs12430440	13	58476105	A	G	0.199	0.0014	0.4433	0.0025	125397	NA	NA	NA	NA	FALSE	NA
Mediator	FI	rs2321149	13	58517668	T	C	0.259	0.0013	0.4169	0.0022	123942	NA	NA	NA	NA	FALSE	NA
Mediator	FI	rs9537923	13	58606355	T	C	0.743	-0.0025	0.2153	0.0022	123976	NA	NA	NA	NA	FALSE	NA
Mediator	FI	rs10161952	13	59474383	A	C	0.666	0.0023	0.1976	0.0022	125397	NA	NA	NA	NA	FALSE	NA
Mediator	FI	rs1937523	13	68079356	T	C	0.467	0.0023	0.3996	0.002	125397	NA	NA	NA	NA	FALSE	NA
Mediator	FI	rs1937522	13	68080817	A	G	0.495	-0.0017	0.6067	0.002	125397	NA	NA	NA	NA	FALSE	NA
Mediator	FI	rs9323534	14	20586432	T	C	0.441	-0.0015	0.7432	0.002	125397	NA	NA	NA	NA	FALSE	NA
Mediator	FI	rs34162196	14	22038125	T	C	0.098	0.0008	0.7536	0.0036	125397	NA	NA	NA	NA	FALSE	NA
Mediator	FI	rs35260863	14	22043949	T	C	0.902	-0.0002	0.8485	0.0037	125397	NA	NA	NA	NA	FALSE	NA
Mediator	FI	rs1191468	14	29502262	A	G	0.81	-0.0032	0.229	0.0029	120907	NA	NA	NA	NA	FALSE	NA
Mediator	FI	rs1951283	14	29764926	A	G	0.617	0.0019	0.4974	0.002	136287	NA	NA	NA	NA	FALSE	NA
Mediator	FI	rs17115145	14	30122409	T	C	0.409	0.0026	0.4974	0.002	131524	NA	NA	NA	NA	FALSE	NA
Mediator	FI	rs12885598	14	32071665	A	G	0.598	0.0037	0.06091	0.0021	125397	NA	NA	NA	NA	FALSE	NA
Mediator	FI	rs35760956	14	41134168	A	G	0.615	0.0009	0.3851	0.0021	125397	NA	NA	NA	NA	FALSE	NA
Mediator	FI	rs58734839	14	42179863	T	C	0.743	0.0022	0.5256	0.0023	125397	NA	NA	NA	NA	FALSE	NA
Mediator	FI	rs17698314	14	56846715	A	C	0.297	-0.0013	0.951	0.0023	120906	NA	NA	NA	NA	FALSE	NA
Mediator	FI	rs10129747	14	77433198	A	G	0.528	-0.001	0.6762	0.0019	141522	NA	NA	NA	NA	FALSE	NA
Mediator	FI	rs2370982	14	79890677	T	C	0.214	0.0061	0.03762	0.0026	120675	NA	NA	NA	NA	FALSE	NA
Mediator	FI	rs2009367	14	79961779	T	G	0.674	-0.0017	0.6002	0.0022	125397	NA	NA	NA	NA	FALSE	NA
Mediator	FI	rs12431390	14	84926370	A	C	0.264	0.0017	0.2588	0.0023	120906	NA	NA	NA	NA	FALSE	NA
Mediator	FI	rs10129582	14	99704427	A	G	0.578	-0.0011	0.3978	0.0021	125396	NA	NA	NA	NA	FALSE	NA
Mediator	FI	rs956362	15	35927655	A	G	0.803	-0.0022	0.8384	0.0027	120678	NA	NA	NA	NA	FALSE	NA
Mediator	FI	rs281287	15	47681552	A	G	0.653	-0.0005	0.6976	0.0021	125397	NA	NA	NA	NA	FALSE	NA
Mediator	FI	rs281219	15	47711652	A	G	0.211	0.0028	0.3167	0.0027	120907	NA	NA	NA	NA	FALSE	NA
Mediator	FI	rs869731	15	47966650	T	C	0.373	0	1	0.0021	125397	NA	NA	NA	NA	FALSE	NA
Mediator	FI	rs1378893	15	51964788	A	G	0.207	-0.0024	0.2516	0.0025	136287	NA	NA	NA	NA	FALSE	NA
Mediator	FI	rs11637716	15	51965186	T	C	0.438	-0.0012	0.4151	0.002	136287	NA	NA	NA	NA	FALSE	NA
Mediator	FI	rs11638106	15	51969295	T	C	0.558	0.001	0.4317	0.002	136287	NA	NA	NA	NA	FALSE	NA
Mediator	FI	rs28376010	15	68063739	T	G	0.224	0.0036	0.07213	0.0023	151010	NA	NA	NA	NA	FALSE	NA
Mediator	FI	rs34004794	15	74525585	T	G	0.191	-0.0077	0.00129	0.0026	136286	NA	NA	NA	NA	FALSE	NA
Mediator	FI	rs2472297	15	75027880	T	C	0.231	-0.002	0.2043	0.0025	129658	NA	NA	NA	NA	FALSE	NA
Mediator	FI	rs111661818	15	75590136	T	C	0.206	0	0.8259	0.0034	90814	NA	NA	NA	NA	FALSE	NA
Mediator	FI	rs78911138	15	76275641	T	G	0.061	-0.0029	0.3753	0.0046	119576	NA	NA	NA	NA	FALSE	NA
Mediator	FI	rs80292319	15	76508632	T	C	0.952	0.0037	0.3606	0.0043	130419	NA	NA	NA	NA	FALSE	NA
Mediator	FI	rs284884	15	76828289	A	G	0.929	0.0053	0.1977	0.0037	130574	NA	NA	NA	NA	FALSE	NA
Mediator	FI	rs118188698	15	77164686	T	C	0.951	0.0041	0.3944	0.0044	130419	NA	NA	NA	NA	FALSE	NA
Mediator	FI	rs2667773	15	77872191	A	G	0.636	-0.0015	0.5075	0.0021	136287	NA	NA	NA	NA	FALSE	NA
Mediator	FI	rs62007820	15	78060786	A	G	0.253	-0.0015	0.4758	0.0026	123378	NA	NA	NA	NA	FALSE	NA
Mediator	FI	rs1051730	15	78894339	A	G	0.36	-0.0007	0.4915	0.0019	146244	NA	NA	NA	NA	FALSE	NA
Mediator	FI	rs6227	15	91425232	T	C	0.323	0.0064	0.0006606	0.0021	139554	NA	NA	NA	NA	FALSE	NA
Mediator	FI	rs4146837	15	93446869	T	C	0.426	-0.002	0.2599	0.002	134866	NA	NA	NA	NA	FALSE	NA
Mediator	FI	rs1437761	15	97010698	T	C	0.774	-0.002	0.6736	0.0025	124246	NA	NA	NA	NA	FALSE	NA
Mediator	FI	rs61734410	16	1252369	T	C	0.31	0.0019	0.5298	0.0031	102746	NA	NA	NA	NA	FALSE	NA
Mediator	FI	rs11861627	16	12793139	A	C	0.834	0.0009	0.946	0.0029	125854	NA	NA	NA	NA	FALSE	NA
Mediator	FI	rs11864886	16	13751825	A	G	0.741	-0.0039	0.1689	0.0025	124747	NA	NA	NA	NA	FALSE	NA
Mediator	FI	rs8045829	16	19271032	T	G	0.389	-0.0025	0.4748	0.0021	124302	NA	NA	NA	NA	FALSE	NA
Mediator	FI	rs889201	16	20054371	A	G	0.744	0.0006	0.6232	0.0023	135637	NA	NA	NA	NA	FALSE	NA
Mediator	FI	rs189278832	16	28539386	A	G	0.344	0.0035	0.2286	0.002	149835	NA	NA	NA	NA	FALSE	NA
Mediator	FI	rs35626515	16	28649651	A	C	0.358	0.0019	0.6164	0.0027	90407.4	NA	NA	NA	NA	FALSE	NA
Mediator	FI	rs2411440	16	28653523	T	C	0.198	-0.0012	0.5945	0.0037	76363.2	NA	NA	NA	NA	FALSE	NA
Mediator	FI	rs3088215	16	28853996	A	C	0.66	-0.003	0.2568	0.0019	149272	NA	NA	NA	NA	FALSE	NA
Mediator	FI	rs12933575	16	30022564	A	G	0.534	-0.0009	0.5991	0.0021	131519	NA	NA	NA	NA	FALSE	NA
Mediator	FI	rs35105141	16	30057148	T	C	0.377	0.0008	0.6641	0.0021	129924	NA	NA	NA	NA	FALSE	NA
Mediator	FI	rs7187143	16	31179800	A	C	0.695	-0.0012	0.4902	0.0023	125396	NA	NA	NA	NA	FALSE	NA
Mediator	FI	rs9940128	16	53800754	A	G	0.447	-0.0023	0.3934	0.0018	150997	NA	NA	NA	NA	FALSE	NA
Mediator	FI	rs1421085	16	53800954	T	C	0.562	0.0026	0.2774	0.0019	149765	NA	NA	NA	NA	FALSE	NA
Mediator	FI	rs56094641	16	53806453	A	G	0.562	0.0027	0.2661	0.0019	151009	NA	NA	NA	NA	FALSE	NA
Mediator	FI	rs55872725	16	53809123	T	C	0.438	-0.0027	0.2774	0.0019	150997	NA	NA	NA	NA	FALSE	NA
Mediator	FI	rs9972653	16	53814363	T	G	0.422	-0.0026	0.289	0.0019	150939	NA	NA	NA	NA	FALSE	NA
Mediator	FI	rs7190396	16	53822502	T	G	0.582	0.003	0.2675	0.0019	151013	NA	NA	NA	NA	FALSE	NA
Mediator	FI	rs56137030	16	53825905	A	G	0.42	-0.0027	0.2774	0.0019	151013	NA	NA	NA	NA	FALSE	NA
Mediator	FI	rs1397132	16	62054665	T	C	0.446	-0.0026	0.3257	0.0021	121455	NA	NA	NA	NA	FALSE	NA
Mediator	FI	rs4343305	16	64601240	A	G	0.38	0.0024	0.242	0.0021	124747	NA	NA	NA	NA	FALSE	NA
Mediator	FI	rs35709707	16	65121952	A	G	0.627	-0.0023	0.4929	0.0021	124747	NA	NA	NA	NA	FALSE	NA
Mediator	FI	rs113441031	16	69763280	T	C	0.146	0.0024	0.4049	0.0029	129924	NA	NA	NA	NA	FALSE	NA
Mediator	FI	rs8056750	16	70927078	T	C	0.386	-0.0041	0.3628	0.0028	110158	NA	NA	NA	NA	FALSE	NA
Mediator	FI	rs9932707	16	71862133	A	C	0.559	-0.0022	0.04381	0.0019	145030	NA	NA	NA	NA	FALSE	NA
Mediator	FI	rs72787062	16	72105844	A	G	0.174	-0.0008	0.6914	0.0027	151013	NA	NA	NA	NA	FALSE	NA
Mediator	FI	rs112439757	16	72168337	T	C	0.19	-0.0008	0.6512	0.0025	136287	NA	NA	NA	NA	FALSE	NA
Mediator	FI	rs72803180	16	72628693	A	C	0.183	0.0024	0.1428	0.0028	127474	NA	NA	NA	NA	FALSE	NA
Mediator	FI	rs862227	16	73602926	A	G	0.534	0.0029	0.09985	0.0021	123418	NA	NA	NA	NA	FALSE	NA
Mediator	FI	rs3964074	16	74166991	T	C	0.425	-0.0005	0.815	0.002	125396	NA	NA	NA	NA	FALSE	NA
Mediator	FI	rs11641267	16	7671299	A	G	0.445	0.0012	0.9453	0.0021	119598	NA	NA	NA	NA	FALSE	NA
Mediator	FI	rs9922390	16	7674624	T	G	0.166	0.0022	0.594	0.0029	115758	NA	NA	NA	NA	FALSE	NA
Mediator	FI	rs11859365	16	83683945	A	C	0.749	0.0011	1	0.0025	114379	NA	NA	NA	NA	FALSE	NA
Mediator	FI	rs11646721	16	9570367	T	C	0.078	0.0077	0.1233	0.0044	123918	NA	NA	NA	NA	FALSE	NA
Mediator	FI	rs62062058	17	11197508	T	C	0.77	-0.0018	0.6029	0.0026	124123	NA	NA	NA	NA	FALSE	NA
Mediator	FI	rs4925114	17	17711270	A	G	0.402	0.0064	0.002213	0.0022	120901	NA	NA	NA	NA	FALSE	NA
Mediator	FI	rs2447097	17	2278064	T	G	0.47	-0.0014	0.4263	0.0021	124246	NA	NA	NA	NA	FALSE	NA
Mediator	FI	rs898751	17	2291863	T	C	0.486	-0.0005	0.8909	0.0021	125397	NA	NA	NA	NA	FALSE	NA
Mediator	FI	rs2447094	17	2294048	A	C	0.466	-0.0003	0.8699	0.002	125394	NA	NA	NA	NA	FALSE	NA
Mediator	FI	rs2447090	17	2298974	A	G	0.619	-0.0013	0.3499	0.002	145049	NA	NA	NA	NA	FALSE	NA
Mediator	FI	rs1381247	17	2302387	T	C	0.656	-0.0014	0.3361	0.0023	125396	NA	NA	NA	NA	FALSE	NA
Mediator	FI	rs8614	17	27588806	A	C	0.194	-0.0023	0.2123	0.0026	144304	NA	NA	NA	NA	FALSE	NA
Mediator	FI	rs12945575	17	40713071	T	C	0.253	0.0016	0.5821	0.0025	125397	NA	NA	NA	NA	FALSE	NA
Mediator	FI	rs9635715	17	42517354	T	C	0.603	-0.0005	0.8811	0.0023	124840	NA	NA	NA	NA	FALSE	NA
Mediator	FI	rs56328224	17	43572419	T	C	0.211	0.0001	0.7681	0.0037	82748.6	NA	NA	NA	NA	FALSE	NA
Mediator	FI	rs62065452	17	43573061	T	C	0.863	-0.0003	0.8856	0.0044	70714.7	NA	NA	NA	NA	FALSE	NA
Mediator	FI	rs62065453	17	43573419	T	C	0.204	0.0003	0.814	0.0038	82748.6	NA	NA	NA	NA	FALSE	NA
Mediator	FI	rs1971374	17	43659738	T	C	0.832	0.0003	0.8037	0.0045	68166.7	NA	NA	NA	NA	FALSE	NA
Mediator	FI	rs593720	17	43707848	T	G	0.23	-0.0013	0.4189	0.0032	101694	NA	NA	NA	NA	FALSE	NA
Mediator	FI	rs17690703	17	43925297	T	C	0.27	-0.0032	0.1238	0.0027	111841	NA	NA	NA	NA	FALSE	NA
Mediator	FI	rs62062288	17	44096553	A	G	0.227	-0.0023	0.2304	0.003	110212	NA	NA	NA	NA	FALSE	NA
Mediator	FI	rs7214674	17	44113969	T	C	0.191	-0.0029	0.4586	0.003	110212	NA	NA	NA	NA	FALSE	NA
Mediator	FI	rs80028338	17	44161470	A	C	0.77	0.002	0.2782	0.0029	110212	NA	NA	NA	NA	FALSE	NA
Mediator	FI	rs2668658	17	44282472	T	C	0.826	0.0016	0.3125	0.0037	100805	NA	NA	NA	NA	FALSE	NA
Mediator	FI	rs2243967	17	44329636	T	C	0.773	0.0016	0.5309	0.0036	81358.8	NA	NA	NA	NA	FALSE	NA
Mediator	FI	rs36123991	17	44359663	T	G	0.194	-0.0032	0.3553	0.0044	61047.6	NA	NA	NA	NA	FALSE	NA
Mediator	FI	rs17698176	17	44819595	T	G	0.761	0.0012	0.9865	0.0029	116342	NA	NA	NA	NA	FALSE	NA
Mediator	FI	rs199528	17	44843136	T	C	0.212	-0.0033	0.1611	0.0027	129919	NA	NA	NA	NA	FALSE	NA
Mediator	FI	rs62084586	17	56419228	T	C	0.839	0.0001	0.9715	0.0028	125397	NA	NA	NA	NA	FALSE	NA
Mediator	FI	rs721575	17	61782920	T	C	0.541	-0.0037	0.05783	0.0021	118444	NA	NA	NA	NA	FALSE	NA
Mediator	FI	rs7921	17	62006259	A	G	0.255	0	0.7432	0.0022	145347	NA	NA	NA	NA	FALSE	NA
Mediator	FI	rs60815182	17	7604471	A	G	0.773	-0.0057	0.007966	0.003	119580	NA	NA	NA	NA	FALSE	NA
Mediator	FI	rs34121753	17	7733833	A	G	0.396	0.0013	0.5216	0.0023	115698	NA	NA	NA	NA	FALSE	NA
Mediator	FI	rs1371274	18	1837007	A	C	0.879	-0.0019	0.3257	0.003	125397	NA	NA	NA	NA	FALSE	NA
Mediator	FI	rs1898874	18	1844240	T	C	0.12	0.0017	0.3669	0.0031	125397	NA	NA	NA	NA	FALSE	NA
Mediator	FI	rs9964229	18	1847408	T	C	0.142	0.0023	0.229	0.0029	125397	NA	NA	NA	NA	FALSE	NA
Mediator	FI	rs55804009	18	1848629	A	C	0.129	0.002	0.3099	0.003	125397	NA	NA	NA	NA	FALSE	NA
Mediator	FI	rs303753	18	21074922	A	G	0.331	0.0062	0.0113	0.0022	125396	NA	NA	NA	NA	FALSE	NA
Mediator	FI	rs303760	18	21083738	T	C	0.335	0.0058	0.01685	0.0021	125397	NA	NA	NA	NA	FALSE	NA
Mediator	FI	rs891389	18	21087531	T	C	0.335	0.0056	0.02142	0.0022	120679	NA	NA	NA	NA	FALSE	NA
Mediator	FI	rs1788823	18	21114917	A	G	0.347	0.0034	0.1644	0.0019	143890	NA	NA	NA	NA	FALSE	NA
Mediator	FI	rs1788821	18	21120869	A	G	0.336	0.0052	0.03168	0.0021	125397	NA	NA	NA	NA	FALSE	NA
Mediator	FI	rs1623060	18	21143183	T	C	0.483	-0.0049	0.01449	0.002	124247	NA	NA	NA	NA	FALSE	NA
Mediator	FI	rs2960578	18	21143739	T	G	0.517	0.0049	0.01449	0.002	124247	NA	NA	NA	NA	FALSE	NA
Mediator	FI	rs4528662	18	22740958	T	C	0.529	0.002	0.5586	0.002	125397	NA	NA	NA	NA	FALSE	NA
Mediator	FI	rs1111207	18	24125857	T	C	0.567	0.0019	0.2237	0.002	124952	NA	NA	NA	NA	FALSE	NA
Mediator	FI	rs8095324	18	24131659	A	G	0.621	-0.0043	0.04441	0.0021	120234	NA	NA	NA	NA	FALSE	NA
Mediator	FI	rs7242923	18	35159833	T	C	0.34	0.0025	0.2641	0.0021	125397	NA	NA	NA	NA	FALSE	NA
Mediator	FI	rs72900104	18	37109322	A	G	0.352	0.0038	0.08848	0.0022	124123	NA	NA	NA	NA	FALSE	NA
Mediator	FI	rs9646538	18	40700878	T	G	0.446	-0.0022	0.3032	0.0021	125397	NA	NA	NA	NA	FALSE	NA
Mediator	FI	rs67937375	18	40729163	A	G	0.38	-0.0041	0.0865	0.0021	125397	NA	NA	NA	NA	FALSE	NA
Mediator	FI	rs630194	18	40950954	T	C	0.636	0.0023	0.1876	0.0021	125397	NA	NA	NA	NA	FALSE	NA
Mediator	FI	rs10163879	18	44820274	A	G	0.624	-0.0031	0.1225	0.0021	125397	NA	NA	NA	NA	FALSE	NA
Mediator	FI	rs12455474	18	50705765	T	G	0.606	-0.0006	0.6976	0.0021	125397	NA	NA	NA	NA	FALSE	NA
Mediator	FI	rs10221371	18	50726294	A	C	0.434	0.0012	0.3493	0.002	125397	NA	NA	NA	NA	FALSE	NA
Mediator	FI	rs1788030	18	53045198	T	C	0.454	0.0006	0.7432	0.0019	146245	NA	NA	NA	NA	FALSE	NA
Mediator	FI	rs28758902	18	53408187	T	C	0.455	-0.0037	0.1404	0.002	125397	NA	NA	NA	NA	FALSE	NA
Mediator	FI	rs6567160	18	57829135	T	C	0.769	0.0054	0.009965	0.0022	149771	NA	NA	NA	NA	FALSE	NA
Mediator	FI	rs663640	18	57846077	T	C	0.215	-0.0054	0.01755	0.0025	151013	NA	NA	NA	NA	FALSE	NA
Mediator	FI	rs66922415	18	57848651	A	G	0.769	0.0056	0.009353	0.0022	151007	NA	NA	NA	NA	FALSE	NA
Mediator	FI	rs111526888	18	57971625	A	G	0.765	0.002	0.4237	0.0021	151013	NA	NA	NA	NA	FALSE	NA
Mediator	FI	rs12172847	18	60223017	A	G	0.285	0.0042	0.08147	0.0022	125397	NA	NA	NA	NA	FALSE	NA
Mediator	FI	rs341228	18	6395336	T	C	0.351	-0.0008	0.5554	0.0022	125397	NA	NA	NA	NA	FALSE	NA
Mediator	FI	rs12986222	19	10962440	T	C	0.851	-0.0001	0.8718	0.0034	123692	NA	NA	NA	NA	FALSE	NA
Mediator	FI	rs75347775	19	18495908	A	G	0.245	0	0.8967	0.0027	114253	NA	NA	NA	NA	FALSE	NA
Mediator	FI	rs56113850	19	41353107	T	C	0.409	-0.0002	0.8022	0.0026	113054	NA	NA	NA	NA	FALSE	NA
Mediator	FI	rs6857	19	45392254	T	C	0.149	-0.0036	0.1501	0.0029	132805	NA	NA	NA	NA	FALSE	NA
Mediator	FI	rs429358	19	45411941	T	C	0.858	0.0051	0.07345	0.0029	145846	NA	NA	NA	NA	FALSE	NA
Mediator	FI	rs4420638	19	45422946	A	G	0.814	0.007	0.01016	0.0026	143427	NA	NA	NA	NA	FALSE	NA
Mediator	FI	rs11879227	19	46193351	A	G	0.819	-0.0027	0.2829	0.0027	145846	NA	NA	NA	NA	FALSE	NA
Mediator	FI	rs3810291	19	47569003	A	G	0.664	-0.0081	0.0001222	0.0021	141320	NA	NA	NA	NA	FALSE	NA
Mediator	FI	rs1532127	19	47571938	A	G	0.673	-0.0081	0.0003599	0.0022	129918	NA	NA	NA	NA	FALSE	NA
Mediator	FI	rs10407367	19	47778221	A	C	0.555	0.0002	0.5497	0.0022	125407	NA	NA	NA	NA	FALSE	NA
Mediator	FI	rs33988101	19	49218111	T	G	0.483	0.0075	0.001905	0.0022	120230	NA	NA	NA	NA	FALSE	NA
Mediator	FI	rs838145	19	49248730	A	G	0.578	-0.0073	0.005183	0.0022	120230	NA	NA	NA	NA	FALSE	NA
Mediator	FI	rs838144	19	49250239	T	C	0.542	-0.0071	0.002967	0.0021	120230	NA	NA	NA	NA	FALSE	NA
Mediator	FI	rs838133	19	49259529	A	G	0.418	0.0076	0.003404	0.0026	101490	NA	NA	NA	NA	FALSE	NA
Mediator	FI	rs739320	19	49261368	T	C	0.364	0.0064	0.02583	0.0029	102175	NA	NA	NA	NA	FALSE	NA
Mediator	FI	rs11102404	1	112721915	A	G	0.677	0.0002	0.7208	0.0021	124247	NA	NA	NA	NA	FALSE	NA
Mediator	FI	rs2252508	1	153913770	A	G	0.511	-0.0014	0.4682	0.002	125397	NA	NA	NA	NA	FALSE	NA
Mediator	FI	rs2790688	1	153992909	T	C	0.169	0.0015	0.7064	0.003	125397	NA	NA	NA	NA	FALSE	NA
Mediator	FI	rs574367	1	177873210	T	G	0.197	-0.0029	0.146	0.0023	150978	NA	NA	NA	NA	FALSE	NA
Mediator	FI	rs1534749	1	190028576	T	C	0.474	0.0002	0.8856	0.002	125397	NA	NA	NA	NA	FALSE	NA
Mediator	FI	rs1411112	1	204679248	A	G	0.11	-0.0043	0.1004	0.0033	125397	NA	NA	NA	NA	FALSE	NA
Mediator	FI	rs6673455	1	21361048	T	C	0.607	0.004	0.1046	0.0021	125397	NA	NA	NA	NA	FALSE	NA
Mediator	FI	rs6426658	1	21361176	A	G	0.393	-0.0039	0.1116	0.0021	125397	NA	NA	NA	NA	FALSE	NA
Mediator	FI	rs61779135	1	21532625	A	G	0.388	-0.0035	0.1703	0.0021	125397	NA	NA	NA	NA	FALSE	NA
Mediator	FI	rs2244598	1	216681000	T	C	0.373	-0.0016	0.2021	0.0023	120230	NA	NA	NA	NA	FALSE	NA
Mediator	FI	rs7516954	1	223846564	T	C	0.276	0.0021	0.3569	0.0023	118241	NA	NA	NA	NA	FALSE	NA
Mediator	FI	rs6426538	1	226532848	T	C	0.534	-0.0019	0.6716	0.0026	122549	NA	NA	NA	NA	FALSE	NA
Mediator	FI	rs11581076	1	234725135	T	C	0.476	-0.0042	0.1061	0.0022	125396	NA	NA	NA	NA	FALSE	NA
Mediator	FI	rs2799423	1	236747931	A	C	0.318	-0.001	0.5078	0.0022	117755	NA	NA	NA	NA	FALSE	NA
Mediator	FI	rs78876700	1	4670487	A	G	0.099	-0.0033	0.4335	0.0033	130574	NA	NA	NA	NA	FALSE	NA
Mediator	FI	rs7554485	1	65945906	T	C	0.412	0.0008	0.4827	0.0021	125397	NA	NA	NA	NA	FALSE	NA
Mediator	FI	rs2489919	1	66449056	T	C	0.066	0.0034	0.541	0.004	120679	NA	NA	NA	NA	FALSE	NA
Mediator	FI	rs2174602	1	71799403	A	G	0.653	0.0014	0.6313	0.0021	130621	NA	NA	NA	NA	FALSE	NA
Mediator	FI	rs11209780	1	71876652	A	G	0.199	-0.0018	0.272	0.0026	126183	NA	NA	NA	NA	FALSE	NA
Mediator	FI	rs7542974	1	72544704	A	G	0.251	0.0005	0.983	0.0023	151013	NA	NA	NA	NA	FALSE	NA
Mediator	FI	rs2613508	1	72833582	T	C	0.822	0.0019	0.4317	0.0026	151013	NA	NA	NA	NA	FALSE	NA
Mediator	FI	rs10789340	1	72940273	A	G	0.339	0.0009	0.8828	0.0019	149854	NA	NA	NA	NA	FALSE	NA
Mediator	FI	rs4649981	1	73652349	A	G	0.529	0.0012	0.5904	0.002	125397	NA	NA	NA	NA	FALSE	NA
Mediator	FI	rs4655962	1	87890016	T	C	0.437	0.0003	0.8271	0.0022	124123	NA	NA	NA	NA	FALSE	NA
Mediator	FI	rs664544	1	88716077	T	C	0.674	0.0039	0.03201	0.0022	125397	NA	NA	NA	NA	FALSE	NA
Mediator	FI	rs511450	1	88775156	A	G	0.687	0.0001	0.9149	0.0022	125397	NA	NA	NA	NA	FALSE	NA
Mediator	FI	rs607863	1	88777911	T	C	0.313	-0.0001	0.9149	0.0022	125397	NA	NA	NA	NA	FALSE	NA
Mediator	FI	rs12024497	1	91151544	T	G	0.607	0.0003	0.6692	0.0022	125396	NA	NA	NA	NA	FALSE	NA
Mediator	FI	rs114328297	1	91190854	T	G	0.798	0.0025	0.5836	0.0027	125397	NA	NA	NA	NA	FALSE	NA
Mediator	FI	rs72720396	1	91191582	A	G	0.798	0.0024	0.558	0.0026	125397	NA	NA	NA	NA	FALSE	NA
Mediator	FI	rs7514579	1	94051350	A	C	0.797	0.0037	0.04304	0.0026	123379	NA	NA	NA	NA	FALSE	NA
Mediator	FI	rs12134520	1	96190605	A	G	0.536	-0.003	0.1468	0.002	125397	NA	NA	NA	NA	FALSE	NA
Mediator	FI	rs4615895	1	96274668	A	G	0.785	0.0016	0.3257	0.0023	125397	NA	NA	NA	NA	FALSE	NA
Mediator	FI	rs161107	1	96516578	A	G	0.202	0.0003	0.8206	0.0026	124247	NA	NA	NA	NA	FALSE	NA
Mediator	FI	rs2022864	1	98493785	A	G	0.832	0.0025	0.6416	0.0028	125397	NA	NA	NA	NA	FALSE	NA
Mediator	FI	rs1291145	20	35528475	T	C	0.354	0.0009	0.6465	0.0022	125397	NA	NA	NA	NA	FALSE	NA
Mediator	FI	rs6030200	20	35554361	A	G	0.356	0.0007	0.6623	0.0022	125397	NA	NA	NA	NA	FALSE	NA
Mediator	FI	rs34423638	20	40025314	A	G	0.819	-0.0021	0.4879	0.0026	136287	NA	NA	NA	NA	FALSE	NA
Mediator	FI	rs2425836	20	44902046	A	G	0.62	0.0022	0.454	0.0021	125397	NA	NA	NA	NA	FALSE	NA
Mediator	FI	rs2869672	20	47376420	T	C	0.604	0.0052	0.005361	0.002	125397	NA	NA	NA	NA	FALSE	NA
Mediator	FI	rs1523539	20	51296548	A	G	0.35	-0.0027	0.1404	0.0021	125397	NA	NA	NA	NA	FALSE	NA
Mediator	FI	rs6092192	20	54421626	A	C	0.232	0.0032	0.06798	0.0025	119756	NA	NA	NA	NA	FALSE	NA
Mediator	FI	rs6062357	20	62892739	T	C	0.434	-0.0002	0.6713	0.0022	117639	NA	NA	NA	NA	FALSE	NA
Mediator	FI	rs149971103	22	24666311	A	G	0.988	0.0068	0.4005	0.0087	120411	NA	NA	NA	NA	FALSE	NA
Mediator	FI	rs136872	22	32281568	A	G	0.111	-0.0003	0.7895	0.0041	125397	NA	NA	NA	NA	FALSE	NA
Mediator	FI	rs3091342	22	40612156	T	C	0.183	-0.001	0.4297	0.0028	125397	NA	NA	NA	NA	FALSE	NA
Mediator	FI	rs13054099	22	41215672	T	C	0.728	-0.0029	0.1901	0.0022	145213	NA	NA	NA	NA	FALSE	NA
Mediator	FI	rs5758223	22	41489920	A	G	0.719	0.0028	0.2416	0.0023	119753	NA	NA	NA	NA	FALSE	NA
Mediator	FI	rs9611611	22	41950175	T	C	0.21	-0.0004	0.7054	0.0026	125397	NA	NA	NA	NA	FALSE	NA
Mediator	FI	rs62236533	22	41992169	A	G	0.096	-0.0056	0.08491	0.0041	124646	NA	NA	NA	NA	FALSE	NA
Mediator	FI	rs28741121	22	42025823	A	G	0.174	-0.0043	0.1116	0.0032	125397	NA	NA	NA	NA	FALSE	NA
Mediator	FI	rs55979692	22	42618352	A	C	0.908	0.0033	0.1106	0.0039	125397	NA	NA	NA	NA	FALSE	NA
Mediator	FI	rs4149513	2	101022726	A	G	0.489	0.0001	0.7969	0.002	125397	NA	NA	NA	NA	FALSE	NA
Mediator	FI	rs113993820	2	102766634	T	G	0.02	0.0115	0.03247	0.0083	121715	NA	NA	NA	NA	FALSE	NA
Mediator	FI	rs4851029	2	104159785	T	G	0.446	-0.0007	0.9627	0.002	125397	NA	NA	NA	NA	FALSE	NA
Mediator	FI	rs10168817	2	104160383	A	G	0.53	0.0007	0.9813	0.002	125397	NA	NA	NA	NA	FALSE	NA
Mediator	FI	rs921966	2	104319974	T	C	0.43	0	0.7317	0.0021	125397	NA	NA	NA	NA	FALSE	NA
Mediator	FI	rs801925	2	125010912	A	G	0.351	-0.0044	0.03201	0.0021	125397	NA	NA	NA	NA	FALSE	NA
Mediator	FI	rs17824247	2	144152539	T	C	0.573	-0.0006	0.5744	0.0021	125396	NA	NA	NA	NA	FALSE	NA
Mediator	FI	rs34210137	2	144154917	A	G	0.588	0.0022	0.1179	0.0021	125396	NA	NA	NA	NA	FALSE	NA
Mediator	FI	rs786272	2	145670892	A	G	0.664	0.0002	0.8758	0.0022	125397	NA	NA	NA	NA	FALSE	NA
Mediator	FI	rs10192394	2	146298007	T	C	0.561	-0.0011	0.7715	0.0022	125397	NA	NA	NA	NA	FALSE	NA
Mediator	FI	rs453520	2	147907202	T	C	0.552	0.0029	0.3143	0.0021	123976	NA	NA	NA	NA	FALSE	NA
Mediator	FI	rs2591131	2	155724392	A	G	0.152	0.0035	0.1625	0.0029	125397	NA	NA	NA	NA	FALSE	NA
Mediator	FI	rs12993426	2	157019446	T	G	0.554	0.0008	0.7256	0.0021	125397	NA	NA	NA	NA	FALSE	NA
Mediator	FI	rs10195287	2	160461478	T	C	0.417	-0.0023	0.3866	0.0021	125397	NA	NA	NA	NA	FALSE	NA
Mediator	FI	rs1549579	2	160668661	T	G	0.6	0.0005	0.9453	0.0021	120907	NA	NA	NA	NA	FALSE	NA
Mediator	FI	rs4667812	2	166254401	T	G	0.748	-0.0002	0.8218	0.0023	125397	NA	NA	NA	NA	FALSE	NA
Mediator	FI	rs4667823	2	166318574	T	C	0.664	0.001	0.6465	0.0022	120904	NA	NA	NA	NA	FALSE	NA
Mediator	FI	rs2102738	2	172525884	A	C	0.818	0.0056	0.09444	0.0029	120123	NA	NA	NA	NA	FALSE	NA
Mediator	FI	rs12616030	2	176445799	A	G	0.236	-0.0026	0.2547	0.0021	145037	NA	NA	NA	NA	FALSE	NA
Mediator	FI	rs1400075	2	188809802	T	C	0.807	-0.0045	0.03973	0.0027	125397	NA	NA	NA	NA	FALSE	NA
Mediator	FI	rs62180988	2	191268152	A	C	0.307	0.0019	0.4846	0.0022	125397	NA	NA	NA	NA	FALSE	NA
Mediator	FI	rs62180989	2	191271244	T	C	0.307	0.0022	0.4066	0.0022	125397	NA	NA	NA	NA	FALSE	NA
Mediator	FI	rs59979824	2	193848340	A	C	0.335	0.0027	0.1808	0.0023	122105	NA	NA	NA	NA	FALSE	NA
Mediator	FI	rs115067791	2	207033306	A	G	0.052	0	0.9918	0.0049	125397	NA	NA	NA	NA	FALSE	NA
Mediator	FI	rs13029813	2	207046344	T	C	0.621	0.0004	0.8934	0.0021	125397	NA	NA	NA	NA	FALSE	NA
Mediator	FI	rs11680516	2	208205711	T	C	0.818	-0.0003	0.7709	0.0028	125397	NA	NA	NA	NA	FALSE	NA
Mediator	FI	rs4309518	2	211454133	A	G	0.464	-0.0029	0.07158	0.002	125397	NA	NA	NA	NA	FALSE	NA
Mediator	FI	rs13029509	2	215374209	A	G	0.467	0.0034	0.1404	0.002	125397	NA	NA	NA	NA	FALSE	NA
Mediator	FI	rs10188314	2	215402926	T	C	0.467	-0.0025	0.2714	0.002	125397	NA	NA	NA	NA	FALSE	NA
Mediator	FI	rs11681451	2	225334104	T	C	0.674	-0.001	0.4929	0.0021	133805	NA	NA	NA	NA	FALSE	NA
Mediator	FI	rs113784412	2	228997531	T	C	0.3	0.002	0.1876	0.0021	136287	NA	NA	NA	NA	FALSE	NA
Mediator	FI	rs60795232	2	236680476	A	G	0.757	-0.0006	0.9833	0.0023	124123	NA	NA	NA	NA	FALSE	NA
Mediator	FI	rs2339928	2	24049453	A	G	0.654	-0.0063	0.01619	0.0023	119726	NA	NA	NA	NA	FALSE	NA
Mediator	FI	rs78940216	2	27153318	A	G	0.076	0.0133	0.003582	0.0043	134269	NA	NA	NA	NA	FALSE	NA
Mediator	FI	rs6714780	2	27189063	A	G	0.07	-0.0185	0.01004	0.0071	85041.7	NA	NA	NA	NA	FALSE	NA
Mediator	FI	rs1260326	2	27730940	T	C	0.413	-0.0231	8.418e-38	0.0019	146259	NA	NA	NA	NA	FALSE	NA
Mediator	FI	rs780094	2	27741237	T	C	0.414	-0.0218	1.113e-33	0.0019	143876	NA	NA	NA	NA	FALSE	NA
Mediator	FI	rs11127048	2	27752463	A	G	0.566	0.0215	3.985e-27	0.002	151012	NA	NA	NA	NA	FALSE	NA
Mediator	FI	rs62140396	2	28246841	A	G	0.119	-0.014	5.237e-06	0.0032	151013	NA	NA	NA	NA	FALSE	NA
Mediator	FI	rs62106258	2	417167	T	C	0.958	-0.0181	0.01593	0.0079	83141.8	NA	NA	NA	NA	FALSE	NA
Mediator	FI	rs62107261	2	422144	T	C	0.955	-0.0171	0.02029	0.0075	85867.7	NA	NA	NA	NA	FALSE	NA
Mediator	FI	rs139552257	2	43536687	T	C	0.016	-0.0086	0.2572	0.007	151013	NA	NA	NA	NA	FALSE	NA
Mediator	FI	rs2012398	2	44487911	A	C	0.115	-0.0032	0.6942	0.0033	136287	NA	NA	NA	NA	FALSE	NA
Mediator	FI	rs4337521	2	44856709	T	C	0.574	0.0018	0.125	0.002	136287	NA	NA	NA	NA	FALSE	NA
Mediator	FI	rs112145286	2	44892489	T	C	0.906	-0.0053	0.08286	0.0034	136287	NA	NA	NA	NA	FALSE	NA
Mediator	FI	rs1629802	2	45138179	A	G	0.381	-0.0035	0.2438	0.0021	131524	NA	NA	NA	NA	FALSE	NA
Mediator	FI	rs540606	2	45138507	A	G	0.424	0.0011	0.9254	0.002	131524	NA	NA	NA	NA	FALSE	NA
Mediator	FI	rs549814	2	45153508	T	C	0.351	-0.0037	0.2641	0.0021	131524	NA	NA	NA	NA	FALSE	NA
Mediator	FI	rs504675	2	45154689	T	C	0.381	-0.0035	0.3037	0.0021	131524	NA	NA	NA	NA	FALSE	NA
Mediator	FI	rs4953150	2	45157336	T	C	0.354	-0.0042	0.1594	0.0021	131524	NA	NA	NA	NA	FALSE	NA
Mediator	FI	rs1004787	2	45159091	A	G	0.544	-0.0021	0.6488	0.002	131524	NA	NA	NA	NA	FALSE	NA
Mediator	FI	rs17218599	2	47708513	A	G	0.945	0.0059	0.1404	0.0042	125397	NA	NA	NA	NA	FALSE	NA
Mediator	FI	rs68084872	2	58082205	A	G	0.264	-0.0021	0.7165	0.0023	125397	NA	NA	NA	NA	FALSE	NA
Mediator	FI	rs4672226	2	58203057	T	C	0.421	-0.0001	0.8699	0.002	125397	NA	NA	NA	NA	FALSE	NA
Mediator	FI	rs11692083	2	59212187	A	G	0.549	0.0018	0.2258	0.0021	130573	NA	NA	NA	NA	FALSE	NA
Mediator	FI	rs2110529	2	59497127	T	C	0.559	-0.001	0.8059	0.002	136287	NA	NA	NA	NA	FALSE	NA
Mediator	FI	rs11125813	2	59991047	A	G	0.158	-0.0011	0.7952	0.0027	130374	NA	NA	NA	NA	FALSE	NA
Mediator	FI	rs10206338	2	60209981	A	G	0.587	0.0013	0.4431	0.002	136287	NA	NA	NA	NA	FALSE	NA
Mediator	FI	rs10189857	2	60713235	A	G	0.565	-0.0019	0.2499	0.002	135136	NA	NA	NA	NA	FALSE	NA
Mediator	FI	rs6548237	2	621461	A	C	0.177	0.0118	6.637e-07	0.0026	149772	NA	NA	NA	NA	FALSE	NA
Mediator	FI	rs2710641	2	63149265	A	G	0.327	-0.002	0.396	0.0021	125397	NA	NA	NA	NA	FALSE	NA
Mediator	FI	rs4407278	2	648607	T	C	0.64	-0.0082	0.000397	0.0025	148994	NA	NA	NA	NA	FALSE	NA
Mediator	FI	rs13387090	2	650974	T	G	0.157	0.0126	8.929e-07	0.0028	151013	NA	NA	NA	NA	FALSE	NA
Mediator	FI	rs2867114	2	651380	T	C	0.176	0.0126	2.176e-07	0.0026	151013	NA	NA	NA	NA	FALSE	NA
Mediator	FI	rs2268415	2	66791882	T	C	0.269	0.0024	0.3951	0.0026	124645	NA	NA	NA	NA	FALSE	NA
Mediator	FI	rs4241258	2	74226102	T	C	0.131	0.0015	0.5429	0.0032	122297	NA	NA	NA	NA	FALSE	NA
Mediator	FI	rs138799955	2	77319073	A	G	0.85	0.0015	0.7006	0.0034	124123	NA	NA	NA	NA	FALSE	NA
Mediator	FI	rs58449464	2	77334916	T	C	0.744	-0.0006	0.6857	0.0026	125396	NA	NA	NA	NA	FALSE	NA
Mediator	FI	rs78873660	2	79691846	T	C	0.679	0.0012	0.8582	0.0022	125397	NA	NA	NA	NA	FALSE	NA
Mediator	FI	rs445551	2	79697982	A	G	0.298	0.0002	0.8442	0.0022	125397	NA	NA	NA	NA	FALSE	NA
Mediator	FI	rs7570469	2	79709354	T	C	0.676	0.0005	0.9822	0.0021	125397	NA	NA	NA	NA	FALSE	NA
Mediator	FI	rs13390019	2	97797680	T	C	0.871	0.0037	0.3463	0.005	63264.5	NA	NA	NA	NA	FALSE	NA
Mediator	FI	rs329922	3	107387116	A	G	0.42	0.0016	0.2516	0.0021	125397	NA	NA	NA	NA	FALSE	NA
Mediator	FI	rs260177	3	114665272	T	C	0.219	0.0036	0.03244	0.0026	125397	NA	NA	NA	NA	FALSE	NA
Mediator	FI	rs9817162	3	115148392	T	C	0.654	0.0003	0.6151	0.0021	123976	NA	NA	NA	NA	FALSE	NA
Mediator	FI	rs4684095	3	12047765	T	C	0.298	0.0024	0.3047	0.0022	134866	NA	NA	NA	NA	FALSE	NA
Mediator	FI	rs4135294	3	12466715	A	G	0.136	0.0034	0.09406	0.0027	151000	NA	NA	NA	NA	FALSE	NA
Mediator	FI	rs1228589	3	131634826	A	G	0.234	-0.0025	0.2788	0.0025	125397	NA	NA	NA	NA	FALSE	NA
Mediator	FI	rs6791295	3	134161180	A	G	0.653	0.0003	0.7208	0.0022	125397	NA	NA	NA	NA	FALSE	NA
Mediator	FI	rs6780833	3	137067993	A	G	0.389	0.0082	0.0003435	0.002	136259	NA	NA	NA	NA	FALSE	NA
Mediator	FI	rs115353622	3	155356223	T	G	0.052	0.0017	0.703	0.0058	117011	NA	NA	NA	NA	FALSE	NA
Mediator	FI	rs13064579	3	167173092	T	C	0.398	-0.0018	0.749	0.0021	125397	NA	NA	NA	NA	FALSE	NA
Mediator	FI	rs2733519	3	17249128	A	G	0.573	0.0008	0.6398	0.002	125397	NA	NA	NA	NA	FALSE	NA
Mediator	FI	rs2470578	3	17330092	A	G	0.454	-0.0007	0.6566	0.002	130574	NA	NA	NA	NA	FALSE	NA
Mediator	FI	rs4908963	3	17758260	T	C	0.431	0.0006	0.9254	0.002	125397	NA	NA	NA	NA	FALSE	NA
Mediator	FI	rs7647305	3	185834290	T	C	0.218	0.0062	0.004428	0.0023	145272	NA	NA	NA	NA	FALSE	NA
Mediator	FI	rs4532156	3	18783476	T	C	0.303	-0.0068	0.002094	0.0022	125397	NA	NA	NA	NA	FALSE	NA
Mediator	FI	rs4364183	3	18809536	A	G	0.699	0.0065	0.002592	0.0022	125397	NA	NA	NA	NA	FALSE	NA
Mediator	FI	rs6774906	3	194803510	A	C	0.947	-0.0022	0.3807	0.0056	108881	NA	NA	NA	NA	FALSE	NA
