## Supplementary Tables for "Dietary preference and susceptibility to type 2 diabetes mellitus: a wide-angle Mendelian randomization study" (part 3 of 3)

### Sheet: supp_14 (continued)
Supplementary Table 14: Table of genetic instruments for exposures, outcomes and potential mediators selected for UVMR (Inverse variance weighted, Weighted median and Eggre regression) and MVMR.
Mediator	FI	rs10510554	3	25099776	T	C	0.442	0.0046	0.01261	0.0019	148344	NA	NA	NA	NA	FALSE	NA
Mediator	FI	rs6808550	3	25107866	A	G	0.438	0.0045	0.02663	0.0021	123976	NA	NA	NA	NA	FALSE	NA
Mediator	FI	rs1603978	3	25108236	A	C	0.641	-0.0041	0.03294	0.0023	123975	NA	NA	NA	NA	FALSE	NA
Mediator	FI	rs4858697	3	25116582	A	G	0.424	0.0042	0.0443	0.0021	123976	NA	NA	NA	NA	FALSE	NA
Mediator	FI	rs7429279	3	25118637	A	C	0.41	0.0036	0.09985	0.0021	123976	NA	NA	NA	NA	FALSE	NA
Mediator	FI	rs12629972	3	25121444	T	C	0.41	0.0036	0.09985	0.0021	123976	NA	NA	NA	NA	FALSE	NA
Mediator	FI	rs6550951	3	25165957	A	G	0.532	0.0028	0.1283	0.002	123975	NA	NA	NA	NA	FALSE	NA
Mediator	FI	rs2218182	3	34204000	A	G	0.765	0.0017	0.8022	0.0026	120677	NA	NA	NA	NA	FALSE	NA
Mediator	FI	rs9985296	3	36889621	T	C	0.379	0.0013	0.4237	0.0021	123418	NA	NA	NA	NA	FALSE	NA
Mediator	FI	rs7630012	3	38552250	A	G	0.573	-0.0001	1	0.0018	151010	NA	NA	NA	NA	FALSE	NA
Mediator	FI	rs6765212	3	43931484	T	C	0.297	-0.0001	0.5554	0.0022	136287	NA	NA	NA	NA	FALSE	NA
Mediator	FI	rs12630752	3	44303185	A	G	0.745	0.0032	0.4224	0.0025	125397	NA	NA	NA	NA	FALSE	NA
Mediator	FI	rs17554407	3	44784591	A	G	0.223	0.0032	0.1014	0.0026	130419	NA	NA	NA	NA	FALSE	NA
Mediator	FI	rs76398786	3	48731450	T	C	0.032	0.0042	0.6551	0.0069	95522.9	NA	NA	NA	NA	FALSE	NA
Mediator	FI	rs7626445	3	49114544	T	C	0.654	0.0045	0.03201	0.0021	125397	NA	NA	NA	NA	FALSE	NA
Mediator	FI	rs7632267	3	49184664	A	G	0.673	0.0053	0.02061	0.0022	125397	NA	NA	NA	NA	FALSE	NA
Mediator	FI	rs113011189	3	49250007	T	C	0.061	0.008	0.1933	0.0054	97349.8	NA	NA	NA	NA	FALSE	NA
Mediator	FI	rs7623659	3	49414791	T	C	0.34	-0.0065	0.01359	0.0022	125381	NA	NA	NA	NA	FALSE	NA
Mediator	FI	rs7613360	3	49916710	T	C	0.373	0.0024	0.4213	0.0021	125397	NA	NA	NA	NA	FALSE	NA
Mediator	FI	rs112634398	3	50075494	A	G	0.968	-0.0108	0.1864	0.0061	123379	NA	NA	NA	NA	FALSE	NA
Mediator	FI	rs11919418	3	50233215	T	G	0.687	-0.0003	0.8015	0.0021	136283	NA	NA	NA	NA	FALSE	NA
Mediator	FI	rs12492113	3	50521402	A	G	0.106	0.0121	4.671e-05	0.0031	129422	NA	NA	NA	NA	FALSE	NA
Mediator	FI	rs6792502	3	50531201	A	C	0.127	0.0098	0.0004989	0.003	130574	NA	NA	NA	NA	FALSE	NA
Mediator	FI	rs4676964	3	71034748	T	C	0.514	0.0015	0.6313	0.0021	125396	NA	NA	NA	NA	FALSE	NA
Mediator	FI	rs17653477	3	71170319	A	G	0.975	0.0033	0.9488	0.0079	116269	NA	NA	NA	NA	FALSE	NA
Mediator	FI	rs35483362	3	71531467	T	C	0.518	0.0025	0.1083	0.002	124247	NA	NA	NA	NA	FALSE	NA
Mediator	FI	rs62247166	3	71532738	T	C	0.479	-0.0024	0.1192	0.002	125397	NA	NA	NA	NA	FALSE	NA
Mediator	FI	rs73093445	3	71542279	A	C	0.418	-0.0041	0.01929	0.002	125397	NA	NA	NA	NA	FALSE	NA
Mediator	FI	rs11720523	3	71545170	A	C	0.416	-0.0035	0.04194	0.0021	120907	NA	NA	NA	NA	FALSE	NA
Mediator	FI	rs9842406	3	71553132	T	G	0.584	0.0042	0.01495	0.002	125397	NA	NA	NA	NA	FALSE	NA
Mediator	FI	rs6780776	3	71554185	T	C	0.42	-0.004	0.01929	0.002	125396	NA	NA	NA	NA	FALSE	NA
Mediator	FI	rs7610856	3	71579022	A	C	0.416	-0.0046	0.00819	0.0021	125397	NA	NA	NA	NA	FALSE	NA
Mediator	FI	rs6549007	3	85044736	A	G	0.748	-0.0051	0.06432	0.0026	136285	NA	NA	NA	NA	FALSE	NA
Mediator	FI	rs9816652	3	85067018	A	G	0.553	0.0046	0.01139	0.002	134866	NA	NA	NA	NA	FALSE	NA
Mediator	FI	rs6791363	3	85073170	T	C	0.612	0.0029	0.1342	0.0021	134842	NA	NA	NA	NA	FALSE	NA
Mediator	FI	rs4516626	3	85152987	T	C	0.561	-0.0026	0.3027	0.002	129226	NA	NA	NA	NA	FALSE	NA
Mediator	FI	rs13078384	3	85264266	A	G	0.327	-0.0057	0.01184	0.002	148098	NA	NA	NA	NA	FALSE	NA
Mediator	FI	rs10433500	3	85546798	A	G	0.657	0.0042	0.01929	0.0021	136287	NA	NA	NA	NA	FALSE	NA
Mediator	FI	rs12629607	3	85583608	T	C	0.348	-0.0058	0.004	0.0021	136287	NA	NA	NA	NA	FALSE	NA
Mediator	FI	rs2326319	3	85597135	A	G	0.649	0.006	0.003195	0.0021	131797	NA	NA	NA	NA	FALSE	NA
Mediator	FI	rs12714629	3	85598424	T	C	0.776	0.0061	0.01755	0.0023	136287	NA	NA	NA	NA	FALSE	NA
Mediator	FI	rs7652683	3	85603462	T	C	0.348	-0.0059	0.004	0.0021	136287	NA	NA	NA	NA	FALSE	NA
Mediator	FI	rs1375547	3	85608137	A	G	0.22	-0.0053	0.04279	0.0025	131567	NA	NA	NA	NA	FALSE	NA
Mediator	FI	rs9866322	3	85650004	T	C	0.777	0.0056	0.02563	0.0023	136287	NA	NA	NA	NA	FALSE	NA
Mediator	FI	rs72913870	3	89047588	A	G	0.086	0.0064	0.04061	0.0036	130574	NA	NA	NA	NA	FALSE	NA
Mediator	FI	rs145311166	3	89240855	A	G	0.983	-0.0088	0.03529	0.0079	123821	NA	NA	NA	NA	FALSE	NA
Mediator	FI	rs1229984	4	100239319	T	C	0.018	0.0082	0.1662	0.0058	120532	NA	NA	NA	NA	FALSE	NA
Mediator	FI	rs140280172	4	100832564	A	C	0.001	0.0198	0.1212	0.013	86672	NA	NA	NA	NA	FALSE	NA
Mediator	FI	rs149580409	4	101078246	T	C	0.999	-0.0035	0.688	0.0148	88863.9	NA	NA	NA	NA	FALSE	NA
Mediator	FI	rs13107325	4	103188709	T	C	0.078	-0.0102	0.009373	0.0044	143904	NA	NA	NA	NA	FALSE	NA
Mediator	FI	rs13135092	4	103198082	A	G	0.917	0.0102	0.004677	0.0042	151013	NA	NA	NA	NA	FALSE	NA
Mediator	FI	rs4698920	4	105379055	A	G	0.619	0.0008	0.9644	0.0021	124123	NA	NA	NA	NA	FALSE	NA
Mediator	FI	rs4698921	4	105414222	T	C	0.573	-0.0006	0.7545	0.0021	118996	NA	NA	NA	NA	FALSE	NA
Mediator	FI	rs2189234	4	106075498	T	G	0.394	-0.0052	0.006431	0.0021	120678	NA	NA	NA	NA	FALSE	NA
Mediator	FI	rs1391438	4	106151843	T	C	0.317	-0.0027	0.2702	0.002	144103	NA	NA	NA	NA	FALSE	NA
Mediator	FI	rs2726513	4	106217358	T	G	0.43	-0.0044	0.01541	0.0021	120906	NA	NA	NA	NA	FALSE	NA
Mediator	FI	rs6534338	4	123026869	T	C	0.332	0.0036	0.01548	0.002	146266	NA	NA	NA	NA	FALSE	NA
Mediator	FI	rs13102973	4	135900688	T	C	0.424	-0.0001	0.9272	0.0021	125397	NA	NA	NA	NA	FALSE	NA
Mediator	FI	rs7655455	4	152967941	T	C	0.636	-0.0002	0.9466	0.0021	125397	NA	NA	NA	NA	FALSE	NA
Mediator	FI	rs1425397	4	152984315	A	G	0.359	0.0012	0.6623	0.0022	120679	NA	NA	NA	NA	FALSE	NA
Mediator	FI	rs10013628	4	16886183	T	G	0.566	-0.0038	0.1109	0.0022	125396	NA	NA	NA	NA	FALSE	NA
Mediator	FI	rs4692708	4	170228542	A	C	0.748	0	0.9185	0.0025	125397	NA	NA	NA	NA	FALSE	NA
Mediator	FI	rs13133562	4	170965709	T	C	0.236	0.0002	0.8699	0.0025	125397	NA	NA	NA	NA	FALSE	NA
Mediator	FI	rs13146141	4	171863797	A	G	0.328	0.0005	0.7104	0.0022	119715	NA	NA	NA	NA	FALSE	NA
Mediator	FI	rs73096946	4	17788715	T	C	0.877	-0.0046	0.09158	0.0031	125397	NA	NA	NA	NA	FALSE	NA
Mediator	FI	rs10020708	4	178097496	A	C	0.491	-0.0026	0.3633	0.0019	138260	NA	NA	NA	NA	FALSE	NA
Mediator	FI	rs62339673	4	184828533	A	C	0.619	0.0013	0.6155	0.0022	124122	NA	NA	NA	NA	FALSE	NA
Mediator	FI	rs363096	4	3180021	T	C	0.421	0.0024	0.3371	0.0021	119529	NA	NA	NA	NA	FALSE	NA
Mediator	FI	rs362307	4	3241845	T	C	0.069	0.0111	0.05923	0.0044	125397	NA	NA	NA	NA	FALSE	NA
Mediator	FI	rs2858088	4	3268710	A	G	0.379	0.0043	0.1288	0.0022	125396	NA	NA	NA	NA	FALSE	NA
Mediator	FI	rs1714081	4	35938175	T	C	0.555	-0.0025	0.1747	0.0021	120907	NA	NA	NA	NA	FALSE	NA
Mediator	FI	rs11940694	4	39414993	A	G	0.396	-0.0001	0.9818	0.0021	125396	NA	NA	NA	NA	FALSE	NA
Mediator	FI	rs13146907	4	39425248	A	G	0.619	-0.0001	0.8582	0.0021	125396	NA	NA	NA	NA	FALSE	NA
Mediator	FI	rs6447123	4	42078241	A	G	0.864	-0.0043	0.2516	0.003	120679	NA	NA	NA	NA	FALSE	NA
Mediator	FI	rs6827541	4	42126924	A	G	0.751	-0.0029	0.3898	0.0025	125397	NA	NA	NA	NA	FALSE	NA
Mediator	FI	rs10938397	4	45182527	A	G	0.582	-0.0038	0.07359	0.0019	147725	NA	NA	NA	NA	FALSE	NA
Mediator	FI	rs2237021	4	55561067	T	C	0.507	-0.0002	0.9069	0.002	124123	NA	NA	NA	NA	FALSE	NA
Mediator	FI	rs2231142	4	89052323	T	G	0.098	0.003	0.5595	0.0032	145274	NA	NA	NA	NA	FALSE	NA
Mediator	FI	rs6841352	4	90781655	T	G	0.46	-0.0014	0.7372	0.002	125397	NA	NA	NA	NA	FALSE	NA
Mediator	FI	rs2141284	4	99704167	A	G	0.011	-0.0046	0.526	0.0109	117307	NA	NA	NA	NA	FALSE	NA
Mediator	FI	rs144198753	4	99713350	T	C	0.007	-0.0071	0.7491	0.0109	89981	NA	NA	NA	NA	FALSE	NA
Mediator	FI	rs111633004	5	132257191	A	G	0.14	-0.0021	0.7694	0.0029	125397	NA	NA	NA	NA	FALSE	NA
Mediator	FI	rs329122	5	133864599	A	G	0.426	0.0013	0.4963	0.0019	142710	NA	NA	NA	NA	FALSE	NA
Mediator	FI	rs13358960	5	14025085	T	C	0.668	0.0039	0.1434	0.0022	125397	NA	NA	NA	NA	FALSE	NA
Mediator	FI	rs33947258	5	141194870	A	C	0.26	0.0011	0.7432	0.0025	125397	NA	NA	NA	NA	FALSE	NA
Mediator	FI	rs6887940	5	144204346	A	G	0.503	0.0003	0.7664	0.0021	125397	NA	NA	NA	NA	FALSE	NA
Mediator	FI	rs72806111	5	145619857	A	G	0.764	0.0018	0.4029	0.0023	125397	NA	NA	NA	NA	FALSE	NA
Mediator	FI	rs6421143	5	153120718	A	G	0.637	0.0019	0.5465	0.0021	125397	NA	NA	NA	NA	FALSE	NA
Mediator	FI	rs7712317	5	153246661	T	C	0.828	0.004	0.09656	0.0028	125397	NA	NA	NA	NA	FALSE	NA
Mediator	FI	rs17714824	5	158254070	T	G	0.156	-0.0039	0.1249	0.0029	124933	NA	NA	NA	NA	FALSE	NA
Mediator	FI	rs75422056	5	164709456	A	G	0.08	0.0062	0.05767	0.0037	125397	NA	NA	NA	NA	FALSE	NA
Mediator	FI	rs2915859	5	166546480	T	C	0.408	-0.0003	0.8613	0.0022	125397	NA	NA	NA	NA	FALSE	NA
Mediator	FI	rs150534	5	60503133	A	G	0.579	-0.0022	0.4827	0.002	125397	NA	NA	NA	NA	FALSE	NA
Mediator	FI	rs6868457	5	60550041	T	C	0.492	0.0027	0.4263	0.002	120678	NA	NA	NA	NA	FALSE	NA
Mediator	FI	rs12514566	5	7391462	A	G	0.313	-0.0031	0.04406	0.002	149762	NA	NA	NA	NA	FALSE	NA
Mediator	FI	rs72783765	5	87027391	T	C	0.079	-0.0033	0.2696	0.0037	125397	NA	NA	NA	NA	FALSE	NA
Mediator	FI	rs13170977	5	87455655	A	G	0.401	-0.0003	0.7146	0.0021	125397	NA	NA	NA	NA	FALSE	NA
Mediator	FI	rs33705	5	87504285	T	C	0.383	-0.0005	0.8909	0.0021	125397	NA	NA	NA	NA	FALSE	NA
Mediator	FI	rs3099437	5	87637449	T	C	0.493	-0.0039	0.0416	0.002	125397	NA	NA	NA	NA	FALSE	NA
Mediator	FI	rs13166120	5	87948883	A	G	0.169	-0.0033	0.309	0.0029	125397	NA	NA	NA	NA	FALSE	NA
Mediator	FI	rs6882046	5	87968864	A	G	0.708	0.0018	0.3562	0.0025	120679	NA	NA	NA	NA	FALSE	NA
Mediator	FI	rs17485836	5	88065130	T	C	0.117	-0.0008	0.4285	0.0036	120679	NA	NA	NA	NA	FALSE	NA
Mediator	FI	rs1671542	5	88165095	T	C	0.416	-0.0003	0.8582	0.0028	122296	NA	NA	NA	NA	FALSE	NA
Mediator	FI	rs2578697	5	95899121	T	C	0.509	0.0039	0.04935	0.002	125397	NA	NA	NA	NA	FALSE	NA
Mediator	FI	rs9398171	6	108983527	T	C	0.677	-0.0023	0.6155	0.0022	125397	NA	NA	NA	NA	FALSE	NA
Mediator	FI	rs9349379	6	12903957	A	G	0.587	0.0038	0.02091	0.0019	146288	NA	NA	NA	NA	FALSE	NA
Mediator	FI	rs6569571	6	129208150	T	C	0.111	-0.0035	0.3683	0.0035	125397	NA	NA	NA	NA	FALSE	NA
Mediator	FI	rs7755574	6	153364643	T	G	0.286	0.0039	0.08061	0.0022	125397	NA	NA	NA	NA	FALSE	NA
Mediator	FI	rs9397585	6	153396875	T	C	0.656	-0.0033	0.1499	0.0021	125397	NA	NA	NA	NA	FALSE	NA
Mediator	FI	rs149328785	6	157326236	T	C	0.208	0.0028	0.3257	0.0025	125397	NA	NA	NA	NA	FALSE	NA
Mediator	FI	rs12195577	6	18791044	T	C	0.438	-0.0023	0.1339	0.002	136287	NA	NA	NA	NA	FALSE	NA
Mediator	FI	rs975303	6	19028788	A	G	0.867	-0.0009	0.7143	0.0026	145029	NA	NA	NA	NA	FALSE	NA
Mediator	FI	rs2328887	6	25430149	T	C	0.088	-0.0007	0.7358	0.0035	151013	NA	NA	NA	NA	FALSE	NA
Mediator	FI	rs13212936	6	25588815	T	C	0.088	-0.0041	0.1901	0.0035	151009	NA	NA	NA	NA	FALSE	NA
Mediator	FI	rs4236040	6	25761209	T	C	0.086	-0.0027	0.2919	0.0036	150988	NA	NA	NA	NA	FALSE	NA
Mediator	FI	rs9379829	6	26172219	T	C	0.215	0.0004	0.6377	0.0023	131567	NA	NA	NA	NA	FALSE	NA
Mediator	FI	rs17598658	6	26175866	A	C	0.927	0.0008	0.6103	0.0042	129919	NA	NA	NA	NA	FALSE	NA
Mediator	FI	rs806794	6	26200677	A	G	0.698	-0.0024	0.06153	0.002	149771	NA	NA	NA	NA	FALSE	NA
Mediator	FI	rs806789	6	26229161	A	C	0.517	0.0005	0.6059	0.002	135731	NA	NA	NA	NA	FALSE	NA
Mediator	FI	rs9357004	6	26303319	T	C	0.455	0.0019	0.6059	0.002	135137	NA	NA	NA	NA	FALSE	NA
Mediator	FI	rs35942569	6	26339131	A	G	0.926	-0.0022	0.7661	0.0039	136287	NA	NA	NA	NA	FALSE	NA
Mediator	FI	rs35433030	6	26529890	A	G	0.084	0.0028	0.6232	0.0037	136287	NA	NA	NA	NA	FALSE	NA
Mediator	FI	rs13198716	6	26582035	T	C	0.075	0.0033	0.5348	0.0039	136287	NA	NA	NA	NA	FALSE	NA
Mediator	FI	rs183280845	6	26921528	A	G	0.076	0.0016	0.7939	0.004	133187	NA	NA	NA	NA	FALSE	NA
Mediator	FI	rs72839445	6	27249686	A	G	0.074	0.0011	0.9382	0.0039	136287	NA	NA	NA	NA	FALSE	NA
Mediator	FI	rs13207082	6	27251379	A	G	0.926	-0.0011	0.8883	0.0039	135137	NA	NA	NA	NA	FALSE	NA
Mediator	FI	rs145623467	6	27294573	A	G	0.014	0.0051	0.5028	0.0092	128255	NA	NA	NA	NA	FALSE	NA
Mediator	FI	rs6904596	6	27491299	A	G	0.078	0.0033	0.5343	0.0035	145050	NA	NA	NA	NA	FALSE	NA
Mediator	FI	rs17763089	6	27835218	A	G	0.074	0.0024	0.76	0.0038	136287	NA	NA	NA	NA	FALSE	NA
Mediator	FI	rs200977	6	27854301	T	C	0.918	-0.001	0.7505	0.0035	129919	NA	NA	NA	NA	FALSE	NA
Mediator	FI	rs202906	6	28011652	T	C	0.909	-0.0043	0.242	0.0033	136283	NA	NA	NA	NA	FALSE	NA
Mediator	FI	rs34388845	6	28578286	A	G	0.854	-0.0005	0.6771	0.003	111655	NA	NA	NA	NA	FALSE	NA
Mediator	FI	rs13194504	6	28630691	A	G	0.074	0.0066	0.1128	0.0039	139168	NA	NA	NA	NA	FALSE	NA
Mediator	FI	rs34953859	6	28657458	A	G	0.893	-0.0024	0.6588	0.0035	111230	NA	NA	NA	NA	FALSE	NA
Mediator	FI	rs4713177	6	28673998	A	G	0.133	0.003	0.5234	0.0039	104085	NA	NA	NA	NA	FALSE	NA
Mediator	FI	rs4947263	6	29133642	T	C	0.078	0.0048	0.3687	0.0042	104085	NA	NA	NA	NA	FALSE	NA
Mediator	FI	rs3117439	6	29266483	A	G	0.078	0.0035	0.5586	0.0043	101941	NA	NA	NA	NA	FALSE	NA
Mediator	FI	rs3117427	6	29274136	T	C	0.924	-0.0052	0.3072	0.004	121515	NA	NA	NA	NA	FALSE	NA
Mediator	FI	rs9257805	6	29346329	A	G	0.904	0.0007	0.4915	0.0036	126151	NA	NA	NA	NA	FALSE	NA
Mediator	FI	rs2523810	6	29849487	T	C	0.466	-0.0034	0.2634	0.003	71663.4	NA	NA	NA	NA	FALSE	NA
Mediator	FI	rs8321	6	30032522	A	C	0.92	0.0001	0.7959	0.0039	117201	NA	NA	NA	NA	FALSE	NA
Mediator	FI	rs2517609	6	30170287	A	G	0.92	0.0032	0.3257	0.0042	94218	NA	NA	NA	NA	FALSE	NA
Mediator	FI	rs1264341	6	30802465	T	C	0.914	0.0026	0.3619	0.0042	85935	NA	NA	NA	NA	FALSE	NA
Mediator	FI	rs2844672	6	31005139	A	G	0.629	0.0058	0.02038	0.0025	94217.8	NA	NA	NA	NA	FALSE	NA
Mediator	FI	rs2517521	6	31027336	A	G	0.11	-0.0083	0.007813	0.0037	94218	NA	NA	NA	NA	FALSE	NA
Mediator	FI	rs2233956	6	31081205	T	C	0.836	0.0069	0.005927	0.0028	134058	NA	NA	NA	NA	FALSE	NA
Mediator	FI	rs9265965	6	31315629	T	C	0.913	0.0001	0.919	0.0045	80140.9	NA	NA	NA	NA	FALSE	NA
Mediator	FI	rs9266252	6	31325822	A	G	0.78	0.0076	0.01134	0.003	94217.9	NA	NA	NA	NA	FALSE	NA
Mediator	FI	rs28703977	6	31472792	T	C	0.355	-0.008	0.003626	0.0025	111115	NA	NA	NA	NA	FALSE	NA
Mediator	FI	rs2857606	6	31523207	A	G	0.136	-0.0138	3.713e-05	0.0033	111115	NA	NA	NA	NA	FALSE	NA
Mediator	FI	rs2857596	6	31567422	T	G	0.71	0.0036	0.07564	0.0026	114316	NA	NA	NA	NA	FALSE	NA
Mediator	FI	rs2857700	6	31572481	T	C	0.11	-0.0061	0.03989	0.0032	128809	NA	NA	NA	NA	FALSE	NA
Mediator	FI	rs3130048	6	31613739	T	C	0.736	0.0061	0.01112	0.0023	127903	NA	NA	NA	NA	FALSE	NA
Mediator	FI	rs1009382	6	32026107	T	C	0.718	0.0078	0.001403	0.0023	115530	NA	NA	NA	NA	FALSE	NA
Mediator	FI	rs204887	6	32029226	A	G	0.303	-0.005	0.03157	0.0023	115530	NA	NA	NA	NA	FALSE	NA
Mediator	FI	rs1003880	6	32298484	T	G	0.211	-0.0081	0.005361	0.003	94218	NA	NA	NA	NA	FALSE	NA
Mediator	FI	rs189745093	6	32462127	T	C	0.999	-0.007	0.9376	0.0563	7428	NA	NA	NA	NA	FALSE	NA
Mediator	FI	rs6933289	6	32604551	T	C	0.063	-0.0087	0.1391	0.0049	64190.9	NA	NA	NA	NA	FALSE	NA
Mediator	FI	rs9272426	6	32605189	A	G	0.607	-0.0036	0.2483	0.0032	58739.5	NA	NA	NA	NA	FALSE	NA
Mediator	FI	rs185831190	6	32615015	T	C	0.007	0.0989	0.6479	0.205	3480.98	NA	NA	NA	NA	FALSE	NA
Mediator	FI	rs28811643	6	32618592	A	G	0.024	-0.0095	0.3597	0.0093	52311	NA	NA	NA	NA	FALSE	NA
Mediator	FI	rs57315130	6	32625374	A	G	0.003	0.0222	0.567	0.057	13244	NA	NA	NA	NA	FALSE	NA
Mediator	FI	rs9274171	6	32630349	T	G	0.088	-0.0042	0.4736	0.005	54671.6	NA	NA	NA	NA	FALSE	NA
Mediator	FI	rs9276710	6	32757102	T	C	0.83	0.0016	0.9336	0.003	111115	NA	NA	NA	NA	FALSE	NA
Mediator	FI	rs9504124	6	4478478	T	C	0.322	0.002	0.3583	0.0023	125397	NA	NA	NA	NA	FALSE	NA
Mediator	FI	rs2465037	6	51179260	A	C	0.35	-0.0037	0.3487	0.0021	131797	NA	NA	NA	NA	FALSE	NA
Mediator	FI	rs2504671	6	51205577	A	C	0.227	-0.0035	0.4012	0.0023	131545	NA	NA	NA	NA	FALSE	NA
Mediator	FI	rs1775255	6	51243035	T	G	0.455	0.0018	0.8059	0.002	136287	NA	NA	NA	NA	FALSE	NA
Mediator	FI	rs13202107	6	51395463	A	G	0.207	0.0009	0.9686	0.0025	136287	NA	NA	NA	NA	FALSE	NA
Mediator	FI	rs2432801	6	5473964	A	G	0.29	0.002	0.4487	0.0023	125397	NA	NA	NA	NA	FALSE	NA
Mediator	FI	rs71552589	6	62665581	A	G	0.702	0.0025	0.09303	0.0028	122934	NA	NA	NA	NA	FALSE	NA
Mediator	FI	rs3799077	6	69996217	T	G	0.714	0.0059	0.01444	0.0022	125397	NA	NA	NA	NA	FALSE	NA
Mediator	FI	rs1203213	6	75943069	T	G	0.049	0.0058	0.291	0.0047	125397	NA	NA	NA	NA	FALSE	NA
Mediator	FI	rs806374	6	88857320	T	C	0.685	0.0002	0.7222	0.0023	122953	NA	NA	NA	NA	FALSE	NA
Mediator	FI	rs1556623	6	92298780	A	G	0.385	0.0033	0.1603	0.0021	125397	NA	NA	NA	NA	FALSE	NA
Mediator	FI	rs9359954	6	92318594	T	G	0.491	0.0028	0.3739	0.0021	120673	NA	NA	NA	NA	FALSE	NA
Mediator	FI	rs9463175	6	9510030	T	C	0.404	-0.002	0.2402	0.002	143042	NA	NA	NA	NA	FALSE	NA
Mediator	FI	rs1338549	6	98312143	T	G	0.482	0.0003	0.8515	0.002	125397	NA	NA	NA	NA	FALSE	NA
Mediator	FI	rs9372625	6	98344031	A	G	0.401	-0.0001	0.8758	0.0021	125397	NA	NA	NA	NA	FALSE	NA
Mediator	FI	rs6905544	6	98411631	A	G	0.408	-0.0008	0.8015	0.0021	125397	NA	NA	NA	NA	FALSE	NA
Mediator	FI	rs35099767	6	98546547	T	G	0.379	-0.0014	0.5172	0.0022	125396	NA	NA	NA	NA	FALSE	NA
Mediator	FI	rs9385269	6	98547979	T	C	0.533	-0.0009	0.44	0.002	125397	NA	NA	NA	NA	FALSE	NA
Mediator	FI	rs1487446	6	98565212	T	C	0.509	-0.0013	0.3257	0.002	125397	NA	NA	NA	NA	FALSE	NA
Mediator	FI	rs6931604	6	98578215	T	C	0.625	0.0028	0.454	0.0021	125397	NA	NA	NA	NA	FALSE	NA
Mediator	FI	rs56016333	7	104596248	T	C	0.625	0.0049	0.1802	0.0021	125397	NA	NA	NA	NA	FALSE	NA
Mediator	FI	rs13246732	7	113775765	T	C	0.319	-0.0012	0.5123	0.0025	114253	NA	NA	NA	NA	FALSE	NA
Mediator	FI	rs118134876	7	11500372	T	C	0.036	-0.0031	0.5967	0.0053	122729	NA	NA	NA	NA	FALSE	NA
Mediator	FI	rs12672200	7	115461436	A	G	0.321	-0.0023	0.4391	0.0023	136287	NA	NA	NA	NA	FALSE	NA
Mediator	FI	rs2043539	7	12253880	A	G	0.41	-0.0009	0.3866	0.002	124747	NA	NA	NA	NA	FALSE	NA
Mediator	FI	rs2896395	7	127511705	T	C	0.273	-0.0035	0.1322	0.0023	120679	NA	NA	NA	NA	FALSE	NA
Mediator	FI	rs7808586	7	131859496	A	G	0.61	0.0016	0.4317	0.0022	125396	NA	NA	NA	NA	FALSE	NA
Mediator	FI	rs7806045	7	132610266	T	C	0.769	-0.0048	0.04708	0.0025	125397	NA	NA	NA	NA	FALSE	NA
Mediator	FI	rs56182580	7	132691858	T	C	0.747	-0.0052	0.05182	0.0023	125397	NA	NA	NA	NA	FALSE	NA
Mediator	FI	rs6961517	7	133130940	T	G	0.324	0.002	0.3155	0.0023	118926	NA	NA	NA	NA	FALSE	NA
Mediator	FI	rs6954610	7	133618986	A	G	0.459	-0.0043	0.03703	0.002	125397	NA	NA	NA	NA	FALSE	NA
Mediator	FI	rs4728309	7	133746609	A	G	0.168	0.0049	0.1049	0.0031	125397	NA	NA	NA	NA	FALSE	NA
Mediator	FI	rs60198071	7	140144929	A	G	0.707	-0.0015	0.6798	0.0026	122297	NA	NA	NA	NA	FALSE	NA
Mediator	FI	rs4726481	7	141668403	T	G	0.418	-0.0006	0.95	0.0023	119227	NA	NA	NA	NA	FALSE	NA
Mediator	FI	rs6978121	7	143715149	A	C	0.687	-0.0006	0.9818	0.0021	125397	NA	NA	NA	NA	FALSE	NA
Mediator	FI	rs10249294	7	143723137	A	G	0.315	0.0007	0.9635	0.0021	125397	NA	NA	NA	NA	FALSE	NA
Mediator	FI	rs2533196	7	153489530	A	G	0.439	0.0045	0.02113	0.0027	97346.7	NA	NA	NA	NA	FALSE	NA
Mediator	FI	rs10271924	7	153495206	T	C	0.456	0.0046	0.0314	0.003	84498.7	NA	NA	NA	NA	FALSE	NA
Mediator	FI	rs4410790	7	17284577	T	C	0.372	-0.0042	0.03603	0.0022	119824	NA	NA	NA	NA	FALSE	NA
Mediator	FI	rs58221005	7	17458747	A	G	0.185	0.0017	0.7477	0.0028	124747	NA	NA	NA	NA	FALSE	NA
Mediator	FI	rs57193069	7	1862417	A	G	0.554	-0.0029	0.2053	0.0022	122728	NA	NA	NA	NA	FALSE	NA
Mediator	FI	rs28432248	7	1897761	T	C	0.802	0.0008	0.4128	0.0027	124747	NA	NA	NA	NA	FALSE	NA
Mediator	FI	rs6978112	7	1966841	T	C	0.398	0.002	0.3146	0.0021	124747	NA	NA	NA	NA	FALSE	NA
Mediator	FI	rs56305291	7	2048706	A	G	0.785	-0.0001	0.5895	0.0026	124747	NA	NA	NA	NA	FALSE	NA
Mediator	FI	rs34198643	7	2203808	T	C	0.222	0.0016	0.3447	0.0026	124747	NA	NA	NA	NA	FALSE	NA
Mediator	FI	rs7784061	7	32974796	A	G	0.394	-0.0048	0.008398	0.0021	124747	NA	NA	NA	NA	FALSE	NA
Mediator	FI	rs329274	7	35078743	A	G	0.541	0.0007	0.4682	0.0021	124302	NA	NA	NA	NA	FALSE	NA
Mediator	FI	rs6975898	7	4540687	T	G	0.393	-0.0056	0.02408	0.0021	123472	NA	NA	NA	NA	FALSE	NA
Mediator	FI	rs563740	7	69168149	A	G	0.722	-0.0053	0.009148	0.0022	125397	NA	NA	NA	NA	FALSE	NA
Mediator	FI	rs6943610	7	69569109	A	G	0.749	-0.0043	0.04489	0.0025	120899	NA	NA	NA	NA	FALSE	NA
Mediator	FI	rs2006810	7	69902152	T	C	0.619	0.0005	0.749	0.0021	124247	NA	NA	NA	NA	FALSE	NA
Mediator	FI	rs34060476	7	73037956	A	G	0.875	-0.0115	0.0001179	0.0031	139865	NA	NA	NA	NA	FALSE	NA
Mediator	FI	rs62466318	7	73042085	T	C	0.199	0.0033	0.157	0.0025	150235	NA	NA	NA	NA	FALSE	NA
Mediator	FI	rs6957745	7	73056750	T	C	0.803	-0.0028	0.2322	0.0026	145846	NA	NA	NA	NA	FALSE	NA
Mediator	FI	rs2529287	7	74358919	T	C	0.248	0.001	0.4431	0.0043	65246.8	NA	NA	NA	NA	FALSE	NA
Mediator	FI	rs1057868	7	75615006	T	C	0.305	-0.0015	0.4808	0.0022	125397	NA	NA	NA	NA	FALSE	NA
Mediator	FI	rs62461232	7	77765568	T	C	0.161	-0.0024	0.3886	0.0029	125397	NA	NA	NA	NA	FALSE	NA
Mediator	FI	rs6958768	7	77773693	A	C	0.838	0.0017	0.7016	0.003	120896	NA	NA	NA	NA	FALSE	NA
Mediator	FI	rs12531328	7	79058095	T	C	0.533	-0.0005	0.5429	0.002	125396	NA	NA	NA	NA	FALSE	NA
Mediator	FI	rs10253861	7	8110475	A	G	0.511	-0.0023	0.4682	0.002	125397	NA	NA	NA	NA	FALSE	NA
Mediator	FI	rs1635002	7	86627249	T	C	0.326	-0.0046	0.07764	0.0021	125396	NA	NA	NA	NA	FALSE	NA
Mediator	FI	rs79809011	8	10126532	A	G	0.028	0.0224	0.004413	0.0098	100542	NA	NA	NA	NA	FALSE	NA
Mediator	FI	rs4486206	8	10127970	A	G	0.232	-0.0028	0.1491	0.0023	135637	NA	NA	NA	NA	FALSE	NA
Mediator	FI	rs7832708	8	10190040	T	C	0.458	-0.0059	0.002711	0.0019	144126	NA	NA	NA	NA	FALSE	NA
Mediator	FI	rs1986972	8	10268805	A	G	0.318	-0.0047	0.01595	0.0021	135637	NA	NA	NA	NA	FALSE	NA
Mediator	FI	rs7005363	8	10283748	T	C	0.571	0.0081	0.000245	0.002	135637	NA	NA	NA	NA	FALSE	NA
Mediator	FI	rs11785788	8	10855158	A	G	0.235	0.007	0.005361	0.0025	135637	NA	NA	NA	NA	FALSE	NA
Mediator	FI	rs13271359	8	109114426	T	C	0.244	0.0015	0.27	0.0025	125397	NA	NA	NA	NA	FALSE	NA
Mediator	FI	rs60383089	8	10983579	T	G	0.525	-0.009	7.704e-05	0.0022	135636	NA	NA	NA	NA	FALSE	NA
Mediator	FI	rs7000132	8	11030935	T	C	0.525	-0.0098	1.635e-06	0.002	135637	NA	NA	NA	NA	FALSE	NA
Mediator	FI	rs2844232	8	110570060	A	G	0.398	0.0017	0.359	0.0022	120678	NA	NA	NA	NA	FALSE	NA
Mediator	FI	rs920047	8	11087475	A	G	0.503	0.0102	2.393e-07	0.0019	149109	NA	NA	NA	NA	FALSE	NA
Mediator	FI	rs2409764	8	11281273	A	G	0.549	-0.0073	0.0006348	0.0021	131564	NA	NA	NA	NA	FALSE	NA
Mediator	FI	rs13259242	8	11593033	T	G	0.526	-0.0092	2.208e-05	0.002	135637	NA	NA	NA	NA	FALSE	NA
Mediator	FI	rs11998678	8	11830150	T	C	0.46	-0.0076	0.0003458	0.0019	147700	NA	NA	NA	NA	FALSE	NA
Mediator	FI	rs11992162	8	11836514	A	G	0.517	-0.0083	0.000314	0.0021	134215	NA	NA	NA	NA	FALSE	NA
Mediator	FI	rs9693693	8	11872004	A	G	0.862	0.0034	0.4394	0.0068	41291	NA	NA	NA	NA	FALSE	NA
Mediator	FI	rs13252660	8	142239381	T	C	0.398	-0.0026	0.4106	0.0021	124747	NA	NA	NA	NA	FALSE	NA
Mediator	FI	rs13266268	8	142611971	T	C	0.346	0.0021	0.3151	0.0022	123472	NA	NA	NA	NA	FALSE	NA
Mediator	FI	rs11787216	8	142615222	T	C	0.331	0.0023	0.3366	0.0022	124746	NA	NA	NA	NA	FALSE	NA
Mediator	FI	rs4129585	8	143312933	A	C	0.442	-0.0002	0.9272	0.0021	118878	NA	NA	NA	NA	FALSE	NA
Mediator	FI	rs13262595	8	143316970	A	G	0.445	-0.0004	0.944	0.0021	124747	NA	NA	NA	NA	FALSE	NA
Mediator	FI	rs6985751	8	143328290	A	G	0.562	0.0001	0.9627	0.002	124747	NA	NA	NA	NA	FALSE	NA
Mediator	FI	rs13274119	8	143342967	A	C	0.148	0.0022	0.473	0.0031	123473	NA	NA	NA	NA	FALSE	NA
Mediator	FI	rs4350094	8	143378869	T	C	0.443	-0.0027	0.1775	0.0021	119105	NA	NA	NA	NA	FALSE	NA
Mediator	FI	rs13263946	8	143534117	T	C	0.3	-0.0024	0.3533	0.0028	112329	NA	NA	NA	NA	FALSE	NA
Mediator	FI	rs11787024	8	144239099	T	C	0.691	0.0013	0.8218	0.0025	119028	NA	NA	NA	NA	FALSE	NA
Mediator	FI	rs7829800	8	144258705	A	G	0.314	-0.0015	0.983	0.0022	120677	NA	NA	NA	NA	FALSE	NA
Mediator	FI	rs2972184	8	1670693	A	G	0.57	0.0031	0.6455	0.0025	117495	NA	NA	NA	NA	FALSE	NA
Mediator	FI	rs10112502	8	20982409	A	G	0.656	-0.0034	0.08848	0.0022	123473	NA	NA	NA	NA	FALSE	NA
Mediator	FI	rs2042073	8	30835535	A	G	0.365	0.0014	0.1927	0.0021	122905	NA	NA	NA	NA	FALSE	NA
Mediator	FI	rs13267577	8	4847469	T	C	0.381	-0.0052	0.003942	0.0022	119598	NA	NA	NA	NA	FALSE	NA
Mediator	FI	rs826596	8	59926199	A	G	0.682	0.0017	0.2297	0.0022	125397	NA	NA	NA	NA	FALSE	NA
Mediator	FI	rs4739105	8	64496159	T	C	0.227	-0.0028	0.2413	0.0026	125397	NA	NA	NA	NA	FALSE	NA
Mediator	FI	rs6995556	8	64684819	T	C	0.324	0	0.5702	0.0022	125397	NA	NA	NA	NA	FALSE	NA
Mediator	FI	rs6987861	8	65709467	A	G	0.745	0.0025	0.3159	0.0025	125397	NA	NA	NA	NA	FALSE	NA
Mediator	FI	rs2945319	8	8088933	T	C	0.59	0.01	0.001034	0.0032	63886.9	NA	NA	NA	NA	FALSE	NA
Mediator	FI	rs10504754	8	83252586	A	G	0.413	0.0041	0.002567	0.0021	120679	NA	NA	NA	NA	FALSE	NA
Mediator	FI	rs2980755	8	8363683	A	G	0.532	0.0112	2.248e-07	0.002	135637	NA	NA	NA	NA	FALSE	NA
Mediator	FI	rs7826238	8	8387095	T	G	0.452	-0.0095	1.224e-05	0.002	135637	NA	NA	NA	NA	FALSE	NA
Mediator	FI	rs4841029	8	8605632	A	G	0.438	0.0067	0.001461	0.0021	131565	NA	NA	NA	NA	FALSE	NA
Mediator	FI	rs12682352	8	8646246	T	C	0.548	0.0088	4.603e-05	0.002	135137	NA	NA	NA	NA	FALSE	NA
Mediator	FI	rs330088	8	9149746	T	C	0.489	0.0111	5.515e-07	0.002	135637	NA	NA	NA	NA	FALSE	NA
Mediator	FI	rs11774353	8	9153127	T	C	0.372	-0.0073	0.0004894	0.0021	135637	NA	NA	NA	NA	FALSE	NA
Mediator	FI	rs7012637	8	9173209	A	G	0.47	-0.0215	1.482e-29	0.0019	148942	NA	NA	NA	NA	FALSE	NA
Mediator	FI	rs7012814	8	9173358	A	G	0.471	-0.0219	8.342e-30	0.0019	148942	NA	NA	NA	NA	FALSE	NA
Mediator	FI	rs1461729	8	9187242	A	G	0.09	0.0243	5.675e-18	0.0031	149213	NA	NA	NA	NA	FALSE	NA
Mediator	FI	rs4840439	8	9673841	T	C	0.236	-0.0062	0.0117	0.0023	135637	NA	NA	NA	NA	FALSE	NA
Mediator	FI	rs13279794	8	9684014	A	C	0.598	0.0093	4.033e-06	0.002	131568	NA	NA	NA	NA	FALSE	NA
Mediator	FI	rs4636319	9	100252721	T	C	0.482	-0.0013	1	0.002	125396	NA	NA	NA	NA	FALSE	NA
Mediator	FI	rs12555454	9	116584812	T	C	0.628	0.0008	0.7208	0.0022	125397	NA	NA	NA	NA	FALSE	NA
Mediator	FI	rs10124367	9	128488659	T	C	0.638	-0.0063	0.003677	0.0022	125397	NA	NA	NA	NA	FALSE	NA
Mediator	FI	rs6478712	9	128514608	T	C	0.359	0.0057	0.009571	0.0022	125397	NA	NA	NA	NA	FALSE	NA
Mediator	FI	rs7857380	9	128555022	A	C	0.371	0.0048	0.04008	0.0022	125397	NA	NA	NA	NA	FALSE	NA
Mediator	FI	rs2111365	9	128739602	T	C	0.686	-0.0055	0.01401	0.0022	125397	NA	NA	NA	NA	FALSE	NA
Mediator	FI	rs16781	9	138012886	A	G	0.245	-0.0013	0.7331	0.0025	118263	NA	NA	NA	NA	FALSE	NA
Mediator	FI	rs10122339	9	15691712	T	G	0.48	-0.0012	0.2907	0.002	134866	NA	NA	NA	NA	FALSE	NA
Mediator	FI	rs10962121	9	15702704	T	G	0.484	-0.0014	0.2286	0.002	134866	NA	NA	NA	NA	FALSE	NA
Mediator	FI	rs7872912	9	15761077	T	C	0.455	-0.0016	0.1404	0.002	134866	NA	NA	NA	NA	FALSE	NA
Mediator	FI	rs12338207	9	16449788	T	C	0.627	-0.0007	0.8332	0.002	136287	NA	NA	NA	NA	FALSE	NA
Mediator	FI	rs7849142	9	1772605	T	G	0.335	0.0001	0.8233	0.0021	123326	NA	NA	NA	NA	FALSE	NA
Mediator	FI	rs62573521	9	22648200	T	C	0.025	0.009	0.1065	0.0062	131281	NA	NA	NA	NA	FALSE	NA
Mediator	FI	rs6475725	9	23274249	T	G	0.212	0.0002	0.738	0.0023	136287	NA	NA	NA	NA	FALSE	NA
Mediator	FI	rs11790555	9	23703152	T	C	0.818	0.0004	0.8649	0.0027	136287	NA	NA	NA	NA	FALSE	NA
Mediator	FI	rs10972033	9	34269732	T	G	0.438	-0.0026	0.08761	0.0021	125397	NA	NA	NA	NA	FALSE	NA
Mediator	FI	rs10974346	9	4144390	T	C	0.401	0.0016	0.6736	0.002	135637	NA	NA	NA	NA	FALSE	NA
Mediator	FI	rs1147198	9	87275348	T	G	0.789	-0.0049	0.01834	0.0025	120904	NA	NA	NA	NA	FALSE	NA
Mediator	FI	rs3911016	9	88029000	T	G	0.872	-0.0001	0.876	0.0031	125397	NA	NA	NA	NA	FALSE	NA
Mediator	FI	rs10752651	9	92201811	T	C	0.533	-0.0004	0.761	0.0021	125397	NA	NA	NA	NA	FALSE	NA
Mediator	FI	rs7869969	9	96217447	A	G	0.642	-0.0005	0.8233	0.0021	125397	NA	NA	NA	NA	FALSE	NA
Mediator	FI	rs10156602	9	96345328	A	G	0.603	0.0001	0.9826	0.0022	120907	NA	NA	NA	NA	FALSE	NA
Mediator	PHY	rs11102404	1	112721915	A	G	0.6519	-0.0054	0.1031	0.0033	605069	NA	NA	NA	NA	FALSE	NA
Mediator	PHY	rs2252508	1	153913770	A	G	0.5276	-0.0083	0.008964	0.0032	605118	NA	NA	NA	NA	FALSE	NA
Mediator	PHY	rs2790688	1	153992909	T	C	0.1543	0.0099	0.07879	0.0056	484633	NA	NA	NA	NA	FALSE	NA
Mediator	PHY	rs34172314	1	154115677	CA	C	0.4796	-0.0094	0.02832	0.0043	448902	NA	NA	NA	NA	FALSE	NA
Mediator	PHY	rs5778804	1	174375815	T	TG	0.5503	-0.0074	0.0781	0.0042	448902	NA	NA	NA	NA	FALSE	NA
Mediator	PHY	rs11378864	1	174887261	CT	C	0.4561	0.0057	0.1793	0.0042	448902	NA	NA	NA	NA	FALSE	NA
Mediator	PHY	rs574367	1	177873210	T	G	0.1971	0.0047	0.2345	0.004	603083	NA	NA	NA	NA	FALSE	NA
Mediator	PHY	rs1534749	1	190028576	T	C	0.4708	0.0002	0.966	0.0041	484633	NA	NA	NA	NA	FALSE	NA
Mediator	PHY	rs61421373	1	204560440	T	C	0.2209	0.0182	0.0003318	0.0051	448902	NA	NA	NA	NA	FALSE	NA
Mediator	PHY	rs140571405	1	204600236	CCTAGT	C	0.2233	0.0177	0.0004702	0.0051	448902	NA	NA	NA	NA	FALSE	NA
Mediator	PHY	rs1411112	1	204679248	A	G	0.1101	0.0022	0.6714	0.0052	605114	NA	NA	NA	NA	FALSE	NA
Mediator	PHY	rs549297861	1	21264496	CT	C	0.3921	0.0019	0.6539	0.0043	448902	NA	NA	NA	NA	FALSE	NA
Mediator	PHY	rs6673455	1	21361048	T	C	0.6018	-0.0023	0.5833	0.0041	484633	NA	NA	NA	NA	FALSE	NA
Mediator	PHY	rs6426658	1	21361176	A	G	0.4154	-0.0001	0.9805	0.0032	602674	NA	NA	NA	NA	FALSE	NA
Mediator	PHY	rs61779135	1	21532625	A	G	0.3953	0.0015	0.7181	0.0042	484633	NA	NA	NA	NA	FALSE	NA
Mediator	PHY	rs2244598	1	216681000	T	C	0.3957	-0.0016	0.6979	0.0042	483614	NA	NA	NA	NA	FALSE	NA
Mediator	PHY	rs7516954	1	223846564	T	C	0.2628	-0.0009	0.7912	0.0036	605072	NA	NA	NA	NA	FALSE	NA
Mediator	PHY	rs6426538	1	226532848	T	C	0.4959	-0.0012	0.7739	0.0043	483614	NA	NA	NA	NA	FALSE	NA
Mediator	PHY	rs11581076	1	234725135	T	C	0.5186	0.0009	0.8216	0.0041	483614	NA	NA	NA	NA	FALSE	NA
Mediator	PHY	rs2799423	1	236747931	A	C	0.2913	0.0019	0.5868	0.0035	592502	NA	NA	NA	NA	FALSE	NA
Mediator	PHY	rs78876700	1	4670487	A	G	0.1377	-0.0004	0.946	0.006	484633	NA	NA	NA	NA	FALSE	NA
Mediator	PHY	rs7554485	1	65945906	T	C	0.4097	0.0052	0.1056	0.0032	602674	NA	NA	NA	NA	FALSE	NA
Mediator	PHY	rs2489919	1	66449056	T	C	0.0805	0.0154	0.008692	0.0059	605117	NA	NA	NA	NA	FALSE	NA
Mediator	PHY	rs2174602	1	71799403	A	G	0.6434	0.0036	0.2703	0.0033	605119	NA	NA	NA	NA	FALSE	NA
Mediator	PHY	rs11209780	1	71876652	A	G	0.2374	0.0032	0.3957	0.0038	602533	NA	NA	NA	NA	FALSE	NA
Mediator	PHY	rs7542974	1	72544704	A	G	0.2577	0.0093	0.01301	0.0037	605113	NA	NA	NA	NA	FALSE	NA
Mediator	PHY	rs147204295	1	72730225	A	ATTAG	0.6432	0.015	0.002839	0.005	448902	NA	NA	NA	NA	FALSE	NA
Mediator	PHY	rs66495454	1	72748567	G	GTCCT	0.6209	-0.0142	0.00106	0.0044	448902	NA	NA	NA	NA	FALSE	NA
Mediator	PHY	rs2613508	1	72833582	T	C	0.8027	0.0029	0.5747	0.0051	484633	NA	NA	NA	NA	FALSE	NA
Mediator	PHY	rs557484545	1	72884010	CA	C	0.2031	-0.0065	0.2271	0.0054	448902	NA	NA	NA	NA	FALSE	NA
Mediator	PHY	rs10789340	1	72940273	A	G	0.3611	-0.0068	0.0378	0.0033	603077	NA	NA	NA	NA	FALSE	NA
Mediator	PHY	rs4649981	1	73652349	A	G	0.4731	0.0073	0.02187	0.0032	604098	NA	NA	NA	NA	FALSE	NA
Mediator	PHY	rs4655962	1	87890016	T	C	0.4011	0.0054	0.2007	0.0042	483614	NA	NA	NA	NA	FALSE	NA
Mediator	PHY	rs664544	1	88716077	T	C	0.6704	-0.0109	0.01134	0.0043	484633	NA	NA	NA	NA	FALSE	NA
Mediator	PHY	rs511450	1	88775156	A	G	0.7061	-0.0144	0.001179	0.0044	484633	NA	NA	NA	NA	FALSE	NA
Mediator	PHY	rs607863	1	88777911	T	C	0.2938	0.0144	0.001174	0.0045	484633	NA	NA	NA	NA	FALSE	NA
Mediator	PHY	rs12024497	1	91151544	T	G	0.5887	-0.0022	0.601	0.0042	483615	NA	NA	NA	NA	FALSE	NA
Mediator	PHY	rs114328297	1	91190854	T	G	0.7777	0.0009	0.8571	0.0049	484633	NA	NA	NA	NA	FALSE	NA
Mediator	PHY	rs72720396	1	91191582	A	G	0.7693	0.0003	0.9574	0.0048	484633	NA	NA	NA	NA	FALSE	NA
Mediator	PHY	rs7514579	1	94051350	A	C	0.7669	-0.0002	0.9738	0.0048	483615	NA	NA	NA	NA	FALSE	NA
Mediator	PHY	rs59239970	1	952494	A	AT	0.6118	0.0075	0.08564	0.0043	448902	NA	NA	NA	NA	FALSE	NA
Mediator	PHY	rs12134520	1	96190605	A	G	0.5132	0.0147	0.0002876	0.0041	484633	NA	NA	NA	NA	FALSE	NA
Mediator	PHY	rs4615895	1	96274668	A	G	0.7379	0.0044	0.2186	0.0036	590972	NA	NA	NA	NA	FALSE	NA
Mediator	PHY	rs161107	1	96516578	A	G	0.2065	-0.009	0.02287	0.0039	605077	NA	NA	NA	NA	FALSE	NA
Mediator	PHY	rs2022864	1	98493785	A	G	0.8374	0.0062	0.2609	0.0055	484633	NA	NA	NA	NA	FALSE	NA
Mediator	PHY	rs71590245	1	98782893	T	TG	0.6439	0.0089	0.04606	0.0045	448902	NA	NA	NA	NA	FALSE	NA
Mediator	PHY	rs61873510	10	102626510	T	G	0.3286	0.0091	0.04021	0.0044	482749	NA	NA	NA	NA	FALSE	NA
Mediator	PHY	rs191288851	10	106775996	A	G	0.0509	-0.0126	0.1762	0.0093	482750	NA	NA	NA	NA	FALSE	NA
Mediator	PHY	rs12784301	10	107612666	A	G	0.7135	0.001	0.8203	0.0045	483768	NA	NA	NA	NA	FALSE	NA
Mediator	PHY	rs11197612	10	118024319	T	C	0.4019	0.0091	0.004797	0.0032	604247	NA	NA	NA	NA	FALSE	NA
Mediator	PHY	rs7093561	10	119579355	A	G	0.1224	0.0027	0.6705	0.0063	482750	NA	NA	NA	NA	FALSE	NA
Mediator	PHY	rs1328600	10	125160933	A	C	0.4359	0.0038	0.2439	0.0033	604235	NA	NA	NA	NA	FALSE	NA
Mediator	PHY	rs112104993	10	126667516	CCAG	C	0.8839	0.019	0.00534	0.0068	448902	NA	NA	NA	NA	FALSE	NA
Mediator	PHY	rs9422753	10	126960137	T	C	0.8095	0.0046	0.3787	0.0052	483768	NA	NA	NA	NA	FALSE	NA
Mediator	PHY	rs34473884	10	133761285	A	G	0.2475	0.0068	0.1505	0.0048	478772	NA	NA	NA	NA	FALSE	NA
Mediator	PHY	rs117810762	10	135315795	A	G	0.0178	-0.0036	0.8181	0.0157	483768	NA	NA	NA	NA	FALSE	NA
Mediator	PHY	rs10128495	10	21123825	T	G	0.3307	-0.0002	0.9566	0.0033	604256	NA	NA	NA	NA	FALSE	NA
Mediator	PHY	rs112207161	10	21805466	CCCTCCT	C	0.4887	-0.0114	0.008067	0.0043	448902	NA	NA	NA	NA	FALSE	NA
Mediator	PHY	rs10828266	10	22098701	A	G	0.2843	-0.0123	0.0004545	0.0035	592556	NA	NA	NA	NA	FALSE	NA
Mediator	PHY	rs11012794	10	22105035	A	G	0.2834	-0.0117	0.001213	0.0036	592533	NA	NA	NA	NA	FALSE	NA
Mediator	PHY	rs2941732	10	22231670	A	G	0.2724	-0.0124	0.006478	0.0046	483768	NA	NA	NA	NA	FALSE	NA
Mediator	PHY	rs2393638	10	62259224	A	G	0.6055	0.0089	0.005508	0.0032	604240	NA	NA	NA	NA	FALSE	NA
Mediator	PHY	rs224111	10	64552010	A	G	0.3888	-0.0066	0.1117	0.0042	483768	NA	NA	NA	NA	FALSE	NA
Mediator	PHY	rs12220700	10	64561506	A	G	0.5299	-0.0106	0.009105	0.0041	483768	NA	NA	NA	NA	FALSE	NA
Mediator	PHY	rs2236295	10	64564892	T	G	0.4033	0.012	0.003757	0.0042	483768	NA	NA	NA	NA	FALSE	NA
Mediator	PHY	rs538711822	10	65255514	CA	C	0.44	0.0137	0.001556	0.0043	448902	NA	NA	NA	NA	FALSE	NA
Mediator	PHY	rs7898861	10	65319678	T	C	0.5139	0.0151	0.000193	0.0041	483768	NA	NA	NA	NA	FALSE	NA
Mediator	PHY	rs489062	10	99715744	A	G	0.437	-0.0109	0.0005865	0.0032	604258	NA	NA	NA	NA	FALSE	NA
Mediator	PHY	rs142453320	11	113335833	A	AT	0.6312	0.0008	0.8516	0.0044	448902	NA	NA	NA	NA	FALSE	NA
Mediator	PHY	rs3741298	11	116657561	T	C	0.8077	0.0029	0.5629	0.005	514763	NA	NA	NA	NA	FALSE	NA
Mediator	PHY	rs11216452	11	117424804	A	G	0.4431	0.0029	0.4752	0.0041	483768	NA	NA	NA	NA	FALSE	NA
Mediator	PHY	rs73024304	11	124941046	T	C	0.053	0.0055	0.5488	0.0091	482668	NA	NA	NA	NA	FALSE	NA
Mediator	PHY	rs1982350	11	13350131	A	G	0.3899	0.004	0.2276	0.0033	599253	NA	NA	NA	NA	FALSE	NA
Mediator	PHY	rs11223617	11	133780757	A	G	0.2506	0.0029	0.4419	0.0037	604254	NA	NA	NA	NA	FALSE	NA
Mediator	PHY	rs6265	11	27679916	T	C	0.1799	-0.0006	0.8868	0.0041	601014	NA	NA	NA	NA	FALSE	NA
Mediator	PHY	rs11410467	11	30766453	G	GA	0.5779	0.0046	0.2827	0.0043	448902	NA	NA	NA	NA	FALSE	NA
Mediator	PHY	rs10767910	11	32039609	A	G	0.5469	-0.0023	0.4695	0.0032	603063	NA	NA	NA	NA	FALSE	NA
Mediator	PHY	rs11032362	11	33759092	A	G	0.0865	0.0122	0.03253	0.0057	589275	NA	NA	NA	NA	FALSE	NA
Mediator	PHY	rs7932035	11	39620131	A	G	0.1904	0.0004	0.9285	0.004	602110	NA	NA	NA	NA	FALSE	NA
Mediator	PHY	rs7936836	11	43633645	A	C	0.4371	0.0051	0.1119	0.0032	604253	NA	NA	NA	NA	FALSE	NA
Mediator	PHY	rs2932512	11	46080899	A	G	0.9085	-0.0128	0.02305	0.0056	604255	NA	NA	NA	NA	FALSE	NA
Mediator	PHY	rs3136487	11	46755464	A	G	0.9153	-0.0118	0.1091	0.0074	482750	NA	NA	NA	NA	FALSE	NA
Mediator	PHY	rs111528292	11	46814102	CAA	C	0.0871	0.0136	0.06727	0.0074	448902	NA	NA	NA	NA	FALSE	NA
Mediator	PHY	rs199555322	11	47378476	T	TCA	0.3069	0.003	0.5148	0.0046	448902	NA	NA	NA	NA	FALSE	NA
Mediator	PHY	rs35184771	11	47475189	T	G	0.3518	0.0074	0.08219	0.0042	483768	NA	NA	NA	NA	FALSE	NA
Mediator	PHY	rs11039265	11	47523214	A	C	0.3525	0.0072	0.08976	0.0043	483768	NA	NA	NA	NA	FALSE	NA
Mediator	PHY	rs3817334	11	47650993	T	C	0.4136	0.0066	0.03811	0.0032	600974	NA	NA	NA	NA	FALSE	NA
Mediator	PHY	rs7117115	11	47723540	A	G	0.5622	0.002	0.6333	0.0043	448902	NA	NA	NA	NA	FALSE	NA
Mediator	PHY	rs643017	11	56267330	T	C	0.6873	0.0062	0.1722	0.0045	448902	NA	NA	NA	NA	FALSE	NA
Mediator	PHY	rs73480560	11	57401400	T	C	0.2627	-0.0171	0.0002392	0.0047	483768	NA	NA	NA	NA	FALSE	NA
Mediator	PHY	rs1783826	11	57402964	T	G	0.4403	0.0146	6.017e-06	0.0032	604248	NA	NA	NA	NA	FALSE	NA
Mediator	PHY	rs35328629	11	57656794	T	TA	0.5622	-0.0218	2.83e-07	0.0042	448902	NA	NA	NA	NA	FALSE	NA
Mediator	PHY	rs4963255	11	61507606	A	G	0.1391	0.0127	0.03009	0.0059	481733	NA	NA	NA	NA	FALSE	NA
Mediator	PHY	rs60452247	11	63981507	A	G	0.3632	0.0118	0.004948	0.0042	483768	NA	NA	NA	NA	FALSE	NA
Mediator	PHY	rs7123875	11	66239147	T	C	0.3508	-0.0155	0.0002637	0.0043	483768	NA	NA	NA	NA	FALSE	NA
Mediator	PHY	rs2275998	11	66326581	T	C	0.8177	-0.0213	1.827e-07	0.0041	604250	NA	NA	NA	NA	FALSE	NA
Mediator	PHY	rs529073727	11	66480017	CA	C	0.2766	-0.0158	0.0009484	0.0048	448902	NA	NA	NA	NA	FALSE	NA
Mediator	PHY	rs10160758	11	66673079	T	C	0.7304	0.0163	4.898e-06	0.0036	604159	NA	NA	NA	NA	FALSE	NA
Mediator	PHY	rs10839921	11	7935616	T	C	0.356	0.0028	0.5185	0.0043	482750	NA	NA	NA	NA	FALSE	NA
Mediator	PHY	rs67238148	11	7946480	T	G	0.218	0.005	0.3072	0.0049	483768	NA	NA	NA	NA	FALSE	NA
Mediator	PHY	rs17144566	11	82798226	T	C	0.1848	-0.0035	0.3973	0.0041	604255	NA	NA	NA	NA	FALSE	NA
Mediator	PHY	rs10898126	11	83188844	T	G	0.6034	-0.0061	0.05666	0.0032	604160	NA	NA	NA	NA	FALSE	NA
Mediator	PHY	rs565044	11	84827489	A	C	0.3655	0.0039	0.239	0.0033	604249	NA	NA	NA	NA	FALSE	NA
Mediator	PHY	rs10128597	11	8694830	A	G	0.2732	0.0019	0.591	0.0036	604231	NA	NA	NA	NA	FALSE	NA
Mediator	PHY	rs531214	11	92309425	T	C	0.8837	0.0019	0.7593	0.0063	483768	NA	NA	NA	NA	FALSE	NA
Mediator	PHY	rs3763874	11	9546587	A	G	0.3954	0.0047	0.1528	0.0033	591636	NA	NA	NA	NA	FALSE	NA
Mediator	PHY	rs17207890	11	95490754	A	G	0.3358	0.0011	0.7391	0.0034	592447	NA	NA	NA	NA	FALSE	NA
Mediator	PHY	rs1254989	11	95508121	A	G	0.5379	-0.0026	0.4106	0.0032	592555	NA	NA	NA	NA	FALSE	NA
Mediator	PHY	rs500054	11	95593806	A	G	0.3705	0.0019	0.5593	0.0033	604254	NA	NA	NA	NA	FALSE	NA
Mediator	PHY	rs7110786	11	95656648	T	C	0.4082	0.0044	0.1767	0.0032	592542	NA	NA	NA	NA	FALSE	NA
Mediator	PHY	rs3764002	12	108618630	T	C	0.2868	0.0047	0.1852	0.0035	592784	NA	NA	NA	NA	FALSE	NA
Mediator	PHY	rs35287743	12	110057250	T	G	0.1159	-0.0149	0.02018	0.0064	481733	NA	NA	NA	NA	FALSE	NA
Mediator	PHY	rs11608727	12	110060984	T	G	0.8047	0.0145	0.005472	0.0052	470146	NA	NA	NA	NA	FALSE	NA
Mediator	PHY	rs566223734	12	11129232	G	GT	0.5301	0.0004	0.9293	0.0042	448902	NA	NA	NA	NA	FALSE	NA
Mediator	PHY	rs77809017	12	11345348	T	TAAC	0.1643	-0.0078	0.1707	0.0057	448902	NA	NA	NA	NA	FALSE	NA
Mediator	PHY	rs11060255	12	122677724	A	G	0.5289	0.0001	0.9822	0.0041	483768	NA	NA	NA	NA	FALSE	NA
Mediator	PHY	rs28569885	12	123897177	A	G	0.1986	0.013	0.003974	0.0045	491541	NA	NA	NA	NA	FALSE	NA
Mediator	PHY	rs1588687	12	17441477	A	G	0.7102	-0.0018	0.6816	0.0045	483768	NA	NA	NA	NA	FALSE	NA
Mediator	PHY	rs201939169	12	23061170	A	AC	0.6827	0.0015	0.7388	0.0046	448902	NA	NA	NA	NA	FALSE	NA
Mediator	PHY	rs809407	12	31590266	T	C	0.4409	-0.0035	0.3905	0.0041	483768	NA	NA	NA	NA	FALSE	NA
Mediator	PHY	rs10875906	12	49385679	T	C	0.2778	0.017	0.0002167	0.0046	483768	NA	NA	NA	NA	FALSE	NA
Mediator	PHY	rs1054442	12	49389320	A	C	0.6021	-0.0135	3.772e-05	0.0033	579935	NA	NA	NA	NA	FALSE	NA
Mediator	PHY	rs7969091	12	49464449	A	G	0.5446	-0.0125	8.196e-05	0.0032	590107	NA	NA	NA	NA	FALSE	NA
Mediator	PHY	rs12296440	12	49927148	A	G	0.2165	0.0086	0.02947	0.004	604225	NA	NA	NA	NA	FALSE	NA
Mediator	PHY	rs933738	12	49943122	A	G	0.8263	-0.0081	0.1331	0.0054	483768	NA	NA	NA	NA	FALSE	NA
Mediator	PHY	rs7305229	12	50260264	T	C	0.4513	0.0052	0.2053	0.0041	483768	NA	NA	NA	NA	FALSE	NA
Mediator	PHY	rs10876200	12	51988518	A	C	0.7253	-0.0021	0.6479	0.0046	483768	NA	NA	NA	NA	FALSE	NA
Mediator	PHY	rs58905411	12	54623132	A	G	0.4118	0.0083	0.04445	0.0041	483768	NA	NA	NA	NA	FALSE	NA
Mediator	PHY	rs17110109	12	54668908	T	C	0.6029	-0.0066	0.04304	0.0032	603230	NA	NA	NA	NA	FALSE	NA
Mediator	PHY	rs3809162	12	54674235	A	G	0.5779	-0.0092	0.004304	0.0032	592551	NA	NA	NA	NA	FALSE	NA
Mediator	PHY	rs11283908	12	60840390	A	AATTGTGGTACACTTCCTTG	0.5502	-0.0051	0.2355	0.0043	448902	NA	NA	NA	NA	FALSE	NA
Mediator	PHY	rs11104665	12	88307756	A	G	0.766	-0.0017	0.7465	0.0052	482749	NA	NA	NA	NA	FALSE	NA
Mediator	PHY	rs1148672	12	90774625	A	G	0.6318	-0.0126	0.002869	0.0042	483768	NA	NA	NA	NA	FALSE	NA
Mediator	PHY	rs117871274	12	95100449	A	G	0.0288	0.0081	0.5057	0.0122	480715	NA	NA	NA	NA	FALSE	NA
Mediator	PHY	rs9517948	13	100650708	T	C	0.4339	0.0071	0.02666	0.0032	604245	NA	NA	NA	NA	FALSE	NA
Mediator	PHY	rs2785503	13	104608126	A	G	0.5452	-0.0066	0.106	0.0041	483768	NA	NA	NA	NA	FALSE	NA
Mediator	PHY	rs7991820	13	108104998	A	C	0.2567	-0.0021	0.6461	0.0046	483768	NA	NA	NA	NA	FALSE	NA
Mediator	PHY	rs9512996	13	28618941	A	G	0.3731	0.0111	0.007979	0.0042	481733	NA	NA	NA	NA	FALSE	NA
Mediator	PHY	rs7326846	13	28664016	T	C	0.6272	-0.0097	0.03111	0.0045	480714	NA	NA	NA	NA	FALSE	NA
Mediator	PHY	rs2181328	13	49986118	A	G	0.2887	-0.0061	0.1787	0.0045	483768	NA	NA	NA	NA	FALSE	NA
Mediator	PHY	rs7982441	13	55924013	T	C	0.2686	0.0044	0.3368	0.0046	483768	NA	NA	NA	NA	FALSE	NA
Mediator	PHY	rs3105049	13	55941509	T	C	0.7295	-0.0033	0.4587	0.0044	524880	NA	NA	NA	NA	FALSE	NA
Mediator	PHY	rs3105065	13	55993394	A	G	0.2632	0.004	0.3848	0.0046	483768	NA	NA	NA	NA	FALSE	NA
Mediator	PHY	rs9537116	13	56016414	A	G	0.2662	0.0048	0.2976	0.0046	483768	NA	NA	NA	NA	FALSE	NA
Mediator	PHY	rs77797947	13	56160164	A	C	0.0331	0.0026	0.8332	0.0123	482750	NA	NA	NA	NA	FALSE	NA
Mediator	PHY	rs1572198	13	58330048	T	C	0.2672	-0.0123	0.0005474	0.0036	604254	NA	NA	NA	NA	FALSE	NA
Mediator	PHY	rs6561943	13	58356761	T	C	0.252	-0.0131	0.0003711	0.0037	606022	NA	NA	NA	NA	FALSE	NA
Mediator	PHY	rs60083575	13	58453785	T	C	0.7634	0.0189	0.0002081	0.0051	448902	NA	NA	NA	NA	FALSE	NA
Mediator	PHY	rs12430440	13	58476105	A	G	0.2405	-0.0096	0.009083	0.0037	604254	NA	NA	NA	NA	FALSE	NA
Mediator	PHY	rs2321149	13	58517668	T	C	0.3039	-0.0075	0.02802	0.0034	600637	NA	NA	NA	NA	FALSE	NA
Mediator	PHY	rs9537923	13	58606355	T	C	0.6976	0.007	0.04097	0.0034	604253	NA	NA	NA	NA	FALSE	NA
Mediator	PHY	rs142801749	13	59469245	A	AAAG	0.6865	-0.004	0.3749	0.0045	448902	NA	NA	NA	NA	FALSE	NA
Mediator	PHY	rs10161952	13	59474383	A	C	0.688	0.0004	0.9176	0.0034	601806	NA	NA	NA	NA	FALSE	NA
Mediator	PHY	rs5804277	13	66925979	CT	C	0.4772	-0.0083	0.04785	0.0042	448902	NA	NA	NA	NA	FALSE	NA
Mediator	PHY	rs1937523	13	68079356	T	C	0.4939	-0.01	0.001506	0.0031	604253	NA	NA	NA	NA	FALSE	NA
Mediator	PHY	rs1937522	13	68080817	A	G	0.4754	0.0099	0.001566	0.0031	604253	NA	NA	NA	NA	FALSE	NA
Mediator	PHY	rs547424064	13	73342036	T	G	0.9947	0.0035	0.9079	0.0305	448902	NA	NA	NA	NA	FALSE	NA
Mediator	PHY	rs9323534	14	20586432	T	C	0.4248	-0.0003	0.9268	0.0032	604152	NA	NA	NA	NA	FALSE	NA
Mediator	PHY	rs34162196	14	22038125	T	C	0.1008	0.0052	0.4383	0.0068	478772	NA	NA	NA	NA	FALSE	NA
Mediator	PHY	rs35260863	14	22043949	T	C	0.8983	-0.0059	0.3801	0.0067	483768	NA	NA	NA	NA	FALSE	NA
Mediator	PHY	rs1191468	14	29502262	A	G	0.8308	0.0113	0.009143	0.0044	603232	NA	NA	NA	NA	FALSE	NA
Mediator	PHY	rs1951283	14	29764926	A	G	0.5903	0.0011	0.7962	0.0041	483768	NA	NA	NA	NA	FALSE	NA
Mediator	PHY	rs17115145	14	30122409	T	C	0.4105	-0.0073	0.0237	0.0032	601807	NA	NA	NA	NA	FALSE	NA
Mediator	PHY	rs12885598	14	32071665	A	G	0.5809	0.006	0.06146	0.0032	604248	NA	NA	NA	NA	FALSE	NA
Mediator	PHY	rs35760956	14	41134168	A	G	0.5979	-0.0003	0.9497	0.004	529412	NA	NA	NA	NA	FALSE	NA
Mediator	PHY	rs58734839	14	42179863	T	C	0.7349	0.0026	0.5658	0.0046	483768	NA	NA	NA	NA	FALSE	NA
Mediator	PHY	rs17698314	14	56846715	A	C	0.2592	0.0045	0.222	0.0036	603229	NA	NA	NA	NA	FALSE	NA
Mediator	PHY	rs565888917	14	73690645	CA	C	0.3165	0.0165	0.0003278	0.0046	448902	NA	NA	NA	NA	FALSE	NA
Mediator	PHY	rs10129747	14	77433198	A	G	0.4996	-0.0043	0.1796	0.0032	606007	NA	NA	NA	NA	FALSE	NA
Mediator	PHY	rs2370982	14	79890677	T	C	0.2216	0.0033	0.3827	0.0038	604216	NA	NA	NA	NA	FALSE	NA
Mediator	PHY	rs2009367	14	79961779	T	G	0.6926	-0.0028	0.4056	0.0034	604254	NA	NA	NA	NA	FALSE	NA
Mediator	PHY	rs12431390	14	84926370	A	C	0.2809	-0.004	0.2575	0.0035	604252	NA	NA	NA	NA	FALSE	NA
Mediator	PHY	rs10129582	14	99704427	A	G	0.5661	-0.0078	0.05884	0.0041	483768	NA	NA	NA	NA	FALSE	NA
Mediator	PHY	rs9745035	15	27029591	A	G	0.3637	-0.0006	0.8968	0.0044	448902	NA	NA	NA	NA	FALSE	NA
Mediator	PHY	rs956362	15	35927655	A	G	0.8008	-0.0071	0.07658	0.004	604252	NA	NA	NA	NA	FALSE	NA
Mediator	PHY	rs281287	15	47681552	A	G	0.6618	0.0028	0.4085	0.0033	604255	NA	NA	NA	NA	FALSE	NA
Mediator	PHY	rs281219	15	47711652	A	G	0.2346	0.0027	0.4682	0.0037	604250	NA	NA	NA	NA	FALSE	NA
Mediator	PHY	rs869731	15	47966650	T	C	0.381	-0.0052	0.1108	0.0033	604247	NA	NA	NA	NA	FALSE	NA
Mediator	PHY	rs59213061	15	48071392	G	GA	0.7354	0.0019	0.6844	0.0048	448902	NA	NA	NA	NA	FALSE	NA
Mediator	PHY	rs1378893	15	51964788	A	G	0.2271	0.0002	0.9642	0.0038	604255	NA	NA	NA	NA	FALSE	NA
Mediator	PHY	rs11637716	15	51965186	T	C	0.4222	-0.0036	0.258	0.0032	604253	NA	NA	NA	NA	FALSE	NA
Mediator	PHY	rs11638106	15	51969295	T	C	0.5767	0.0035	0.2679	0.0032	604253	NA	NA	NA	NA	FALSE	NA
Mediator	PHY	rs574778696	15	51982849	CA	C	0.235	-0.0005	0.914	0.005	448902	NA	NA	NA	NA	FALSE	NA
Mediator	PHY	rs28376010	15	68063739	T	G	0.2123	0.0146	0.003407	0.005	481733	NA	NA	NA	NA	FALSE	NA
Mediator	PHY	rs34004794	15	74525585	T	G	0.2188	-0.0053	0.2871	0.005	482750	NA	NA	NA	NA	FALSE	NA
Mediator	PHY	rs2472297	15	75027880	T	C	0.2629	-0.0142	0.00012	0.0037	587038	NA	NA	NA	NA	FALSE	NA
Mediator	PHY	rs111661818	15	75590136	T	C	0.2474	-0.0064	0.181	0.0048	482750	NA	NA	NA	NA	FALSE	NA
Mediator	PHY	rs78911138	15	76275641	T	G	0.0583	0.01	0.2521	0.0087	482750	NA	NA	NA	NA	FALSE	NA
Mediator	PHY	rs80292319	15	76508632	T	C	0.9414	-0.0108	0.2152	0.0087	483768	NA	NA	NA	NA	FALSE	NA
Mediator	PHY	rs284884	15	76828289	A	G	0.9175	-0.0074	0.3185	0.0074	483768	NA	NA	NA	NA	FALSE	NA
Mediator	PHY	rs118188698	15	77164686	T	C	0.9447	-0.0064	0.4809	0.0091	483768	NA	NA	NA	NA	FALSE	NA
Mediator	PHY	rs2667773	15	77872191	A	G	0.6856	-0.0076	0.08151	0.0044	483768	NA	NA	NA	NA	FALSE	NA
Mediator	PHY	rs62007820	15	78060786	A	G	0.2891	0.0057	0.2035	0.0045	483768	NA	NA	NA	NA	FALSE	NA
Mediator	PHY	rs1051730	15	78894339	A	G	0.3308	-0.0026	0.4266	0.0033	606022	NA	NA	NA	NA	FALSE	NA
Mediator	PHY	rs6227	15	91425232	T	C	0.3342	0.0108	0.00137	0.0034	595940	NA	NA	NA	NA	FALSE	NA
Mediator	PHY	rs4146837	15	93446869	T	C	0.4542	0.0087	0.006297	0.0032	591637	NA	NA	NA	NA	FALSE	NA
Mediator	PHY	rs1437761	15	97010698	T	C	0.7667	0.0005	0.9009	0.0037	604230	NA	NA	NA	NA	FALSE	NA
Mediator	PHY	rs61734410	16	1252369	T	C	0.2548	0.01	0.03771	0.0048	476737	NA	NA	NA	NA	FALSE	NA
Mediator	PHY	rs11861627	16	12793139	A	C	0.8176	0.0087	0.04142	0.0043	591519	NA	NA	NA	NA	FALSE	NA
Mediator	PHY	rs11864886	16	13751825	A	G	0.7671	0.0003	0.9417	0.0037	604252	NA	NA	NA	NA	FALSE	NA
Mediator	PHY	rs8045829	16	19271032	T	G	0.3856	0.0098	0.01566	0.0041	524877	NA	NA	NA	NA	FALSE	NA
Mediator	PHY	rs889201	16	20054371	A	G	0.7426	-0.0066	0.07389	0.0037	604238	NA	NA	NA	NA	FALSE	NA
Mediator	PHY	rs62031389	16	28344855	A	G	0.599	0.0019	0.6553	0.0043	448902	NA	NA	NA	NA	FALSE	NA
Mediator	PHY	rs542594336	16	28529461	T	TA	0.5938	0.0025	0.5701	0.0043	448902	NA	NA	NA	NA	FALSE	NA
Mediator	PHY	rs189278832	16	28539386	A	G	0.3764	-0.0048	0.2592	0.0042	483768	NA	NA	NA	NA	FALSE	NA
Mediator	PHY	rs35626515	16	28649651	A	C	0.4078	-0.002	0.6256	0.0041	479952	NA	NA	NA	NA	FALSE	NA
Mediator	PHY	rs2411440	16	28653523	T	C	0.3994	-0.0013	0.7489	0.0042	479952	NA	NA	NA	NA	FALSE	NA
Mediator	PHY	rs3088215	16	28853996	A	C	0.5981	0.0065	0.1159	0.0042	481733	NA	NA	NA	NA	FALSE	NA
Mediator	PHY	rs566320862	16	28923518	G	GA	0.6647	0.0027	0.5458	0.0044	448902	NA	NA	NA	NA	FALSE	NA
Mediator	PHY	rs12933575	16	30022564	A	G	0.5314	-0.0111	0.006184	0.0041	483768	NA	NA	NA	NA	FALSE	NA
Mediator	PHY	rs35105141	16	30057148	T	C	0.4021	0.0077	0.06439	0.0041	483768	NA	NA	NA	NA	FALSE	NA
Mediator	PHY	rs7187143	16	31179800	A	C	0.671	0.0008	0.8088	0.0034	603226	NA	NA	NA	NA	FALSE	NA
Mediator	PHY	rs9940128	16	53800754	A	G	0.4347	0.0025	0.4277	0.0032	602158	NA	NA	NA	NA	FALSE	NA
Mediator	PHY	rs1421085	16	53800954	T	C	0.5843	-0.0037	0.2455	0.0032	598528	NA	NA	NA	NA	FALSE	NA
Mediator	PHY	rs56094641	16	53806453	A	G	0.5956	-0.0067	0.1038	0.0041	481733	NA	NA	NA	NA	FALSE	NA
Mediator	PHY	rs55872725	16	53809123	T	C	0.4035	0.0066	0.1128	0.0041	481733	NA	NA	NA	NA	FALSE	NA
Mediator	PHY	rs9972653	16	53814363	T	G	0.3991	0.0055	0.1866	0.0042	481733	NA	NA	NA	NA	FALSE	NA
Mediator	PHY	rs7190396	16	53822502	T	G	0.6056	-0.005	0.2308	0.0042	483768	NA	NA	NA	NA	FALSE	NA
Mediator	PHY	rs56137030	16	53825905	A	G	0.3935	0.0053	0.1978	0.0042	483768	NA	NA	NA	NA	FALSE	NA
Mediator	PHY	rs1397132	16	62054665	T	C	0.4106	0.0016	0.624	0.0032	588581	NA	NA	NA	NA	FALSE	NA
Mediator	PHY	rs4343305	16	64601240	A	G	0.3989	-0.0045	0.2758	0.0041	483768	NA	NA	NA	NA	FALSE	NA
Mediator	PHY	rs35709707	16	65121952	A	G	0.5983	-0.004	0.3388	0.0041	483768	NA	NA	NA	NA	FALSE	NA
Mediator	PHY	rs113441031	16	69763280	T	C	0.1706	-0.0003	0.9497	0.0054	483768	NA	NA	NA	NA	FALSE	NA
Mediator	PHY	rs8056750	16	70927078	T	C	0.3597	-0.0078	0.07415	0.0044	481649	NA	NA	NA	NA	FALSE	NA
Mediator	PHY	rs9932707	16	71862133	A	C	0.52	-0.0005	0.8849	0.0031	606020	NA	NA	NA	NA	FALSE	NA
Mediator	PHY	rs72787062	16	72105844	A	G	0.1616	0.0042	0.4488	0.0055	483768	NA	NA	NA	NA	FALSE	NA
Mediator	PHY	rs112439757	16	72168337	T	C	0.1797	0.0042	0.431	0.0053	482668	NA	NA	NA	NA	FALSE	NA
Mediator	PHY	rs72803180	16	72628693	A	C	0.1643	0.0087	0.1151	0.0055	483768	NA	NA	NA	NA	FALSE	NA
Mediator	PHY	rs862227	16	73602926	A	G	0.5416	-0.0094	0.003148	0.0032	604242	NA	NA	NA	NA	FALSE	NA
Mediator	PHY	rs3964074	16	74166991	T	C	0.4527	0.0058	0.1557	0.0041	483768	NA	NA	NA	NA	FALSE	NA
Mediator	PHY	rs11641267	16	7671299	A	G	0.4638	-0.0092	0.02508	0.0041	482750	NA	NA	NA	NA	FALSE	NA
Mediator	PHY	rs9922390	16	7674624	T	G	0.1707	-0.0087	0.03968	0.0042	604244	NA	NA	NA	NA	FALSE	NA
Mediator	PHY	rs76632611	16	7742888	T	C	0.133	0.007	0.264	0.0063	448902	NA	NA	NA	NA	FALSE	NA
Mediator	PHY	rs11859365	16	83683945	A	C	0.741	0.0021	0.5733	0.0037	588254	NA	NA	NA	NA	FALSE	NA
Mediator	PHY	rs11646721	16	9570367	T	C	0.0752	-0.0174	0.02525	0.0078	483768	NA	NA	NA	NA	FALSE	NA
Mediator	PHY	rs62062058	17	11197508	T	C	0.7864	0.0091	0.06883	0.005	481733	NA	NA	NA	NA	FALSE	NA
Mediator	PHY	rs4925114	17	17711270	A	G	0.3601	-0.0048	0.1467	0.0033	604235	NA	NA	NA	NA	FALSE	NA
Mediator	PHY	rs2447097	17	2278064	T	G	0.4539	0.0106	0.001101	0.0032	604148	NA	NA	NA	NA	FALSE	NA
Mediator	PHY	rs898751	17	2291863	T	C	0.5004	-0.0101	0.001617	0.0032	592550	NA	NA	NA	NA	FALSE	NA
Mediator	PHY	rs2447094	17	2294048	A	C	0.4668	0.0102	0.001307	0.0032	599467	NA	NA	NA	NA	FALSE	NA
Mediator	PHY	rs2447090	17	2298974	A	G	0.6323	0.0072	0.02881	0.0033	594301	NA	NA	NA	NA	FALSE	NA
Mediator	PHY	rs1381247	17	2302387	T	C	0.6485	0.011	0.001128	0.0034	579933	NA	NA	NA	NA	FALSE	NA
Mediator	PHY	rs8614	17	27588806	A	C	0.1661	-0.0114	0.008213	0.0043	594319	NA	NA	NA	NA	FALSE	NA
Mediator	PHY	rs61296342	17	29707521	A	G	0.5493	0.0059	0.1805	0.0044	448902	NA	NA	NA	NA	FALSE	NA
Mediator	PHY	rs12945575	17	40713071	T	C	0.2485	-0.0133	0.004708	0.0047	483768	NA	NA	NA	NA	FALSE	NA
Mediator	PHY	rs9635715	17	42517354	T	C	0.5522	0.001	0.8074	0.0041	482750	NA	NA	NA	NA	FALSE	NA
Mediator	PHY	rs56328224	17	43572419	T	C	0.225	0.0223	7.81e-06	0.005	460046	NA	NA	NA	NA	FALSE	NA
Mediator	PHY	rs62065452	17	43573061	T	C	0.7759	-0.0229	3.042e-06	0.0049	479952	NA	NA	NA	NA	FALSE	NA
Mediator	PHY	rs62065453	17	43573419	T	C	0.2242	0.0228	4.968e-06	0.005	459028	NA	NA	NA	NA	FALSE	NA
Mediator	PHY	rs1971374	17	43659738	T	C	0.7879	-0.0212	3.187e-05	0.0051	459028	NA	NA	NA	NA	FALSE	NA
Mediator	PHY	rs377112142	17	43663455	CT	C	0.2897	0.0224	5.608e-06	0.0049	448902	NA	NA	NA	NA	FALSE	NA
Mediator	PHY	rs593720	17	43707848	T	G	0.2184	0.0229	5.609e-06	0.0051	461744	NA	NA	NA	NA	FALSE	NA
Mediator	PHY	rs62062288	17	44096553	A	G	0.2184	0.0219	1.573e-05	0.0051	461744	NA	NA	NA	NA	FALSE	NA
Mediator	PHY	rs7214674	17	44113969	T	C	0.181	-0.0028	0.6078	0.0054	461744	NA	NA	NA	NA	FALSE	NA
Mediator	PHY	rs80028338	17	44161470	A	C	0.7931	-0.0243	2.339e-06	0.0052	483768	NA	NA	NA	NA	FALSE	NA
Mediator	PHY	rs377351806	17	44166764	CTTT	C	0.1978	0.0267	1.153e-06	0.0055	448902	NA	NA	NA	NA	FALSE	NA
Mediator	PHY	rs2668658	17	44282472	T	C	0.8174	-0.0246	1.603e-05	0.0057	461744	NA	NA	NA	NA	FALSE	NA
Mediator	PHY	rs2243967	17	44329636	T	C	0.7803	-0.0226	4.66e-06	0.0049	482070	NA	NA	NA	NA	FALSE	NA
Mediator	PHY	rs2463514	17	44338869	T	C	0.19	0.0223	7.058e-05	0.0056	448902	NA	NA	NA	NA	FALSE	NA
Mediator	PHY	rs36123991	17	44359663	T	G	0.2022	0.0214	7.916e-05	0.0054	460046	NA	NA	NA	NA	FALSE	NA
Mediator	PHY	rs141783865	17	44755729	A	C	0.786	-0.0221	1.658e-05	0.0051	448902	NA	NA	NA	NA	FALSE	NA
Mediator	PHY	rs549080390	17	44757058	CA	C	0.2323	0.0176	0.0008513	0.0053	448902	NA	NA	NA	NA	FALSE	NA
Mediator	PHY	rs113562005	17	44818954	CA	C	0.214	0.021	4.115e-05	0.0051	448902	NA	NA	NA	NA	FALSE	NA
Mediator	PHY	rs17698176	17	44819595	T	G	0.7605	0.0069	0.07668	0.0039	576696	NA	NA	NA	NA	FALSE	NA
Mediator	PHY	rs111404933	17	44821987	G	GA	0.7881	-0.0206	6.583e-05	0.0052	448902	NA	NA	NA	NA	FALSE	NA
Mediator	PHY	rs199528	17	44843136	T	C	0.197	0.019	3.549e-06	0.0041	604251	NA	NA	NA	NA	FALSE	NA
Mediator	PHY	rs35841265	17	46150144	CA	C	0.2434	0.0038	0.4332	0.0049	448902	NA	NA	NA	NA	FALSE	NA
Mediator	PHY	rs62084586	17	56419228	T	C	0.8326	-0.013	0.01779	0.0055	483768	NA	NA	NA	NA	FALSE	NA
Mediator	PHY	rs721575	17	61782920	T	C	0.5526	0.0005	0.8738	0.0032	592533	NA	NA	NA	NA	FALSE	NA
Mediator	PHY	rs7921	17	62006259	A	G	0.2533	0.0033	0.3604	0.0036	606021	NA	NA	NA	NA	FALSE	NA
Mediator	PHY	rs60815182	17	7604471	A	G	0.8293	0.0089	0.1026	0.0055	483768	NA	NA	NA	NA	FALSE	NA
Mediator	PHY	rs34121753	17	7733833	A	G	0.4222	0.0107	0.009149	0.0041	483768	NA	NA	NA	NA	FALSE	NA
Mediator	PHY	rs1371274	18	1837007	A	C	0.8581	0.0002	0.9565	0.0045	592555	NA	NA	NA	NA	FALSE	NA
Mediator	PHY	rs1898874	18	1844240	T	C	0.1359	-0.0001	0.9909	0.0058	554976	NA	NA	NA	NA	FALSE	NA
Mediator	PHY	rs9964229	18	1847408	T	C	0.1525	0.0067	0.2376	0.0057	483768	NA	NA	NA	NA	FALSE	NA
Mediator	PHY	rs55804009	18	1848629	A	C	0.1406	0.0039	0.5011	0.0059	483768	NA	NA	NA	NA	FALSE	NA
Mediator	PHY	rs303753	18	21074922	A	G	0.3388	-0.0113	0.0007902	0.0034	604247	NA	NA	NA	NA	FALSE	NA
Mediator	PHY	rs303760	18	21083738	T	C	0.3454	-0.0217	4.027e-07	0.0043	483768	NA	NA	NA	NA	FALSE	NA
Mediator	PHY	rs891389	18	21087531	T	C	0.3397	-0.0115	0.000519	0.0033	604250	NA	NA	NA	NA	FALSE	NA
Mediator	PHY	rs1788823	18	21114917	A	G	0.3328	-0.0116	0.0004801	0.0033	606016	NA	NA	NA	NA	FALSE	NA
Mediator	PHY	rs1788821	18	21120869	A	G	0.3421	-0.0112	0.0007626	0.0033	604122	NA	NA	NA	NA	FALSE	NA
Mediator	PHY	rs1623060	18	21143183	T	C	0.4972	0.0151	1.684e-06	0.0031	601781	NA	NA	NA	NA	FALSE	NA
Mediator	PHY	rs2960578	18	21143739	T	G	0.5025	-0.0148	2.536e-06	0.0031	604181	NA	NA	NA	NA	FALSE	NA
Mediator	PHY	rs4528662	18	22740958	T	C	0.5313	-0.0086	0.007119	0.0032	604252	NA	NA	NA	NA	FALSE	NA
Mediator	PHY	rs1111207	18	24125857	T	C	0.582	0.0042	0.193	0.0032	601807	NA	NA	NA	NA	FALSE	NA
Mediator	PHY	rs8095324	18	24131659	A	G	0.6021	-0.0005	0.8661	0.0032	604244	NA	NA	NA	NA	FALSE	NA
Mediator	PHY	rs7242923	18	35159833	T	C	0.3283	-0.0124	0.0002238	0.0034	604233	NA	NA	NA	NA	FALSE	NA
Mediator	PHY	rs72900104	18	37109322	A	G	0.3197	0.0125	0.004781	0.0044	483768	NA	NA	NA	NA	FALSE	NA
Mediator	PHY	rs9646538	18	40700878	T	G	0.4038	0.0085	0.04281	0.0042	483768	NA	NA	NA	NA	FALSE	NA
Mediator	PHY	rs34211918	18	40722710	T	TA	0.6266	-0.0069	0.112	0.0043	448902	NA	NA	NA	NA	FALSE	NA
Mediator	PHY	rs67937375	18	40729163	A	G	0.3748	0.009	0.03192	0.0042	483768	NA	NA	NA	NA	FALSE	NA
Mediator	PHY	rs630194	18	40950954	T	C	0.6417	0.001	0.7689	0.0033	604252	NA	NA	NA	NA	FALSE	NA
Mediator	PHY	rs5824488	18	40970344	CTAAG	C	0.6016	0.0042	0.3334	0.0043	448902	NA	NA	NA	NA	FALSE	NA
Mediator	PHY	rs10163879	18	44820274	A	G	0.5781	0.0004	0.9001	0.0032	604227	NA	NA	NA	NA	FALSE	NA
Mediator	PHY	rs12455474	18	50705765	T	G	0.6012	-0.0062	0.1357	0.0041	483768	NA	NA	NA	NA	FALSE	NA
Mediator	PHY	rs10221371	18	50726294	A	C	0.429	-0.0118	0.004095	0.0041	483768	NA	NA	NA	NA	FALSE	NA
Mediator	PHY	rs62100779	18	50759317	T	C	0.7023	-0.0055	0.264	0.0049	448902	NA	NA	NA	NA	FALSE	NA
Mediator	PHY	rs1788030	18	53045198	T	C	0.4383	-0.0053	0.09721	0.0032	606009	NA	NA	NA	NA	FALSE	NA
Mediator	PHY	rs28758902	18	53408187	T	C	0.4325	-0.0105	0.01085	0.0041	483768	NA	NA	NA	NA	FALSE	NA
Mediator	PHY	rs6567160	18	57829135	T	C	0.7781	-0.0034	0.3678	0.0038	606023	NA	NA	NA	NA	FALSE	NA
Mediator	PHY	rs663640	18	57846077	T	C	0.2185	0.0016	0.7446	0.0049	483768	NA	NA	NA	NA	FALSE	NA
Mediator	PHY	rs66922415	18	57848651	A	G	0.7669	-0.0041	0.398	0.0048	481733	NA	NA	NA	NA	FALSE	NA
Mediator	PHY	rs371326986	18	57851459	G	GCCTCCCCCTCACCAAACTTAA	0.764	-0.0048	0.3338	0.0049	448902	NA	NA	NA	NA	FALSE	NA
Mediator	PHY	rs71336393	18	57855319	G	GA	0.7653	-0.0048	0.3377	0.005	448902	NA	NA	NA	NA	FALSE	NA
Mediator	PHY	rs111526888	18	57971625	A	G	0.7186	-0.0038	0.4057	0.0045	482668	NA	NA	NA	NA	FALSE	NA
Mediator	PHY	rs12172847	18	60223017	A	G	0.3216	0.0007	0.8747	0.0043	483768	NA	NA	NA	NA	FALSE	NA
Mediator	PHY	rs341228	18	6395336	T	C	0.3333	-0.0052	0.2271	0.0043	482750	NA	NA	NA	NA	FALSE	NA
Mediator	PHY	rs71361469	18	77676148	A	G	0.501	0.0036	0.4058	0.0043	448902	NA	NA	NA	NA	FALSE	NA
Mediator	PHY	rs12986222	19	10962440	T	C	0.6166	0.0065	0.123	0.0042	482750	NA	NA	NA	NA	FALSE	NA
Mediator	PHY	rs75347775	19	18495908	A	G	0.2454	-0.0069	0.1418	0.0047	482750	NA	NA	NA	NA	FALSE	NA
Mediator	PHY	rs56113850	19	41353107	T	C	0.4227	0.0024	0.5653	0.0041	482750	NA	NA	NA	NA	FALSE	NA
Mediator	PHY	rs6857	19	45392254	T	C	0.1729	0.0057	0.1786	0.0043	594710	NA	NA	NA	NA	FALSE	NA
Mediator	PHY	rs429358	19	45411941	T	C	0.8451	-0.0078	0.1654	0.0056	483768	NA	NA	NA	NA	FALSE	NA
Mediator	PHY	rs4420638	19	45422946	A	G	0.814	-0.0015	0.7307	0.0043	577992	NA	NA	NA	NA	FALSE	NA
Mediator	PHY	rs11879227	19	46193351	A	G	0.8167	0.0031	0.5577	0.0052	483768	NA	NA	NA	NA	FALSE	NA
Mediator	PHY	rs3810291	19	47569003	A	G	0.6656	0.0054	0.11	0.0034	601002	NA	NA	NA	NA	FALSE	NA
Mediator	PHY	rs1532127	19	47571938	A	G	0.6839	0.0056	0.1971	0.0044	483768	NA	NA	NA	NA	FALSE	NA
Mediator	PHY	rs10407367	19	47778221	A	C	0.5806	-0.0013	0.7569	0.0042	482749	NA	NA	NA	NA	FALSE	NA
Mediator	PHY	rs33988101	19	49218111	T	G	0.5457	-0.0075	0.06807	0.0041	483768	NA	NA	NA	NA	FALSE	NA
Mediator	PHY	rs838145	19	49248730	A	G	0.5746	0.0052	0.1145	0.0033	591536	NA	NA	NA	NA	FALSE	NA
Mediator	PHY	rs838144	19	49250239	T	C	0.5345	0.0032	0.3128	0.0032	604251	NA	NA	NA	NA	FALSE	NA
Mediator	PHY	rs838133	19	49259529	A	G	0.4268	-0.0011	0.7485	0.0034	595275	NA	NA	NA	NA	FALSE	NA
Mediator	PHY	rs739320	19	49261368	T	C	0.3937	0.0027	0.5304	0.0043	482749	NA	NA	NA	NA	FALSE	NA
Mediator	PHY	rs5832906	2	100927819	G	GA	0.491	-0.0206	9.706e-07	0.0042	448902	NA	NA	NA	NA	FALSE	NA
Mediator	PHY	rs4149513	2	101022726	A	G	0.4994	0.0145	4.203e-06	0.0032	604253	NA	NA	NA	NA	FALSE	NA
Mediator	PHY	rs113993820	2	102766634	T	G	0.0193	-0.0006	0.969	0.0149	483768	NA	NA	NA	NA	FALSE	NA
Mediator	PHY	rs34389507	2	104092900	CT	C	0.463	0.0102	0.02126	0.0044	448902	NA	NA	NA	NA	FALSE	NA
Mediator	PHY	rs4851029	2	104159785	T	G	0.4821	0.0102	0.001298	0.0032	604255	NA	NA	NA	NA	FALSE	NA
Mediator	PHY	rs10168817	2	104160383	A	G	0.5073	-0.0158	0.0001013	0.0041	483768	NA	NA	NA	NA	FALSE	NA
Mediator	PHY	rs921966	2	104319974	T	C	0.3959	-0.0179	1.576e-05	0.0041	483768	NA	NA	NA	NA	FALSE	NA
Mediator	PHY	rs801925	2	125010912	A	G	0.3475	-0.0064	0.1231	0.0041	528423	NA	NA	NA	NA	FALSE	NA
Mediator	PHY	rs17824247	2	144152539	T	C	0.5912	-0.0031	0.4461	0.0041	483768	NA	NA	NA	NA	FALSE	NA
Mediator	PHY	rs34210137	2	144154917	A	G	0.5961	0.0026	0.5294	0.0042	482668	NA	NA	NA	NA	FALSE	NA
Mediator	PHY	rs786272	2	145670892	A	G	0.6824	-0.0091	0.007357	0.0034	604254	NA	NA	NA	NA	FALSE	NA
Mediator	PHY	rs10192394	2	146298007	T	C	0.5408	0.0046	0.149	0.0032	604248	NA	NA	NA	NA	FALSE	NA
Mediator	PHY	rs453520	2	147907202	T	C	0.5679	0.0007	0.8189	0.0032	604254	NA	NA	NA	NA	FALSE	NA
Mediator	PHY	rs2591131	2	155724392	A	G	0.1856	-0.0077	0.139	0.0052	483768	NA	NA	NA	NA	FALSE	NA
Mediator	PHY	rs12993426	2	157019446	T	G	0.5277	0.0032	0.327	0.0032	603234	NA	NA	NA	NA	FALSE	NA
Mediator	PHY	rs1121954	2	159387015	T	C	0.7294	-0.0052	0.2754	0.0047	448902	NA	NA	NA	NA	FALSE	NA
Mediator	PHY	rs10195287	2	160461478	T	C	0.4248	-0.0058	0.1609	0.0041	483768	NA	NA	NA	NA	FALSE	NA
Mediator	PHY	rs1549579	2	160668661	T	G	0.5875	0.0042	0.1865	0.0032	599251	NA	NA	NA	NA	FALSE	NA
Mediator	PHY	rs554034362	2	162213587	CTTTT	C	0.8645	0.0007	0.9139	0.0063	448902	NA	NA	NA	NA	FALSE	NA
Mediator	PHY	rs12616539	2	166163020	A	G	0.2183	0.006	0.2566	0.0053	448902	NA	NA	NA	NA	FALSE	NA
Mediator	PHY	rs4667812	2	166254401	T	G	0.7296	-0.004	0.2608	0.0036	604254	NA	NA	NA	NA	FALSE	NA
Mediator	PHY	rs4667823	2	166318574	T	C	0.6551	-0.0064	0.05295	0.0033	604250	NA	NA	NA	NA	FALSE	NA
Mediator	PHY	rs537377427	2	166324449	CTT	C	0.2402	0.0088	0.07537	0.0049	448902	NA	NA	NA	NA	FALSE	NA
Mediator	PHY	rs11899261	2	170952024	A	G	0.6418	-0.002	0.645	0.0044	448902	NA	NA	NA	NA	FALSE	NA
Mediator	PHY	rs2102738	2	172525884	A	C	0.8294	-0.0011	0.8001	0.0042	592556	NA	NA	NA	NA	FALSE	NA
Mediator	PHY	rs12616030	2	176445799	A	G	0.2698	0.0041	0.247	0.0036	606021	NA	NA	NA	NA	FALSE	NA
Mediator	PHY	rs538158259	2	178155723	CTTTT	C	0.8032	0.0029	0.5898	0.0054	448902	NA	NA	NA	NA	FALSE	NA
Mediator	PHY	rs1400075	2	188809802	T	C	0.8062	0.0164	5.724e-05	0.0041	604253	NA	NA	NA	NA	FALSE	NA
Mediator	PHY	rs62180988	2	191268152	A	C	0.319	-0.0046	0.288	0.0044	483768	NA	NA	NA	NA	FALSE	NA
Mediator	PHY	rs62180989	2	191271244	T	C	0.3191	-0.0044	0.3146	0.0044	483768	NA	NA	NA	NA	FALSE	NA
Mediator	PHY	rs59979824	2	193848340	A	C	0.3419	-0.005	0.2408	0.0043	482750	NA	NA	NA	NA	FALSE	NA
Mediator	PHY	rs115067791	2	207033306	A	G	0.0571	0.0077	0.3799	0.0088	483768	NA	NA	NA	NA	FALSE	NA
Mediator	PHY	rs13029813	2	207046344	T	C	0.6609	0.0022	0.6057	0.0043	483768	NA	NA	NA	NA	FALSE	NA
Mediator	PHY	rs11680516	2	208205711	T	C	0.7972	-0.0009	0.814	0.004	592552	NA	NA	NA	NA	FALSE	NA
Mediator	PHY	rs561597834	2	208411452	CA	C	0.4565	0.015	0.0003927	0.0042	448902	NA	NA	NA	NA	FALSE	NA
Mediator	PHY	rs4309518	2	211454133	A	G	0.466	0.0094	0.02129	0.0041	483768	NA	NA	NA	NA	FALSE	NA
Mediator	PHY	rs13029509	2	215374209	A	G	0.4782	-0.0079	0.01232	0.0032	604254	NA	NA	NA	NA	FALSE	NA
Mediator	PHY	rs10188314	2	215402926	T	C	0.4796	0.0078	0.01407	0.0032	604117	NA	NA	NA	NA	FALSE	NA
Mediator	PHY	rs11681451	2	225334104	T	C	0.6725	-0.0071	0.0346	0.0034	604256	NA	NA	NA	NA	FALSE	NA
Mediator	PHY	rs113784412	2	228997531	T	C	0.3264	-0.0109	0.01291	0.0044	482668	NA	NA	NA	NA	FALSE	NA
Mediator	PHY	rs60795232	2	236680476	A	G	0.7261	0.0196	1.778e-05	0.0046	483768	NA	NA	NA	NA	FALSE	NA
Mediator	PHY	rs2339928	2	24049453	A	G	0.7106	0.0016	0.6529	0.0035	604184	NA	NA	NA	NA	FALSE	NA
Mediator	PHY	rs78940216	2	27153318	A	G	0.1105	0.0114	0.08453	0.0066	483768	NA	NA	NA	NA	FALSE	NA
Mediator	PHY	rs6714780	2	27189063	A	G	0.0559	0.0049	0.5987	0.0092	482750	NA	NA	NA	NA	FALSE	NA
Mediator	PHY	rs1260326	2	27730940	T	C	0.3912	0.0024	0.4656	0.0032	598985	NA	NA	NA	NA	FALSE	NA
Mediator	PHY	rs780094	2	27741237	T	C	0.3837	0.0044	0.1778	0.0032	600950	NA	NA	NA	NA	FALSE	NA
Mediator	PHY	rs11127048	2	27752463	A	G	0.6151	-0.0039	0.3514	0.0042	482750	NA	NA	NA	NA	FALSE	NA
Mediator	PHY	rs62140396	2	28246841	A	G	0.1173	0.0004	0.9519	0.0063	483768	NA	NA	NA	NA	FALSE	NA
Mediator	PHY	rs62106258	2	417167	T	C	0.9517	0.0201	0.03431	0.0095	482750	NA	NA	NA	NA	FALSE	NA
Mediator	PHY	rs62107261	2	422144	T	C	0.9519	0.0202	0.0344	0.0096	482750	NA	NA	NA	NA	FALSE	NA
Mediator	PHY	rs139552257	2	43536687	T	C	0.0142	0.0251	0.1586	0.0178	483768	NA	NA	NA	NA	FALSE	NA
Mediator	PHY	rs2012398	2	44487911	A	C	0.0988	-0.0005	0.94	0.0068	483768	NA	NA	NA	NA	FALSE	NA
Mediator	PHY	rs4337521	2	44856709	T	C	0.6076	-0.0053	0.2002	0.0042	483768	NA	NA	NA	NA	FALSE	NA
Mediator	PHY	rs112145286	2	44892489	T	C	0.8859	-0.001	0.8821	0.0064	483768	NA	NA	NA	NA	FALSE	NA
Mediator	PHY	rs1629802	2	45138179	A	G	0.3661	-0.0043	0.3131	0.0042	482750	NA	NA	NA	NA	FALSE	NA
Mediator	PHY	rs540606	2	45138507	A	G	0.4458	0.0015	0.7144	0.0041	483768	NA	NA	NA	NA	FALSE	NA
Mediator	PHY	rs549814	2	45153508	T	C	0.3296	-0.007	0.1036	0.0043	483768	NA	NA	NA	NA	FALSE	NA
Mediator	PHY	rs56077086	2	45153801	T	G	0.3086	-0.0089	0.05149	0.0046	448902	NA	NA	NA	NA	FALSE	NA
Mediator	PHY	rs504675	2	45154689	T	C	0.3517	-0.0073	0.08741	0.0043	482750	NA	NA	NA	NA	FALSE	NA
Mediator	PHY	rs4953150	2	45157336	T	C	0.3441	-0.0135	0.001742	0.0043	482750	NA	NA	NA	NA	FALSE	NA
Mediator	PHY	rs1004787	2	45159091	A	G	0.5417	-0.006	0.09664	0.0036	491541	NA	NA	NA	NA	FALSE	NA
Mediator	PHY	rs17218599	2	47708513	A	G	0.9339	0.0224	0.006263	0.0082	483768	NA	NA	NA	NA	FALSE	NA
Mediator	PHY	rs70954867	2	58004577	A	AT	0.3703	-0.0047	0.281	0.0044	448902	NA	NA	NA	NA	FALSE	NA
Mediator	PHY	rs68084872	2	58082205	A	G	0.2738	-0.0049	0.2859	0.0046	483768	NA	NA	NA	NA	FALSE	NA
Mediator	PHY	rs4672226	2	58203057	T	C	0.4063	0.0033	0.2992	0.0032	604255	NA	NA	NA	NA	FALSE	NA
Mediator	PHY	rs11692083	2	59212187	A	G	0.5614	0.0029	0.4737	0.0041	482750	NA	NA	NA	NA	FALSE	NA
Mediator	PHY	rs2110529	2	59497127	T	C	0.5362	0.0016	0.603	0.0032	604256	NA	NA	NA	NA	FALSE	NA
Mediator	PHY	rs11125813	2	59991047	A	G	0.206	-0.008	0.04362	0.004	604246	NA	NA	NA	NA	FALSE	NA
Mediator	PHY	rs10206338	2	60209981	A	G	0.608	-0.0038	0.2489	0.0033	604244	NA	NA	NA	NA	FALSE	NA
Mediator	PHY	rs10189857	2	60713235	A	G	0.5549	0.0093	0.003645	0.0032	587508	NA	NA	NA	NA	FALSE	NA
Mediator	PHY	rs6548237	2	621461	A	C	0.172	-0.0098	0.01893	0.0042	603578	NA	NA	NA	NA	FALSE	NA
Mediator	PHY	rs2710641	2	63149265	A	G	0.3651	-0.002	0.6384	0.0042	483768	NA	NA	NA	NA	FALSE	NA
Mediator	PHY	rs74676797	2	633063	A	G	0.8095	0.0096	0.0803	0.0055	448902	NA	NA	NA	NA	FALSE	NA
Mediator	PHY	rs4407278	2	648607	T	C	0.7984	0.0084	0.11	0.0053	482750	NA	NA	NA	NA	FALSE	NA
Mediator	PHY	rs13387090	2	650974	T	G	0.169	-0.0097	0.07371	0.0054	483768	NA	NA	NA	NA	FALSE	NA
Mediator	PHY	rs2867114	2	651380	T	C	0.1234	-0.0071	0.3	0.0068	483768	NA	NA	NA	NA	FALSE	NA
Mediator	PHY	rs2268415	2	66791882	T	C	0.2658	0.014	0.002931	0.0047	482750	NA	NA	NA	NA	FALSE	NA
Mediator	PHY	rs4241258	2	74226102	T	C	0.1303	-0.0007	0.8772	0.0047	604240	NA	NA	NA	NA	FALSE	NA
Mediator	PHY	rs138799955	2	77319073	A	G	0.7272	0.0017	0.7177	0.0047	481650	NA	NA	NA	NA	FALSE	NA
Mediator	PHY	rs58449464	2	77334916	T	C	0.7362	0.0039	0.4119	0.0047	482750	NA	NA	NA	NA	FALSE	NA
Mediator	PHY	rs78873660	2	79691846	T	C	0.6846	0.0049	0.258	0.0044	482668	NA	NA	NA	NA	FALSE	NA
Mediator	PHY	rs445551	2	79697982	A	G	0.3089	-0.0024	0.4897	0.0034	604241	NA	NA	NA	NA	FALSE	NA
Mediator	PHY	rs7570469	2	79709354	T	C	0.6673	0.0009	0.7814	0.0034	599222	NA	NA	NA	NA	FALSE	NA
Mediator	PHY	rs13390019	2	97797680	T	C	0.8678	0.0158	0.009581	0.0061	479952	NA	NA	NA	NA	FALSE	NA
Mediator	PHY	rs11371270	2	99954276	CT	C	0.4568	-0.0013	0.7584	0.0042	448902	NA	NA	NA	NA	FALSE	NA
Mediator	PHY	rs531138545	20	34120613	A	AT	0.0686	0.0033	0.6979	0.0084	448902	NA	NA	NA	NA	FALSE	NA
Mediator	PHY	rs56054421	20	34159129	A	AG	0.9263	-0.0047	0.5674	0.0081	448902	NA	NA	NA	NA	FALSE	NA
Mediator	PHY	rs1291145	20	35528475	T	C	0.3139	0.0011	0.7995	0.0044	483768	NA	NA	NA	NA	FALSE	NA
Mediator	PHY	rs6030200	20	35554361	A	G	0.3213	0.001	0.7579	0.0034	604249	NA	NA	NA	NA	FALSE	NA
Mediator	PHY	rs34423638	20	40025314	A	G	0.7775	0.0058	0.234	0.0049	482750	NA	NA	NA	NA	FALSE	NA
Mediator	PHY	rs2425836	20	44902046	A	G	0.5942	0.0029	0.3681	0.0032	604249	NA	NA	NA	NA	FALSE	NA
Mediator	PHY	rs34772466	20	45824587	A	AT	0.6313	-0.006	0.1714	0.0044	448902	NA	NA	NA	NA	FALSE	NA
Mediator	PHY	rs2869672	20	47376420	T	C	0.5449	-0.0067	0.09668	0.004	483768	NA	NA	NA	NA	FALSE	NA
Mediator	PHY	rs1523539	20	51296548	A	G	0.3366	0.011	0.01127	0.0043	483768	NA	NA	NA	NA	FALSE	NA
Mediator	PHY	rs6092192	20	54421626	A	C	0.2445	-0.007	0.05488	0.0037	604242	NA	NA	NA	NA	FALSE	NA
Mediator	PHY	rs6062357	20	62892739	A	G	0.4456	-0.0021	0.5627	0.0036	522591	NA	NA	NA	NA	FALSE	NA
Mediator	PHY	rs35058938	21	42497865	CA	C	0.3947	-0.0069	0.1197	0.0044	448902	NA	NA	NA	NA	FALSE	NA
Mediator	PHY	rs149971103	22	24666311	A	G	0.9833	-0.0115	0.4727	0.0161	481733	NA	NA	NA	NA	FALSE	NA
Mediator	PHY	rs5844872	22	30223888	G	GAC	0.5593	-0.0049	0.2552	0.0043	448902	NA	NA	NA	NA	FALSE	NA
Mediator	PHY	rs136872	22	32281568	A	G	0.101	0.0007	0.9165	0.0069	483768	NA	NA	NA	NA	FALSE	NA
Mediator	PHY	rs3091342	22	40612156	T	C	0.1791	-0.0054	0.1976	0.0042	604250	NA	NA	NA	NA	FALSE	NA
Mediator	PHY	rs13054099	22	41215672	T	C	0.7462	-0.0013	0.7161	0.0036	606016	NA	NA	NA	NA	FALSE	NA
Mediator	PHY	rs5758223	22	41489920	A	G	0.699	0.0044	0.2009	0.0034	604209	NA	NA	NA	NA	FALSE	NA
Mediator	PHY	rs9611611	22	41950175	T	C	0.1951	-0.0013	0.7948	0.0051	482750	NA	NA	NA	NA	FALSE	NA
Mediator	PHY	rs567380043	22	41962470	A	C	0.8141	-0.0007	0.9005	0.0054	448902	NA	NA	NA	NA	FALSE	NA
Mediator	PHY	rs62236533	22	41992169	A	G	0.1088	-0.0113	0.08893	0.0066	482750	NA	NA	NA	NA	FALSE	NA
Mediator	PHY	rs28741121	22	42025823	A	G	0.1719	-0.0051	0.3514	0.0054	483768	NA	NA	NA	NA	FALSE	NA
Mediator	PHY	rs55979692	22	42618352	A	C	0.9013	0.0089	0.1962	0.0069	483768	NA	NA	NA	NA	FALSE	NA
Mediator	PHY	rs329922	3	107387116	A	G	0.3929	0.001	0.7654	0.0032	604253	NA	NA	NA	NA	FALSE	NA
Mediator	PHY	rs260177	3	114665272	T	C	0.2206	0.0006	0.8783	0.0038	601806	NA	NA	NA	NA	FALSE	NA
Mediator	PHY	rs9817162	3	115148392	T	C	0.5828	0.0016	0.6151	0.0032	604252	NA	NA	NA	NA	FALSE	NA
Mediator	PHY	rs58781322	3	115185303	CAT	C	0.5317	-0.0011	0.7847	0.0042	448902	NA	NA	NA	NA	FALSE	NA
Mediator	PHY	rs35334144	3	116599509	G	GA	0.7278	-0.0046	0.3441	0.0048	448902	NA	NA	NA	NA	FALSE	NA
Mediator	PHY	rs4684095	3	12047765	T	C	0.2867	0.0029	0.5141	0.0045	483768	NA	NA	NA	NA	FALSE	NA
Mediator	PHY	rs4135294	3	12466715	A	G	0.1489	0.0012	0.8388	0.0058	481733	NA	NA	NA	NA	FALSE	NA
Mediator	PHY	rs1228589	3	131634826	A	G	0.2348	-0.003	0.4167	0.0037	604252	NA	NA	NA	NA	FALSE	NA
Mediator	PHY	rs6791295	3	134161180	A	G	0.6354	-0.0043	0.3045	0.0042	482750	NA	NA	NA	NA	FALSE	NA
Mediator	PHY	rs6780833	3	137067993	A	G	0.3895	-0.0033	0.3016	0.0032	600636	NA	NA	NA	NA	FALSE	NA
Mediator	PHY	rs13064579	3	167173092	T	C	0.3735	0.0028	0.4986	0.0042	483768	NA	NA	NA	NA	FALSE	NA
Mediator	PHY	rs2733519	3	17249128	A	G	0.5555	-0.0056	0.07495	0.0032	604256	NA	NA	NA	NA	FALSE	NA
Mediator	PHY	rs2470578	3	17330092	A	G	0.4881	0.0038	0.3459	0.0041	483768	NA	NA	NA	NA	FALSE	NA
Mediator	PHY	rs4908963	3	17758260	T	C	0.4505	0.004	0.3299	0.0041	483768	NA	NA	NA	NA	FALSE	NA
Mediator	PHY	rs545167336	3	183643930	G	GTT	0.6408	0.0019	0.6847	0.0046	448902	NA	NA	NA	NA	FALSE	NA
Mediator	PHY	rs7647305	3	185834290	T	C	0.2061	-0.0144	0.0002355	0.0039	601026	NA	NA	NA	NA	FALSE	NA
Mediator	PHY	rs4532156	3	18783476	T	C	0.2798	0.0216	1.932e-06	0.0045	483768	NA	NA	NA	NA	FALSE	NA
Mediator	PHY	rs4364183	3	18809536	A	G	0.7151	-0.0225	5.52e-07	0.0045	483768	NA	NA	NA	NA	FALSE	NA
Mediator	PHY	rs6774906	3	194803510	A	C	0.9592	-0.0039	0.7055	0.0103	481733	NA	NA	NA	NA	FALSE	NA
Mediator	PHY	rs10510554	3	25099776	T	C	0.4183	-0.0012	0.7026	0.0032	606022	NA	NA	NA	NA	FALSE	NA
Mediator	PHY	rs6808550	3	25107866	A	G	0.4268	-0.0004	0.9154	0.0041	483768	NA	NA	NA	NA	FALSE	NA
Mediator	PHY	rs1603978	3	25108236	A	C	0.6944	-0.0014	0.7489	0.0044	483768	NA	NA	NA	NA	FALSE	NA
Mediator	PHY	rs4858697	3	25116582	A	G	0.4027	-0.0019	0.5616	0.0032	604240	NA	NA	NA	NA	FALSE	NA
Mediator	PHY	rs7429279	3	25118637	A	C	0.4097	-0.0016	0.6993	0.0041	483768	NA	NA	NA	NA	FALSE	NA
Mediator	PHY	rs12629972	3	25121444	T	C	0.411	-0.0014	0.7275	0.0041	483768	NA	NA	NA	NA	FALSE	NA
Mediator	PHY	rs6550951	3	25165957	A	G	0.5266	-0.0027	0.3903	0.0032	604254	NA	NA	NA	NA	FALSE	NA
Mediator	PHY	rs2218182	3	34204000	A	G	0.7708	0.0034	0.3652	0.0038	604251	NA	NA	NA	NA	FALSE	NA
Mediator	PHY	rs9985296	3	36889621	T	C	0.3722	-0.008	0.01749	0.0033	590104	NA	NA	NA	NA	FALSE	NA
Mediator	PHY	rs7630012	3	38552250	A	G	0.5742	0.0024	0.4567	0.0032	589603	NA	NA	NA	NA	FALSE	NA
Mediator	PHY	rs6765212	3	43931484	T	C	0.2853	0.0022	0.532	0.0035	604255	NA	NA	NA	NA	FALSE	NA
Mediator	PHY	rs12630752	3	44303185	A	G	0.7648	-0.0015	0.762	0.0048	483768	NA	NA	NA	NA	FALSE	NA
Mediator	PHY	rs17554407	3	44784591	A	G	0.2197	-0.0043	0.2628	0.0038	592516	NA	NA	NA	NA	FALSE	NA
Mediator	PHY	rs76398786	3	48731450	T	C	0.0492	-0.0179	0.06599	0.0097	483768	NA	NA	NA	NA	FALSE	NA
Mediator	PHY	rs7626445	3	49114544	T	C	0.6568	0.0051	0.1256	0.0033	604253	NA	NA	NA	NA	FALSE	NA
Mediator	PHY	rs7632267	3	49184664	A	G	0.6674	0.0093	0.02988	0.0043	483768	NA	NA	NA	NA	FALSE	NA
Mediator	PHY	rs113011189	3	49250007	T	C	0.0903	-0.0106	0.1401	0.0072	483768	NA	NA	NA	NA	FALSE	NA
Mediator	PHY	rs7623659	3	49414791	T	C	0.305	0.0216	9.054e-07	0.0044	483768	NA	NA	NA	NA	FALSE	NA
Mediator	PHY	rs560923462	3	49873371	CA	C	0.3519	-0.0151	0.002065	0.0049	448902	NA	NA	NA	NA	FALSE	NA
Mediator	PHY	rs7613360	3	49916710	T	C	0.3963	-0.0247	2.77e-09	0.0042	483768	NA	NA	NA	NA	FALSE	NA
Mediator	PHY	rs558762233	3	50041743	CT	C	0.5541	0.023	4.915e-08	0.0042	448902	NA	NA	NA	NA	FALSE	NA
Mediator	PHY	rs112634398	3	50075494	A	G	0.952	0.0284	0.004233	0.0099	482750	NA	NA	NA	NA	FALSE	NA
Mediator	PHY	rs11919418	3	50233215	T	G	0.6666	0.0082	0.01437	0.0034	604252	NA	NA	NA	NA	FALSE	NA
Mediator	PHY	rs12492113	3	50521402	A	G	0.1362	-0.006	0.1967	0.0047	604214	NA	NA	NA	NA	FALSE	NA
Mediator	PHY	rs6792502	3	50531201	A	C	0.1536	-0.0054	0.2304	0.0045	580883	NA	NA	NA	NA	FALSE	NA
Mediator	PHY	rs4676964	3	71034748	T	C	0.5106	0.0036	0.379	0.0041	483768	NA	NA	NA	NA	FALSE	NA
Mediator	PHY	rs17653477	3	71170319	A	G	0.9694	-0.0104	0.3808	0.0118	483768	NA	NA	NA	NA	FALSE	NA
Mediator	PHY	rs35483362	3	71531467	T	C	0.5219	-0.0103	0.01163	0.0041	483768	NA	NA	NA	NA	FALSE	NA
Mediator	PHY	rs62247166	3	71532738	T	C	0.4779	0.0102	0.0123	0.0041	483768	NA	NA	NA	NA	FALSE	NA
Mediator	PHY	rs73093445	3	71542279	A	C	0.4315	0.0129	0.001728	0.0041	483768	NA	NA	NA	NA	FALSE	NA
Mediator	PHY	rs11720523	3	71545170	A	C	0.4215	0.0116	0.0002576	0.0032	604253	NA	NA	NA	NA	FALSE	NA
Mediator	PHY	rs9842406	3	71553132	T	G	0.5768	-0.012	0.0001712	0.0032	604254	NA	NA	NA	NA	FALSE	NA
Mediator	PHY	rs6780776	3	71554185	T	C	0.4212	0.0116	0.0002839	0.0032	604227	NA	NA	NA	NA	FALSE	NA
Mediator	PHY	rs7610856	3	71579022	A	C	0.4196	0.0117	0.0002599	0.0032	604253	NA	NA	NA	NA	FALSE	NA
Mediator	PHY	rs6549007	3	85044736	A	G	0.7439	0.0265	9.757e-13	0.0037	603234	NA	NA	NA	NA	FALSE	NA
Mediator	PHY	rs9816652	3	85067018	A	G	0.5255	-0.0293	6.874e-13	0.0041	483768	NA	NA	NA	NA	FALSE	NA
Mediator	PHY	rs6791363	3	85073170	T	C	0.644	-0.0219	4.67e-11	0.0033	602402	NA	NA	NA	NA	FALSE	NA
Mediator	PHY	rs4516626	3	85152987	T	C	0.5165	0.0233	1.243e-13	0.0031	604229	NA	NA	NA	NA	FALSE	NA
Mediator	PHY	rs13078384	3	85264266	A	G	0.3079	0.027	2.469e-15	0.0034	606024	NA	NA	NA	NA	FALSE	NA
Mediator	PHY	rs57401290	3	85509883	G	GGTGTGT	0.4409	0.0294	3.452e-11	0.0044	448902	NA	NA	NA	NA	FALSE	NA
Mediator	PHY	rs201247614	3	85528593	TG	TGG	0.6274	-0.0337	7.884e-15	0.0043	448902	NA	NA	NA	NA	FALSE	NA
Mediator	PHY	rs10433500	3	85546798	A	G	0.6362	-0.0305	5.504e-13	0.0042	483768	NA	NA	NA	NA	FALSE	NA
Mediator	PHY	rs76395182	3	85547337	T	G	0.6484	0.0108	0.01518	0.0044	448902	NA	NA	NA	NA	FALSE	NA
Mediator	PHY	rs12629607	3	85583608	T	C	0.3338	0.026	7.285e-15	0.0033	604256	NA	NA	NA	NA	FALSE	NA
Mediator	PHY	rs2326319	3	85597135	A	G	0.6654	-0.0259	8.414e-15	0.0033	604252	NA	NA	NA	NA	FALSE	NA
Mediator	PHY	rs12714629	3	85598424	T	C	0.7809	-0.0262	5.994e-12	0.0038	604256	NA	NA	NA	NA	FALSE	NA
Mediator	PHY	rs7652683	3	85603462	T	C	0.3499	0.0328	1.049e-14	0.0042	483768	NA	NA	NA	NA	FALSE	NA
Mediator	PHY	rs1375547	3	85608137	A	G	0.2111	0.0264	9.157e-12	0.0039	604251	NA	NA	NA	NA	FALSE	NA
Mediator	PHY	rs144247499	3	85616790	CAGAT	C	0.6266	-0.0342	3.104e-15	0.0043	448902	NA	NA	NA	NA	FALSE	NA
Mediator	PHY	rs9866322	3	85650004	T	C	0.7745	-0.0372	2.585e-14	0.0049	483768	NA	NA	NA	NA	FALSE	NA
Mediator	PHY	rs200739311	3	85650323	T	C	0.3806	0.0347	7.87e-15	0.0045	448902	NA	NA	NA	NA	FALSE	NA
Mediator	PHY	rs72913870	3	89047588	A	G	0.1113	-0.0059	0.3591	0.0065	483768	NA	NA	NA	NA	FALSE	NA
Mediator	PHY	rs145311166	3	89240855	A	G	0.9755	0.0059	0.661	0.0135	483768	NA	NA	NA	NA	FALSE	NA
Mediator	PHY	rs199549728	3	90205570	T	C	0.0627	-0.0106	0.2249	0.0088	448902	NA	NA	NA	NA	FALSE	NA
Mediator	PHY	rs1229984	4	100239319	T	C	0.0285	0.0316	0.01424	0.0129	507040	NA	NA	NA	NA	FALSE	NA
Mediator	PHY	rs200576590	4	100800404	CT	C	0.0054	0.0445	0.1324	0.0296	448902	NA	NA	NA	NA	FALSE	NA
Mediator	PHY	rs140280172	4	100832564	A	C	0.0056	0.0297	0.3014	0.0288	482750	NA	NA	NA	NA	FALSE	NA
Mediator	PHY	rs149580409	4	101078246	T	C	0.9952	-0.0243	0.4466	0.0319	482750	NA	NA	NA	NA	FALSE	NA
Mediator	PHY	rs13107325	4	103188709	T	C	0.07	-0.0314	2.15e-06	0.0066	585256	NA	NA	NA	NA	FALSE	NA
Mediator	PHY	rs13135092	4	103198082	A	G	0.9176	0.0321	1.553e-05	0.0074	483768	NA	NA	NA	NA	FALSE	NA
Mediator	PHY	rs4698920	4	105379055	A	G	0.6497	0.0104	0.001926	0.0033	603232	NA	NA	NA	NA	FALSE	NA
Mediator	PHY	rs4698921	4	105414222	T	C	0.5983	0.0098	0.002455	0.0032	603088	NA	NA	NA	NA	FALSE	NA
Mediator	PHY	rs2189234	4	106075498	T	G	0.3698	-0.0057	0.08008	0.0033	604248	NA	NA	NA	NA	FALSE	NA
Mediator	PHY	rs1391438	4	106151843	T	C	0.3245	0.0087	0.00977	0.0034	602404	NA	NA	NA	NA	FALSE	NA
Mediator	PHY	rs2726513	4	106217358	T	G	0.3972	-0.0031	0.3375	0.0033	604239	NA	NA	NA	NA	FALSE	NA
Mediator	PHY	rs6534338	4	123026869	T	C	0.3123	0.0011	0.7521	0.0034	606013	NA	NA	NA	NA	FALSE	NA
Mediator	PHY	rs13102973	4	135900688	T	C	0.3664	-0.0045	0.1721	0.0033	604252	NA	NA	NA	NA	FALSE	NA
Mediator	PHY	rs144830434	4	137190285	CAT	C	0.6279	-0.0007	0.88	0.0047	448902	NA	NA	NA	NA	FALSE	NA
Mediator	PHY	rs7655455	4	152967941	T	C	0.6617	0.0003	0.9362	0.0043	483768	NA	NA	NA	NA	FALSE	NA
Mediator	PHY	rs1425397	4	152984315	A	G	0.3508	0.0035	0.2835	0.0033	604252	NA	NA	NA	NA	FALSE	NA
Mediator	PHY	rs10013628	4	16886183	T	G	0.5813	0.0097	0.01889	0.0041	482750	NA	NA	NA	NA	FALSE	NA
Mediator	PHY	rs4692708	4	170228542	A	C	0.7469	0.0041	0.3835	0.0047	483768	NA	NA	NA	NA	FALSE	NA
Mediator	PHY	rs13133562	4	170965709	T	C	0.2607	-0.0068	0.1434	0.0046	482750	NA	NA	NA	NA	FALSE	NA
Mediator	PHY	rs13146141	4	171863797	A	G	0.319	0.001	0.7773	0.0034	600551	NA	NA	NA	NA	FALSE	NA
Mediator	PHY	rs73096946	4	17788715	T	C	0.8448	0.0107	0.05522	0.0056	483768	NA	NA	NA	NA	FALSE	NA
Mediator	PHY	rs10020708	4	178097496	A	C	0.4994	-0.0035	0.2778	0.0032	606011	NA	NA	NA	NA	FALSE	NA
Mediator	PHY	rs62339673	4	184828533	A	C	0.6284	-0.0012	0.7708	0.0042	481733	NA	NA	NA	NA	FALSE	NA
Mediator	PHY	rs363096	4	3180021	T	C	0.4308	-0.007	0.02892	0.0032	604247	NA	NA	NA	NA	FALSE	NA
Mediator	PHY	rs362307	4	3241845	T	C	0.0739	-0.0332	3.028e-05	0.008	482750	NA	NA	NA	NA	FALSE	NA
Mediator	PHY	rs2858088	4	3268710	A	G	0.3822	-0.0138	0.001001	0.0042	483768	NA	NA	NA	NA	FALSE	NA
Mediator	PHY	rs1714081	4	35938175	T	C	0.5818	-0.0129	5.448e-05	0.0032	604242	NA	NA	NA	NA	FALSE	NA
Mediator	PHY	rs11940694	4	39414993	A	G	0.3895	0.0065	0.04545	0.0032	604246	NA	NA	NA	NA	FALSE	NA
Mediator	PHY	rs13146907	4	39425248	A	G	0.629	-0.0066	0.04463	0.0033	603229	NA	NA	NA	NA	FALSE	NA
Mediator	PHY	rs6447123	4	42078241	A	G	0.8508	-0.0034	0.4474	0.0044	604251	NA	NA	NA	NA	FALSE	NA
Mediator	PHY	rs6827541	4	42126924	A	G	0.7399	-0.0093	0.04554	0.0046	483768	NA	NA	NA	NA	FALSE	NA
Mediator	PHY	rs115465932	4	42479714	T	C	0.016	-0.0221	0.2338	0.0186	448902	NA	NA	NA	NA	FALSE	NA
Mediator	PHY	rs10938397	4	45182527	A	G	0.5684	0.0015	0.64	0.0032	601024	NA	NA	NA	NA	FALSE	NA
Mediator	PHY	rs2237021	4	55561067	T	C	0.4992	-0.0011	0.7909	0.0041	483768	NA	NA	NA	NA	FALSE	NA
Mediator	PHY	rs536973346	4	60041232	G	GA	0.6564	0.0065	0.1382	0.0044	448902	NA	NA	NA	NA	FALSE	NA
Mediator	PHY	rs62300963	4	60052810	A	C	0.5259	0.0099	0.0296	0.0046	448902	NA	NA	NA	NA	FALSE	NA
Mediator	PHY	rs2231142	4	89052323	T	G	0.108	-0.0011	0.8331	0.0051	606014	NA	NA	NA	NA	FALSE	NA
Mediator	PHY	rs6841352	4	90781655	T	G	0.458	-0.0051	0.103	0.0032	604215	NA	NA	NA	NA	FALSE	NA
Mediator	PHY	rs2141284	4	99704167	A	G	0.0066	0.0335	0.201	0.0262	481521	NA	NA	NA	NA	FALSE	NA
Mediator	PHY	rs144198753	4	99713350	T	C	0.0106	0.0369	0.08527	0.0215	481944	NA	NA	NA	NA	FALSE	NA
Mediator	PHY	rs111633004	5	132257191	A	G	0.1654	-0.0027	0.6221	0.0055	482668	NA	NA	NA	NA	FALSE	NA
Mediator	PHY	rs329122	5	133864599	A	G	0.426	0.0027	0.4016	0.0032	606014	NA	NA	NA	NA	FALSE	NA
Mediator	PHY	rs13358960	5	14025085	T	C	0.6772	-0.0069	0.1106	0.0043	483768	NA	NA	NA	NA	FALSE	NA
Mediator	PHY	rs33947258	5	141194870	A	C	0.2601	-0.0003	0.9411	0.0047	482750	NA	NA	NA	NA	FALSE	NA
Mediator	PHY	rs6887940	5	144204346	A	G	0.5367	-0.0042	0.3019	0.0041	483768	NA	NA	NA	NA	FALSE	NA
Mediator	PHY	rs72806111	5	145619857	A	G	0.7443	-0.0081	0.09203	0.0048	482668	NA	NA	NA	NA	FALSE	NA
Mediator	PHY	rs6421143	5	153120718	A	G	0.6673	-0.0075	0.08318	0.0043	483768	NA	NA	NA	NA	FALSE	NA
Mediator	PHY	rs7712317	5	153246661	T	C	0.8335	-0.0053	0.335	0.0055	483768	NA	NA	NA	NA	FALSE	NA
Mediator	PHY	rs17714824	5	158254070	T	G	0.1876	-0.0051	0.2241	0.0042	589265	NA	NA	NA	NA	FALSE	NA
Mediator	PHY	rs75422056	5	164709456	A	G	0.1063	-0.009	0.1799	0.0067	483768	NA	NA	NA	NA	FALSE	NA
Mediator	PHY	rs2915859	5	166546480	T	C	0.3704	0.0001	0.973	0.0034	589079	NA	NA	NA	NA	FALSE	NA
Mediator	PHY	rs148497588	5	18346570	G	GTT	0.4572	-0.002	0.6361	0.0043	448902	NA	NA	NA	NA	FALSE	NA
Mediator	PHY	rs150534	5	60503133	A	G	0.524	0.0187	4.032e-06	0.0041	483768	NA	NA	NA	NA	FALSE	NA
Mediator	PHY	rs6868457	5	60550041	T	C	0.5286	-0.0156	7.074e-07	0.0032	604249	NA	NA	NA	NA	FALSE	NA
Mediator	PHY	rs12514566	5	7391462	A	G	0.3221	-0.0106	0.001672	0.0034	594324	NA	NA	NA	NA	FALSE	NA
Mediator	PHY	rs72783765	5	87027391	T	C	0.088	0.0129	0.0739	0.0072	483768	NA	NA	NA	NA	FALSE	NA
Mediator	PHY	rs13170977	5	87455655	A	G	0.3758	0.0026	0.4311	0.0032	604252	NA	NA	NA	NA	FALSE	NA
Mediator	PHY	rs33705	5	87504285	T	C	0.3554	0.0098	0.02039	0.0042	483768	NA	NA	NA	NA	FALSE	NA
Mediator	PHY	rs369319062	5	87540401	CT	C	0.1702	0.0215	0.0002048	0.0058	448902	NA	NA	NA	NA	FALSE	NA
Mediator	PHY	rs3099437	5	87637449	T	C	0.4591	0.011	0.006907	0.0041	483768	NA	NA	NA	NA	FALSE	NA
Mediator	PHY	rs13166120	5	87948883	A	G	0.157	0.0114	0.04191	0.0056	482750	NA	NA	NA	NA	FALSE	NA
Mediator	PHY	rs6882046	5	87968864	A	G	0.7457	-0.0069	0.05865	0.0037	604249	NA	NA	NA	NA	FALSE	NA
Mediator	PHY	rs11372240	5	87987392	G	GA	0.4111	0.0079	0.06795	0.0043	448902	NA	NA	NA	NA	FALSE	NA
Mediator	PHY	rs17485836	5	88065130	T	C	0.0981	0.0085	0.1166	0.0054	604254	NA	NA	NA	NA	FALSE	NA
Mediator	PHY	rs1671542	5	88165095	T	C	0.5271	0.0083	0.04717	0.0042	482750	NA	NA	NA	NA	FALSE	NA
Mediator	PHY	rs548410247	5	93444081	A	AT	0.8668	0.0047	0.456	0.0062	448902	NA	NA	NA	NA	FALSE	NA
Mediator	PHY	rs2578697	5	95899121	T	C	0.5076	-0.0066	0.09345	0.0039	528445	NA	NA	NA	NA	FALSE	NA
Mediator	PHY	rs9398171	6	108983527	T	C	0.6915	-0.0129	0.0001606	0.0034	604253	NA	NA	NA	NA	FALSE	NA
Mediator	PHY	rs9349379	6	12903957	A	G	0.5835	-0.0014	0.6706	0.0033	589314	NA	NA	NA	NA	FALSE	NA
Mediator	PHY	rs6569571	6	129208150	T	C	0.0947	0.0047	0.3837	0.0054	604254	NA	NA	NA	NA	FALSE	NA
Mediator	PHY	rs7755574	6	153364643	T	G	0.2991	-0.003	0.3859	0.0034	604252	NA	NA	NA	NA	FALSE	NA
Mediator	PHY	rs112545271	6	153389426	CAA	C	0.2845	-0.0099	0.03367	0.0047	448902	NA	NA	NA	NA	FALSE	NA
Mediator	PHY	rs9397585	6	153396875	T	C	0.6291	0.0006	0.8431	0.0033	604167	NA	NA	NA	NA	FALSE	NA
Mediator	PHY	rs149328785	6	157326236	T	C	0.2691	0.0011	0.8024	0.0046	483768	NA	NA	NA	NA	FALSE	NA
Mediator	PHY	rs12195577	6	18791044	T	C	0.4559	0.0002	0.9658	0.0041	482750	NA	NA	NA	NA	FALSE	NA
Mediator	PHY	rs975303	6	19028788	A	G	0.8284	-0.0054	0.1979	0.0042	602404	NA	NA	NA	NA	FALSE	NA
Mediator	PHY	rs2328887	6	25430149	T	C	0.101	-0.0171	0.01138	0.0068	483768	NA	NA	NA	NA	FALSE	NA
Mediator	PHY	rs13212936	6	25588815	T	C	0.0982	-0.0097	0.07994	0.0056	590520	NA	NA	NA	NA	FALSE	NA
Mediator	PHY	rs4236040	6	25761209	T	C	0.1031	-0.0138	0.01165	0.0055	602221	NA	NA	NA	NA	FALSE	NA
Mediator	PHY	rs34213356	6	26031380	G	GTA	0.8706	0.0175	0.005545	0.0063	448902	NA	NA	NA	NA	FALSE	NA
Mediator	PHY	rs9379829	6	26172219	T	C	0.2309	0.0155	3.422e-05	0.0037	604250	NA	NA	NA	NA	FALSE	NA
Mediator	PHY	rs17598658	6	26175866	A	C	0.9028	0.0146	0.01002	0.0057	604254	NA	NA	NA	NA	FALSE	NA
Mediator	PHY	rs806794	6	26200677	A	G	0.6961	-0.0164	2.505e-06	0.0035	601028	NA	NA	NA	NA	FALSE	NA
Mediator	PHY	rs806789	6	26229161	A	C	0.4933	0.0119	0.0001764	0.0032	604253	NA	NA	NA	NA	FALSE	NA
Mediator	PHY	rs9357004	6	26303319	T	C	0.4909	-0.0134	0.0001404	0.0035	536265	NA	NA	NA	NA	FALSE	NA
Mediator	PHY	rs35942569	6	26339131	A	G	0.893	0.0206	0.002062	0.0067	483768	NA	NA	NA	NA	FALSE	NA
Mediator	PHY	rs35433030	6	26529890	A	G	0.1203	-0.0199	0.001577	0.0063	483768	NA	NA	NA	NA	FALSE	NA
Mediator	PHY	rs13198716	6	26582035	T	C	0.103	-0.015	0.0071	0.0056	590556	NA	NA	NA	NA	FALSE	NA
Mediator	PHY	rs566171073	6	26747550	G	GA	0.8775	0.0221	0.0006995	0.0065	448902	NA	NA	NA	NA	FALSE	NA
Mediator	PHY	rs183280845	6	26921528	A	G	0.1105	-0.0243	0.0002174	0.0066	483768	NA	NA	NA	NA	FALSE	NA
Mediator	PHY	rs72839445	6	27249686	A	G	0.1092	-0.0223	0.0007069	0.0066	483768	NA	NA	NA	NA	FALSE	NA
Mediator	PHY	rs13207082	6	27251379	A	G	0.8979	0.0163	0.003512	0.0056	604180	NA	NA	NA	NA	FALSE	NA
Mediator	PHY	rs145623467	6	27294573	A	G	0.0178	0.013	0.4015	0.0155	481944	NA	NA	NA	NA	FALSE	NA
Mediator	PHY	rs6904596	6	27491299	A	G	0.1159	-0.0141	0.007842	0.0053	606024	NA	NA	NA	NA	FALSE	NA
Mediator	PHY	rs140845989	6	27797255	T	TTTTTTTTG	0.8638	0.0187	0.002273	0.0061	448902	NA	NA	NA	NA	FALSE	NA
Mediator	PHY	rs17763089	6	27835218	A	G	0.1082	-0.0156	0.004159	0.0054	604255	NA	NA	NA	NA	FALSE	NA
Mediator	PHY	rs200977	6	27854301	T	C	0.8772	0.0136	0.007385	0.0051	604256	NA	NA	NA	NA	FALSE	NA
Mediator	PHY	rs202906	6	28011652	T	C	0.8628	0.0146	0.002885	0.0049	604248	NA	NA	NA	NA	FALSE	NA
Mediator	PHY	rs34388845	6	28578286	A	G	0.787	0.0185	0.0002568	0.0051	461744	NA	NA	NA	NA	FALSE	NA
Mediator	PHY	rs13194504	6	28630691	A	G	0.1167	-0.0193	0.003036	0.0065	450600	NA	NA	NA	NA	FALSE	NA
Mediator	PHY	rs34953859	6	28657458	A	G	0.8331	0.0179	0.001279	0.0056	461744	NA	NA	NA	NA	FALSE	NA
Mediator	PHY	rs4713177	6	28673998	A	G	0.119	-0.0188	0.003441	0.0064	461744	NA	NA	NA	NA	FALSE	NA
Mediator	PHY	rs202065757	6	28766359	CAT	C	0.119	-0.0192	0.003072	0.0065	448902	NA	NA	NA	NA	FALSE	NA
Mediator	PHY	rs4947263	6	29133642	T	C	0.1225	-0.0187	0.003067	0.0063	461744	NA	NA	NA	NA	FALSE	NA
Mediator	PHY	rs3117439	6	29266483	A	G	0.1236	-0.0185	0.003702	0.0064	452635	NA	NA	NA	NA	FALSE	NA
Mediator	PHY	rs3117427	6	29274136	T	C	0.8792	0.0178	0.005788	0.0064	450600	NA	NA	NA	NA	FALSE	NA
Mediator	PHY	rs9257805	6	29346329	A	G	0.8624	0.0185	0.002368	0.0061	450600	NA	NA	NA	NA	FALSE	NA
Mediator	PHY	rs2523810	6	29849487	T	C	0.5364	-0.0082	0.05095	0.0042	460726	NA	NA	NA	NA	FALSE	NA
Mediator	PHY	rs8321	6	30032522	A	C	0.8677	0.0156	0.01148	0.0062	450600	NA	NA	NA	NA	FALSE	NA
Mediator	PHY	rs2517609	6	30170287	A	G	0.8644	0.0159	0.008941	0.0061	461744	NA	NA	NA	NA	FALSE	NA
Mediator	PHY	rs138394556	6	30652782	A	G	0.1482	-0.0227	0.0001372	0.0059	448902	NA	NA	NA	NA	FALSE	NA
Mediator	PHY	rs1264341	6	30802465	T	C	0.8486	0.0256	1.222e-05	0.0058	452635	NA	NA	NA	NA	FALSE	NA
Mediator	PHY	rs2844672	6	31005139	A	G	0.6216	-0.0121	0.004804	0.0043	461744	NA	NA	NA	NA	FALSE	NA
Mediator	PHY	rs2517521	6	31027336	A	G	0.1451	0.0207	0.0004383	0.0059	461744	NA	NA	NA	NA	FALSE	NA
Mediator	PHY	rs2233956	6	31081205	T	C	0.7963	0.014	0.0009851	0.0042	594326	NA	NA	NA	NA	FALSE	NA
Mediator	PHY	rs9265965	6	31315629	T	C	0.8667	0.0263	3.213e-05	0.0063	461744	NA	NA	NA	NA	FALSE	NA
Mediator	PHY	rs9266252	6	31325822	A	G	0.7025	0.0007	0.883	0.0046	461744	NA	NA	NA	NA	FALSE	NA
Mediator	PHY	rs28703977	6	31472792	T	C	0.3461	0.0228	1.931e-07	0.0044	460726	NA	NA	NA	NA	FALSE	NA
Mediator	PHY	rs2857606	6	31523207	A	G	0.1502	0.0265	4.92e-06	0.0058	461744	NA	NA	NA	NA	FALSE	NA
Mediator	PHY	rs530924163	6	31524004	G	GC	0.6492	-0.0223	3.921e-07	0.0044	448902	NA	NA	NA	NA	FALSE	NA
Mediator	PHY	rs536378929	6	31562165	T	C	0.9227	0.0309	0.001615	0.0098	448902	NA	NA	NA	NA	FALSE	NA
Mediator	PHY	rs2857596	6	31567422	T	G	0.7333	-0.0171	0.0004213	0.0048	458691	NA	NA	NA	NA	FALSE	NA
Mediator	PHY	rs2857700	6	31572481	T	C	0.1386	0.0335	8.07e-08	0.0062	450600	NA	NA	NA	NA	FALSE	NA
Mediator	PHY	rs3130048	6	31613739	T	C	0.7192	0.0188	5.442e-05	0.0047	450600	NA	NA	NA	NA	FALSE	NA
Mediator	PHY	rs204887	6	32029226	A	G	0.3211	0.0184	2.469e-05	0.0044	483768	NA	NA	NA	NA	FALSE	NA
Mediator	PHY	rs1003880	6	32298484	T	G	0.2487	-0.0132	0.005781	0.0048	461744	NA	NA	NA	NA	FALSE	NA
Mediator	PHY	rs189745093	6	32462127	T	C	0.6906	0.0144	0.009434	0.0055	456204	NA	NA	NA	NA	FALSE	NA
Mediator	PHY	rs6933289	6	32604551	T	C	0.1829	-0.0186	0.0007213	0.0055	473668	NA	NA	NA	NA	FALSE	NA
Mediator	PHY	rs9272426	6	32605189	A	G	0.5482	0.0134	0.001278	0.0042	484327	NA	NA	NA	NA	FALSE	NA
Mediator	PHY	rs142591955	6	32609323	A	G	0.2463	-0.016	0.004842	0.0057	448902	NA	NA	NA	NA	FALSE	NA
Mediator	PHY	rs185831190	6	32615015	T	C	0.1606	-0.0071	0.3134	0.007	448902	NA	NA	NA	NA	FALSE	NA
Mediator	PHY	rs188694433	6	32617104	T	C	0.3292	-0.0157	0.001069	0.0048	448902	NA	NA	NA	NA	FALSE	NA
Mediator	PHY	rs28811643	6	32618592	A	G	0.1965	-0.0202	0.0004724	0.0058	473668	NA	NA	NA	NA	FALSE	NA
Mediator	PHY	rs534331448	6	32619089	T	C	0.579	0.0087	0.06439	0.0047	448902	NA	NA	NA	NA	FALSE	NA
Mediator	PHY	rs57315130	6	32625374	A	G	0.2842	-0.0147	0.007096	0.0055	469826	NA	NA	NA	NA	FALSE	NA
Mediator	PHY	rs9274171	6	32630349	T	G	0.2231	-0.0112	0.03404	0.0053	459028	NA	NA	NA	NA	FALSE	NA
Mediator	PHY	rs9276710	6	32757102	T	C	0.7991	0.0216	2.97e-05	0.0052	461744	NA	NA	NA	NA	FALSE	NA
Mediator	PHY	rs9504124	6	4478478	T	C	0.2736	-0.0028	0.5328	0.0046	483768	NA	NA	NA	NA	FALSE	NA
Mediator	PHY	rs2465037	6	51179260	A	C	0.3317	0.0029	0.3816	0.0034	604251	NA	NA	NA	NA	FALSE	NA
Mediator	PHY	rs2504671	6	51205577	A	C	0.2259	0.0093	0.01414	0.0038	604196	NA	NA	NA	NA	FALSE	NA
Mediator	PHY	rs1775255	6	51243035	T	G	0.478	-0.0081	0.04739	0.0041	483768	NA	NA	NA	NA	FALSE	NA
Mediator	PHY	rs13202107	6	51395463	A	G	0.2197	-0.0065	0.1856	0.0049	483768	NA	NA	NA	NA	FALSE	NA
Mediator	PHY	rs576711227	6	51477553	T	TG	0.608	0.0032	0.4553	0.0043	448902	NA	NA	NA	NA	FALSE	NA
Mediator	PHY	rs2432801	6	5473964	A	G	0.2668	-0.009	0.01293	0.0036	604184	NA	NA	NA	NA	FALSE	NA
Mediator	PHY	rs34255101	6	56576781	T	C	0.2245	-0.0009	0.8537	0.0051	448902	NA	NA	NA	NA	FALSE	NA
Mediator	PHY	rs71552589	6	62665581	A	G	0.5347	0.0051	0.2128	0.0041	482750	NA	NA	NA	NA	FALSE	NA
Mediator	PHY	rs3799077	6	69996217	T	G	0.6887	-0.0019	0.5802	0.0034	604162	NA	NA	NA	NA	FALSE	NA
Mediator	PHY	rs1203213	6	75943069	T	G	0.0481	0.0012	0.87	0.0074	591575	NA	NA	NA	NA	FALSE	NA
Mediator	PHY	rs13216375	6	77966313	A	C	0.2622	-0.0066	0.1659	0.0048	448902	NA	NA	NA	NA	FALSE	NA
Mediator	PHY	rs372860869	6	84196221	CA	C	0.7078	0.0018	0.708	0.0048	448902	NA	NA	NA	NA	FALSE	NA
Mediator	PHY	rs806374	6	88857320	T	C	0.6539	0.0019	0.5855	0.0035	588184	NA	NA	NA	NA	FALSE	NA
Mediator	PHY	rs1556623	6	92298780	A	G	0.4224	0.0001	0.9864	0.0032	604253	NA	NA	NA	NA	FALSE	NA
Mediator	PHY	rs9359954	6	92318594	T	G	0.4904	0	0.9939	0.0032	604247	NA	NA	NA	NA	FALSE	NA
Mediator	PHY	rs9463175	6	9510030	T	C	0.3485	-0.006	0.07219	0.0033	594220	NA	NA	NA	NA	FALSE	NA
Mediator	PHY	rs1338549	6	98312143	T	G	0.4652	0.0117	0.004102	0.0041	483768	NA	NA	NA	NA	FALSE	NA
Mediator	PHY	rs9372625	6	98344031	A	G	0.3638	0.0128	9.761e-05	0.0033	604252	NA	NA	NA	NA	FALSE	NA
Mediator	PHY	rs6905544	6	98411631	A	G	0.377	0.0134	4.066e-05	0.0033	604255	NA	NA	NA	NA	FALSE	NA
Mediator	PHY	rs543340915	6	98509782	CT	C	0.3728	0.0183	2.685e-05	0.0044	448902	NA	NA	NA	NA	FALSE	NA
Mediator	PHY	rs35099767	6	98546547	T	G	0.377	0.0178	2.43e-05	0.0042	482750	NA	NA	NA	NA	FALSE	NA
Mediator	PHY	rs9385269	6	98547979	T	C	0.5137	0.007	0.02731	0.0032	604194	NA	NA	NA	NA	FALSE	NA
Mediator	PHY	rs1487446	6	98565212	T	C	0.5204	0.0091	0.02563	0.0041	483768	NA	NA	NA	NA	FALSE	NA
Mediator	PHY	rs6931604	6	98578215	T	C	0.6013	0.0113	0.006639	0.0042	483768	NA	NA	NA	NA	FALSE	NA
Mediator	PHY	rs576630385	6	98588281	A	ATT	0.5111	-0.0168	8.006e-05	0.0043	448902	NA	NA	NA	NA	FALSE	NA
Mediator	PHY	rs77320613	6	98797080	CT	C	0.3723	0.0152	0.0004948	0.0044	448902	NA	NA	NA	NA	FALSE	NA
Mediator	PHY	rs56016333	7	104596248	T	C	0.6579	-0.0138	0.001262	0.0043	482750	NA	NA	NA	NA	FALSE	NA
Mediator	PHY	rs13246732	7	113775765	T	C	0.317	-0.0028	0.5197	0.0044	482750	NA	NA	NA	NA	FALSE	NA
Mediator	PHY	rs5886719	7	114301107	CT	C	0.4907	0.0071	0.1074	0.0044	448902	NA	NA	NA	NA	FALSE	NA
Mediator	PHY	rs118134876	7	11500372	T	C	0.0601	-0.0226	0.008672	0.0086	478772	NA	NA	NA	NA	FALSE	NA
Mediator	PHY	rs541389210	7	115016295	G	GT	0.7401	0.0035	0.5112	0.0054	448902	NA	NA	NA	NA	FALSE	NA
Mediator	PHY	rs12672200	7	115461436	A	G	0.3259	0.0047	0.283	0.0044	482750	NA	NA	NA	NA	FALSE	NA
Mediator	PHY	rs2043539	7	12253880	A	G	0.4022	-0.0054	0.09483	0.0032	591637	NA	NA	NA	NA	FALSE	NA
Mediator	PHY	rs2896395	7	127511705	T	C	0.2845	-0.0038	0.2784	0.0035	604250	NA	NA	NA	NA	FALSE	NA
Mediator	PHY	rs7808586	7	131859496	A	G	0.5813	0	0.9996	0.0042	483768	NA	NA	NA	NA	FALSE	NA
Mediator	PHY	rs7806045	7	132610266	T	C	0.7551	0.0067	0.1544	0.0047	483768	NA	NA	NA	NA	FALSE	NA
Mediator	PHY	rs56182580	7	132691858	T	C	0.7183	0.0022	0.6268	0.0045	483768	NA	NA	NA	NA	FALSE	NA
Mediator	PHY	rs6961517	7	133130940	T	G	0.2912	-0.0093	0.00727	0.0035	604171	NA	NA	NA	NA	FALSE	NA
Mediator	PHY	rs6954610	7	133618986	A	G	0.4742	0.01	0.001551	0.0031	604252	NA	NA	NA	NA	FALSE	NA
Mediator	PHY	rs4728309	7	133746609	A	G	0.1325	-0.0062	0.1904	0.0047	604229	NA	NA	NA	NA	FALSE	NA
Mediator	PHY	rs60198071	7	140144929	A	G	0.7258	-0.0058	0.2053	0.0046	483768	NA	NA	NA	NA	FALSE	NA
Mediator	PHY	rs4726481	7	141668403	T	G	0.3993	-0.0044	0.2881	0.0042	483768	NA	NA	NA	NA	FALSE	NA
Mediator	PHY	rs6978121	7	143715149	A	C	0.6458	-0.0035	0.2879	0.0033	604254	NA	NA	NA	NA	FALSE	NA
Mediator	PHY	rs10249294	7	143723137	A	G	0.3566	0.0036	0.2747	0.0033	604251	NA	NA	NA	NA	FALSE	NA
Mediator	PHY	rs558230923	7	143768258	A	AC	0.2095	0.0019	0.711	0.0052	448902	NA	NA	NA	NA	FALSE	NA
Mediator	PHY	rs2533196	7	153489530	A	G	0.4662	-0.0018	0.6655	0.0041	479951	NA	NA	NA	NA	FALSE	NA
Mediator	PHY	rs2533197	7	153493504	T	C	0.4657	-0.0039	0.3658	0.0043	448902	NA	NA	NA	NA	FALSE	NA
Mediator	PHY	rs10271924	7	153495206	T	C	0.4923	-0.0025	0.5445	0.0042	479950	NA	NA	NA	NA	FALSE	NA
Mediator	PHY	rs4410790	7	17284577	T	C	0.3562	0.0064	0.05344	0.0033	599250	NA	NA	NA	NA	FALSE	NA
Mediator	PHY	rs58221005	7	17458747	A	G	0.1989	0.0205	6.11e-05	0.0051	483768	NA	NA	NA	NA	FALSE	NA
Mediator	PHY	rs57193069	7	1862417	A	G	0.5411	0.004	0.3228	0.0041	482750	NA	NA	NA	NA	FALSE	NA
Mediator	PHY	rs28432248	7	1897761	T	C	0.8217	-0.0169	0.001688	0.0054	483768	NA	NA	NA	NA	FALSE	NA
Mediator	PHY	rs6978112	7	1966841	T	C	0.4114	-0.0054	0.1944	0.0041	482750	NA	NA	NA	NA	FALSE	NA
Mediator	PHY	rs56305291	7	2048706	A	G	0.8171	-0.0255	1.208e-06	0.0053	483768	NA	NA	NA	NA	FALSE	NA
Mediator	PHY	rs34198643	7	2203808	T	C	0.2231	-0.0099	0.04206	0.0049	482750	NA	NA	NA	NA	FALSE	NA
Mediator	PHY	rs7784061	7	32974796	A	G	0.3772	0.0092	0.02846	0.0042	483768	NA	NA	NA	NA	FALSE	NA
Mediator	PHY	rs329274	7	35078743	A	G	0.5141	-0.0102	0.0128	0.0041	483768	NA	NA	NA	NA	FALSE	NA
Mediator	PHY	rs6975898	7	4540687	T	G	0.3717	0.0065	0.07462	0.0036	536202	NA	NA	NA	NA	FALSE	NA
Mediator	PHY	rs563740	7	69168149	A	G	0.7229	0.0016	0.7245	0.0045	483768	NA	NA	NA	NA	FALSE	NA
Mediator	PHY	rs6943610	7	69569109	A	G	0.7501	-0.0024	0.5077	0.0036	604250	NA	NA	NA	NA	FALSE	NA
Mediator	PHY	rs2006810	7	69902152	T	C	0.615	0	0.9958	0.0032	604225	NA	NA	NA	NA	FALSE	NA
Mediator	PHY	rs2067150	7	70051412	A	AGTATAATTATGATTAG	0.8307	-0.0125	0.02724	0.0057	448902	NA	NA	NA	NA	FALSE	NA
Mediator	PHY	rs34060476	7	73037956	A	G	0.8665	0.0039	0.5121	0.006	481733	NA	NA	NA	NA	FALSE	NA
Mediator	PHY	rs62466318	7	73042085	T	C	0.2032	-0.0053	0.2997	0.0051	481733	NA	NA	NA	NA	FALSE	NA
Mediator	PHY	rs36019311	7	73051990	G	GTA	0.8699	0.0021	0.7355	0.0063	448902	NA	NA	NA	NA	FALSE	NA
Mediator	PHY	rs6957745	7	73056750	T	C	0.7964	0.0045	0.3727	0.0051	483768	NA	NA	NA	NA	FALSE	NA
Mediator	PHY	rs810368	7	74145313	A	G	0.1625	-0.0065	0.2628	0.0058	448902	NA	NA	NA	NA	FALSE	NA
Mediator	PHY	rs2529287	7	74358919	T	C	0.2519	-0.0073	0.08273	0.0042	525288	NA	NA	NA	NA	FALSE	NA
Mediator	PHY	rs1057868	7	75615006	T	C	0.2852	-0.0037	0.4176	0.0045	478772	NA	NA	NA	NA	FALSE	NA
Mediator	PHY	rs532043345	7	75618821	A	AC	0.8999	-0.0076	0.2799	0.007	448902	NA	NA	NA	NA	FALSE	NA
Mediator	PHY	rs62461232	7	77765568	T	C	0.1658	-0.0063	0.247	0.0055	483768	NA	NA	NA	NA	FALSE	NA
Mediator	PHY	rs6958768	7	77773693	A	C	0.8265	0.0053	0.2179	0.0043	604236	NA	NA	NA	NA	FALSE	NA
Mediator	PHY	rs12531328	7	79058095	T	C	0.5212	0.0023	0.5788	0.0041	483768	NA	NA	NA	NA	FALSE	NA
Mediator	PHY	rs10253861	7	8110475	A	G	0.5396	0.0051	0.1039	0.0031	604252	NA	NA	NA	NA	FALSE	NA
Mediator	PHY	rs1635002	7	86627249	T	C	0.354	0.008	0.01713	0.0033	592522	NA	NA	NA	NA	FALSE	NA
Mediator	PHY	rs79809011	8	10126532	A	G	0.0294	-0.0072	0.5555	0.0122	481189	NA	NA	NA	NA	FALSE	NA
Mediator	PHY	rs4486206	8	10127970	A	G	0.2436	-0.0045	0.2297	0.0037	604252	NA	NA	NA	NA	FALSE	NA
Mediator	PHY	rs7832708	8	10190040	T	C	0.4898	0.0038	0.2297	0.0032	606005	NA	NA	NA	NA	FALSE	NA
Mediator	PHY	rs531625906	8	10197291	T	TC	0.7676	0.0041	0.4157	0.005	448902	NA	NA	NA	NA	FALSE	NA
Mediator	PHY	rs1986972	8	10268805	A	G	0.3537	0.0063	0.05841	0.0033	604241	NA	NA	NA	NA	FALSE	NA
Mediator	PHY	rs7005363	8	10283748	T	C	0.5574	-0.0043	0.1867	0.0032	603156	NA	NA	NA	NA	FALSE	NA
Mediator	PHY	rs11785788	8	10855158	A	G	0.2402	-0.0063	0.08966	0.0037	592555	NA	NA	NA	NA	FALSE	NA
Mediator	PHY	rs13271359	8	109114426	T	C	0.26	-0.0047	0.3112	0.0047	483768	NA	NA	NA	NA	FALSE	NA
Mediator	PHY	rs60383089	8	10983579	T	G	0.4456	0.0094	0.02315	0.0041	482750	NA	NA	NA	NA	FALSE	NA
Mediator	PHY	rs7000132	8	11030935	T	C	0.5374	0.0045	0.275	0.0041	483768	NA	NA	NA	NA	FALSE	NA
Mediator	PHY	rs2844232	8	110570060	A	G	0.3845	0.0009	0.7846	0.0035	537070	NA	NA	NA	NA	FALSE	NA
Mediator	PHY	rs920047	8	11087475	A	G	0.491	-0.0046	0.1614	0.0033	604964	NA	NA	NA	NA	FALSE	NA
Mediator	PHY	rs2409764	8	11281273	A	G	0.5375	0.0016	0.612	0.0032	588931	NA	NA	NA	NA	FALSE	NA
Mediator	PHY	rs111613945	8	11434415	CTCGGTTT	C	0.5307	-0.0034	0.4192	0.0042	448902	NA	NA	NA	NA	FALSE	NA
Mediator	PHY	rs13259242	8	11593033	T	G	0.5226	0.0022	0.4915	0.0032	601807	NA	NA	NA	NA	FALSE	NA
Mediator	PHY	rs11998678	8	11830150	T	C	0.4656	0.0032	0.3198	0.0032	605919	NA	NA	NA	NA	FALSE	NA
Mediator	PHY	rs11992162	8	11836514	A	G	0.5101	0.0054	0.184	0.0041	483768	NA	NA	NA	NA	FALSE	NA
Mediator	PHY	rs9693693	8	11872004	A	G	0.5133	-0.0037	0.3706	0.0042	478358	NA	NA	NA	NA	FALSE	NA
Mediator	PHY	rs35811711	8	127595667	G	GA	0.6636	0.0041	0.3916	0.0048	448902	NA	NA	NA	NA	FALSE	NA
Mediator	PHY	rs13252660	8	142239381	T	C	0.3889	0.0076	0.06956	0.0042	483768	NA	NA	NA	NA	FALSE	NA
Mediator	PHY	rs13266268	8	142611971	T	C	0.3895	-0.0176	4.247e-05	0.0043	482749	NA	NA	NA	NA	FALSE	NA
Mediator	PHY	rs11787216	8	142615222	T	C	0.3776	-0.0083	0.01281	0.0033	604248	NA	NA	NA	NA	FALSE	NA
Mediator	PHY	rs4129585	8	143312933	A	C	0.434	-0.0035	0.2749	0.0032	604139	NA	NA	NA	NA	FALSE	NA
Mediator	PHY	rs13262595	8	143316970	A	G	0.4378	-0.0045	0.1593	0.0032	604252	NA	NA	NA	NA	FALSE	NA
Mediator	PHY	rs143746535	8	143320118	A	ACCCCTGCACGCCCG	0.455	-0.0111	0.008673	0.0042	448902	NA	NA	NA	NA	FALSE	NA
Mediator	PHY	rs75826611	8	143323591	A	G	0.6358	-0.0096	0.0354	0.0046	448902	NA	NA	NA	NA	FALSE	NA
Mediator	PHY	rs6985751	8	143328290	A	G	0.5596	-0.0066	0.1048	0.0041	483768	NA	NA	NA	NA	FALSE	NA
Mediator	PHY	rs13274119	8	143342967	A	C	0.1392	0.0133	0.0247	0.0059	480715	NA	NA	NA	NA	FALSE	NA
Mediator	PHY	rs4350094	8	143378869	T	C	0.4475	-0.0012	0.7107	0.0032	604249	NA	NA	NA	NA	FALSE	NA
Mediator	PHY	rs13263946	8	143534117	T	C	0.2944	0.0135	0.002863	0.0045	480714	NA	NA	NA	NA	FALSE	NA
Mediator	PHY	rs11787024	8	144239099	T	C	0.6829	0.0047	0.1734	0.0034	604236	NA	NA	NA	NA	FALSE	NA
Mediator	PHY	rs7829800	8	144258705	A	G	0.3113	-0.0046	0.1801	0.0034	604247	NA	NA	NA	NA	FALSE	NA
Mediator	PHY	rs2972184	8	1670693	A	G	0.5693	-0.0013	0.7624	0.0042	480714	NA	NA	NA	NA	FALSE	NA
Mediator	PHY	rs10112502	8	20982409	A	G	0.6773	0.0041	0.23	0.0034	601806	NA	NA	NA	NA	FALSE	NA
Mediator	PHY	rs2042073	8	30835535	A	G	0.4025	-0.0135	2.724e-05	0.0032	604223	NA	NA	NA	NA	FALSE	NA
Mediator	PHY	rs60695317	8	35057123	T	TTATATATA	0.6134	-0.0006	0.8867	0.0044	448902	NA	NA	NA	NA	FALSE	NA
Mediator	PHY	rs13267577	8	4847469	T	C	0.3813	0.0077	0.06885	0.0042	482750	NA	NA	NA	NA	FALSE	NA
Mediator	PHY	rs826596	8	59926199	A	G	0.6631	0.0028	0.5184	0.0043	483768	NA	NA	NA	NA	FALSE	NA
Mediator	PHY	rs4739105	8	64496159	T	C	0.211	-0.0025	0.5329	0.004	604248	NA	NA	NA	NA	FALSE	NA
Mediator	PHY	rs6995556	8	64684819	T	C	0.3099	-0.0028	0.4053	0.0034	604253	NA	NA	NA	NA	FALSE	NA
Mediator	PHY	rs199865757	8	64688886	T	C	0.2992	0.0043	0.35	0.0046	448902	NA	NA	NA	NA	FALSE	NA
Mediator	PHY	rs536397777	8	64930805	CA	C	0.4889	-0.0005	0.9082	0.0042	448902	NA	NA	NA	NA	FALSE	NA
Mediator	PHY	rs372068960	8	65557716	A	G	0.7069	0.0037	0.4308	0.0047	448902	NA	NA	NA	NA	FALSE	NA
Mediator	PHY	rs6987861	8	65709467	A	G	0.7684	0.0076	0.04162	0.0037	604254	NA	NA	NA	NA	FALSE	NA
Mediator	PHY	rs2945319	8	8088933	T	C	0.5286	-0.0065	0.1163	0.0042	479950	NA	NA	NA	NA	FALSE	NA
Mediator	PHY	rs10504754	8	83252586	A	G	0.3789	0.0003	0.9252	0.0033	604251	NA	NA	NA	NA	FALSE	NA
Mediator	PHY	rs2980755	8	8363683	A	G	0.5411	-0.0058	0.1605	0.0041	482750	NA	NA	NA	NA	FALSE	NA
Mediator	PHY	rs7826238	8	8387095	T	G	0.4674	0.0014	0.6626	0.0032	604250	NA	NA	NA	NA	FALSE	NA
Mediator	PHY	rs4841029	8	8605632	A	G	0.4144	-0.0047	0.1434	0.0032	604246	NA	NA	NA	NA	FALSE	NA
Mediator	PHY	rs12682352	8	8646246	T	C	0.5328	-0.0027	0.4003	0.0032	604201	NA	NA	NA	NA	FALSE	NA
Mediator	PHY	rs71526956	8	89633718	A	G	0.8643	0.0083	0.2009	0.0065	448902	NA	NA	NA	NA	FALSE	NA
Mediator	PHY	rs330088	8	9149746	T	C	0.4532	-0.004	0.323	0.0041	482750	NA	NA	NA	NA	FALSE	NA
Mediator	PHY	rs11774353	8	9153127	T	C	0.3646	0.0061	0.06754	0.0033	603193	NA	NA	NA	NA	FALSE	NA
Mediator	PHY	rs7012637	8	9173209	A	G	0.474	0.0087	0.0335	0.0041	483768	NA	NA	NA	NA	FALSE	NA
Mediator	PHY	rs7012814	8	9173358	A	G	0.4742	0.0087	0.03293	0.0041	483768	NA	NA	NA	NA	FALSE	NA
Mediator	PHY	rs1461729	8	9187242	A	G	0.1021	0.0086	0.1002	0.0052	604230	NA	NA	NA	NA	FALSE	NA
Mediator	PHY	rs4840439	8	9673841	T	C	0.2609	-0.0004	0.9365	0.0045	524881	NA	NA	NA	NA	FALSE	NA
Mediator	PHY	rs13279794	8	9684014	A	C	0.5795	0.0003	0.9168	0.0032	604251	NA	NA	NA	NA	FALSE	NA
Mediator	PHY	rs4636319	9	100252721	T	C	0.5137	-0.0041	0.3141	0.0041	483768	NA	NA	NA	NA	FALSE	NA
Mediator	PHY	rs12555454	9	116584812	T	C	0.6281	-0.0057	0.1765	0.0042	483768	NA	NA	NA	NA	FALSE	NA
Mediator	PHY	rs528113128	9	124596761	CT	C	0.5548	0.0103	0.01756	0.0043	448902	NA	NA	NA	NA	FALSE	NA
Mediator	PHY	rs10124367	9	128488659	T	C	0.6442	0.0009	0.7875	0.0033	606818	NA	NA	NA	NA	FALSE	NA
Mediator	PHY	rs6478712	9	128514608	T	C	0.3655	-0.0006	0.8649	0.0033	606820	NA	NA	NA	NA	FALSE	NA
Mediator	PHY	rs7857380	9	128555022	A	C	0.3646	0.005	0.2367	0.0042	483768	NA	NA	NA	NA	FALSE	NA
Mediator	PHY	rs2111365	9	128739602	T	C	0.6721	-0.0042	0.3271	0.0043	483768	NA	NA	NA	NA	FALSE	NA
Mediator	PHY	rs138415650	9	131929466	CCCCTCCCTCCCTCAGGCA	C	0.6399	-0.0116	0.009975	0.0045	448902	NA	NA	NA	NA	FALSE	NA
Mediator	PHY	rs16781	9	138012886	A	G	0.2857	0	0.997	0.0035	603875	NA	NA	NA	NA	FALSE	NA
Mediator	PHY	rs141229573	9	15576114	T	TATC	0.5241	-0.0046	0.2796	0.0042	448902	NA	NA	NA	NA	FALSE	NA
Mediator	PHY	rs10122339	9	15691712	T	G	0.5122	-0.0026	0.5164	0.0041	483768	NA	NA	NA	NA	FALSE	NA
Mediator	PHY	rs10962121	9	15702704	T	G	0.4882	0.0003	0.9297	0.0032	604369	NA	NA	NA	NA	FALSE	NA
Mediator	PHY	rs7872912	9	15761077	T	C	0.4781	0.0009	0.7863	0.0032	606822	NA	NA	NA	NA	FALSE	NA
Mediator	PHY	rs12338207	9	16449788	T	C	0.6235	-0.0055	0.09385	0.0033	606819	NA	NA	NA	NA	FALSE	NA
Mediator	PHY	rs7849142	9	1772605	T	G	0.338	0.0024	0.5845	0.0043	483768	NA	NA	NA	NA	FALSE	NA
Mediator	PHY	rs62573521	9	22648200	T	C	0.0407	-0.0208	0.04365	0.0103	483768	NA	NA	NA	NA	FALSE	NA
Mediator	PHY	rs6475725	9	23274249	T	G	0.2564	-0.0074	0.1134	0.0047	483768	NA	NA	NA	NA	FALSE	NA
Mediator	PHY	rs11790555	9	23703152	T	C	0.813	0.0043	0.2853	0.0041	606820	NA	NA	NA	NA	FALSE	NA
Mediator	PHY	rs10972033	9	34269732	T	G	0.4569	-0.0055	0.173	0.0041	483768	NA	NA	NA	NA	FALSE	NA
Mediator	PHY	rs10974346	9	4144390	T	C	0.3976	-0.0013	0.7557	0.0042	483768	NA	NA	NA	NA	FALSE	NA
Mediator	PHY	rs1147198	9	87275348	T	G	0.7703	0.0049	0.186	0.0037	606820	NA	NA	NA	NA	FALSE	NA
Mediator	PHY	rs3911016	9	88029000	T	G	0.8789	-0.0063	0.3129	0.0062	483768	NA	NA	NA	NA	FALSE	NA
Mediator	PHY	rs10752651	9	92201811	T	C	0.5375	-0.0181	1.03e-05	0.0041	482750	NA	NA	NA	NA	FALSE	NA
Mediator	PHY	rs7869969	9	96217447	A	G	0.6492	-0.0099	0.002667	0.0033	606821	NA	NA	NA	NA	FALSE	NA
Mediator	PHY	rs10156602	9	96345328	A	G	0.6095	-0.0099	0.00262	0.0033	606819	NA	NA	NA	NA	FALSE	NA
Mediator	SBP	rs61873510	10	102626510	T	G	0.3303	-0.1525	6.263e-06	0.0338	737165	NA	NA	NA	NA	FALSE	NA
Mediator	SBP	rs12784301	10	107612666	A	G	0.7132	0.075	0.02584	0.0337	737164	NA	NA	NA	NA	FALSE	NA
Mediator	SBP	rs11197612	10	118024319	T	C	0.4	-0.0461	0.1341	0.0308	737055	NA	NA	NA	NA	FALSE	NA
Mediator	SBP	rs7093561	10	119579355	A	G	0.1198	0.0873	0.07212	0.0485	733431	NA	NA	NA	NA	FALSE	NA
Mediator	SBP	rs1328600	10	125160933	A	C	0.4491	-0.012	0.6973	0.031	737165	NA	NA	NA	NA	FALSE	NA
Mediator	SBP	rs9422753	10	126960137	T	C	0.8042	-0.0067	0.8597	0.0382	738168	NA	NA	NA	NA	FALSE	NA
Mediator	SBP	rs34473884	10	133761285	A	G	0.2429	-0.0486	0.1752	0.0358	731652	NA	NA	NA	NA	FALSE	NA
Mediator	SBP	rs117810762	10	135315795	A	G	0.0176	0.0281	0.8201	0.1237	726764	NA	NA	NA	NA	FALSE	NA
Mediator	SBP	rs10128495	10	21123825	T	G	0.336	0.142	8.83e-06	0.032	738169	NA	NA	NA	NA	FALSE	NA
Mediator	SBP	rs10828266	10	22098701	A	G	0.2889	0.0852	0.01097	0.0335	738169	NA	NA	NA	NA	FALSE	NA
Mediator	SBP	rs11012794	10	22105035	A	G	0.2942	0.0739	0.02641	0.0333	738169	NA	NA	NA	NA	FALSE	NA
Mediator	SBP	rs2941732	10	22231670	A	G	0.2814	0.1019	0.002652	0.0339	738170	NA	NA	NA	NA	FALSE	NA
Mediator	SBP	rs2393638	10	62259224	A	G	0.605	-0.0908	0.003356	0.031	729908	NA	NA	NA	NA	FALSE	NA
Mediator	SBP	rs224111	10	64552010	A	G	0.3922	0.1724	2.357e-08	0.0309	738169	NA	NA	NA	NA	FALSE	NA
Mediator	SBP	rs12220700	10	64561506	A	G	0.5361	0.2641	3.85e-18	0.0304	729451	NA	NA	NA	NA	FALSE	NA
Mediator	SBP	rs2236295	10	64564892	T	G	0.3978	-0.3028	1.045e-22	0.0309	738169	NA	NA	NA	NA	FALSE	NA
Mediator	SBP	rs7898861	10	65319678	T	C	0.5161	-0.1514	5.003e-07	0.0301	738170	NA	NA	NA	NA	FALSE	NA
Mediator	SBP	rs489062	10	99715744	A	G	0.4374	-0.0095	0.7533	0.0304	738169	NA	NA	NA	NA	FALSE	NA
Mediator	SBP	rs3741298	11	116657561	T	C	0.8045	-0.1125	0.003229	0.0382	736111	NA	NA	NA	NA	FALSE	NA
Mediator	SBP	rs11216452	11	117424804	A	G	0.4438	0.0164	0.5893	0.0304	738170	NA	NA	NA	NA	FALSE	NA
Mediator	SBP	rs73024304	11	124941046	T	C	0.0535	-0.0917	0.1757	0.0678	738170	NA	NA	NA	NA	FALSE	NA
Mediator	SBP	rs1982350	11	13350131	A	G	0.37	-0.1346	2.168e-05	0.0317	729908	NA	NA	NA	NA	FALSE	NA
Mediator	SBP	rs11223617	11	133780757	A	G	0.213	-0.0403	0.2766	0.037	738170	NA	NA	NA	NA	FALSE	NA
Mediator	SBP	rs6265	11	27679916	T	C	0.1917	0.1503	8.535e-05	0.0383	738170	NA	NA	NA	NA	FALSE	NA
Mediator	SBP	rs10767910	11	32039609	A	G	0.5534	0.0561	0.06722	0.0306	737165	NA	NA	NA	NA	FALSE	NA
Mediator	SBP	rs11032362	11	33759092	A	G	0.095	-0.183	0.0004366	0.052	738170	NA	NA	NA	NA	FALSE	NA
Mediator	SBP	rs7932035	11	39620131	A	G	0.2005	-0.0394	0.2962	0.0378	738168	NA	NA	NA	NA	FALSE	NA
Mediator	SBP	rs7936836	11	43633645	A	C	0.4162	-0.1279	3.268e-05	0.0308	738170	NA	NA	NA	NA	FALSE	NA
Mediator	SBP	rs2932512	11	46080899	A	G	0.9254	0.1821	0.001567	0.0576	738167	NA	NA	NA	NA	FALSE	NA
Mediator	SBP	rs3136487	11	46755464	A	G	0.914	-0.0007	0.9894	0.0545	738168	NA	NA	NA	NA	FALSE	NA
Mediator	SBP	rs35184771	11	47475189	T	G	0.3508	-0.2458	7.618e-15	0.0316	738170	NA	NA	NA	NA	FALSE	NA
Mediator	SBP	rs3817334	11	47650993	T	C	0.406	-0.1312	1.819e-05	0.0306	738170	NA	NA	NA	NA	FALSE	NA
Mediator	SBP	rs73480560	11	57401400	T	C	0.2631	-0.2304	3.16e-11	0.0347	738169	NA	NA	NA	NA	FALSE	NA
Mediator	SBP	rs1783826	11	57402964	T	G	0.452	0.0155	0.6116	0.0305	736050	NA	NA	NA	NA	FALSE	NA
Mediator	SBP	rs4963255	11	61507606	A	G	0.1427	0.0038	0.9311	0.0434	736110	NA	NA	NA	NA	FALSE	NA
Mediator	SBP	rs60452247	11	63981507	A	G	0.3569	0.042	0.1804	0.0314	738169	NA	NA	NA	NA	FALSE	NA
Mediator	SBP	rs7123875	11	66239147	T	C	0.3503	-0.0655	0.03817	0.0316	738170	NA	NA	NA	NA	FALSE	NA
Mediator	SBP	rs2275998	11	66326581	T	C	0.8161	0.0475	0.2247	0.0391	729908	NA	NA	NA	NA	FALSE	NA
Mediator	SBP	rs10160758	11	66673079	T	C	0.732	-0.0728	0.03352	0.0342	738167	NA	NA	NA	NA	FALSE	NA
Mediator	SBP	rs67238148	11	7946480	T	G	0.2186	0.0651	0.07413	0.0364	738168	NA	NA	NA	NA	FALSE	NA
Mediator	SBP	rs17144566	11	82798226	T	C	0.1961	-0.0562	0.1409	0.0382	729907	NA	NA	NA	NA	FALSE	NA
Mediator	SBP	rs10898126	11	83188844	T	G	0.6033	0.0659	0.03244	0.0308	737056	NA	NA	NA	NA	FALSE	NA
Mediator	SBP	rs565044	11	84827489	A	C	0.367	-0.0325	0.3044	0.0316	737165	NA	NA	NA	NA	FALSE	NA
Mediator	SBP	rs10128597	11	8694830	A	G	0.2812	-0.0337	0.3179	0.0338	736110	NA	NA	NA	NA	FALSE	NA
Mediator	SBP	rs531214	11	92309425	T	C	0.8807	-0.0075	0.8735	0.0468	729451	NA	NA	NA	NA	FALSE	NA
Mediator	SBP	rs3763874	11	9546587	A	G	0.4166	-0.0686	0.02554	0.0307	738170	NA	NA	NA	NA	FALSE	NA
Mediator	SBP	rs17207890	11	95490754	A	G	0.3428	-0.0426	0.1809	0.0319	738170	NA	NA	NA	NA	FALSE	NA
Mediator	SBP	rs1254989	11	95508121	A	G	0.5317	0.0698	0.02068	0.0302	738170	NA	NA	NA	NA	FALSE	NA
Mediator	SBP	rs500054	11	95593806	A	G	0.3806	-0.0461	0.1381	0.0311	738169	NA	NA	NA	NA	FALSE	NA
Mediator	SBP	rs7110786	11	95656648	T	C	0.419	-0.0284	0.3535	0.0306	738169	NA	NA	NA	NA	FALSE	NA
Mediator	SBP	rs3764002	12	108618630	T	C	0.2654	0.0604	0.07695	0.0342	745819	NA	NA	NA	NA	FALSE	NA
Mediator	SBP	rs35287743	12	110057250	T	G	0.117	-0.0174	0.7158	0.0477	743759	NA	NA	NA	NA	FALSE	NA
Mediator	SBP	rs11608727	12	110060984	T	G	0.8056	0.133	0.0004847	0.0381	745817	NA	NA	NA	NA	FALSE	NA
Mediator	SBP	rs28569885	12	123897177	A	G	0.2066	-0.1061	0.007046	0.0394	711704	NA	NA	NA	NA	FALSE	NA
Mediator	SBP	rs1588687	12	17441477	A	G	0.7115	0.0001	0.9988	0.0331	745819	NA	NA	NA	NA	FALSE	NA
Mediator	SBP	rs10875906	12	49385679	T	C	0.2771	0.0117	0.7361	0.0347	744815	NA	NA	NA	NA	FALSE	NA
Mediator	SBP	rs1054442	12	49389320	A	C	0.6261	0.0121	0.7001	0.0313	745819	NA	NA	NA	NA	FALSE	NA
Mediator	SBP	rs7969091	12	49464449	A	G	0.5685	-0.0053	0.862	0.0304	745820	NA	NA	NA	NA	FALSE	NA
Mediator	SBP	rs933738	12	49943122	A	G	0.8233	0.2253	1.501e-08	0.0398	745819	NA	NA	NA	NA	FALSE	NA
Mediator	SBP	rs7305229	12	50260264	T	C	0.4527	-0.0837	0.005973	0.0305	744705	NA	NA	NA	NA	FALSE	NA
Mediator	SBP	rs10876200	12	51988518	A	C	0.7272	-0.0177	0.6071	0.0344	744706	NA	NA	NA	NA	FALSE	NA
Mediator	SBP	rs58905411	12	54623132	A	G	0.4064	-0.001	0.9745	0.0307	745820	NA	NA	NA	NA	FALSE	NA
Mediator	SBP	rs17110109	12	54668908	T	C	0.6105	0.0177	0.5648	0.0308	745819	NA	NA	NA	NA	FALSE	NA
Mediator	SBP	rs3809162	12	54674235	A	G	0.5933	0.0062	0.84	0.0306	745820	NA	NA	NA	NA	FALSE	NA
Mediator	SBP	rs1148672	12	90774625	A	G	0.6326	0.105	0.0007607	0.0312	745819	NA	NA	NA	NA	FALSE	NA
Mediator	SBP	rs117871274	12	95100449	A	G	0.0276	0.0157	0.8719	0.0972	742000	NA	NA	NA	NA	FALSE	NA
Mediator	SBP	rs2785503	13	104608126	A	G	0.5475	0.0362	0.2323	0.0303	744706	NA	NA	NA	NA	FALSE	NA
Mediator	SBP	rs7991820	13	108104998	A	C	0.2572	0.0074	0.8302	0.0344	741284	NA	NA	NA	NA	FALSE	NA
Mediator	SBP	rs9512996	13	28618941	A	G	0.3805	-0.1262	4.161e-05	0.0308	745819	NA	NA	NA	NA	FALSE	NA
Mediator	SBP	rs7326846	13	28664016	T	C	0.6226	0.1229	0.000262	0.0337	744815	NA	NA	NA	NA	FALSE	NA
Mediator	SBP	rs2181328	13	49986118	A	G	0.2886	-0.0272	0.4168	0.0335	745820	NA	NA	NA	NA	FALSE	NA
Mediator	SBP	rs3105065	13	55993394	A	G	0.2649	0.1223	0.0003315	0.0341	745818	NA	NA	NA	NA	FALSE	NA
Mediator	SBP	rs6561943	13	58356761	T	C	0.2569	-0.025	0.4669	0.0344	745819	NA	NA	NA	NA	FALSE	NA
Mediator	SBP	rs12430440	13	58476105	A	G	0.2337	-0.0169	0.6342	0.0355	745816	NA	NA	NA	NA	FALSE	NA
Mediator	SBP	rs2321149	13	58517668	T	C	0.2986	0.0098	0.7663	0.0329	744813	NA	NA	NA	NA	FALSE	NA
Mediator	SBP	rs9537923	13	58606355	T	C	0.7027	-0.0126	0.701	0.0328	745819	NA	NA	NA	NA	FALSE	NA
Mediator	SBP	rs10161952	13	59474383	A	C	0.6911	-0.0242	0.457	0.0325	744814	NA	NA	NA	NA	FALSE	NA
Mediator	SBP	rs1937523	13	68079356	T	C	0.4948	0.022	0.4619	0.03	745820	NA	NA	NA	NA	FALSE	NA
Mediator	SBP	rs1937522	13	68080817	A	G	0.4739	-0.0279	0.3527	0.03	745820	NA	NA	NA	NA	FALSE	NA
Mediator	SBP	rs9323534	14	20586432	T	C	0.4327	0.0004	0.9901	0.0304	737557	NA	NA	NA	NA	FALSE	NA
Mediator	SBP	rs34162196	14	22038125	T	C	0.1004	0.0488	0.3321	0.0504	744705	NA	NA	NA	NA	FALSE	NA
Mediator	SBP	rs35260863	14	22043949	T	C	0.8989	-0.0544	0.2814	0.0505	744704	NA	NA	NA	NA	FALSE	NA
Mediator	SBP	rs1191468	14	29502262	A	G	0.8299	0.0571	0.1598	0.0407	743701	NA	NA	NA	NA	FALSE	NA
Mediator	SBP	rs1951283	14	29764926	A	G	0.5914	-0.0368	0.2294	0.0306	745820	NA	NA	NA	NA	FALSE	NA
Mediator	SBP	rs17115145	14	30122409	T	C	0.3967	0.1775	7.386e-09	0.0307	745820	NA	NA	NA	NA	FALSE	NA
Mediator	SBP	rs12885598	14	32071665	A	G	0.5948	0.0403	0.1884	0.0307	745820	NA	NA	NA	NA	FALSE	NA
Mediator	SBP	rs35760956	14	41134168	A	G	0.5986	-0.0696	0.02384	0.0308	744706	NA	NA	NA	NA	FALSE	NA
Mediator	SBP	rs58734839	14	42179863	T	C	0.7371	0.0476	0.1648	0.0342	745820	NA	NA	NA	NA	FALSE	NA
Mediator	SBP	rs17698314	14	56846715	A	C	0.254	0.0197	0.5698	0.0347	744815	NA	NA	NA	NA	FALSE	NA
Mediator	SBP	rs10129747	14	77433198	A	G	0.4767	0.0292	0.3371	0.0304	744815	NA	NA	NA	NA	FALSE	NA
Mediator	SBP	rs2370982	14	79890677	T	C	0.2141	0.0186	0.612	0.0367	745819	NA	NA	NA	NA	FALSE	NA
Mediator	SBP	rs12431390	14	84926370	A	C	0.2855	0.0693	0.03787	0.0334	745819	NA	NA	NA	NA	FALSE	NA
Mediator	SBP	rs10129582	14	99704427	A	G	0.5684	-0.064	0.03688	0.0307	737101	NA	NA	NA	NA	FALSE	NA
Mediator	SBP	rs956362	15	35927655	A	G	0.7894	0.0034	0.9265	0.0373	745820	NA	NA	NA	NA	FALSE	NA
Mediator	SBP	rs281287	15	47681552	A	G	0.6477	0.0109	0.7297	0.0315	737100	NA	NA	NA	NA	FALSE	NA
Mediator	SBP	rs281219	15	47711652	A	G	0.212	-0.1098	0.0029	0.0369	745820	NA	NA	NA	NA	FALSE	NA
Mediator	SBP	rs869731	15	47966650	T	C	0.3905	0.0588	0.05683	0.0309	745820	NA	NA	NA	NA	FALSE	NA
Mediator	SBP	rs1378893	15	51964788	A	G	0.238	0.0493	0.1622	0.0352	745818	NA	NA	NA	NA	FALSE	NA
Mediator	SBP	rs11637716	15	51965186	T	C	0.44	0.0548	0.07031	0.0303	745820	NA	NA	NA	NA	FALSE	NA
Mediator	SBP	rs11638106	15	51969295	T	C	0.5573	-0.0533	0.07687	0.0301	745819	NA	NA	NA	NA	FALSE	NA
Mediator	SBP	rs28376010	15	68063739	T	G	0.2125	-0.014	0.7039	0.0368	743758	NA	NA	NA	NA	FALSE	NA
Mediator	SBP	rs34004794	15	74525585	T	G	0.2167	-0.1237	0.0009316	0.0374	744813	NA	NA	NA	NA	FALSE	NA
Mediator	SBP	rs2472297	15	75027880	T	C	0.2603	-0.1724	8.538e-07	0.035	742703	NA	NA	NA	NA	FALSE	NA
Mediator	SBP	rs78911138	15	76275641	T	G	0.0605	0.0685	0.2949	0.0654	735719	NA	NA	NA	NA	FALSE	NA
Mediator	SBP	rs80292319	15	76508632	T	C	0.9399	0.0075	0.9064	0.064	745818	NA	NA	NA	NA	FALSE	NA
Mediator	SBP	rs284884	15	76828289	A	G	0.917	0.0174	0.7488	0.0545	745818	NA	NA	NA	NA	FALSE	NA
Mediator	SBP	rs118188698	15	77164686	T	C	0.943	0.0006	0.9924	0.067	745816	NA	NA	NA	NA	FALSE	NA
Mediator	SBP	rs2667773	15	77872191	A	G	0.6819	-0.016	0.6204	0.0323	744814	NA	NA	NA	NA	FALSE	NA
Mediator	SBP	rs62007820	15	78060786	A	G	0.2838	-0.0981	0.004214	0.0343	743700	NA	NA	NA	NA	FALSE	NA
Mediator	SBP	rs1051730	15	78894339	A	G	0.3339	0.0506	0.1102	0.0317	745819	NA	NA	NA	NA	FALSE	NA
Mediator	SBP	rs6227	15	91425232	T	C	0.3264	0.6282	6.132e-82	0.0328	725880	NA	NA	NA	NA	FALSE	NA
Mediator	SBP	rs4146837	15	93446869	T	C	0.455	0.081	0.007756	0.0304	743707	NA	NA	NA	NA	FALSE	NA
Mediator	SBP	rs1437761	15	97010698	T	C	0.7517	-0.0043	0.9029	0.0349	734989	NA	NA	NA	NA	FALSE	NA
Mediator	SBP	rs61734410	16	1252369	T	C	0.27	-0.0561	0.1307	0.0371	725821	NA	NA	NA	NA	FALSE	NA
Mediator	SBP	rs11861627	16	12793139	A	C	0.8195	-0.0259	0.5241	0.0407	744814	NA	NA	NA	NA	FALSE	NA
Mediator	SBP	rs11864886	16	13751825	A	G	0.773	-0.0956	0.007448	0.0357	745819	NA	NA	NA	NA	FALSE	NA
Mediator	SBP	rs8045829	16	19271032	T	G	0.3843	0.0229	0.4609	0.0311	744815	NA	NA	NA	NA	FALSE	NA
Mediator	SBP	rs889201	16	20054371	A	G	0.7505	-0.0179	0.6147	0.0356	744814	NA	NA	NA	NA	FALSE	NA
Mediator	SBP	rs3088215	16	28853996	A	C	0.6022	-0.0247	0.4272	0.0311	735499	NA	NA	NA	NA	FALSE	NA
Mediator	SBP	rs12933575	16	30022564	A	G	0.5326	-0.0572	0.06046	0.0305	743708	NA	NA	NA	NA	FALSE	NA
Mediator	SBP	rs35105141	16	30057148	T	C	0.3981	0.1013	0.0009997	0.0308	743707	NA	NA	NA	NA	FALSE	NA
Mediator	SBP	rs7187143	16	31179800	A	C	0.678	-0.0468	0.1553	0.0329	744814	NA	NA	NA	NA	FALSE	NA
Mediator	SBP	rs9940128	16	53800754	A	G	0.4274	0.0145	0.6349	0.0305	735499	NA	NA	NA	NA	FALSE	NA
Mediator	SBP	rs1421085	16	53800954	T	C	0.5924	-0.0212	0.4908	0.0307	737558	NA	NA	NA	NA	FALSE	NA
Mediator	SBP	rs56094641	16	53806453	A	G	0.5913	-0.0237	0.4367	0.0305	743760	NA	NA	NA	NA	FALSE	NA
Mediator	SBP	rs55872725	16	53809123	T	C	0.4081	0.0221	0.4681	0.0305	743761	NA	NA	NA	NA	FALSE	NA
Mediator	SBP	rs9972653	16	53814363	T	G	0.4022	0.0231	0.4488	0.0305	744873	NA	NA	NA	NA	FALSE	NA
Mediator	SBP	rs7190396	16	53822502	T	G	0.6021	-0.0222	0.4695	0.0307	745819	NA	NA	NA	NA	FALSE	NA
Mediator	SBP	rs1397132	16	62054665	T	C	0.4277	0.1138	0.0001887	0.0305	744814	NA	NA	NA	NA	FALSE	NA
Mediator	SBP	rs4343305	16	64601240	A	G	0.4011	0.0698	0.02199	0.0305	745820	NA	NA	NA	NA	FALSE	NA
Mediator	SBP	rs35709707	16	65121952	A	G	0.602	-0.0843	0.005907	0.0306	745820	NA	NA	NA	NA	FALSE	NA
Mediator	SBP	rs113441031	16	69763280	T	C	0.1657	0.1825	7.512e-06	0.0407	745817	NA	NA	NA	NA	FALSE	NA
Mediator	SBP	rs8056750	16	70927078	T	C	0.3555	-0.0166	0.6337	0.0348	705136	NA	NA	NA	NA	FALSE	NA
Mediator	SBP	rs9932707	16	71862133	A	C	0.5419	-0.1402	3.502e-06	0.0302	737558	NA	NA	NA	NA	FALSE	NA
Mediator	SBP	rs72787062	16	72105844	A	G	0.1606	-0.1027	0.01199	0.0409	745818	NA	NA	NA	NA	FALSE	NA
Mediator	SBP	rs112439757	16	72168337	T	C	0.1847	-0.1199	0.001925	0.0387	745817	NA	NA	NA	NA	FALSE	NA
Mediator	SBP	rs862227	16	73602926	A	G	0.5463	0.1036	0.0006268	0.0303	744815	NA	NA	NA	NA	FALSE	NA
Mediator	SBP	rs3964074	16	74166991	T	C	0.4549	-0.1785	3.148e-09	0.0301	744706	NA	NA	NA	NA	FALSE	NA
Mediator	SBP	rs11641267	16	7671299	A	G	0.4613	0.0282	0.3547	0.0305	730364	NA	NA	NA	NA	FALSE	NA
Mediator	SBP	rs9922390	16	7674624	T	G	0.1704	0.0344	0.3938	0.0404	740088	NA	NA	NA	NA	FALSE	NA
Mediator	SBP	rs11859365	16	83683945	A	C	0.7472	-0.0146	0.674	0.0347	739084	NA	NA	NA	NA	FALSE	NA
Mediator	SBP	rs11646721	16	9570367	T	C	0.074	0.0474	0.4234	0.0592	744813	NA	NA	NA	NA	FALSE	NA
Mediator	SBP	rs62062058	17	11197508	T	C	0.7808	-0.0524	0.1528	0.0366	745817	NA	NA	NA	NA	FALSE	NA
Mediator	SBP	rs4925114	17	17711270	A	G	0.3549	0.1222	0.00012	0.0318	736096	NA	NA	NA	NA	FALSE	NA
Mediator	SBP	rs2447097	17	2278064	T	G	0.4583	-0.057	0.05975	0.0303	745820	NA	NA	NA	NA	FALSE	NA
Mediator	SBP	rs898751	17	2291863	T	C	0.4907	0.0441	0.1455	0.0303	744706	NA	NA	NA	NA	FALSE	NA
Mediator	SBP	rs2447094	17	2294048	A	C	0.4697	-0.058	0.05376	0.0301	744815	NA	NA	NA	NA	FALSE	NA
Mediator	SBP	rs1381247	17	2302387	T	C	0.6632	-0.1121	0.0005289	0.0324	745820	NA	NA	NA	NA	FALSE	NA
Mediator	SBP	rs8614	17	27588806	A	C	0.1833	-0.0555	0.1577	0.0393	745819	NA	NA	NA	NA	FALSE	NA
Mediator	SBP	rs9635715	17	42517354	T	C	0.5629	-0.0419	0.1797	0.0312	738793	NA	NA	NA	NA	FALSE	NA
Mediator	SBP	rs56328224	17	43572419	T	C	0.2221	-0.2816	1.312e-12	0.0397	655813	NA	NA	NA	NA	FALSE	NA
Mediator	SBP	rs17690703	17	43925297	T	C	0.2601	-0.2225	1.544e-09	0.0368	669085	NA	NA	NA	NA	FALSE	NA
Mediator	SBP	rs62062288	17	44096553	A	G	0.2163	-0.2397	1.01e-09	0.0392	679759	NA	NA	NA	NA	FALSE	NA
Mediator	SBP	rs7214674	17	44113969	T	C	0.1784	0.3009	4.525e-13	0.0416	679761	NA	NA	NA	NA	FALSE	NA
Mediator	SBP	rs80028338	17	44161470	A	C	0.7915	0.2663	3.444e-11	0.0402	679757	NA	NA	NA	NA	FALSE	NA
Mediator	SBP	rs17698176	17	44819595	T	G	0.7725	-0.2763	7.417e-13	0.0385	695443	NA	NA	NA	NA	FALSE	NA
Mediator	SBP	rs199528	17	44843136	T	C	0.2117	-0.1763	2.077e-06	0.0372	743482	NA	NA	NA	NA	FALSE	NA
Mediator	SBP	rs62084586	17	56419228	T	C	0.8312	0.0644	0.1101	0.0403	745820	NA	NA	NA	NA	FALSE	NA
Mediator	SBP	rs721575	17	61782920	T	C	0.5542	-0.0014	0.9637	0.0301	745820	NA	NA	NA	NA	FALSE	NA
Mediator	SBP	rs7921	17	62006259	A	G	0.2586	-0.0195	0.5746	0.0346	735445	NA	NA	NA	NA	FALSE	NA
Mediator	SBP	rs60815182	17	7604471	A	G	0.8168	0.1593	0.0001145	0.0413	736095	NA	NA	NA	NA	FALSE	NA
Mediator	SBP	rs34121753	17	7733833	A	G	0.4285	0.0746	0.01572	0.0309	737100	NA	NA	NA	NA	FALSE	NA
Mediator	SBP	rs1371274	18	1837007	A	C	0.8606	-0.1032	0.01802	0.0436	745819	NA	NA	NA	NA	FALSE	NA
Mediator	SBP	rs1898874	18	1844240	T	C	0.138	0.1107	0.01205	0.0441	745817	NA	NA	NA	NA	FALSE	NA
Mediator	SBP	rs9964229	18	1847408	T	C	0.1544	0.1006	0.01677	0.042	745819	NA	NA	NA	NA	FALSE	NA
Mediator	SBP	rs303753	18	21074922	A	G	0.3473	0.0799	0.01228	0.0319	745818	NA	NA	NA	NA	FALSE	NA
Mediator	SBP	rs303760	18	21083738	T	C	0.3483	0.0792	0.01209	0.0316	745818	NA	NA	NA	NA	FALSE	NA
Mediator	SBP	rs891389	18	21087531	T	C	0.3483	0.0777	0.01372	0.0315	745819	NA	NA	NA	NA	FALSE	NA
Mediator	SBP	rs1788823	18	21114917	A	G	0.343	0.081	0.01035	0.0316	745820	NA	NA	NA	NA	FALSE	NA
Mediator	SBP	rs1788821	18	21120869	A	G	0.3491	0.0825	0.008592	0.0314	745820	NA	NA	NA	NA	FALSE	NA
Mediator	SBP	rs1623060	18	21143183	T	C	0.4913	-0.047	0.1165	0.0299	745820	NA	NA	NA	NA	FALSE	NA
Mediator	SBP	rs2960578	18	21143739	T	G	0.5085	0.0448	0.1348	0.0299	745820	NA	NA	NA	NA	FALSE	NA
Mediator	SBP	rs4528662	18	22740958	T	C	0.5397	-0.1279	2.21e-05	0.0302	745820	NA	NA	NA	NA	FALSE	NA
Mediator	SBP	rs1111207	18	24125857	T	C	0.572	-0.0126	0.6788	0.0304	744705	NA	NA	NA	NA	FALSE	NA
Mediator	SBP	rs8095324	18	24131659	A	G	0.5998	-0.0497	0.1058	0.0307	745820	NA	NA	NA	NA	FALSE	NA
Mediator	SBP	rs7242923	18	35159833	T	C	0.3368	0.0485	0.1256	0.0317	745819	NA	NA	NA	NA	FALSE	NA
Mediator	SBP	rs72900104	18	37109322	A	G	0.3274	0.0508	0.1194	0.0326	744814	NA	NA	NA	NA	FALSE	NA
Mediator	SBP	rs67937375	18	40729163	A	G	0.377	0.0857	0.005589	0.0309	745818	NA	NA	NA	NA	FALSE	NA
Mediator	SBP	rs630194	18	40950954	T	C	0.6547	-0.0251	0.4291	0.0317	735987	NA	NA	NA	NA	FALSE	NA
Mediator	SBP	rs10163879	18	44820274	A	G	0.5811	-0.0433	0.158	0.0307	737558	NA	NA	NA	NA	FALSE	NA
Mediator	SBP	rs12455474	18	50705765	T	G	0.6065	-0.0563	0.06594	0.0306	745818	NA	NA	NA	NA	FALSE	NA
Mediator	SBP	rs10221371	18	50726294	A	C	0.4318	0.0301	0.3227	0.0304	737101	NA	NA	NA	NA	FALSE	NA
Mediator	SBP	rs1788030	18	53045198	T	C	0.4601	-0.1022	0.0007933	0.0305	737101	NA	NA	NA	NA	FALSE	NA
Mediator	SBP	rs28758902	18	53408187	T	C	0.4317	-0.0319	0.2921	0.0303	745820	NA	NA	NA	NA	FALSE	NA
Mediator	SBP	rs6567160	18	57829135	T	C	0.7661	0.2242	3.33e-10	0.0357	737557	NA	NA	NA	NA	FALSE	NA
Mediator	SBP	rs663640	18	57846077	T	C	0.2167	-0.225	8.765e-10	0.0367	745818	NA	NA	NA	NA	FALSE	NA
Mediator	SBP	rs66922415	18	57848651	A	G	0.7667	0.2145	1.568e-09	0.0355	743760	NA	NA	NA	NA	FALSE	NA
Mediator	SBP	rs111526888	18	57971625	A	G	0.7202	0.0392	0.2407	0.0334	745819	NA	NA	NA	NA	FALSE	NA
Mediator	SBP	rs12172847	18	60223017	A	G	0.3229	-0.1436	7.216e-06	0.032	745818	NA	NA	NA	NA	FALSE	NA
Mediator	SBP	rs341228	18	6395336	T	C	0.3304	0.0157	0.6274	0.0323	744815	NA	NA	NA	NA	FALSE	NA
Mediator	SBP	rs75347775	19	18495908	A	G	0.2502	0.0118	0.7413	0.0357	733918	NA	NA	NA	NA	FALSE	NA
Mediator	SBP	rs56113850	19	41353107	T	C	0.4298	0.0353	0.2779	0.0325	714198	NA	NA	NA	NA	FALSE	NA
Mediator	SBP	rs6857	19	45392254	T	C	0.1681	0.1564	0.0001471	0.0412	740416	NA	NA	NA	NA	FALSE	NA
Mediator	SBP	rs429358	19	45411941	T	C	0.8468	-0.1377	0.001322	0.0429	739409	NA	NA	NA	NA	FALSE	NA
Mediator	SBP	rs4420638	19	45422946	A	G	0.8119	-0.1049	0.00857	0.0399	739410	NA	NA	NA	NA	FALSE	NA
Mediator	SBP	rs3810291	19	47569003	A	G	0.6715	-0.1483	7.612e-06	0.0331	736095	NA	NA	NA	NA	FALSE	NA
Mediator	SBP	rs1532127	19	47571938	A	G	0.6795	-0.1341	5.46e-05	0.0332	735985	NA	NA	NA	NA	FALSE	NA
Mediator	SBP	rs33988101	19	49218111	T	G	0.5308	0.1965	1.793e-10	0.0308	734981	NA	NA	NA	NA	FALSE	NA
Mediator	SBP	rs838145	19	49248730	A	G	0.5535	-0.222	9.12e-13	0.0311	736096	NA	NA	NA	NA	FALSE	NA
Mediator	SBP	rs838144	19	49250239	T	C	0.5101	-0.2086	7.671e-12	0.0305	735986	NA	NA	NA	NA	FALSE	NA
Mediator	SBP	rs838133	19	49259529	A	G	0.4413	0.1899	3.711e-09	0.0322	723494	NA	NA	NA	NA	FALSE	NA
Mediator	SBP	rs739320	19	49261368	T	C	0.3845	0.1953	7.171e-09	0.0337	712086	NA	NA	NA	NA	FALSE	NA
Mediator	SBP	rs11102404	1	112721915	A	G	0.6471	0.046	0.1458	0.0316	729907	NA	NA	NA	NA	FALSE	NA
Mediator	SBP	rs2252508	1	153913770	A	G	0.5201	0.068	0.02478	0.0303	729451	NA	NA	NA	NA	FALSE	NA
Mediator	SBP	rs2790688	1	153992909	T	C	0.152	0.0242	0.5691	0.0424	738168	NA	NA	NA	NA	FALSE	NA
Mediator	SBP	rs574367	1	177873210	T	G	0.2041	-0.086	0.02167	0.0374	736110	NA	NA	NA	NA	FALSE	NA
Mediator	SBP	rs1534749	1	190028576	T	C	0.4726	0.0477	0.1133	0.0301	738169	NA	NA	NA	NA	FALSE	NA
Mediator	SBP	rs1411112	1	204679248	A	G	0.1135	-0.0641	0.1845	0.0483	738167	NA	NA	NA	NA	FALSE	NA
Mediator	SBP	rs6673455	1	21361048	T	C	0.6005	0.085	0.005664	0.0307	738170	NA	NA	NA	NA	FALSE	NA
Mediator	SBP	rs6426658	1	21361176	A	G	0.4002	-0.0839	0.006286	0.0307	738170	NA	NA	NA	NA	FALSE	NA
Mediator	SBP	rs61779135	1	21532625	A	G	0.3961	-0.0811	0.00879	0.0309	738170	NA	NA	NA	NA	FALSE	NA
Mediator	SBP	rs2244598	1	216681000	T	C	0.3888	0.0519	0.1027	0.0318	727266	NA	NA	NA	NA	FALSE	NA
Mediator	SBP	rs7516954	1	223846564	T	C	0.2679	0.094	0.005806	0.0341	729908	NA	NA	NA	NA	FALSE	NA
Mediator	SBP	rs6426538	1	226532848	T	C	0.5053	0.0563	0.09296	0.0335	734548	NA	NA	NA	NA	FALSE	NA
Mediator	SBP	rs11581076	1	234725135	T	C	0.5132	-0.0431	0.1703	0.0314	727332	NA	NA	NA	NA	FALSE	NA
Mediator	SBP	rs2799423	1	236747931	A	C	0.3006	0.069	0.03676	0.033	729907	NA	NA	NA	NA	FALSE	NA
Mediator	SBP	rs78876700	1	4670487	A	G	0.1346	0.0517	0.2511	0.0451	738168	NA	NA	NA	NA	FALSE	NA
Mediator	SBP	rs7554485	1	65945906	T	C	0.3936	-0.0094	0.7605	0.0308	738169	NA	NA	NA	NA	FALSE	NA
Mediator	SBP	rs2489919	1	66449056	T	C	0.0731	-0.0392	0.5034	0.0586	729905	NA	NA	NA	NA	FALSE	NA
Mediator	SBP	rs2174602	1	71799403	A	G	0.667	0.0352	0.2768	0.0324	723887	NA	NA	NA	NA	FALSE	NA
Mediator	SBP	rs11209780	1	71876652	A	G	0.2203	-0.0259	0.4802	0.0367	737164	NA	NA	NA	NA	FALSE	NA
Mediator	SBP	rs7542974	1	72544704	A	G	0.2481	-0.0816	0.02241	0.0358	737162	NA	NA	NA	NA	FALSE	NA
Mediator	SBP	rs2613508	1	72833582	T	C	0.8087	-0.0502	0.1927	0.0385	729905	NA	NA	NA	NA	FALSE	NA
Mediator	SBP	rs10789340	1	72940273	A	G	0.3675	0.0303	0.3352	0.0315	728962	NA	NA	NA	NA	FALSE	NA
Mediator	SBP	rs4649981	1	73652349	A	G	0.4737	0.0479	0.1142	0.0303	737163	NA	NA	NA	NA	FALSE	NA
Mediator	SBP	rs4655962	1	87890016	T	C	0.4006	0.1202	0.0001537	0.0318	737165	NA	NA	NA	NA	FALSE	NA
Mediator	SBP	rs664544	1	88716077	T	C	0.6719	-0.0039	0.9024	0.032	738169	NA	NA	NA	NA	FALSE	NA
Mediator	SBP	rs511450	1	88775156	A	G	0.707	-0.062	0.06079	0.0331	738169	NA	NA	NA	NA	FALSE	NA
Mediator	SBP	rs607863	1	88777911	T	C	0.2929	0.0623	0.05973	0.0331	738170	NA	NA	NA	NA	FALSE	NA
Mediator	SBP	rs72720396	1	91191582	A	G	0.7728	-0.04	0.2696	0.0362	738169	NA	NA	NA	NA	FALSE	NA
Mediator	SBP	rs7514579	1	94051350	A	C	0.7712	0.2243	5.452e-10	0.0361	738168	NA	NA	NA	NA	FALSE	NA
Mediator	SBP	rs12134520	1	96190605	A	G	0.5095	-0.0511	0.09156	0.0303	729451	NA	NA	NA	NA	FALSE	NA
Mediator	SBP	rs4615895	1	96274668	A	G	0.7401	0.0348	0.3114	0.0344	738167	NA	NA	NA	NA	FALSE	NA
Mediator	SBP	rs161107	1	96516578	A	G	0.1969	-0.0813	0.03383	0.0383	738167	NA	NA	NA	NA	FALSE	NA
Mediator	SBP	rs1291145	20	35528475	T	C	0.3159	0.0286	0.3773	0.0323	745820	NA	NA	NA	NA	FALSE	NA
Mediator	SBP	rs6030200	20	35554361	A	G	0.316	0.0308	0.3393	0.0322	745820	NA	NA	NA	NA	FALSE	NA
Mediator	SBP	rs34423638	20	40025314	A	G	0.7827	0.1391	0.0001532	0.0367	744812	NA	NA	NA	NA	FALSE	NA
Mediator	SBP	rs2425836	20	44902046	A	G	0.5889	0.0249	0.4149	0.0305	745820	NA	NA	NA	NA	FALSE	NA
Mediator	SBP	rs2869672	20	47376420	T	C	0.5487	-0.0967	0.001243	0.0299	745819	NA	NA	NA	NA	FALSE	NA
Mediator	SBP	rs1523539	20	51296548	A	G	0.3375	-0.0179	0.575	0.032	741285	NA	NA	NA	NA	FALSE	NA
Mediator	SBP	rs6092192	20	54421626	A	C	0.2445	0.0453	0.1938	0.0349	744814	NA	NA	NA	NA	FALSE	NA
Mediator	SBP	rs6062357	20	62892739	T	C	0.4602	-0.0269	0.3804	0.0307	744815	NA	NA	NA	NA	FALSE	NA
Mediator	SBP	rs136872	22	32281568	A	G	0.0991	-0.1175	0.02673	0.053	745820	NA	NA	NA	NA	FALSE	NA
Mediator	SBP	rs3091342	22	40612156	T	C	0.1845	0.0149	0.7039	0.0392	745819	NA	NA	NA	NA	FALSE	NA
Mediator	SBP	rs13054099	22	41215672	T	C	0.7436	0.021	0.5443	0.0347	745820	NA	NA	NA	NA	FALSE	NA
Mediator	SBP	rs5758223	22	41489920	A	G	0.7182	0.0605	0.07003	0.0334	745820	NA	NA	NA	NA	FALSE	NA
Mediator	SBP	rs9611611	22	41950175	T	C	0.1972	0.0025	0.9467	0.0379	745817	NA	NA	NA	NA	FALSE	NA
Mediator	SBP	rs62236533	22	41992169	A	G	0.1073	-0.147	0.004692	0.052	744812	NA	NA	NA	NA	FALSE	NA
Mediator	SBP	rs28741121	22	42025823	A	G	0.1715	-0.0924	0.02778	0.042	744812	NA	NA	NA	NA	FALSE	NA
Mediator	SBP	rs55979692	22	42618352	A	C	0.9027	0.2285	1.309e-05	0.0524	744813	NA	NA	NA	NA	FALSE	NA
Mediator	SBP	rs4149513	2	101022726	A	G	0.4911	-0.0004	0.9905	0.03	738170	NA	NA	NA	NA	FALSE	NA
Mediator	SBP	rs113993820	2	102766634	T	G	0.0202	0.0862	0.4356	0.1106	735550	NA	NA	NA	NA	FALSE	NA
Mediator	SBP	rs4851029	2	104159785	T	G	0.4721	0.0699	0.02031	0.0301	738170	NA	NA	NA	NA	FALSE	NA
Mediator	SBP	rs921966	2	104319974	T	C	0.4005	-0.0165	0.5909	0.0308	737056	NA	NA	NA	NA	FALSE	NA
Mediator	SBP	rs801925	2	125010912	A	G	0.3445	0.0244	0.4416	0.0317	738169	NA	NA	NA	NA	FALSE	NA
Mediator	SBP	rs17824247	2	144152539	T	C	0.5904	0.0821	0.00728	0.0306	737056	NA	NA	NA	NA	FALSE	NA
Mediator	SBP	rs786272	2	145670892	A	G	0.6684	0.1972	7.159e-10	0.032	738170	NA	NA	NA	NA	FALSE	NA
Mediator	SBP	rs10192394	2	146298007	T	C	0.5333	-0.1449	2.548e-06	0.0308	737165	NA	NA	NA	NA	FALSE	NA
Mediator	SBP	rs453520	2	147907202	T	C	0.5781	-0.0695	0.02336	0.0307	729451	NA	NA	NA	NA	FALSE	NA
Mediator	SBP	rs2591131	2	155724392	A	G	0.1833	-0.0826	0.03543	0.0393	738169	NA	NA	NA	NA	FALSE	NA
Mediator	SBP	rs12993426	2	157019446	T	G	0.5248	0.0074	0.8085	0.0307	729451	NA	NA	NA	NA	FALSE	NA
Mediator	SBP	rs1549579	2	160668661	T	G	0.5978	0.0133	0.6656	0.0307	736051	NA	NA	NA	NA	FALSE	NA
Mediator	SBP	rs4667812	2	166254401	T	G	0.7508	0.0087	0.8012	0.0347	738170	NA	NA	NA	NA	FALSE	NA
Mediator	SBP	rs4667823	2	166318574	T	C	0.6717	0.0251	0.4318	0.032	737165	NA	NA	NA	NA	FALSE	NA
Mediator	SBP	rs2102738	2	172525884	A	C	0.8246	-0.0187	0.6406	0.04	738168	NA	NA	NA	NA	FALSE	NA
Mediator	SBP	rs12616030	2	176445799	A	G	0.2486	0.0131	0.7077	0.035	729906	NA	NA	NA	NA	FALSE	NA
Mediator	SBP	rs1400075	2	188809802	T	C	0.8082	0.0159	0.6809	0.0387	737056	NA	NA	NA	NA	FALSE	NA
Mediator	SBP	rs62180988	2	191268152	A	C	0.3198	0.2088	1.079e-10	0.0324	737163	NA	NA	NA	NA	FALSE	NA
Mediator	SBP	rs62180989	2	191271244	T	C	0.3206	0.2066	1.728e-10	0.0324	737163	NA	NA	NA	NA	FALSE	NA
Mediator	SBP	rs59979824	2	193848340	A	C	0.3415	0.0206	0.5288	0.0326	736050	NA	NA	NA	NA	FALSE	NA
Mediator	SBP	rs115067791	2	207033306	A	G	0.0579	0.0162	0.8074	0.0666	737056	NA	NA	NA	NA	FALSE	NA
Mediator	SBP	rs13029813	2	207046344	T	C	0.6565	0.0528	0.09537	0.0317	738168	NA	NA	NA	NA	FALSE	NA
Mediator	SBP	rs11680516	2	208205711	T	C	0.8029	0.0248	0.5165	0.0382	737054	NA	NA	NA	NA	FALSE	NA
Mediator	SBP	rs4309518	2	211454133	A	G	0.4734	0.0074	0.8065	0.0302	738170	NA	NA	NA	NA	FALSE	NA
Mediator	SBP	rs13029509	2	215374209	A	G	0.4784	0.1069	0.0004066	0.0302	738169	NA	NA	NA	NA	FALSE	NA
Mediator	SBP	rs10188314	2	215402926	T	C	0.4695	-0.085	0.004967	0.0303	738169	NA	NA	NA	NA	FALSE	NA
Mediator	SBP	rs11681451	2	225334104	T	C	0.6773	-0.1153	0.0003281	0.0321	738170	NA	NA	NA	NA	FALSE	NA
Mediator	SBP	rs60795232	2	236680476	A	G	0.7248	-0.0455	0.1771	0.0337	738169	NA	NA	NA	NA	FALSE	NA
Mediator	SBP	rs2339928	2	24049453	A	G	0.7059	0.0251	0.446	0.033	736051	NA	NA	NA	NA	FALSE	NA
Mediator	SBP	rs78940216	2	27153318	A	G	0.1045	-0.0768	0.143	0.0524	734545	NA	NA	NA	NA	FALSE	NA
Mediator	SBP	rs1260326	2	27730940	T	C	0.3967	0.1457	2.039e-06	0.0307	738170	NA	NA	NA	NA	FALSE	NA
Mediator	SBP	rs780094	2	27741237	T	C	0.3872	0.1402	5.936e-06	0.031	729908	NA	NA	NA	NA	FALSE	NA
Mediator	SBP	rs62140396	2	28246841	A	G	0.1165	0.0343	0.477	0.0482	736051	NA	NA	NA	NA	FALSE	NA
Mediator	SBP	rs4337521	2	44856709	T	C	0.6074	0.0422	0.1714	0.0309	738170	NA	NA	NA	NA	FALSE	NA
Mediator	SBP	rs112145286	2	44892489	T	C	0.8866	-0.0023	0.9615	0.0483	738170	NA	NA	NA	NA	FALSE	NA
Mediator	SBP	rs1629802	2	45138179	A	G	0.3723	0.0333	0.2883	0.0314	737165	NA	NA	NA	NA	FALSE	NA
Mediator	SBP	rs540606	2	45138507	A	G	0.4369	-0.0382	0.2122	0.0306	728336	NA	NA	NA	NA	FALSE	NA
Mediator	SBP	rs549814	2	45153508	T	C	0.3385	0.0352	0.2741	0.0322	737165	NA	NA	NA	NA	FALSE	NA
Mediator	SBP	rs504675	2	45154689	T	C	0.3616	0.0287	0.3649	0.0317	736051	NA	NA	NA	NA	FALSE	NA
Mediator	SBP	rs4953150	2	45157336	T	C	0.349	0.0668	0.03742	0.0321	736049	NA	NA	NA	NA	FALSE	NA
Mediator	SBP	rs1004787	2	45159091	A	G	0.5403	0.0491	0.108	0.0305	729450	NA	NA	NA	NA	FALSE	NA
Mediator	SBP	rs17218599	2	47708513	A	G	0.9328	0.0466	0.44	0.0603	738168	NA	NA	NA	NA	FALSE	NA
Mediator	SBP	rs68084872	2	58082205	A	G	0.2752	0.0655	0.05196	0.0337	738169	NA	NA	NA	NA	FALSE	NA
Mediator	SBP	rs4672226	2	58203057	T	C	0.4137	-0.0695	0.02293	0.0305	738170	NA	NA	NA	NA	FALSE	NA
Mediator	SBP	rs11692083	2	59212187	A	G	0.5578	0.0183	0.555	0.0309	737165	NA	NA	NA	NA	FALSE	NA
Mediator	SBP	rs2110529	2	59497127	T	C	0.5322	-0.0167	0.5803	0.0301	738169	NA	NA	NA	NA	FALSE	NA
Mediator	SBP	rs11125813	2	59991047	A	G	0.2129	0.1343	0.0002849	0.037	738167	NA	NA	NA	NA	FALSE	NA
Mediator	SBP	rs10206338	2	60209981	A	G	0.5805	-0.0277	0.3651	0.0305	738170	NA	NA	NA	NA	FALSE	NA
Mediator	SBP	rs10189857	2	60713235	A	G	0.5672	0.0241	0.4307	0.0305	728903	NA	NA	NA	NA	FALSE	NA
Mediator	SBP	rs6548237	2	621461	A	C	0.1727	-0.0496	0.2123	0.0398	738167	NA	NA	NA	NA	FALSE	NA
Mediator	SBP	rs2710641	2	63149265	A	G	0.3617	-0.0871	0.005443	0.0313	738170	NA	NA	NA	NA	FALSE	NA
Mediator	SBP	rs2268415	2	66791882	T	C	0.2698	-0.0153	0.6693	0.0358	737163	NA	NA	NA	NA	FALSE	NA
Mediator	SBP	rs4241258	2	74226102	T	C	0.1379	-0.0154	0.7275	0.0442	735552	NA	NA	NA	NA	FALSE	NA
Mediator	SBP	rs58449464	2	77334916	T	C	0.7361	0.0202	0.5729	0.0359	728444	NA	NA	NA	NA	FALSE	NA
Mediator	SBP	rs445551	2	79697982	A	G	0.3063	-0.1247	0.0001323	0.0326	738170	NA	NA	NA	NA	FALSE	NA
Mediator	SBP	rs7570469	2	79709354	T	C	0.6693	0.1078	0.000753	0.032	738168	NA	NA	NA	NA	FALSE	NA
Mediator	SBP	rs329922	3	107387116	A	G	0.3886	0.0775	0.01272	0.0311	729451	NA	NA	NA	NA	FALSE	NA
Mediator	SBP	rs260177	3	114665272	T	C	0.2136	0.0737	0.04704	0.0371	729451	NA	NA	NA	NA	FALSE	NA
Mediator	SBP	rs9817162	3	115148392	T	C	0.5777	0.1215	7.445e-05	0.0307	729449	NA	NA	NA	NA	FALSE	NA
Mediator	SBP	rs4684095	3	12047765	T	C	0.2874	0.0047	0.8871	0.0334	737164	NA	NA	NA	NA	FALSE	NA
Mediator	SBP	rs1228589	3	131634826	A	G	0.2421	-0.0269	0.447	0.0353	737055	NA	NA	NA	NA	FALSE	NA
Mediator	SBP	rs6791295	3	134161180	A	G	0.6392	-0.0946	0.002809	0.0316	737165	NA	NA	NA	NA	FALSE	NA
Mediator	SBP	rs6780833	3	137067993	A	G	0.3917	0.0376	0.2232	0.0309	738169	NA	NA	NA	NA	FALSE	NA
Mediator	SBP	rs115353622	3	155356223	T	G	0.05	-0.099	0.1876	0.0751	734438	NA	NA	NA	NA	FALSE	NA
Mediator	SBP	rs13064579	3	167173092	T	C	0.3788	-0.0485	0.1189	0.0311	738168	NA	NA	NA	NA	FALSE	NA
Mediator	SBP	rs2733519	3	17249128	A	G	0.5483	0.0307	0.3093	0.0302	738169	NA	NA	NA	NA	FALSE	NA
Mediator	SBP	rs2470578	3	17330092	A	G	0.4839	-0.0211	0.4861	0.0303	738170	NA	NA	NA	NA	FALSE	NA
Mediator	SBP	rs4908963	3	17758260	T	C	0.4509	-0.0109	0.7197	0.0303	738170	NA	NA	NA	NA	FALSE	NA
Mediator	SBP	rs7647305	3	185834290	T	C	0.2118	0.0196	0.5977	0.0371	736050	NA	NA	NA	NA	FALSE	NA
Mediator	SBP	rs4532156	3	18783476	T	C	0.285	-0.1101	0.0009695	0.0334	738168	NA	NA	NA	NA	FALSE	NA
Mediator	SBP	rs4364183	3	18809536	A	G	0.711	0.1112	0.000827	0.0332	738169	NA	NA	NA	NA	FALSE	NA
Mediator	SBP	rs6774906	3	194803510	A	C	0.957	-0.0743	0.3394	0.0778	721286	NA	NA	NA	NA	FALSE	NA
Mediator	SBP	rs10510554	3	25099776	T	C	0.4325	0.0428	0.1622	0.0306	737164	NA	NA	NA	NA	FALSE	NA
Mediator	SBP	rs6808550	3	25107866	A	G	0.4288	0.0363	0.2359	0.0306	737165	NA	NA	NA	NA	FALSE	NA
Mediator	SBP	rs4858697	3	25116582	A	G	0.4164	0.0434	0.158	0.0307	737056	NA	NA	NA	NA	FALSE	NA
Mediator	SBP	rs7429279	3	25118637	A	C	0.4076	0.0386	0.2109	0.0308	737165	NA	NA	NA	NA	FALSE	NA
Mediator	SBP	rs12629972	3	25121444	T	C	0.4082	0.0378	0.2204	0.0309	736050	NA	NA	NA	NA	FALSE	NA
Mediator	SBP	rs6550951	3	25165957	A	G	0.5353	0.0746	0.01352	0.0302	737056	NA	NA	NA	NA	FALSE	NA
Mediator	SBP	rs2218182	3	34204000	A	G	0.7925	-0.0334	0.3711	0.0374	729907	NA	NA	NA	NA	FALSE	NA
Mediator	SBP	rs9985296	3	36889621	T	C	0.3794	0.0121	0.6948	0.031	738169	NA	NA	NA	NA	FALSE	NA
Mediator	SBP	rs7630012	3	38552250	A	G	0.5654	0.0792	0.009357	0.0305	727391	NA	NA	NA	NA	FALSE	NA
Mediator	SBP	rs6765212	3	43931484	T	C	0.2745	-0.0127	0.7072	0.0338	738170	NA	NA	NA	NA	FALSE	NA
Mediator	SBP	rs12630752	3	44303185	A	G	0.7607	-0.0627	0.08059	0.0359	736679	NA	NA	NA	NA	FALSE	NA
Mediator	SBP	rs17554407	3	44784591	A	G	0.2116	0.0797	0.03273	0.0373	738170	NA	NA	NA	NA	FALSE	NA
Mediator	SBP	rs7626445	3	49114544	T	C	0.6522	-0.1348	2.079e-05	0.0317	737056	NA	NA	NA	NA	FALSE	NA
Mediator	SBP	rs7632267	3	49184664	A	G	0.664	-0.0992	0.00197	0.0321	738170	NA	NA	NA	NA	FALSE	NA
Mediator	SBP	rs113011189	3	49250007	T	C	0.0871	0.2174	0.0002611	0.0595	711182	NA	NA	NA	NA	FALSE	NA
Mediator	SBP	rs7623659	3	49414791	T	C	0.3104	-0.1576	1.442e-06	0.0327	738169	NA	NA	NA	NA	FALSE	NA
Mediator	SBP	rs7613360	3	49916710	T	C	0.3932	0.0403	0.1938	0.031	738170	NA	NA	NA	NA	FALSE	NA
Mediator	SBP	rs112634398	3	50075494	A	G	0.9527	-0.3048	0.0001128	0.0789	731432	NA	NA	NA	NA	FALSE	NA
Mediator	SBP	rs11919418	3	50233215	T	G	0.6626	-0.0055	0.8639	0.032	738169	NA	NA	NA	NA	FALSE	NA
Mediator	SBP	rs12492113	3	50521402	A	G	0.1259	0.1786	9.607e-05	0.0458	737163	NA	NA	NA	NA	FALSE	NA
Mediator	SBP	rs6792502	3	50531201	A	C	0.1466	0.2019	3.093e-06	0.0433	728444	NA	NA	NA	NA	FALSE	NA
Mediator	SBP	rs4676964	3	71034748	T	C	0.5085	0.0128	0.6781	0.0308	729451	NA	NA	NA	NA	FALSE	NA
Mediator	SBP	rs17653477	3	71170319	A	G	0.969	-0.1366	0.1447	0.0936	731650	NA	NA	NA	NA	FALSE	NA
Mediator	SBP	rs35483362	3	71531467	T	C	0.5228	0.0629	0.03666	0.0301	738170	NA	NA	NA	NA	FALSE	NA
Mediator	SBP	rs62247166	3	71532738	T	C	0.477	-0.0622	0.03875	0.0301	738169	NA	NA	NA	NA	FALSE	NA
Mediator	SBP	rs73093445	3	71542279	A	C	0.4296	-0.0725	0.01776	0.0306	729451	NA	NA	NA	NA	FALSE	NA
Mediator	SBP	rs11720523	3	71545170	A	C	0.4287	-0.0667	0.02845	0.0305	737165	NA	NA	NA	NA	FALSE	NA
Mediator	SBP	rs9842406	3	71553132	T	G	0.57	0.0649	0.03388	0.0306	729451	NA	NA	NA	NA	FALSE	NA
Mediator	SBP	rs6780776	3	71554185	T	C	0.4284	-0.0601	0.04989	0.0307	728337	NA	NA	NA	NA	FALSE	NA
Mediator	SBP	rs7610856	3	71579022	A	C	0.4272	-0.0631	0.04026	0.0307	729451	NA	NA	NA	NA	FALSE	NA
Mediator	SBP	rs6549007	3	85044736	A	G	0.7662	-0.153	3.137e-05	0.0368	736050	NA	NA	NA	NA	FALSE	NA
Mediator	SBP	rs9816652	3	85067018	A	G	0.5269	0.1877	5.671e-10	0.0303	738170	NA	NA	NA	NA	FALSE	NA
Mediator	SBP	rs6791363	3	85073170	T	C	0.6287	0.1836	4.432e-09	0.0313	737056	NA	NA	NA	NA	FALSE	NA
Mediator	SBP	rs4516626	3	85152987	T	C	0.5336	-0.1312	1.514e-05	0.0303	728445	NA	NA	NA	NA	FALSE	NA
Mediator	SBP	rs13078384	3	85264266	A	G	0.313	-0.1916	4.634e-09	0.0327	736260	NA	NA	NA	NA	FALSE	NA
Mediator	SBP	rs10433500	3	85546798	A	G	0.6392	0.2529	8.985e-16	0.0315	738169	NA	NA	NA	NA	FALSE	NA
Mediator	SBP	rs12629607	3	85583608	T	C	0.3464	-0.2346	1.154e-13	0.0316	738170	NA	NA	NA	NA	FALSE	NA
Mediator	SBP	rs2326319	3	85597135	A	G	0.6515	0.2375	5.247e-14	0.0316	737165	NA	NA	NA	NA	FALSE	NA
Mediator	SBP	rs12714629	3	85598424	T	C	0.7741	0.2225	6.32e-10	0.036	738167	NA	NA	NA	NA	FALSE	NA
Mediator	SBP	rs7652683	3	85603462	T	C	0.3466	-0.2362	7.888e-14	0.0316	738169	NA	NA	NA	NA	FALSE	NA
Mediator	SBP	rs1375547	3	85608137	A	G	0.2172	-0.2156	3.839e-09	0.0366	738168	NA	NA	NA	NA	FALSE	NA
Mediator	SBP	rs9866322	3	85650004	T	C	0.7739	0.2216	1.092e-09	0.0363	737163	NA	NA	NA	NA	FALSE	NA
Mediator	SBP	rs72913870	3	89047588	A	G	0.1098	-0.0227	0.6453	0.0492	738168	NA	NA	NA	NA	FALSE	NA
Mediator	SBP	rs145311166	3	89240855	A	G	0.9748	-0.0186	0.8562	0.1029	729946	NA	NA	NA	NA	FALSE	NA
Mediator	SBP	rs1229984	4	100239319	T	C	0.0395	-0.5989	2.417e-11	0.0897	723796	NA	NA	NA	NA	FALSE	NA
Mediator	SBP	rs13107325	4	103188709	T	C	0.0739	-0.9086	4.219e-53	0.0592	735152	NA	NA	NA	NA	FALSE	NA
Mediator	SBP	rs13135092	4	103198082	A	G	0.9187	0.8318	3.568e-48	0.057	734145	NA	NA	NA	NA	FALSE	NA
Mediator	SBP	rs4698920	4	105379055	A	G	0.6546	-0.1225	0.0001319	0.032	733033	NA	NA	NA	NA	FALSE	NA
Mediator	SBP	rs4698921	4	105414222	T	C	0.6043	-0.1347	1.529e-05	0.0311	735152	NA	NA	NA	NA	FALSE	NA
Mediator	SBP	rs2189234	4	106075498	T	G	0.3798	0.0943	0.002548	0.0312	726890	NA	NA	NA	NA	FALSE	NA
Mediator	SBP	rs1391438	4	106151843	T	C	0.319	-0.0515	0.1115	0.0324	734147	NA	NA	NA	NA	FALSE	NA
Mediator	SBP	rs2726513	4	106217358	T	G	0.4087	0.0763	0.01361	0.0309	734146	NA	NA	NA	NA	FALSE	NA
Mediator	SBP	rs6534338	4	123026869	T	C	0.3026	0.022	0.5059	0.033	735151	NA	NA	NA	NA	FALSE	NA
Mediator	SBP	rs13102973	4	135900688	T	C	0.3836	-0.0811	0.009405	0.0312	726432	NA	NA	NA	NA	FALSE	NA
Mediator	SBP	rs7655455	4	152967941	T	C	0.6593	-0.1461	4.979e-06	0.032	729451	NA	NA	NA	NA	FALSE	NA
Mediator	SBP	rs1425397	4	152984315	A	G	0.3379	0.1529	1.813e-06	0.032	729451	NA	NA	NA	NA	FALSE	NA
Mediator	SBP	rs4692708	4	170228542	A	C	0.7456	0.028	0.4209	0.0348	738170	NA	NA	NA	NA	FALSE	NA
Mediator	SBP	rs13133562	4	170965709	T	C	0.2576	-0.0327	0.3448	0.0346	737164	NA	NA	NA	NA	FALSE	NA
Mediator	SBP	rs13146141	4	171863797	A	G	0.345	-0.0569	0.07517	0.032	732148	NA	NA	NA	NA	FALSE	NA
Mediator	SBP	rs73096946	4	17788715	T	C	0.8469	-0.221	1.724e-07	0.0423	735150	NA	NA	NA	NA	FALSE	NA
Mediator	SBP	rs10020708	4	178097496	A	C	0.4984	-0.0455	0.1347	0.0304	737165	NA	NA	NA	NA	FALSE	NA
Mediator	SBP	rs62339673	4	184828533	A	C	0.6281	0.0165	0.6053	0.0319	734147	NA	NA	NA	NA	FALSE	NA
Mediator	SBP	rs363096	4	3180021	T	C	0.4242	0.0839	0.005879	0.0305	738169	NA	NA	NA	NA	FALSE	NA
Mediator	SBP	rs362307	4	3241845	T	C	0.0752	0.0689	0.2466	0.0595	737163	NA	NA	NA	NA	FALSE	NA
Mediator	SBP	rs2858088	4	3268710	A	G	0.3847	0.0974	0.001897	0.0314	737163	NA	NA	NA	NA	FALSE	NA
Mediator	SBP	rs1714081	4	35938175	T	C	0.561	0.0734	0.01583	0.0304	734147	NA	NA	NA	NA	FALSE	NA
Mediator	SBP	rs11940694	4	39414993	A	G	0.4003	-0.0771	0.01296	0.031	735152	NA	NA	NA	NA	FALSE	NA
Mediator	SBP	rs13146907	4	39425248	A	G	0.623	0.0883	0.004961	0.0314	734147	NA	NA	NA	NA	FALSE	NA
Mediator	SBP	rs6447123	4	42078241	A	G	0.8574	0.0124	0.7741	0.0432	729908	NA	NA	NA	NA	FALSE	NA
Mediator	SBP	rs6827541	4	42126924	A	G	0.7421	-0.0405	0.2408	0.0345	738168	NA	NA	NA	NA	FALSE	NA
Mediator	SBP	rs10938397	4	45182527	A	G	0.5672	0.0072	0.8151	0.0307	734548	NA	NA	NA	NA	FALSE	NA
Mediator	SBP	rs2237021	4	55561067	T	C	0.5034	0.0341	0.258	0.0301	738169	NA	NA	NA	NA	FALSE	NA
Mediator	SBP	rs6841352	4	90781655	T	G	0.4619	-0.0147	0.6265	0.0303	734038	NA	NA	NA	NA	FALSE	NA
Mediator	SBP	rs329122	5	133864599	A	G	0.4204	0.0257	0.4009	0.0306	737165	NA	NA	NA	NA	FALSE	NA
Mediator	SBP	rs13358960	5	14025085	T	C	0.68	0.0435	0.1779	0.0323	738168	NA	NA	NA	NA	FALSE	NA
Mediator	SBP	rs33947258	5	141194870	A	C	0.2591	0.0614	0.07742	0.0348	734146	NA	NA	NA	NA	FALSE	NA
Mediator	SBP	rs6421143	5	153120718	A	G	0.6668	-0.0586	0.06763	0.032	729451	NA	NA	NA	NA	FALSE	NA
Mediator	SBP	rs7712317	5	153246661	T	C	0.8292	-0.0353	0.3826	0.0405	737163	NA	NA	NA	NA	FALSE	NA
Mediator	SBP	rs17714824	5	158254070	T	G	0.1744	0.253	4.267e-10	0.0405	734145	NA	NA	NA	NA	FALSE	NA
Mediator	SBP	rs75422056	5	164709456	A	G	0.1079	0.0894	0.0771	0.0505	736048	NA	NA	NA	NA	FALSE	NA
Mediator	SBP	rs2915859	5	166546480	T	C	0.3559	0.0112	0.7247	0.0319	737164	NA	NA	NA	NA	FALSE	NA
Mediator	SBP	rs150534	5	60503133	A	G	0.5282	-0.0787	0.009141	0.0302	738170	NA	NA	NA	NA	FALSE	NA
Mediator	SBP	rs6868457	5	60550041	T	C	0.5182	0.0499	0.09835	0.0302	738168	NA	NA	NA	NA	FALSE	NA
Mediator	SBP	rs12514566	5	7391462	A	G	0.3348	-0.1052	0.001025	0.032	737164	NA	NA	NA	NA	FALSE	NA
Mediator	SBP	rs72783765	5	87027391	T	C	0.0918	-0.0862	0.1019	0.0527	738167	NA	NA	NA	NA	FALSE	NA
Mediator	SBP	rs13170977	5	87455655	A	G	0.3773	-0.1478	2.076e-06	0.0311	738170	NA	NA	NA	NA	FALSE	NA
Mediator	SBP	rs33705	5	87504285	T	C	0.361	-0.1245	7.065e-05	0.0313	738169	NA	NA	NA	NA	FALSE	NA
Mediator	SBP	rs3099437	5	87637449	T	C	0.4643	-0.0298	0.323	0.0302	738169	NA	NA	NA	NA	FALSE	NA
Mediator	SBP	rs13166120	5	87948883	A	G	0.1589	0.1068	0.009699	0.0413	737165	NA	NA	NA	NA	FALSE	NA
Mediator	SBP	rs6882046	5	87968864	A	G	0.7309	0.0595	0.08233	0.0343	738169	NA	NA	NA	NA	FALSE	NA
Mediator	SBP	rs17485836	5	88065130	T	C	0.1072	-0.2868	7.189e-09	0.0496	738168	NA	NA	NA	NA	FALSE	NA
Mediator	SBP	rs9398171	6	108983527	T	C	0.7037	-0.2068	3.625e-10	0.033	738170	NA	NA	NA	NA	FALSE	NA
Mediator	SBP	rs9349379	6	12903957	A	G	0.593	0.2664	1.307e-17	0.0312	737164	NA	NA	NA	NA	FALSE	NA
Mediator	SBP	rs6569571	6	129208150	T	C	0.0986	-0.1105	0.02962	0.0508	738169	NA	NA	NA	NA	FALSE	NA
Mediator	SBP	rs7755574	6	153364643	T	G	0.2873	-0.1373	4.167e-05	0.0335	729450	NA	NA	NA	NA	FALSE	NA
Mediator	SBP	rs9397585	6	153396875	T	C	0.65	0.1059	0.0007844	0.0315	738170	NA	NA	NA	NA	FALSE	NA
Mediator	SBP	rs975303	6	19028788	A	G	0.8221	0.1171	0.003117	0.0396	729906	NA	NA	NA	NA	FALSE	NA
Mediator	SBP	rs2328887	6	25430149	T	C	0.1007	-0.0193	0.7041	0.0508	738168	NA	NA	NA	NA	FALSE	NA
Mediator	SBP	rs13212936	6	25588815	T	C	0.1005	-0.0282	0.5812	0.0511	736108	NA	NA	NA	NA	FALSE	NA
Mediator	SBP	rs4236040	6	25761209	T	C	0.1059	-0.0354	0.4752	0.0496	736108	NA	NA	NA	NA	FALSE	NA
Mediator	SBP	rs9379829	6	26172219	T	C	0.2242	-0.0314	0.3866	0.0363	734294	NA	NA	NA	NA	FALSE	NA
Mediator	SBP	rs17598658	6	26175866	A	C	0.9036	0.0647	0.2173	0.0525	735831	NA	NA	NA	NA	FALSE	NA
Mediator	SBP	rs806794	6	26200677	A	G	0.7139	0.0667	0.04685	0.0336	738169	NA	NA	NA	NA	FALSE	NA
Mediator	SBP	rs9357004	6	26303319	T	C	0.5031	-0.0845	0.004987	0.0301	738170	NA	NA	NA	NA	FALSE	NA
Mediator	SBP	rs35942569	6	26339131	A	G	0.8993	0.0522	0.3102	0.0514	738168	NA	NA	NA	NA	FALSE	NA
Mediator	SBP	rs35433030	6	26529890	A	G	0.1136	-0.0397	0.412	0.0484	738167	NA	NA	NA	NA	FALSE	NA
Mediator	SBP	rs13198716	6	26582035	T	C	0.1032	-0.0282	0.5783	0.0507	738169	NA	NA	NA	NA	FALSE	NA
Mediator	SBP	rs72839445	6	27249686	A	G	0.1028	-0.0402	0.4279	0.0507	738169	NA	NA	NA	NA	FALSE	NA
Mediator	SBP	rs13207082	6	27251379	A	G	0.8966	0.039	0.4405	0.0505	738169	NA	NA	NA	NA	FALSE	NA
Mediator	SBP	rs145623467	6	27294573	A	G	0.0197	0.0075	0.9496	0.1187	724426	NA	NA	NA	NA	FALSE	NA
Mediator	SBP	rs6904596	6	27491299	A	G	0.12	-0.0024	0.9595	0.0475	729907	NA	NA	NA	NA	FALSE	NA
Mediator	SBP	rs17763089	6	27835218	A	G	0.11	-0.0179	0.7153	0.0491	738168	NA	NA	NA	NA	FALSE	NA
Mediator	SBP	rs200977	6	27854301	T	C	0.8747	0.0284	0.5394	0.0463	733228	NA	NA	NA	NA	FALSE	NA
Mediator	SBP	rs202906	6	28011652	T	C	0.8579	0.044	0.3155	0.0438	738169	NA	NA	NA	NA	FALSE	NA
Mediator	SBP	rs34388845	6	28578286	A	G	0.793	0.1057	0.006507	0.0388	721872	NA	NA	NA	NA	FALSE	NA
Mediator	SBP	rs13194504	6	28630691	A	G	0.1101	-0.062	0.229	0.0515	707420	NA	NA	NA	NA	FALSE	NA
Mediator	SBP	rs34953859	6	28657458	A	G	0.8414	0.0802	0.06747	0.0439	689384	NA	NA	NA	NA	FALSE	NA
Mediator	SBP	rs4713177	6	28673998	A	G	0.1231	-0.0552	0.2715	0.0502	668767	NA	NA	NA	NA	FALSE	NA
Mediator	SBP	rs4947263	6	29133642	T	C	0.1177	-0.0364	0.4694	0.0503	672108	NA	NA	NA	NA	FALSE	NA
Mediator	SBP	rs3117439	6	29266483	A	G	0.1177	-0.0294	0.5631	0.0508	661901	NA	NA	NA	NA	FALSE	NA
Mediator	SBP	rs3117427	6	29274136	T	C	0.8847	0.0252	0.6238	0.0514	653639	NA	NA	NA	NA	FALSE	NA
Mediator	SBP	rs9257805	6	29346329	A	G	0.8672	0.0495	0.3035	0.0481	658945	NA	NA	NA	NA	FALSE	NA
Mediator	SBP	rs8321	6	30032522	A	C	0.8748	0.0808	0.1061	0.05	643330	NA	NA	NA	NA	FALSE	NA
Mediator	SBP	rs2517609	6	30170287	A	G	0.871	0.0832	0.08662	0.0485	661843	NA	NA	NA	NA	FALSE	NA
Mediator	SBP	rs1264341	6	30802465	T	C	0.8562	0.1088	0.02104	0.0472	639962	NA	NA	NA	NA	FALSE	NA
Mediator	SBP	rs2844672	6	31005139	A	G	0.6226	0.0172	0.6022	0.0331	661843	NA	NA	NA	NA	FALSE	NA
Mediator	SBP	rs2233956	6	31081205	T	C	0.7912	0.1308	0.0005788	0.038	719642	NA	NA	NA	NA	FALSE	NA
Mediator	SBP	rs28703977	6	31472792	T	C	0.3404	-0.148	6.211e-06	0.0327	721494	NA	NA	NA	NA	FALSE	NA
Mediator	SBP	rs2857700	6	31572481	T	C	0.1338	-0.3044	1.367e-10	0.0474	709333	NA	NA	NA	NA	FALSE	NA
Mediator	SBP	rs3130048	6	31613739	T	C	0.7234	0.0952	0.006739	0.0351	708763	NA	NA	NA	NA	FALSE	NA
Mediator	SBP	rs1009382	6	32026107	T	C	0.7024	0.3678	3.617e-28	0.0334	727902	NA	NA	NA	NA	FALSE	NA
Mediator	SBP	rs204887	6	32029226	A	G	0.3212	-0.3097	3.217e-21	0.0327	727903	NA	NA	NA	NA	FALSE	NA
Mediator	SBP	rs1003880	6	32298484	T	G	0.2434	-0.0771	0.04108	0.0378	653583	NA	NA	NA	NA	FALSE	NA
Mediator	SBP	rs9276710	6	32757102	T	C	0.8007	0.0336	0.3881	0.0389	727902	NA	NA	NA	NA	FALSE	NA
Mediator	SBP	rs9504124	6	4478478	T	C	0.2766	0.0048	0.8875	0.0337	738170	NA	NA	NA	NA	FALSE	NA
Mediator	SBP	rs2465037	6	51179260	A	C	0.3448	-0.0503	0.114	0.0318	737165	NA	NA	NA	NA	FALSE	NA
Mediator	SBP	rs2504671	6	51205577	A	C	0.2369	-0.1192	0.0007739	0.0354	738170	NA	NA	NA	NA	FALSE	NA
Mediator	SBP	rs1775255	6	51243035	T	G	0.47	-0.0539	0.07505	0.0303	737056	NA	NA	NA	NA	FALSE	NA
Mediator	SBP	rs13202107	6	51395463	A	G	0.2159	-0.0029	0.9369	0.0371	738167	NA	NA	NA	NA	FALSE	NA
Mediator	SBP	rs3799077	6	69996217	T	G	0.6879	-0.0605	0.06364	0.0326	738169	NA	NA	NA	NA	FALSE	NA
Mediator	SBP	rs1203213	6	75943069	T	G	0.0488	-0.1458	0.03858	0.0705	738168	NA	NA	NA	NA	FALSE	NA
Mediator	SBP	rs806374	6	88857320	T	C	0.6612	0.0144	0.6569	0.0325	737165	NA	NA	NA	NA	FALSE	NA
Mediator	SBP	rs1556623	6	92298780	A	G	0.4297	-0.0043	0.8866	0.0304	738170	NA	NA	NA	NA	FALSE	NA
Mediator	SBP	rs9359954	6	92318594	T	G	0.5132	-0.0012	0.9696	0.0302	729908	NA	NA	NA	NA	FALSE	NA
Mediator	SBP	rs9463175	6	9510030	T	C	0.3426	0.0421	0.1881	0.032	736051	NA	NA	NA	NA	FALSE	NA
Mediator	SBP	rs1338549	6	98312143	T	G	0.461	-0.1581	1.936e-07	0.0304	738170	NA	NA	NA	NA	FALSE	NA
Mediator	SBP	rs9372625	6	98344031	A	G	0.3764	-0.1326	2.334e-05	0.0313	738170	NA	NA	NA	NA	FALSE	NA
Mediator	SBP	rs6905544	6	98411631	A	G	0.3926	-0.1222	7.504e-05	0.0309	738169	NA	NA	NA	NA	FALSE	NA
Mediator	SBP	rs35099767	6	98546547	T	G	0.3744	-0.1255	7.456e-05	0.0317	737165	NA	NA	NA	NA	FALSE	NA
Mediator	SBP	rs9385269	6	98547979	T	C	0.5228	-0.1126	0.0002018	0.0303	738170	NA	NA	NA	NA	FALSE	NA
Mediator	SBP	rs6931604	6	98578215	T	C	0.599	-0.0703	0.02237	0.0308	738170	NA	NA	NA	NA	FALSE	NA
Mediator	SBP	rs56016333	7	104596248	T	C	0.6537	0.0502	0.1135	0.0317	738167	NA	NA	NA	NA	FALSE	NA
Mediator	SBP	rs13246732	7	113775765	T	C	0.3231	0.0528	0.1108	0.0331	737164	NA	NA	NA	NA	FALSE	NA
Mediator	SBP	rs118134876	7	11500372	T	C	0.058	0.2267	0.000643	0.0664	737055	NA	NA	NA	NA	FALSE	NA
Mediator	SBP	rs12672200	7	115461436	A	G	0.3173	-0.0465	0.1626	0.0333	737163	NA	NA	NA	NA	FALSE	NA
Mediator	SBP	rs2043539	7	12253880	A	G	0.4164	0.0185	0.5438	0.0305	738170	NA	NA	NA	NA	FALSE	NA
Mediator	SBP	rs2896395	7	127511705	T	C	0.2926	0.043	0.1957	0.0333	729908	NA	NA	NA	NA	FALSE	NA
Mediator	SBP	rs7808586	7	131859496	A	G	0.5857	-0.0419	0.183	0.0315	728336	NA	NA	NA	NA	FALSE	NA
Mediator	SBP	rs7806045	7	132610266	T	C	0.7579	-0.1104	0.001691	0.0352	738169	NA	NA	NA	NA	FALSE	NA
Mediator	SBP	rs56182580	7	132691858	T	C	0.7224	-0.0873	0.009824	0.0338	738170	NA	NA	NA	NA	FALSE	NA
Mediator	SBP	rs6961517	7	133130940	T	G	0.2994	0.0382	0.2456	0.0329	738170	NA	NA	NA	NA	FALSE	NA
Mediator	SBP	rs6954610	7	133618986	A	G	0.4732	0.0202	0.5029	0.0302	738170	NA	NA	NA	NA	FALSE	NA
Mediator	SBP	rs4728309	7	133746609	A	G	0.1421	-0.0378	0.3856	0.0435	737055	NA	NA	NA	NA	FALSE	NA
Mediator	SBP	rs4726481	7	141668403	T	G	0.3986	-0.0003	0.9917	0.0317	728378	NA	NA	NA	NA	FALSE	NA
Mediator	SBP	rs6978121	7	143715149	A	C	0.6314	0.0492	0.1148	0.0312	738170	NA	NA	NA	NA	FALSE	NA
Mediator	SBP	rs4410790	7	17284577	T	C	0.368	-0.0773	0.01404	0.0315	735951	NA	NA	NA	NA	FALSE	NA
Mediator	SBP	rs58221005	7	17458747	A	G	0.1935	-0.0313	0.4179	0.0386	737162	NA	NA	NA	NA	FALSE	NA
Mediator	SBP	rs57193069	7	1862417	A	G	0.5431	-0.1679	7.661e-08	0.0312	735051	NA	NA	NA	NA	FALSE	NA
Mediator	SBP	rs28432248	7	1897761	T	C	0.81	0.1035	0.009203	0.0397	735050	NA	NA	NA	NA	FALSE	NA
Mediator	SBP	rs6978112	7	1966841	T	C	0.4112	0.2286	1.336e-13	0.0309	735052	NA	NA	NA	NA	FALSE	NA
Mediator	SBP	rs56305291	7	2048706	A	G	0.8061	0.1275	0.000895	0.0384	738169	NA	NA	NA	NA	FALSE	NA
Mediator	SBP	rs34198643	7	2203808	T	C	0.2193	0.0875	0.01644	0.0365	737164	NA	NA	NA	NA	FALSE	NA
Mediator	SBP	rs7784061	7	32974796	A	G	0.3814	0.0295	0.3465	0.0313	737164	NA	NA	NA	NA	FALSE	NA
Mediator	SBP	rs329274	7	35078743	A	G	0.5168	0.0095	0.7552	0.0304	738170	NA	NA	NA	NA	FALSE	NA
Mediator	SBP	rs6975898	7	4540687	T	G	0.376	0.0893	0.004371	0.0313	738170	NA	NA	NA	NA	FALSE	NA
Mediator	SBP	rs563740	7	69168149	A	G	0.7217	-0.0649	0.05305	0.0336	738170	NA	NA	NA	NA	FALSE	NA
Mediator	SBP	rs6943610	7	69569109	A	G	0.7483	-0.0623	0.07249	0.0347	737165	NA	NA	NA	NA	FALSE	NA
Mediator	SBP	rs2006810	7	69902152	T	C	0.6024	0.0368	0.2322	0.0308	737056	NA	NA	NA	NA	FALSE	NA
Mediator	SBP	rs34060476	7	73037956	A	G	0.867	0.0938	0.04002	0.0457	727324	NA	NA	NA	NA	FALSE	NA
Mediator	SBP	rs62466318	7	73042085	T	C	0.2021	-0.1547	5.5e-05	0.0384	736110	NA	NA	NA	NA	FALSE	NA
Mediator	SBP	rs6957745	7	73056750	T	C	0.7978	0.1505	9.646e-05	0.0386	733287	NA	NA	NA	NA	FALSE	NA
Mediator	SBP	rs1057868	7	75615006	T	C	0.2887	-0.0482	0.149	0.0334	738170	NA	NA	NA	NA	FALSE	NA
Mediator	SBP	rs62461232	7	77765568	T	C	0.1659	0.039	0.3374	0.0406	738168	NA	NA	NA	NA	FALSE	NA
Mediator	SBP	rs6958768	7	77773693	A	C	0.8332	-0.0332	0.4193	0.0411	737055	NA	NA	NA	NA	FALSE	NA
Mediator	SBP	rs12531328	7	79058095	T	C	0.5257	-0.0498	0.1	0.0303	737056	NA	NA	NA	NA	FALSE	NA
Mediator	SBP	rs10253861	7	8110475	A	G	0.5479	-0.064	0.03447	0.0303	737056	NA	NA	NA	NA	FALSE	NA
Mediator	SBP	rs1635002	7	86627249	T	C	0.3395	0.0507	0.1133	0.032	737164	NA	NA	NA	NA	FALSE	NA
Mediator	SBP	rs4486206	8	10127970	A	G	0.2343	-0.1255	0.0004445	0.0357	738170	NA	NA	NA	NA	FALSE	NA
Mediator	SBP	rs7832708	8	10190040	T	C	0.4948	0.3003	4.364e-23	0.0303	737165	NA	NA	NA	NA	FALSE	NA
Mediator	SBP	rs1986972	8	10268805	A	G	0.3689	0.3189	3.054e-24	0.0314	738170	NA	NA	NA	NA	FALSE	NA
Mediator	SBP	rs7005363	8	10283748	T	C	0.5395	-0.2929	8.871e-22	0.0305	737164	NA	NA	NA	NA	FALSE	NA
Mediator	SBP	rs11785788	8	10855158	A	G	0.2493	-0.1746	6.441e-07	0.0351	738168	NA	NA	NA	NA	FALSE	NA
Mediator	SBP	rs2844232	8	110570060	A	G	0.3838	0.0356	0.2582	0.0315	738170	NA	NA	NA	NA	FALSE	NA
Mediator	SBP	rs920047	8	11087475	A	G	0.4866	-0.2671	1.023e-17	0.0312	736051	NA	NA	NA	NA	FALSE	NA
Mediator	SBP	rs13259242	8	11593033	T	G	0.5304	0.2944	4.915e-22	0.0305	729450	NA	NA	NA	NA	FALSE	NA
Mediator	SBP	rs11998678	8	11830150	T	C	0.4714	0.2905	1.642e-21	0.0305	737165	NA	NA	NA	NA	FALSE	NA
Mediator	SBP	rs11992162	8	11836514	A	G	0.516	0.2473	6.125e-16	0.0306	738170	NA	NA	NA	NA	FALSE	NA
Mediator	SBP	rs13252660	8	142239381	T	C	0.3939	-0.0956	0.002062	0.031	736057	NA	NA	NA	NA	FALSE	NA
Mediator	SBP	rs13266268	8	142611971	T	C	0.3818	0.0062	0.8478	0.0323	735051	NA	NA	NA	NA	FALSE	NA
Mediator	SBP	rs11787216	8	142615222	T	C	0.3651	-0.0045	0.889	0.0321	736058	NA	NA	NA	NA	FALSE	NA
Mediator	SBP	rs4129585	8	143312933	A	C	0.4413	0.1862	1.032e-09	0.0305	729451	NA	NA	NA	NA	FALSE	NA
Mediator	SBP	rs13262595	8	143316970	A	G	0.4415	0.1849	1.394e-09	0.0305	728336	NA	NA	NA	NA	FALSE	NA
Mediator	SBP	rs6985751	8	143328290	A	G	0.5599	0.1606	1.225e-07	0.0304	738170	NA	NA	NA	NA	FALSE	NA
Mediator	SBP	rs13274119	8	143342967	A	C	0.1414	-0.0927	0.03687	0.0444	733936	NA	NA	NA	NA	FALSE	NA
Mediator	SBP	rs4350094	8	143378869	T	C	0.4636	-0.1017	0.0007734	0.0302	737165	NA	NA	NA	NA	FALSE	NA
Mediator	SBP	rs13263946	8	143534117	T	C	0.2928	-0.1601	5.546e-06	0.0352	707115	NA	NA	NA	NA	FALSE	NA
Mediator	SBP	rs11787024	8	144239099	T	C	0.6719	-0.0459	0.1638	0.0329	736058	NA	NA	NA	NA	FALSE	NA
Mediator	SBP	rs7829800	8	144258705	A	G	0.3256	0.0402	0.2124	0.0323	736057	NA	NA	NA	NA	FALSE	NA
Mediator	SBP	rs2972184	8	1670693	A	G	0.5562	0.0381	0.2369	0.0323	723954	NA	NA	NA	NA	FALSE	NA
Mediator	SBP	rs10112502	8	20982409	A	G	0.6755	-0.0123	0.7034	0.0324	738170	NA	NA	NA	NA	FALSE	NA
Mediator	SBP	rs2042073	8	30835535	A	G	0.3945	0.0784	0.01082	0.0308	738170	NA	NA	NA	NA	FALSE	NA
Mediator	SBP	rs13267577	8	4847469	T	C	0.3793	-0.0779	0.0139	0.0317	726833	NA	NA	NA	NA	FALSE	NA
Mediator	SBP	rs826596	8	59926199	A	G	0.6622	0.0636	0.0468	0.032	738169	NA	NA	NA	NA	FALSE	NA
Mediator	SBP	rs4739105	8	64496159	T	C	0.214	0.1343	0.0003214	0.0373	738166	NA	NA	NA	NA	FALSE	NA
Mediator	SBP	rs6995556	8	64684819	T	C	0.3241	0.0397	0.2173	0.0322	738169	NA	NA	NA	NA	FALSE	NA
Mediator	SBP	rs6987861	8	65709467	A	G	0.7627	-0.1529	1.821e-05	0.0357	729908	NA	NA	NA	NA	FALSE	NA
Mediator	SBP	rs10504754	8	83252586	A	G	0.3579	0.0515	0.106	0.0319	721189	NA	NA	NA	NA	FALSE	NA
Mediator	SBP	rs7826238	8	8387095	T	G	0.4675	0.2952	3.056e-22	0.0304	738169	NA	NA	NA	NA	FALSE	NA
Mediator	SBP	rs4841029	8	8605632	A	G	0.4179	-0.2748	4.92e-19	0.0308	738170	NA	NA	NA	NA	FALSE	NA
Mediator	SBP	rs12682352	8	8646246	T	C	0.523	-0.3024	2.407e-23	0.0304	738170	NA	NA	NA	NA	FALSE	NA
Mediator	SBP	rs330088	8	9149746	T	C	0.4543	-0.2483	6.04e-16	0.0307	736050	NA	NA	NA	NA	FALSE	NA
Mediator	SBP	rs11774353	8	9153127	T	C	0.371	0.2702	1.366e-17	0.0316	737163	NA	NA	NA	NA	FALSE	NA
Mediator	SBP	rs7012637	8	9173209	A	G	0.4735	0.155	5.563e-07	0.031	733289	NA	NA	NA	NA	FALSE	NA
Mediator	SBP	rs7012814	8	9173358	A	G	0.4728	0.1591	2.665e-07	0.0309	733289	NA	NA	NA	NA	FALSE	NA
Mediator	SBP	rs1461729	8	9187242	A	G	0.1024	0.1383	0.005776	0.0501	737054	NA	NA	NA	NA	FALSE	NA
Mediator	SBP	rs4840439	8	9673841	T	C	0.2613	0.2623	4.004e-14	0.0347	738167	NA	NA	NA	NA	FALSE	NA
Mediator	SBP	rs13279794	8	9684014	A	C	0.5677	-0.2515	1.722e-16	0.0305	738169	NA	NA	NA	NA	FALSE	NA
Mediator	SBP	rs4636319	9	100252721	T	C	0.513	0.0111	0.7119	0.0302	744230	NA	NA	NA	NA	FALSE	NA
Mediator	SBP	rs12555454	9	116584812	T	C	0.6262	-0.1589	3.637e-07	0.0312	745818	NA	NA	NA	NA	FALSE	NA
Mediator	SBP	rs6478712	9	128514608	T	C	0.3708	0.1549	6.909e-07	0.0312	744704	NA	NA	NA	NA	FALSE	NA
Mediator	SBP	rs7857380	9	128555022	A	C	0.3652	0.1621	2.479e-07	0.0314	745819	NA	NA	NA	NA	FALSE	NA
Mediator	SBP	rs2111365	9	128739602	T	C	0.675	-0.1749	5.264e-08	0.0321	745819	NA	NA	NA	NA	FALSE	NA
Mediator	SBP	rs16781	9	138012886	A	G	0.2862	-0.0209	0.5311	0.0334	741589	NA	NA	NA	NA	FALSE	NA
Mediator	SBP	rs10122339	9	15691712	T	G	0.5057	0.0135	0.6533	0.0301	745819	NA	NA	NA	NA	FALSE	NA
Mediator	SBP	rs10962121	9	15702704	T	G	0.5057	0.0134	0.6541	0.03	744815	NA	NA	NA	NA	FALSE	NA
Mediator	SBP	rs7872912	9	15761077	T	C	0.4731	0.0136	0.65	0.03	745820	NA	NA	NA	NA	FALSE	NA
Mediator	SBP	rs12338207	9	16449788	T	C	0.6329	-0.0592	0.05866	0.0313	745820	NA	NA	NA	NA	FALSE	NA
Mediator	SBP	rs7849142	9	1772605	T	G	0.3415	0.0009	0.977	0.0317	745819	NA	NA	NA	NA	FALSE	NA
Mediator	SBP	rs62573521	9	22648200	T	C	0.0388	-0.0159	0.8434	0.0804	745817	NA	NA	NA	NA	FALSE	NA
Mediator	SBP	rs6475725	9	23274249	T	G	0.2545	-0.0164	0.6345	0.0346	744705	NA	NA	NA	NA	FALSE	NA
Mediator	SBP	rs11790555	9	23703152	T	C	0.8044	0.0269	0.4777	0.0379	745818	NA	NA	NA	NA	FALSE	NA
Mediator	SBP	rs10972033	9	34269732	T	G	0.4522	0.0254	0.3994	0.0301	745820	NA	NA	NA	NA	FALSE	NA
Mediator	SBP	rs10974346	9	4144390	T	C	0.3949	-0.0456	0.1376	0.0307	745819	NA	NA	NA	NA	FALSE	NA
Mediator	SBP	rs1147198	9	87275348	T	G	0.7687	-0.0523	0.1401	0.0355	744814	NA	NA	NA	NA	FALSE	NA
Mediator	SBP	rs10752651	9	92201811	T	C	0.5358	0.0034	0.9108	0.0303	744815	NA	NA	NA	NA	FALSE	NA
Mediator	SBP	rs7869969	9	96217447	A	G	0.6662	-0.0746	0.01877	0.0317	745819	NA	NA	NA	NA	FALSE	NA
Mediator	SBP	rs10156602	9	96345328	A	G	0.6331	-0.0641	0.04115	0.0314	744815	NA	NA	NA	NA	FALSE	NA
Mediator	SED	rs11102404	1	112721915	A	G	0.6508	-0.0019	0.6594	0.0043	371687	NA	NA	NA	NA	FALSE	NA
Mediator	SED	rs2252508	1	153913770	A	G	0.5308	0.012	0.004024	0.0042	371737	NA	NA	NA	NA	FALSE	NA
Mediator	SED	rs2790688	1	153992909	T	C	0.153	0.0201	0.009013	0.0077	285255	NA	NA	NA	NA	FALSE	NA
Mediator	SED	rs34172314	1	154115677	CA	C	0.481	0.0248	2.844e-05	0.0059	256395	NA	NA	NA	NA	FALSE	NA
Mediator	SED	rs5778804	1	174375815	T	TG	0.5497	-0.0093	0.1087	0.0058	256395	NA	NA	NA	NA	FALSE	NA
Mediator	SED	rs11378864	1	174887261	CT	C	0.4569	0.0075	0.1992	0.0058	256395	NA	NA	NA	NA	FALSE	NA
Mediator	SED	rs574367	1	177873210	T	G	0.1928	0.0012	0.8283	0.0053	369714	NA	NA	NA	NA	FALSE	NA
Mediator	SED	rs1534749	1	190028576	T	C	0.4716	0.0071	0.201	0.0055	285255	NA	NA	NA	NA	FALSE	NA
Mediator	SED	rs61421373	1	204560440	T	C	0.2211	-0.0099	0.1551	0.007	256395	NA	NA	NA	NA	FALSE	NA
Mediator	SED	rs140571405	1	204600236	CCTAGT	C	0.2236	-0.0163	0.01915	0.007	256395	NA	NA	NA	NA	FALSE	NA
Mediator	SED	rs1411112	1	204679248	A	G	0.1094	-0.0054	0.4268	0.0068	371732	NA	NA	NA	NA	FALSE	NA
Mediator	SED	rs549297861	1	21264496	CT	C	0.393	-0.0068	0.2504	0.0059	256395	NA	NA	NA	NA	FALSE	NA
Mediator	SED	rs6673455	1	21361048	T	C	0.6008	0.0092	0.1051	0.0057	285255	NA	NA	NA	NA	FALSE	NA
Mediator	SED	rs6426658	1	21361176	A	G	0.4206	-0.0046	0.2801	0.0042	369651	NA	NA	NA	NA	FALSE	NA
Mediator	SED	rs61779135	1	21532625	A	G	0.3962	-0.008	0.1585	0.0057	285255	NA	NA	NA	NA	FALSE	NA
Mediator	SED	rs2244598	1	216681000	T	C	0.3946	-0.0105	0.06649	0.0057	284226	NA	NA	NA	NA	FALSE	NA
Mediator	SED	rs7516954	1	223846564	T	C	0.2624	-0.0004	0.9296	0.0047	371648	NA	NA	NA	NA	FALSE	NA
Mediator	SED	rs6426538	1	226532848	T	C	0.4962	-0.0062	0.291	0.0059	284226	NA	NA	NA	NA	FALSE	NA
Mediator	SED	rs11581076	1	234725135	T	C	0.5171	-0.0118	0.03658	0.0056	284227	NA	NA	NA	NA	FALSE	NA
Mediator	SED	rs2799423	1	236747931	A	C	0.2884	-0.0018	0.6915	0.0046	361103	NA	NA	NA	NA	FALSE	NA
Mediator	SED	rs78876700	1	4670487	A	G	0.1375	-0.0187	0.02172	0.0082	285255	NA	NA	NA	NA	FALSE	NA
Mediator	SED	rs7554485	1	65945906	T	C	0.415	-0.0115	0.006489	0.0042	369651	NA	NA	NA	NA	FALSE	NA
Mediator	SED	rs2489919	1	66449056	T	C	0.0815	-0.0009	0.9077	0.0077	371737	NA	NA	NA	NA	FALSE	NA
Mediator	SED	rs2174602	1	71799403	A	G	0.635	-0.0033	0.4407	0.0043	371740	NA	NA	NA	NA	FALSE	NA
Mediator	SED	rs11209780	1	71876652	A	G	0.2441	0.0034	0.495	0.005	365462	NA	NA	NA	NA	FALSE	NA
Mediator	SED	rs7542974	1	72544704	A	G	0.2661	0.0021	0.6131	0.0042	371732	NA	NA	NA	NA	FALSE	NA
Mediator	SED	rs147204295	1	72730225	A	ATTAG	0.6436	0.007	0.3125	0.0069	256395	NA	NA	NA	NA	FALSE	NA
Mediator	SED	rs66495454	1	72748567	G	GTCCT	0.6198	-0.007	0.2454	0.006	256395	NA	NA	NA	NA	FALSE	NA
Mediator	SED	rs2613508	1	72833582	T	C	0.8028	-0.0123	0.07829	0.007	285255	NA	NA	NA	NA	FALSE	NA
Mediator	SED	rs557484545	1	72884010	CA	C	0.203	0.0109	0.1447	0.0074	256395	NA	NA	NA	NA	FALSE	NA
Mediator	SED	rs10789340	1	72940273	A	G	0.3572	0.0061	0.1626	0.0043	369706	NA	NA	NA	NA	FALSE	NA
Mediator	SED	rs4649981	1	73652349	A	G	0.4751	-0.0024	0.5711	0.0042	370707	NA	NA	NA	NA	FALSE	NA
Mediator	SED	rs4655962	1	87890016	T	C	0.4008	0.0033	0.5664	0.0058	284227	NA	NA	NA	NA	FALSE	NA
Mediator	SED	rs664544	1	88716077	T	C	0.6704	-0.0022	0.7079	0.0059	285255	NA	NA	NA	NA	FALSE	NA
Mediator	SED	rs511450	1	88775156	A	G	0.7059	0.0019	0.7501	0.0061	285255	NA	NA	NA	NA	FALSE	NA
Mediator	SED	rs607863	1	88777911	T	C	0.294	-0.0018	0.761	0.0061	285255	NA	NA	NA	NA	FALSE	NA
Mediator	SED	rs12024497	1	91151544	T	G	0.5894	-0.004	0.4919	0.0058	284227	NA	NA	NA	NA	FALSE	NA
Mediator	SED	rs114328297	1	91190854	T	G	0.777	-0.0069	0.3072	0.0067	285255	NA	NA	NA	NA	FALSE	NA
Mediator	SED	rs72720396	1	91191582	A	G	0.7687	-0.0062	0.349	0.0066	285255	NA	NA	NA	NA	FALSE	NA
Mediator	SED	rs7514579	1	94051350	A	C	0.7677	-0.0053	0.4242	0.0066	284227	NA	NA	NA	NA	FALSE	NA
Mediator	SED	rs59239970	1	952494	A	AT	0.6117	0.0049	0.4162	0.006	256395	NA	NA	NA	NA	FALSE	NA
Mediator	SED	rs12134520	1	96190605	A	G	0.5139	0.0149	0.007013	0.0055	285255	NA	NA	NA	NA	FALSE	NA
Mediator	SED	rs4615895	1	96274668	A	G	0.7363	0.0077	0.1023	0.0047	369646	NA	NA	NA	NA	FALSE	NA
Mediator	SED	rs161107	1	96516578	A	G	0.2111	-0.0202	7.998e-05	0.0051	371693	NA	NA	NA	NA	FALSE	NA
Mediator	SED	rs2022864	1	98493785	A	G	0.8373	0.0109	0.1492	0.0076	285255	NA	NA	NA	NA	FALSE	NA
Mediator	SED	rs71590245	1	98782893	T	TG	0.6446	0.0088	0.1505	0.0062	256395	NA	NA	NA	NA	FALSE	NA
Mediator	SED	rs61873510	10	102626510	T	G	0.3281	0.0061	0.3143	0.0061	283448	NA	NA	NA	NA	FALSE	NA
Mediator	SED	rs191288851	10	106775996	A	G	0.051	0.0106	0.4035	0.0127	283448	NA	NA	NA	NA	FALSE	NA
Mediator	SED	rs12784301	10	107612666	A	G	0.7136	-0.0056	0.3639	0.0061	284476	NA	NA	NA	NA	FALSE	NA
Mediator	SED	rs11197612	10	118024319	T	C	0.4019	-0.0068	0.1121	0.0042	370951	NA	NA	NA	NA	FALSE	NA
Mediator	SED	rs7093561	10	119579355	A	G	0.1222	-0.0183	0.03517	0.0087	283448	NA	NA	NA	NA	FALSE	NA
Mediator	SED	rs1328600	10	125160933	A	C	0.4332	0.0051	0.232	0.0043	370945	NA	NA	NA	NA	FALSE	NA
Mediator	SED	rs112104993	10	126667516	CCAG	C	0.884	-0.0031	0.7379	0.0094	256395	NA	NA	NA	NA	FALSE	NA
Mediator	SED	rs9422753	10	126960137	T	C	0.8097	0.0059	0.4077	0.0071	284476	NA	NA	NA	NA	FALSE	NA
Mediator	SED	rs34473884	10	133761285	A	G	0.2483	0.0061	0.3461	0.0065	279562	NA	NA	NA	NA	FALSE	NA
Mediator	SED	rs117810762	10	135315795	A	G	0.018	0.0392	0.06535	0.0213	284476	NA	NA	NA	NA	FALSE	NA
Mediator	SED	rs10128495	10	21123825	T	G	0.3278	0.0003	0.9547	0.0045	370961	NA	NA	NA	NA	FALSE	NA
Mediator	SED	rs112207161	10	21805466	CCCTCCT	C	0.4887	0.0052	0.3769	0.0059	256395	NA	NA	NA	NA	FALSE	NA
Mediator	SED	rs10828266	10	22098701	A	G	0.2837	0.0023	0.6107	0.0046	370959	NA	NA	NA	NA	FALSE	NA
Mediator	SED	rs11012794	10	22105035	A	G	0.2789	0.0022	0.6521	0.0048	370938	NA	NA	NA	NA	FALSE	NA
Mediator	SED	rs2941732	10	22231670	A	G	0.2726	0.0056	0.3709	0.0062	284476	NA	NA	NA	NA	FALSE	NA
Mediator	SED	rs2393638	10	62259224	A	G	0.6051	-0.004	0.344	0.0042	370947	NA	NA	NA	NA	FALSE	NA
Mediator	SED	rs224111	10	64552010	A	G	0.3888	0.0185	0.001209	0.0057	284476	NA	NA	NA	NA	FALSE	NA
Mediator	SED	rs12220700	10	64561506	A	G	0.5302	0.0155	0.005499	0.0056	284476	NA	NA	NA	NA	FALSE	NA
Mediator	SED	rs2236295	10	64564892	T	G	0.4029	-0.0193	0.0007017	0.0057	284476	NA	NA	NA	NA	FALSE	NA
Mediator	SED	rs538711822	10	65255514	CA	C	0.4412	0.0121	0.04279	0.0059	256395	NA	NA	NA	NA	FALSE	NA
Mediator	SED	rs7898861	10	65319678	T	C	0.5146	0.0154	0.005618	0.0055	284476	NA	NA	NA	NA	FALSE	NA
Mediator	SED	rs489062	10	99715744	A	G	0.4373	0.0058	0.1641	0.0042	370963	NA	NA	NA	NA	FALSE	NA
Mediator	SED	rs142453320	11	113335833	A	AT	0.6299	0.0049	0.4207	0.0061	256395	NA	NA	NA	NA	FALSE	NA
Mediator	SED	rs3741298	11	116657561	T	C	0.8072	-0.0018	0.7893	0.0068	315454	NA	NA	NA	NA	FALSE	NA
Mediator	SED	rs11216452	11	117424804	A	G	0.4435	0.0032	0.5713	0.0056	284476	NA	NA	NA	NA	FALSE	NA
Mediator	SED	rs73024304	11	124941046	T	C	0.0528	-0.0055	0.6614	0.0124	284476	NA	NA	NA	NA	FALSE	NA
Mediator	SED	rs1982350	11	13350131	A	G	0.3974	0.0025	0.5692	0.0043	366042	NA	NA	NA	NA	FALSE	NA
Mediator	SED	rs11223617	11	133780757	A	G	0.2636	-0.0037	0.4441	0.0048	370959	NA	NA	NA	NA	FALSE	NA
Mediator	SED	rs6265	11	27679916	T	C	0.1761	0.0019	0.732	0.0055	366027	NA	NA	NA	NA	FALSE	NA
Mediator	SED	rs11410467	11	30766453	G	GA	0.577	-0.0081	0.1671	0.0059	256395	NA	NA	NA	NA	FALSE	NA
Mediator	SED	rs10767910	11	32039609	A	G	0.544	-0.0022	0.6092	0.0042	369761	NA	NA	NA	NA	FALSE	NA
Mediator	SED	rs11032362	11	33759092	A	G	0.085	0.0183	0.01553	0.0076	370944	NA	NA	NA	NA	FALSE	NA
Mediator	SED	rs7932035	11	39620131	A	G	0.1887	-0.0026	0.6244	0.0053	368804	NA	NA	NA	NA	FALSE	NA
Mediator	SED	rs7936836	11	43633645	A	C	0.4411	-0.0006	0.8895	0.0042	370958	NA	NA	NA	NA	FALSE	NA
Mediator	SED	rs2932512	11	46080899	A	G	0.9036	0.0082	0.2584	0.0073	370960	NA	NA	NA	NA	FALSE	NA
Mediator	SED	rs3136487	11	46755464	A	G	0.9153	0.0101	0.3146	0.01	283448	NA	NA	NA	NA	FALSE	NA
Mediator	SED	rs111528292	11	46814102	CAA	C	0.0872	-0.0117	0.2531	0.0102	256395	NA	NA	NA	NA	FALSE	NA
Mediator	SED	rs199555322	11	47378476	T	TCA	0.3067	-0.0059	0.3553	0.0064	256395	NA	NA	NA	NA	FALSE	NA
Mediator	SED	rs35184771	11	47475189	T	G	0.3515	-0.0095	0.09948	0.0058	284476	NA	NA	NA	NA	FALSE	NA
Mediator	SED	rs11039265	11	47523214	A	C	0.3523	-0.0096	0.09829	0.0058	284476	NA	NA	NA	NA	FALSE	NA
Mediator	SED	rs3817334	11	47650993	T	C	0.4157	-0.0084	0.04744	0.0042	365985	NA	NA	NA	NA	FALSE	NA
Mediator	SED	rs7117115	11	47723540	A	G	0.5615	-0.0106	0.07141	0.0059	256395	NA	NA	NA	NA	FALSE	NA
Mediator	SED	rs643017	11	56267330	T	C	0.6871	-0.0037	0.5579	0.0062	256395	NA	NA	NA	NA	FALSE	NA
Mediator	SED	rs73480560	11	57401400	T	C	0.2628	-0.0101	0.1132	0.0064	284476	NA	NA	NA	NA	FALSE	NA
Mediator	SED	rs1783826	11	57402964	T	G	0.4349	0.0031	0.4677	0.0042	370953	NA	NA	NA	NA	FALSE	NA
Mediator	SED	rs35328629	11	57656794	T	TA	0.5616	-0.009	0.1257	0.0059	256395	NA	NA	NA	NA	FALSE	NA
Mediator	SED	rs4963255	11	61507606	A	G	0.1392	0.0085	0.2931	0.008	282453	NA	NA	NA	NA	FALSE	NA
Mediator	SED	rs60452247	11	63981507	A	G	0.3626	0.0019	0.7476	0.0058	284476	NA	NA	NA	NA	FALSE	NA
Mediator	SED	rs7123875	11	66239147	T	C	0.3508	-0.0046	0.4319	0.0058	284476	NA	NA	NA	NA	FALSE	NA
Mediator	SED	rs2275998	11	66326581	T	C	0.8182	-0.0018	0.7322	0.0054	370960	NA	NA	NA	NA	FALSE	NA
Mediator	SED	rs529073727	11	66480017	CA	C	0.277	-0.0069	0.291	0.0066	256395	NA	NA	NA	NA	FALSE	NA
Mediator	SED	rs10160758	11	66673079	T	C	0.7293	0.0016	0.7346	0.0047	370850	NA	NA	NA	NA	FALSE	NA
Mediator	SED	rs10839921	11	7935616	T	C	0.3558	-0.0076	0.1959	0.0059	283448	NA	NA	NA	NA	FALSE	NA
Mediator	SED	rs67238148	11	7946480	T	G	0.2175	-0.0105	0.1195	0.0067	284476	NA	NA	NA	NA	FALSE	NA
Mediator	SED	rs17144566	11	82798226	T	C	0.1821	-0.0033	0.5475	0.0054	370960	NA	NA	NA	NA	FALSE	NA
Mediator	SED	rs10898126	11	83188844	T	G	0.6053	-0.0024	0.5677	0.0042	370840	NA	NA	NA	NA	FALSE	NA
Mediator	SED	rs565044	11	84827489	A	C	0.3643	0.0112	0.01055	0.0044	370954	NA	NA	NA	NA	FALSE	NA
Mediator	SED	rs10128597	11	8694830	A	G	0.2762	-0.0107	0.02307	0.0047	369204	NA	NA	NA	NA	FALSE	NA
Mediator	SED	rs531214	11	92309425	T	C	0.8836	-0.0046	0.599	0.0087	284476	NA	NA	NA	NA	FALSE	NA
Mediator	SED	rs3763874	11	9546587	A	G	0.3879	0.0021	0.6297	0.0043	360323	NA	NA	NA	NA	FALSE	NA
Mediator	SED	rs17207890	11	95490754	A	G	0.3337	0.015	0.0006794	0.0044	370704	NA	NA	NA	NA	FALSE	NA
Mediator	SED	rs1254989	11	95508121	A	G	0.5384	-0.0134	0.001275	0.0042	370958	NA	NA	NA	NA	FALSE	NA
Mediator	SED	rs500054	11	95593806	A	G	0.3667	0.0162	0.0001798	0.0043	370960	NA	NA	NA	NA	FALSE	NA
Mediator	SED	rs7110786	11	95656648	T	C	0.4043	0.0117	0.005964	0.0043	370950	NA	NA	NA	NA	FALSE	NA
Mediator	SED	rs3764002	12	108618630	T	C	0.2928	0.0115	0.01352	0.0046	358820	NA	NA	NA	NA	FALSE	NA
Mediator	SED	rs35287743	12	110057250	T	G	0.1162	0.0024	0.7879	0.0088	282453	NA	NA	NA	NA	FALSE	NA
Mediator	SED	rs11608727	12	110060984	T	G	0.8047	-0.0045	0.5271	0.007	277769	NA	NA	NA	NA	FALSE	NA
Mediator	SED	rs566223734	12	11129232	G	GT	0.5306	0.0057	0.3239	0.0058	256395	NA	NA	NA	NA	FALSE	NA
Mediator	SED	rs77809017	12	11345348	T	TAAC	0.1639	-0.0099	0.2054	0.0078	256395	NA	NA	NA	NA	FALSE	NA
Mediator	SED	rs11060255	12	122677724	A	G	0.5285	0.0056	0.3159	0.0056	284476	NA	NA	NA	NA	FALSE	NA
Mediator	SED	rs28569885	12	123897177	A	G	0.1967	0.0044	0.4484	0.0058	296785	NA	NA	NA	NA	FALSE	NA
Mediator	SED	rs1588687	12	17441477	A	G	0.7106	-0.0088	0.1484	0.0061	284476	NA	NA	NA	NA	FALSE	NA
Mediator	SED	rs201939169	12	23061170	A	AC	0.6828	0.0009	0.8802	0.0063	256395	NA	NA	NA	NA	FALSE	NA
Mediator	SED	rs809407	12	31590266	T	C	0.4403	-0.0034	0.5426	0.0056	284476	NA	NA	NA	NA	FALSE	NA
Mediator	SED	rs10875906	12	49385679	T	C	0.2781	-0.0004	0.9499	0.0063	284476	NA	NA	NA	NA	FALSE	NA
Mediator	SED	rs1054442	12	49389320	A	C	0.5957	-0.0034	0.423	0.0043	360320	NA	NA	NA	NA	FALSE	NA
Mediator	SED	rs7969091	12	49464449	A	G	0.5383	-0.0042	0.3129	0.0042	368867	NA	NA	NA	NA	FALSE	NA
Mediator	SED	rs12296440	12	49927148	A	G	0.2275	-0.0002	0.974	0.0051	370930	NA	NA	NA	NA	FALSE	NA
Mediator	SED	rs933738	12	49943122	A	G	0.8261	-0.0108	0.1398	0.0073	284476	NA	NA	NA	NA	FALSE	NA
Mediator	SED	rs7305229	12	50260264	T	C	0.4512	-0.0025	0.6535	0.0056	284476	NA	NA	NA	NA	FALSE	NA
Mediator	SED	rs10876200	12	51988518	A	C	0.7255	0.0019	0.7545	0.0062	284476	NA	NA	NA	NA	FALSE	NA
Mediator	SED	rs58905411	12	54623132	A	G	0.411	0.0112	0.04749	0.0056	284476	NA	NA	NA	NA	FALSE	NA
Mediator	SED	rs17110109	12	54668908	T	C	0.5995	-0.0079	0.06362	0.0043	369927	NA	NA	NA	NA	FALSE	NA
Mediator	SED	rs3809162	12	54674235	A	G	0.5742	-0.009	0.03266	0.0042	370955	NA	NA	NA	NA	FALSE	NA
Mediator	SED	rs11283908	12	60840390	A	AATTGTGGTACACTTCCTTG	0.5495	0.0077	0.1923	0.0059	256395	NA	NA	NA	NA	FALSE	NA
Mediator	SED	rs11104665	12	88307756	A	G	0.7625	0.0065	0.3611	0.0071	283447	NA	NA	NA	NA	FALSE	NA
Mediator	SED	rs1148672	12	90774625	A	G	0.6317	-0.002	0.7297	0.0058	284476	NA	NA	NA	NA	FALSE	NA
Mediator	SED	rs117871274	12	95100449	A	G	0.0284	-0.0326	0.05274	0.0168	281425	NA	NA	NA	NA	FALSE	NA
Mediator	SED	rs9517948	13	100650708	T	C	0.4299	0.0021	0.627	0.0042	370951	NA	NA	NA	NA	FALSE	NA
Mediator	SED	rs2785503	13	104608126	A	G	0.5456	-0.0002	0.9772	0.0056	284476	NA	NA	NA	NA	FALSE	NA
Mediator	SED	rs7991820	13	108104998	A	C	0.2562	0.0007	0.917	0.0064	284476	NA	NA	NA	NA	FALSE	NA
Mediator	SED	rs9512996	13	28618941	A	G	0.3735	0.0112	0.05189	0.0058	282453	NA	NA	NA	NA	FALSE	NA
Mediator	SED	rs7326846	13	28664016	T	C	0.6271	-0.0095	0.123	0.0061	281424	NA	NA	NA	NA	FALSE	NA
Mediator	SED	rs2181328	13	49986118	A	G	0.2892	-0.012	0.05203	0.0062	284476	NA	NA	NA	NA	FALSE	NA
Mediator	SED	rs7982441	13	55924013	T	C	0.2686	0	0.9946	0.0062	284476	NA	NA	NA	NA	FALSE	NA
Mediator	SED	rs3105049	13	55941509	T	C	0.7293	0.0024	0.6945	0.006	309814	NA	NA	NA	NA	FALSE	NA
Mediator	SED	rs3105065	13	55993394	A	G	0.2632	0.0007	0.9137	0.0063	284476	NA	NA	NA	NA	FALSE	NA
Mediator	SED	rs9537116	13	56016414	A	G	0.266	0.0026	0.6865	0.0063	284476	NA	NA	NA	NA	FALSE	NA
Mediator	SED	rs77797947	13	56160164	A	C	0.0333	-0.0131	0.4344	0.0167	283448	NA	NA	NA	NA	FALSE	NA
Mediator	SED	rs1572198	13	58330048	T	C	0.2688	-0.0177	0.0001699	0.0047	370959	NA	NA	NA	NA	FALSE	NA
Mediator	SED	rs6561943	13	58356761	T	C	0.2527	-0.0174	0.0003333	0.0049	370956	NA	NA	NA	NA	FALSE	NA
Mediator	SED	rs60083575	13	58453785	T	C	0.7638	0.0234	0.0008794	0.007	256395	NA	NA	NA	NA	FALSE	NA
Mediator	SED	rs12430440	13	58476105	A	G	0.2428	-0.0186	0.0001269	0.0048	370959	NA	NA	NA	NA	FALSE	NA
Mediator	SED	rs2321149	13	58517668	T	C	0.3063	-0.0169	0.000178	0.0045	363292	NA	NA	NA	NA	FALSE	NA
Mediator	SED	rs9537923	13	58606355	T	C	0.6951	0.0167	0.0001963	0.0045	370959	NA	NA	NA	NA	FALSE	NA
Mediator	SED	rs142801749	13	59469245	A	AAAG	0.6863	-0.007	0.2635	0.0063	256395	NA	NA	NA	NA	FALSE	NA
Mediator	SED	rs10161952	13	59474383	A	C	0.6891	-0.005	0.2644	0.0045	368868	NA	NA	NA	NA	FALSE	NA
Mediator	SED	rs5804277	13	66925979	CT	C	0.4773	-0.0151	0.009331	0.0058	256395	NA	NA	NA	NA	FALSE	NA
Mediator	SED	rs1937523	13	68079356	T	C	0.4939	-0.008	0.05311	0.0041	370957	NA	NA	NA	NA	FALSE	NA
Mediator	SED	rs1937522	13	68080817	A	G	0.4763	0.011	0.007982	0.0042	370959	NA	NA	NA	NA	FALSE	NA
Mediator	SED	rs547424064	13	73342036	T	G	0.9947	-0.017	0.6864	0.042	256395	NA	NA	NA	NA	FALSE	NA
Mediator	SED	rs9323534	14	20586432	T	C	0.4236	-0.0102	0.01611	0.0042	370823	NA	NA	NA	NA	FALSE	NA
Mediator	SED	rs34162196	14	22038125	T	C	0.101	-0.0029	0.753	0.0093	279562	NA	NA	NA	NA	FALSE	NA
Mediator	SED	rs35260863	14	22043949	T	C	0.898	0.0003	0.9709	0.0092	284476	NA	NA	NA	NA	FALSE	NA
Mediator	SED	rs1191468	14	29502262	A	G	0.8315	0.0158	0.006979	0.0058	369926	NA	NA	NA	NA	FALSE	NA
Mediator	SED	rs1951283	14	29764926	A	G	0.5897	0.0091	0.1057	0.0056	284476	NA	NA	NA	NA	FALSE	NA
Mediator	SED	rs17115145	14	30122409	T	C	0.4132	-0.0046	0.2813	0.0042	368869	NA	NA	NA	NA	FALSE	NA
Mediator	SED	rs12885598	14	32071665	A	G	0.5784	0.0038	0.3653	0.0042	370955	NA	NA	NA	NA	FALSE	NA
Mediator	SED	rs35760956	14	41134168	A	G	0.5982	0.0064	0.2422	0.0055	318391	NA	NA	NA	NA	FALSE	NA
Mediator	SED	rs58734839	14	42179863	T	C	0.7347	0.0054	0.3929	0.0063	284476	NA	NA	NA	NA	FALSE	NA
Mediator	SED	rs17698314	14	56846715	A	C	0.2616	0.0042	0.3819	0.0048	368185	NA	NA	NA	NA	FALSE	NA
Mediator	SED	rs565888917	14	73690645	CA	C	0.3168	0.0241	0.0001342	0.0063	256395	NA	NA	NA	NA	FALSE	NA
Mediator	SED	rs10129747	14	77433198	A	G	0.5075	-0.0055	0.1876	0.0042	370946	NA	NA	NA	NA	FALSE	NA
Mediator	SED	rs2370982	14	79890677	T	C	0.2246	-0.0027	0.5896	0.005	370936	NA	NA	NA	NA	FALSE	NA
Mediator	SED	rs2009367	14	79961779	T	G	0.6894	0.0017	0.7136	0.0045	370958	NA	NA	NA	NA	FALSE	NA
Mediator	SED	rs12431390	14	84926370	A	C	0.281	-0.0036	0.4335	0.0046	370957	NA	NA	NA	NA	FALSE	NA
Mediator	SED	rs10129582	14	99704427	A	G	0.5659	-0.0141	0.01234	0.0056	284476	NA	NA	NA	NA	FALSE	NA
Mediator	SED	rs9745035	15	27029591	A	G	0.3634	-0.0006	0.9163	0.006	256395	NA	NA	NA	NA	FALSE	NA
Mediator	SED	rs956362	15	35927655	A	G	0.8037	0.0071	0.1798	0.0053	370958	NA	NA	NA	NA	FALSE	NA
Mediator	SED	rs281287	15	47681552	A	G	0.6666	0.0033	0.4588	0.0044	370960	NA	NA	NA	NA	FALSE	NA
Mediator	SED	rs281219	15	47711652	A	G	0.2404	-0.0005	0.9172	0.0049	370956	NA	NA	NA	NA	FALSE	NA
Mediator	SED	rs869731	15	47966650	T	C	0.3767	-0.0032	0.4497	0.0043	370954	NA	NA	NA	NA	FALSE	NA
Mediator	SED	rs59213061	15	48071392	G	GA	0.7348	0.0001	0.9908	0.0066	256395	NA	NA	NA	NA	FALSE	NA
Mediator	SED	rs1378893	15	51964788	A	G	0.2237	0.0084	0.0955	0.005	370960	NA	NA	NA	NA	FALSE	NA
Mediator	SED	rs11637716	15	51965186	T	C	0.4154	0.0043	0.3111	0.0042	370958	NA	NA	NA	NA	FALSE	NA
Mediator	SED	rs11638106	15	51969295	T	C	0.5832	-0.0039	0.3604	0.0042	370958	NA	NA	NA	NA	FALSE	NA
Mediator	SED	rs574778696	15	51982849	CA	C	0.2363	0.0127	0.06471	0.0069	256395	NA	NA	NA	NA	FALSE	NA
Mediator	SED	rs28376010	15	68063739	T	G	0.2118	-0.0081	0.2355	0.0068	282453	NA	NA	NA	NA	FALSE	NA
Mediator	SED	rs34004794	15	74525585	T	G	0.2189	-0.0015	0.8309	0.0068	283448	NA	NA	NA	NA	FALSE	NA
Mediator	SED	rs2472297	15	75027880	T	C	0.2631	-0.0043	0.3689	0.0048	365706	NA	NA	NA	NA	FALSE	NA
Mediator	SED	rs111661818	15	75590136	T	C	0.2461	-0.0079	0.2302	0.0066	283448	NA	NA	NA	NA	FALSE	NA
Mediator	SED	rs78911138	15	76275641	T	G	0.0583	0.0114	0.3355	0.0119	283448	NA	NA	NA	NA	FALSE	NA
Mediator	SED	rs80292319	15	76508632	T	C	0.9414	-0.0046	0.6974	0.0118	284476	NA	NA	NA	NA	FALSE	NA
Mediator	SED	rs284884	15	76828289	A	G	0.9178	-0.0064	0.5275	0.0101	284476	NA	NA	NA	NA	FALSE	NA
Mediator	SED	rs118188698	15	77164686	T	C	0.9447	-0.0116	0.3504	0.0124	284476	NA	NA	NA	NA	FALSE	NA
Mediator	SED	rs2667773	15	77872191	A	G	0.6851	0.0021	0.7219	0.006	284476	NA	NA	NA	NA	FALSE	NA
Mediator	SED	rs62007820	15	78060786	A	G	0.289	0.0081	0.1894	0.0062	284476	NA	NA	NA	NA	FALSE	NA
Mediator	SED	rs1051730	15	78894339	A	G	0.3287	0.0024	0.5883	0.0044	370957	NA	NA	NA	NA	FALSE	NA
Mediator	SED	rs6227	15	91425232	T	C	0.3368	-0.002	0.6482	0.0045	361183	NA	NA	NA	NA	FALSE	NA
Mediator	SED	rs4146837	15	93446869	T	C	0.4531	0.003	0.4718	0.0042	360324	NA	NA	NA	NA	FALSE	NA
Mediator	SED	rs1437761	15	97010698	T	C	0.7716	-0.0055	0.2676	0.005	370933	NA	NA	NA	NA	FALSE	NA
Mediator	SED	rs61734410	16	1252369	T	C	0.2559	-0.0075	0.2533	0.0066	277539	NA	NA	NA	NA	FALSE	NA
Mediator	SED	rs11861627	16	12793139	A	C	0.8175	0.0077	0.1627	0.0055	369914	NA	NA	NA	NA	FALSE	NA
Mediator	SED	rs11864886	16	13751825	A	G	0.7661	-0.0101	0.03831	0.0049	370958	NA	NA	NA	NA	FALSE	NA
Mediator	SED	rs8045829	16	19271032	T	G	0.3855	0.0055	0.3233	0.0055	313853	NA	NA	NA	NA	FALSE	NA
Mediator	SED	rs889201	16	20054371	A	G	0.74	0.0001	0.9781	0.0048	370944	NA	NA	NA	NA	FALSE	NA
Mediator	SED	rs62031389	16	28344855	A	G	0.5997	0.0178	0.002686	0.0059	256395	NA	NA	NA	NA	FALSE	NA
Mediator	SED	rs542594336	16	28529461	T	TA	0.5945	0.0185	0.001948	0.006	256395	NA	NA	NA	NA	FALSE	NA
Mediator	SED	rs189278832	16	28539386	A	G	0.3765	-0.0223	0.0001128	0.0058	284476	NA	NA	NA	NA	FALSE	NA
Mediator	SED	rs35626515	16	28649651	A	C	0.4073	-0.0193	0.0006376	0.0056	283448	NA	NA	NA	NA	FALSE	NA
Mediator	SED	rs2411440	16	28653523	T	C	0.397	-0.0194	0.0007322	0.0057	283448	NA	NA	NA	NA	FALSE	NA
Mediator	SED	rs3088215	16	28853996	A	C	0.5984	0.017	0.002721	0.0057	282453	NA	NA	NA	NA	FALSE	NA
Mediator	SED	rs566320862	16	28923518	G	GA	0.6649	0.0185	0.002496	0.0061	256395	NA	NA	NA	NA	FALSE	NA
Mediator	SED	rs12933575	16	30022564	A	G	0.5294	-0.0001	0.9917	0.0056	284476	NA	NA	NA	NA	FALSE	NA
Mediator	SED	rs35105141	16	30057148	T	C	0.4039	-0.0022	0.6921	0.0056	284476	NA	NA	NA	NA	FALSE	NA
Mediator	SED	rs7187143	16	31179800	A	C	0.6693	-0.0038	0.394	0.0045	368180	NA	NA	NA	NA	FALSE	NA
Mediator	SED	rs9940128	16	53800754	A	G	0.4381	0.0049	0.2455	0.0042	368800	NA	NA	NA	NA	FALSE	NA
Mediator	SED	rs1421085	16	53800954	T	C	0.5804	-0.0087	0.03973	0.0042	363891	NA	NA	NA	NA	FALSE	NA
Mediator	SED	rs56094641	16	53806453	A	G	0.5964	-0.0103	0.06813	0.0057	282453	NA	NA	NA	NA	FALSE	NA
Mediator	SED	rs55872725	16	53809123	T	C	0.4027	0.01	0.07782	0.0057	282453	NA	NA	NA	NA	FALSE	NA
Mediator	SED	rs9972653	16	53814363	T	G	0.3983	0.012	0.03486	0.0057	282453	NA	NA	NA	NA	FALSE	NA
Mediator	SED	rs7190396	16	53822502	T	G	0.6062	-0.0118	0.03813	0.0057	284476	NA	NA	NA	NA	FALSE	NA
Mediator	SED	rs56137030	16	53825905	A	G	0.3929	0.0125	0.02727	0.0057	284476	NA	NA	NA	NA	FALSE	NA
Mediator	SED	rs1397132	16	62054665	T	C	0.4079	0.0012	0.7784	0.0043	357270	NA	NA	NA	NA	FALSE	NA
Mediator	SED	rs4343305	16	64601240	A	G	0.3988	0.0005	0.9241	0.0057	284476	NA	NA	NA	NA	FALSE	NA
Mediator	SED	rs35709707	16	65121952	A	G	0.5988	-0.0013	0.8146	0.0056	284476	NA	NA	NA	NA	FALSE	NA
Mediator	SED	rs113441031	16	69763280	T	C	0.1699	0.0039	0.6017	0.0074	284476	NA	NA	NA	NA	FALSE	NA
Mediator	SED	rs8056750	16	70927078	T	C	0.3588	0.0076	0.2047	0.006	282118	NA	NA	NA	NA	FALSE	NA
Mediator	SED	rs9932707	16	71862133	A	C	0.5148	-0.0012	0.7677	0.0042	370955	NA	NA	NA	NA	FALSE	NA
Mediator	SED	rs72787062	16	72105844	A	G	0.1618	0.0217	0.003999	0.0075	284476	NA	NA	NA	NA	FALSE	NA
Mediator	SED	rs112439757	16	72168337	T	C	0.18	0.0237	0.0009919	0.0072	284476	NA	NA	NA	NA	FALSE	NA
Mediator	SED	rs72803180	16	72628693	A	C	0.1647	-0.0042	0.5806	0.0076	284476	NA	NA	NA	NA	FALSE	NA
Mediator	SED	rs862227	16	73602926	A	G	0.5409	0.0064	0.1264	0.0042	370946	NA	NA	NA	NA	FALSE	NA
Mediator	SED	rs3964074	16	74166991	T	C	0.4536	-0.006	0.2847	0.0056	284476	NA	NA	NA	NA	FALSE	NA
Mediator	SED	rs11641267	16	7671299	A	G	0.464	-0.0065	0.2471	0.0056	283448	NA	NA	NA	NA	FALSE	NA
Mediator	SED	rs9922390	16	7674624	T	G	0.1719	0.0017	0.7612	0.0055	369208	NA	NA	NA	NA	FALSE	NA
Mediator	SED	rs76632611	16	7742888	T	C	0.1327	0.0022	0.7969	0.0086	256395	NA	NA	NA	NA	FALSE	NA
Mediator	SED	rs11859365	16	83683945	A	C	0.7386	-0.0014	0.7643	0.0048	369911	NA	NA	NA	NA	FALSE	NA
Mediator	SED	rs11646721	16	9570367	T	C	0.0748	-0.0158	0.1392	0.0107	284476	NA	NA	NA	NA	FALSE	NA
Mediator	SED	rs62062058	17	11197508	T	C	0.7859	0.0209	0.002172	0.0068	282453	NA	NA	NA	NA	FALSE	NA
Mediator	SED	rs4925114	17	17711270	A	G	0.365	-0.0065	0.1347	0.0043	370949	NA	NA	NA	NA	FALSE	NA
Mediator	SED	rs2447097	17	2278064	T	G	0.456	0.0055	0.1897	0.0042	370847	NA	NA	NA	NA	FALSE	NA
Mediator	SED	rs898751	17	2291863	T	C	0.5011	-0.0063	0.1359	0.0042	370954	NA	NA	NA	NA	FALSE	NA
Mediator	SED	rs2447094	17	2294048	A	C	0.4672	0.0068	0.1049	0.0042	370954	NA	NA	NA	NA	FALSE	NA
Mediator	SED	rs2447090	17	2298974	A	G	0.6307	0.0075	0.08365	0.0043	370945	NA	NA	NA	NA	FALSE	NA
Mediator	SED	rs1381247	17	2302387	T	C	0.6435	0.0063	0.1519	0.0044	360317	NA	NA	NA	NA	FALSE	NA
Mediator	SED	rs8614	17	27588806	A	C	0.1618	-0.011	0.05575	0.0058	370952	NA	NA	NA	NA	FALSE	NA
Mediator	SED	rs61296342	17	29707521	A	G	0.5498	0.0051	0.3994	0.006	256395	NA	NA	NA	NA	FALSE	NA
Mediator	SED	rs12945575	17	40713071	T	C	0.2481	-0.0017	0.7909	0.0064	284476	NA	NA	NA	NA	FALSE	NA
Mediator	SED	rs9635715	17	42517354	T	C	0.553	-0.0049	0.3815	0.0056	283448	NA	NA	NA	NA	FALSE	NA
Mediator	SED	rs56328224	17	43572419	T	C	0.2247	-0.0095	0.1618	0.0068	268784	NA	NA	NA	NA	FALSE	NA
Mediator	SED	rs62065452	17	43573061	T	C	0.7762	0.0122	0.0691	0.0067	283448	NA	NA	NA	NA	FALSE	NA
Mediator	SED	rs62065453	17	43573419	T	C	0.2239	-0.01	0.1428	0.0068	267756	NA	NA	NA	NA	FALSE	NA
Mediator	SED	rs1971374	17	43659738	T	C	0.7882	0.01	0.1522	0.007	267756	NA	NA	NA	NA	FALSE	NA
Mediator	SED	rs377112142	17	43663455	CT	C	0.2902	-0.0092	0.1738	0.0068	256395	NA	NA	NA	NA	FALSE	NA
Mediator	SED	rs593720	17	43707848	T	G	0.2181	-0.0095	0.171	0.0069	268784	NA	NA	NA	NA	FALSE	NA
Mediator	SED	rs62062288	17	44096553	A	G	0.218	-0.0097	0.1612	0.0069	268784	NA	NA	NA	NA	FALSE	NA
Mediator	SED	rs7214674	17	44113969	T	C	0.1814	0.005	0.4997	0.0074	268784	NA	NA	NA	NA	FALSE	NA
Mediator	SED	rs80028338	17	44161470	A	C	0.7932	0.0152	0.03121	0.007	284476	NA	NA	NA	NA	FALSE	NA
Mediator	SED	rs377351806	17	44166764	CTTT	C	0.1983	-0.01	0.1872	0.0076	256395	NA	NA	NA	NA	FALSE	NA
Mediator	SED	rs2668658	17	44282472	T	C	0.8175	0.0113	0.149	0.0078	268784	NA	NA	NA	NA	FALSE	NA
Mediator	SED	rs2243967	17	44329636	T	C	0.7801	0.0146	0.03048	0.0067	284476	NA	NA	NA	NA	FALSE	NA
Mediator	SED	rs2463514	17	44338869	T	C	0.1903	-0.0102	0.188	0.0077	256395	NA	NA	NA	NA	FALSE	NA
Mediator	SED	rs36123991	17	44359663	T	G	0.202	-0.0128	0.08662	0.0074	268784	NA	NA	NA	NA	FALSE	NA
Mediator	SED	rs141783865	17	44755729	A	C	0.7857	0.0121	0.08672	0.0071	256395	NA	NA	NA	NA	FALSE	NA
Mediator	SED	rs549080390	17	44757058	CA	C	0.2325	-0.0159	0.02937	0.0073	256395	NA	NA	NA	NA	FALSE	NA
Mediator	SED	rs113562005	17	44818954	CA	C	0.2143	-0.0113	0.1085	0.0071	256395	NA	NA	NA	NA	FALSE	NA
Mediator	SED	rs17698176	17	44819595	T	G	0.7569	-0.0122	0.01578	0.0051	358435	NA	NA	NA	NA	FALSE	NA
Mediator	SED	rs111404933	17	44821987	G	GA	0.7877	0.0121	0.0874	0.0071	256395	NA	NA	NA	NA	FALSE	NA
Mediator	SED	rs199528	17	44843136	T	C	0.1895	-0.018	0.001046	0.0055	370956	NA	NA	NA	NA	FALSE	NA
Mediator	SED	rs35841265	17	46150144	CA	C	0.2428	0.0093	0.1706	0.0068	256395	NA	NA	NA	NA	FALSE	NA
Mediator	SED	rs62084586	17	56419228	T	C	0.8324	-0.02	0.007531	0.0075	284476	NA	NA	NA	NA	FALSE	NA
Mediator	SED	rs721575	17	61782920	T	C	0.5526	0.0039	0.3543	0.0042	370935	NA	NA	NA	NA	FALSE	NA
Mediator	SED	rs7921	17	62006259	A	G	0.2522	0.0029	0.5504	0.0048	370955	NA	NA	NA	NA	FALSE	NA
Mediator	SED	rs60815182	17	7604471	A	G	0.828	-0.0022	0.7678	0.0075	284476	NA	NA	NA	NA	FALSE	NA
Mediator	SED	rs34121753	17	7733833	A	G	0.4238	-0.007	0.2156	0.0056	284476	NA	NA	NA	NA	FALSE	NA
Mediator	SED	rs1371274	18	1837007	A	C	0.8574	0.0016	0.7827	0.006	370956	NA	NA	NA	NA	FALSE	NA
Mediator	SED	rs1898874	18	1844240	T	C	0.1359	-0.0064	0.4176	0.0079	347016	NA	NA	NA	NA	FALSE	NA
Mediator	SED	rs9964229	18	1847408	T	C	0.1527	-0.0061	0.4343	0.0078	284476	NA	NA	NA	NA	FALSE	NA
Mediator	SED	rs55804009	18	1848629	A	C	0.1408	-0.0064	0.4256	0.008	284476	NA	NA	NA	NA	FALSE	NA
Mediator	SED	rs303753	18	21074922	A	G	0.3367	-0.0142	0.001567	0.0045	370953	NA	NA	NA	NA	FALSE	NA
Mediator	SED	rs303760	18	21083738	T	C	0.3452	-0.0229	8.862e-05	0.0058	284476	NA	NA	NA	NA	FALSE	NA
Mediator	SED	rs891389	18	21087531	T	C	0.3376	-0.0136	0.002037	0.0044	370955	NA	NA	NA	NA	FALSE	NA
Mediator	SED	rs1788823	18	21114917	A	G	0.3315	-0.0076	0.08493	0.0044	370948	NA	NA	NA	NA	FALSE	NA
Mediator	SED	rs1788821	18	21120869	A	G	0.3407	-0.0136	0.001986	0.0044	370814	NA	NA	NA	NA	FALSE	NA
Mediator	SED	rs1623060	18	21143183	T	C	0.4973	0.014	0.0007605	0.0042	368842	NA	NA	NA	NA	FALSE	NA
Mediator	SED	rs2960578	18	21143739	T	G	0.5024	-0.0142	0.0006503	0.0042	370875	NA	NA	NA	NA	FALSE	NA
Mediator	SED	rs4528662	18	22740958	T	C	0.5273	-0.0008	0.8523	0.0042	370957	NA	NA	NA	NA	FALSE	NA
Mediator	SED	rs1111207	18	24125857	T	C	0.5867	0.0018	0.6662	0.0042	368870	NA	NA	NA	NA	FALSE	NA
Mediator	SED	rs8095324	18	24131659	A	G	0.6036	-0.0037	0.3828	0.0043	370950	NA	NA	NA	NA	FALSE	NA
Mediator	SED	rs7242923	18	35159833	T	C	0.3267	-0.01	0.02474	0.0044	370937	NA	NA	NA	NA	FALSE	NA
Mediator	SED	rs72900104	18	37109322	A	G	0.3202	0.0079	0.1906	0.006	284476	NA	NA	NA	NA	FALSE	NA
Mediator	SED	rs9646538	18	40700878	T	G	0.404	-0.0125	0.02917	0.0057	284476	NA	NA	NA	NA	FALSE	NA
Mediator	SED	rs34211918	18	40722710	T	TA	0.6269	0.0149	0.01279	0.006	256395	NA	NA	NA	NA	FALSE	NA
Mediator	SED	rs67937375	18	40729163	A	G	0.3746	-0.0135	0.01851	0.0057	284476	NA	NA	NA	NA	FALSE	NA
Mediator	SED	rs630194	18	40950954	T	C	0.6393	-0.001	0.8205	0.0043	370956	NA	NA	NA	NA	FALSE	NA
Mediator	SED	rs5824488	18	40970344	CTAAG	C	0.6014	0.0017	0.7716	0.006	256395	NA	NA	NA	NA	FALSE	NA
Mediator	SED	rs10163879	18	44820274	A	G	0.5778	0.0078	0.06426	0.0042	370932	NA	NA	NA	NA	FALSE	NA
Mediator	SED	rs12455474	18	50705765	T	G	0.6014	-0.0015	0.7848	0.0057	284476	NA	NA	NA	NA	FALSE	NA
Mediator	SED	rs10221371	18	50726294	A	C	0.4286	-0.0086	0.1272	0.0056	284476	NA	NA	NA	NA	FALSE	NA
Mediator	SED	rs62100779	18	50759317	T	C	0.7016	-0.0053	0.4402	0.0068	256395	NA	NA	NA	NA	FALSE	NA
Mediator	SED	rs1788030	18	53045198	T	C	0.4349	-0.0129	0.002344	0.0042	370947	NA	NA	NA	NA	FALSE	NA
Mediator	SED	rs28758902	18	53408187	T	C	0.4318	0.005	0.3699	0.0056	284476	NA	NA	NA	NA	FALSE	NA
Mediator	SED	rs6567160	18	57829135	T	C	0.782	0.0058	0.2545	0.0051	370957	NA	NA	NA	NA	FALSE	NA
Mediator	SED	rs663640	18	57846077	T	C	0.218	-0.0087	0.1981	0.0067	284476	NA	NA	NA	NA	FALSE	NA
Mediator	SED	rs66922415	18	57848651	A	G	0.7672	0.0083	0.2048	0.0066	282453	NA	NA	NA	NA	FALSE	NA
Mediator	SED	rs371326986	18	57851459	G	GCCTCCCCCTCACCAAACTTAA	0.7645	0.008	0.2413	0.0068	256395	NA	NA	NA	NA	FALSE	NA
Mediator	SED	rs71336393	18	57855319	G	GA	0.7657	0.0092	0.1818	0.0069	256395	NA	NA	NA	NA	FALSE	NA
Mediator	SED	rs111526888	18	57971625	A	G	0.7187	-0.0021	0.7326	0.0062	284476	NA	NA	NA	NA	FALSE	NA
Mediator	SED	rs12172847	18	60223017	A	G	0.3211	0.0061	0.3083	0.0059	284476	NA	NA	NA	NA	FALSE	NA
Mediator	SED	rs341228	18	6395336	T	C	0.3336	0.0016	0.7821	0.0059	283448	NA	NA	NA	NA	FALSE	NA
Mediator	SED	rs71361469	18	77676148	A	G	0.5006	-0.0015	0.7983	0.006	256395	NA	NA	NA	NA	FALSE	NA
Mediator	SED	rs12986222	19	10962440	T	C	0.6174	0.0091	0.1136	0.0058	283448	NA	NA	NA	NA	FALSE	NA
Mediator	SED	rs75347775	19	18495908	A	G	0.2453	-0.0007	0.9148	0.0065	283448	NA	NA	NA	NA	FALSE	NA
Mediator	SED	rs56113850	19	41353107	T	C	0.4223	0.0075	0.1854	0.0056	283448	NA	NA	NA	NA	FALSE	NA
Mediator	SED	rs6857	19	45392254	T	C	0.1752	-0.0062	0.2715	0.0056	368260	NA	NA	NA	NA	FALSE	NA
Mediator	SED	rs429358	19	45411941	T	C	0.8446	-0.0034	0.6579	0.0077	284476	NA	NA	NA	NA	FALSE	NA
Mediator	SED	rs4420638	19	45422946	A	G	0.8143	-0.0076	0.1687	0.0056	359274	NA	NA	NA	NA	FALSE	NA
Mediator	SED	rs11879227	19	46193351	A	G	0.8159	0.0079	0.2665	0.0071	284476	NA	NA	NA	NA	FALSE	NA
Mediator	SED	rs3810291	19	47569003	A	G	0.6637	0.0088	0.04884	0.0045	366021	NA	NA	NA	NA	FALSE	NA
Mediator	SED	rs1532127	19	47571938	A	G	0.6833	0.0135	0.02296	0.0059	284476	NA	NA	NA	NA	FALSE	NA
Mediator	SED	rs10407367	19	47778221	A	C	0.5809	-0.0006	0.9211	0.0058	283447	NA	NA	NA	NA	FALSE	NA
Mediator	SED	rs33988101	19	49218111	T	G	0.5445	0.0057	0.3083	0.0056	284476	NA	NA	NA	NA	FALSE	NA
Mediator	SED	rs838145	19	49248730	A	G	0.5857	-0.0024	0.5773	0.0043	369929	NA	NA	NA	NA	FALSE	NA
Mediator	SED	rs838144	19	49250239	T	C	0.5448	-0.0034	0.4222	0.0043	370956	NA	NA	NA	NA	FALSE	NA
Mediator	SED	rs838133	19	49259529	A	G	0.4201	0.0047	0.3042	0.0045	362143	NA	NA	NA	NA	FALSE	NA
Mediator	SED	rs739320	19	49261368	T	C	0.3928	0.0058	0.3175	0.0058	283447	NA	NA	NA	NA	FALSE	NA
Mediator	SED	rs5832906	2	100927819	G	GA	0.4909	-0.0148	0.01087	0.0058	256395	NA	NA	NA	NA	FALSE	NA
Mediator	SED	rs4149513	2	101022726	A	G	0.5001	0.008	0.05363	0.0042	368493	NA	NA	NA	NA	FALSE	NA
Mediator	SED	rs113993820	2	102766634	T	G	0.0193	-0.0201	0.3247	0.0204	283998	NA	NA	NA	NA	FALSE	NA
Mediator	SED	rs34389507	2	104092900	CT	C	0.4628	0.0145	0.01722	0.0061	256395	NA	NA	NA	NA	FALSE	NA
Mediator	SED	rs4851029	2	104159785	T	G	0.4843	0.0067	0.1086	0.0042	368497	NA	NA	NA	NA	FALSE	NA
Mediator	SED	rs10168817	2	104160383	A	G	0.5072	-0.0161	0.003883	0.0056	284476	NA	NA	NA	NA	FALSE	NA
Mediator	SED	rs921966	2	104319974	T	C	0.3961	-0.0161	0.004421	0.0057	284476	NA	NA	NA	NA	FALSE	NA
Mediator	SED	rs801925	2	125010912	A	G	0.3481	0.0033	0.5584	0.0056	313357	NA	NA	NA	NA	FALSE	NA
Mediator	SED	rs17824247	2	144152539	T	C	0.5906	-0.0107	0.05866	0.0056	284476	NA	NA	NA	NA	FALSE	NA
Mediator	SED	rs34210137	2	144154917	A	G	0.5966	0.0036	0.5286	0.0057	284476	NA	NA	NA	NA	FALSE	NA
Mediator	SED	rs786272	2	145670892	A	G	0.6883	-0.0082	0.06885	0.0045	370958	NA	NA	NA	NA	FALSE	NA
Mediator	SED	rs10192394	2	146298007	T	C	0.5434	-0.0026	0.5426	0.0042	370953	NA	NA	NA	NA	FALSE	NA
Mediator	SED	rs453520	2	147907202	T	C	0.5647	0.0024	0.5672	0.0042	370958	NA	NA	NA	NA	FALSE	NA
Mediator	SED	rs2591131	2	155724392	A	G	0.1861	-0.0085	0.2313	0.0071	284476	NA	NA	NA	NA	FALSE	NA
Mediator	SED	rs12993426	2	157019446	T	G	0.5309	-0.0009	0.832	0.0042	369929	NA	NA	NA	NA	FALSE	NA
Mediator	SED	rs1121954	2	159387015	T	C	0.7299	-0.011	0.09176	0.0065	256395	NA	NA	NA	NA	FALSE	NA
Mediator	SED	rs10195287	2	160461478	T	C	0.4254	0.0117	0.0373	0.0056	284476	NA	NA	NA	NA	FALSE	NA
Mediator	SED	rs1549579	2	160668661	T	G	0.5841	-0.0049	0.252	0.0042	366037	NA	NA	NA	NA	FALSE	NA
Mediator	SED	rs554034362	2	162213587	CTTTT	C	0.8645	-0.002	0.8188	0.0086	256395	NA	NA	NA	NA	FALSE	NA
Mediator	SED	rs12616539	2	166163020	A	G	0.2183	-0.002	0.7821	0.0073	256395	NA	NA	NA	NA	FALSE	NA
Mediator	SED	rs4667812	2	166254401	T	G	0.722	0.0043	0.3568	0.0047	370960	NA	NA	NA	NA	FALSE	NA
Mediator	SED	rs4667823	2	166318574	T	C	0.6494	0.0041	0.3476	0.0044	370956	NA	NA	NA	NA	FALSE	NA
Mediator	SED	rs537377427	2	166324449	CTT	C	0.2405	0.0049	0.4724	0.0068	256395	NA	NA	NA	NA	FALSE	NA
Mediator	SED	rs11899261	2	170952024	A	G	0.6423	-0.0029	0.6376	0.0061	256395	NA	NA	NA	NA	FALSE	NA
Mediator	SED	rs2102738	2	172525884	A	C	0.8295	-0.0034	0.5483	0.0056	370959	NA	NA	NA	NA	FALSE	NA
Mediator	SED	rs12616030	2	176445799	A	G	0.2773	-0.0067	0.1501	0.0047	370955	NA	NA	NA	NA	FALSE	NA
Mediator	SED	rs538158259	2	178155723	CTTTT	C	0.8034	0.0136	0.06608	0.0074	256395	NA	NA	NA	NA	FALSE	NA
Mediator	SED	rs1400075	2	188809802	T	C	0.8055	0.0043	0.4186	0.0053	370958	NA	NA	NA	NA	FALSE	NA
Mediator	SED	rs62180988	2	191268152	A	C	0.3186	-0.0041	0.4863	0.006	284476	NA	NA	NA	NA	FALSE	NA
Mediator	SED	rs62180989	2	191271244	T	C	0.3189	-0.0042	0.4763	0.006	284476	NA	NA	NA	NA	FALSE	NA
Mediator	SED	rs59979824	2	193848340	A	C	0.3414	-0.0046	0.4374	0.0059	283448	NA	NA	NA	NA	FALSE	NA
Mediator	SED	rs115067791	2	207033306	A	G	0.0573	0.0071	0.5543	0.012	283448	NA	NA	NA	NA	FALSE	NA
Mediator	SED	rs13029813	2	207046344	T	C	0.6601	-0.0101	0.08353	0.0059	284476	NA	NA	NA	NA	FALSE	NA
Mediator	SED	rs11680516	2	208205711	T	C	0.797	0.0007	0.8922	0.0053	370956	NA	NA	NA	NA	FALSE	NA
Mediator	SED	rs561597834	2	208411452	CA	C	0.4563	-0.0126	0.03105	0.0058	256395	NA	NA	NA	NA	FALSE	NA
Mediator	SED	rs4309518	2	211454133	A	G	0.4664	0.0043	0.4389	0.0056	284476	NA	NA	NA	NA	FALSE	NA
Mediator	SED	rs13029509	2	215374209	A	G	0.4767	-0.0112	0.007472	0.0042	370959	NA	NA	NA	NA	FALSE	NA
Mediator	SED	rs10188314	2	215402926	T	C	0.4822	0.0104	0.01266	0.0042	370753	NA	NA	NA	NA	FALSE	NA
Mediator	SED	rs11681451	2	225334104	T	C	0.6702	-0.0061	0.1688	0.0044	370961	NA	NA	NA	NA	FALSE	NA
Mediator	SED	rs113784412	2	228997531	T	C	0.326	-0.0218	0.0002722	0.006	284476	NA	NA	NA	NA	FALSE	NA
Mediator	SED	rs60795232	2	236680476	A	G	0.726	0.0168	0.007073	0.0062	284476	NA	NA	NA	NA	FALSE	NA
Mediator	SED	rs2339928	2	24049453	A	G	0.7121	-0.0009	0.8444	0.0046	370879	NA	NA	NA	NA	FALSE	NA
Mediator	SED	rs78940216	2	27153318	A	G	0.1108	0.0058	0.5239	0.009	284476	NA	NA	NA	NA	FALSE	NA
Mediator	SED	rs6714780	2	27189063	A	G	0.0557	-0.0143	0.257	0.0126	283448	NA	NA	NA	NA	FALSE	NA
Mediator	SED	rs1260326	2	27730940	T	C	0.3897	-0.0028	0.5071	0.0043	364016	NA	NA	NA	NA	FALSE	NA
Mediator	SED	rs780094	2	27741237	T	C	0.3844	-0.0013	0.7552	0.0042	365968	NA	NA	NA	NA	FALSE	NA
Mediator	SED	rs11127048	2	27752463	A	G	0.6142	-0.0012	0.8409	0.0058	283448	NA	NA	NA	NA	FALSE	NA
Mediator	SED	rs62140396	2	28246841	A	G	0.1174	0.0144	0.09488	0.0086	284476	NA	NA	NA	NA	FALSE	NA
Mediator	SED	rs62106258	2	417167	T	C	0.9517	0.0127	0.3286	0.013	283448	NA	NA	NA	NA	FALSE	NA
Mediator	SED	rs62107261	2	422144	T	C	0.9519	0.0131	0.315	0.0131	283448	NA	NA	NA	NA	FALSE	NA
Mediator	SED	rs139552257	2	43536687	T	C	0.0142	0.0293	0.23	0.0244	284476	NA	NA	NA	NA	FALSE	NA
Mediator	SED	rs2012398	2	44487911	A	C	0.0986	0.0128	0.1719	0.0093	284476	NA	NA	NA	NA	FALSE	NA
Mediator	SED	rs4337521	2	44856709	T	C	0.6082	-0.0156	0.006018	0.0057	284476	NA	NA	NA	NA	FALSE	NA
Mediator	SED	rs112145286	2	44892489	T	C	0.8859	0.0199	0.024	0.0088	284476	NA	NA	NA	NA	FALSE	NA
Mediator	SED	rs1629802	2	45138179	A	G	0.3668	-0.008	0.1684	0.0058	283448	NA	NA	NA	NA	FALSE	NA
Mediator	SED	rs540606	2	45138507	A	G	0.4448	0.0036	0.5181	0.0056	284476	NA	NA	NA	NA	FALSE	NA
Mediator	SED	rs549814	2	45153508	T	C	0.33	-0.0086	0.1479	0.0059	284476	NA	NA	NA	NA	FALSE	NA
Mediator	SED	rs56077086	2	45153801	T	G	0.3082	-0.0092	0.1426	0.0063	256395	NA	NA	NA	NA	FALSE	NA
Mediator	SED	rs504675	2	45154689	T	C	0.3526	-0.0073	0.2091	0.0058	283448	NA	NA	NA	NA	FALSE	NA
Mediator	SED	rs4953150	2	45157336	T	C	0.3444	-0.008	0.1727	0.0059	283448	NA	NA	NA	NA	FALSE	NA
Mediator	SED	rs1004787	2	45159091	A	G	0.5461	-0.0102	0.02812	0.0046	296785	NA	NA	NA	NA	FALSE	NA
Mediator	SED	rs17218599	2	47708513	A	G	0.934	-0.0047	0.6718	0.0112	284476	NA	NA	NA	NA	FALSE	NA
Mediator	SED	rs70954867	2	58004577	A	AT	0.3721	-0.0021	0.7295	0.006	256395	NA	NA	NA	NA	FALSE	NA
Mediator	SED	rs68084872	2	58082205	A	G	0.2752	-0.0069	0.2711	0.0062	284476	NA	NA	NA	NA	FALSE	NA
Mediator	SED	rs4672226	2	58203057	T	C	0.4002	-0.0021	0.6224	0.0042	370961	NA	NA	NA	NA	FALSE	NA
Mediator	SED	rs11692083	2	59212187	A	G	0.5607	-0.0014	0.8094	0.0056	283448	NA	NA	NA	NA	FALSE	NA
Mediator	SED	rs2110529	2	59497127	T	C	0.5379	-0.0012	0.7685	0.0042	370959	NA	NA	NA	NA	FALSE	NA
Mediator	SED	rs11125813	2	59991047	A	G	0.2001	0.0097	0.06576	0.0053	370952	NA	NA	NA	NA	FALSE	NA
Mediator	SED	rs10206338	2	60209981	A	G	0.6178	-0.0038	0.3803	0.0043	370951	NA	NA	NA	NA	FALSE	NA
Mediator	SED	rs10189857	2	60713235	A	G	0.5535	0.0136	0.001217	0.0042	365851	NA	NA	NA	NA	FALSE	NA
Mediator	SED	rs6548237	2	621461	A	C	0.1722	0.013	0.01902	0.0056	368869	NA	NA	NA	NA	FALSE	NA
Mediator	SED	rs2710641	2	63149265	A	G	0.3656	-0.007	0.2227	0.0058	284476	NA	NA	NA	NA	FALSE	NA
Mediator	SED	rs74676797	2	633063	A	G	0.8097	-0.018	0.0176	0.0076	256395	NA	NA	NA	NA	FALSE	NA
Mediator	SED	rs4407278	2	648607	T	C	0.7968	-0.0149	0.0388	0.0072	283448	NA	NA	NA	NA	FALSE	NA
Mediator	SED	rs13387090	2	650974	T	G	0.1686	0.0137	0.06451	0.0074	284476	NA	NA	NA	NA	FALSE	NA
Mediator	SED	rs2867114	2	651380	T	C	0.1242	0.0163	0.07912	0.0093	284476	NA	NA	NA	NA	FALSE	NA
Mediator	SED	rs2268415	2	66791882	T	C	0.2654	-0.0045	0.4857	0.0064	283448	NA	NA	NA	NA	FALSE	NA
Mediator	SED	rs4241258	2	74226102	T	C	0.1281	-0.0128	0.04296	0.0063	370945	NA	NA	NA	NA	FALSE	NA
Mediator	SED	rs138799955	2	77319073	A	G	0.7278	-0.0125	0.05184	0.0064	283448	NA	NA	NA	NA	FALSE	NA
Mediator	SED	rs58449464	2	77334916	T	C	0.7359	-0.0089	0.1669	0.0064	283448	NA	NA	NA	NA	FALSE	NA
Mediator	SED	rs78873660	2	79691846	T	C	0.6844	-0.0012	0.8398	0.006	284476	NA	NA	NA	NA	FALSE	NA
Mediator	SED	rs445551	2	79697982	A	G	0.3109	-0.0012	0.7964	0.0045	370946	NA	NA	NA	NA	FALSE	NA
Mediator	SED	rs7570469	2	79709354	T	C	0.6644	0.0016	0.7218	0.0044	366009	NA	NA	NA	NA	FALSE	NA
Mediator	SED	rs13390019	2	97797680	T	C	0.8678	0.022	0.008141	0.0083	283448	NA	NA	NA	NA	FALSE	NA
Mediator	SED	rs11371270	2	99954276	CT	C	0.4573	0.0094	0.1054	0.0058	256395	NA	NA	NA	NA	FALSE	NA
Mediator	SED	rs531138545	20	34120613	A	AT	0.0688	-0.0049	0.6732	0.0116	256395	NA	NA	NA	NA	FALSE	NA
Mediator	SED	rs56054421	20	34159129	A	AG	0.9261	-0.0001	0.9928	0.0112	256395	NA	NA	NA	NA	FALSE	NA
Mediator	SED	rs1291145	20	35528475	T	C	0.3142	0.0089	0.1365	0.006	284476	NA	NA	NA	NA	FALSE	NA
Mediator	SED	rs6030200	20	35554361	A	G	0.323	0.0083	0.0607	0.0044	370954	NA	NA	NA	NA	FALSE	NA
Mediator	SED	rs34423638	20	40025314	A	G	0.7783	0.0038	0.5758	0.0067	283448	NA	NA	NA	NA	FALSE	NA
Mediator	SED	rs2425836	20	44902046	A	G	0.598	0.0151	0.0003752	0.0042	370954	NA	NA	NA	NA	FALSE	NA
Mediator	SED	rs34772466	20	45824587	A	AT	0.6311	-0.0067	0.2638	0.006	256395	NA	NA	NA	NA	FALSE	NA
Mediator	SED	rs2869672	20	47376420	T	C	0.5459	-0.0049	0.3734	0.0055	284476	NA	NA	NA	NA	FALSE	NA
Mediator	SED	rs1523539	20	51296548	A	G	0.3367	0.0066	0.2691	0.0059	284476	NA	NA	NA	NA	FALSE	NA
Mediator	SED	rs6092192	20	54421626	A	C	0.2451	-0.0011	0.8148	0.0048	370923	NA	NA	NA	NA	FALSE	NA
Mediator	SED	rs6062357	20	62892739	A	G	0.4366	-0.0009	0.8395	0.0046	321944	NA	NA	NA	NA	FALSE	NA
Mediator	SED	rs35058938	21	42497865	CA	C	0.3951	-0.0156	0.01053	0.0061	256395	NA	NA	NA	NA	FALSE	NA
Mediator	SED	rs149971103	22	24666311	A	G	0.9835	-0.024	0.2773	0.0221	281975	NA	NA	NA	NA	FALSE	NA
Mediator	SED	rs5844872	22	30223888	G	GAC	0.5595	-0.0132	0.02682	0.0059	256395	NA	NA	NA	NA	FALSE	NA
Mediator	SED	rs136872	22	32281568	A	G	0.1011	0.0009	0.9247	0.0094	284476	NA	NA	NA	NA	FALSE	NA
Mediator	SED	rs3091342	22	40612156	T	C	0.1737	0.0043	0.4338	0.0055	370955	NA	NA	NA	NA	FALSE	NA
Mediator	SED	rs13054099	22	41215672	T	C	0.7486	-0.0022	0.6379	0.0048	370952	NA	NA	NA	NA	FALSE	NA
Mediator	SED	rs5758223	22	41489920	A	G	0.6932	-0.0029	0.5259	0.0045	370907	NA	NA	NA	NA	FALSE	NA
Mediator	SED	rs9611611	22	41950175	T	C	0.1954	-0.012	0.08773	0.007	283448	NA	NA	NA	NA	FALSE	NA
Mediator	SED	rs567380043	22	41962470	A	C	0.8134	0.009	0.2285	0.0075	256395	NA	NA	NA	NA	FALSE	NA
Mediator	SED	rs62236533	22	41992169	A	G	0.1093	0.0207	0.02214	0.009	283448	NA	NA	NA	NA	FALSE	NA
Mediator	SED	rs28741121	22	42025823	A	G	0.1729	0.0177	0.01679	0.0074	284476	NA	NA	NA	NA	FALSE	NA
Mediator	SED	rs55979692	22	42618352	A	C	0.9012	-0.0235	0.01185	0.0094	284476	NA	NA	NA	NA	FALSE	NA
Mediator	SED	rs329922	3	107387116	A	G	0.3962	0.0013	0.7547	0.0042	370958	NA	NA	NA	NA	FALSE	NA
Mediator	SED	rs260177	3	114665272	T	C	0.2227	-0.0056	0.2609	0.005	368868	NA	NA	NA	NA	FALSE	NA
Mediator	SED	rs9817162	3	115148392	T	C	0.5875	-0.0011	0.801	0.0042	370957	NA	NA	NA	NA	FALSE	NA
Mediator	SED	rs58781322	3	115185303	CAT	C	0.531	-0.0018	0.7524	0.0058	256395	NA	NA	NA	NA	FALSE	NA
Mediator	SED	rs35334144	3	116599509	G	GA	0.7278	0.0161	0.01578	0.0067	256395	NA	NA	NA	NA	FALSE	NA
Mediator	SED	rs4684095	3	12047765	T	C	0.2867	0.0153	0.01251	0.0061	284476	NA	NA	NA	NA	FALSE	NA
Mediator	SED	rs4135294	3	12466715	A	G	0.1486	0.0139	0.07916	0.0079	282453	NA	NA	NA	NA	FALSE	NA
Mediator	SED	rs1228589	3	131634826	A	G	0.2315	-0.005	0.3168	0.005	370626	NA	NA	NA	NA	FALSE	NA
Mediator	SED	rs6791295	3	134161180	A	G	0.6354	-0.0011	0.8467	0.0058	283448	NA	NA	NA	NA	FALSE	NA
Mediator	SED	rs6780833	3	137067993	A	G	0.3895	-0.0104	0.01551	0.0043	367336	NA	NA	NA	NA	FALSE	NA
Mediator	SED	rs13064579	3	167173092	T	C	0.3739	0.01	0.08119	0.0057	284476	NA	NA	NA	NA	FALSE	NA
Mediator	SED	rs2733519	3	17249128	A	G	0.5566	-0.0049	0.2458	0.0042	370961	NA	NA	NA	NA	FALSE	NA
Mediator	SED	rs2470578	3	17330092	A	G	0.4873	0.0122	0.02884	0.0056	284476	NA	NA	NA	NA	FALSE	NA
Mediator	SED	rs4908963	3	17758260	T	C	0.4499	0.0122	0.02847	0.0056	284476	NA	NA	NA	NA	FALSE	NA
Mediator	SED	rs545167336	3	183643930	G	GTT	0.6402	-0.0049	0.4372	0.0063	256395	NA	NA	NA	NA	FALSE	NA
Mediator	SED	rs7647305	3	185834290	T	C	0.2036	-0.0029	0.5805	0.0052	366043	NA	NA	NA	NA	FALSE	NA
Mediator	SED	rs4532156	3	18783476	T	C	0.2794	-0.0012	0.8459	0.0062	284476	NA	NA	NA	NA	FALSE	NA
Mediator	SED	rs4364183	3	18809536	A	G	0.7155	0.001	0.8712	0.0061	284476	NA	NA	NA	NA	FALSE	NA
Mediator	SED	rs6774906	3	194803510	A	C	0.9591	-0.0037	0.7914	0.0141	281903	NA	NA	NA	NA	FALSE	NA
Mediator	SED	rs10510554	3	25099776	T	C	0.4163	-0.0071	0.09313	0.0042	370956	NA	NA	NA	NA	FALSE	NA
Mediator	SED	rs6808550	3	25107866	A	G	0.4276	-0.0038	0.5	0.0056	284476	NA	NA	NA	NA	FALSE	NA
Mediator	SED	rs1603978	3	25108236	A	C	0.6932	0.002	0.7458	0.006	284476	NA	NA	NA	NA	FALSE	NA
Mediator	SED	rs4858697	3	25116582	A	G	0.3988	-0.0084	0.04847	0.0043	370946	NA	NA	NA	NA	FALSE	NA
Mediator	SED	rs7429279	3	25118637	A	C	0.4103	-0.003	0.5918	0.0056	284476	NA	NA	NA	NA	FALSE	NA
Mediator	SED	rs12629972	3	25121444	T	C	0.4116	-0.0029	0.6025	0.0056	284476	NA	NA	NA	NA	FALSE	NA
Mediator	SED	rs6550951	3	25165957	A	G	0.5231	-0.008	0.05592	0.0042	370959	NA	NA	NA	NA	FALSE	NA
Mediator	SED	rs2218182	3	34204000	A	G	0.7647	-0.0022	0.6617	0.0049	370956	NA	NA	NA	NA	FALSE	NA
Mediator	SED	rs9985296	3	36889621	T	C	0.3739	0.0004	0.9211	0.0044	368856	NA	NA	NA	NA	FALSE	NA
Mediator	SED	rs7630012	3	38552250	A	G	0.5774	0.0076	0.07266	0.0043	358302	NA	NA	NA	NA	FALSE	NA
Mediator	SED	rs6765212	3	43931484	T	C	0.2884	-0.0074	0.1098	0.0046	370959	NA	NA	NA	NA	FALSE	NA
Mediator	SED	rs12630752	3	44303185	A	G	0.7639	-0.0036	0.5832	0.0066	284476	NA	NA	NA	NA	FALSE	NA
Mediator	SED	rs17554407	3	44784591	A	G	0.2225	-0.0057	0.2552	0.005	370912	NA	NA	NA	NA	FALSE	NA
Mediator	SED	rs76398786	3	48731450	T	C	0.0493	-0.0026	0.8449	0.0133	284476	NA	NA	NA	NA	FALSE	NA
Mediator	SED	rs7626445	3	49114544	T	C	0.6561	0.0078	0.07414	0.0044	370961	NA	NA	NA	NA	FALSE	NA
Mediator	SED	rs7632267	3	49184664	A	G	0.6674	0.0107	0.06917	0.0059	284476	NA	NA	NA	NA	FALSE	NA
Mediator	SED	rs113011189	3	49250007	T	C	0.09	-0.0186	0.05849	0.0098	284476	NA	NA	NA	NA	FALSE	NA
Mediator	SED	rs7623659	3	49414791	T	C	0.3057	0.0326	6.024e-08	0.006	284476	NA	NA	NA	NA	FALSE	NA
Mediator	SED	rs560923462	3	49873371	CA	C	0.3515	-0.0251	0.0002049	0.0068	256395	NA	NA	NA	NA	FALSE	NA
Mediator	SED	rs7613360	3	49916710	T	C	0.395	-0.0313	3.328e-08	0.0057	284476	NA	NA	NA	NA	FALSE	NA
Mediator	SED	rs558762233	3	50041743	CT	C	0.555	0.0285	9.329e-07	0.0058	256395	NA	NA	NA	NA	FALSE	NA
Mediator	SED	rs112634398	3	50075494	A	G	0.952	0.0147	0.279	0.0136	283448	NA	NA	NA	NA	FALSE	NA
Mediator	SED	rs11919418	3	50233215	T	G	0.6707	0.0194	1.213e-05	0.0044	370957	NA	NA	NA	NA	FALSE	NA
Mediator	SED	rs12492113	3	50521402	A	G	0.1379	-0.0037	0.5375	0.0061	370916	NA	NA	NA	NA	FALSE	NA
Mediator	SED	rs6792502	3	50531201	A	C	0.1542	-0.0026	0.6583	0.0059	353177	NA	NA	NA	NA	FALSE	NA
Mediator	SED	rs4676964	3	71034748	T	C	0.5098	0.0021	0.7054	0.0056	284476	NA	NA	NA	NA	FALSE	NA
Mediator	SED	rs17653477	3	71170319	A	G	0.9697	0.0012	0.9398	0.0163	284476	NA	NA	NA	NA	FALSE	NA
Mediator	SED	rs35483362	3	71531467	T	C	0.5216	-0.0077	0.1644	0.0056	284476	NA	NA	NA	NA	FALSE	NA
Mediator	SED	rs62247166	3	71532738	T	C	0.4783	0.0079	0.1564	0.0056	284476	NA	NA	NA	NA	FALSE	NA
Mediator	SED	rs73093445	3	71542279	A	C	0.4315	0.0106	0.05919	0.0056	284476	NA	NA	NA	NA	FALSE	NA
Mediator	SED	rs11720523	3	71545170	A	C	0.4173	0.0145	0.0005503	0.0042	370958	NA	NA	NA	NA	FALSE	NA
Mediator	SED	rs9842406	3	71553132	T	G	0.5813	-0.0149	0.0004032	0.0042	370960	NA	NA	NA	NA	FALSE	NA
Mediator	SED	rs6780776	3	71554185	T	C	0.4168	0.0144	0.0006509	0.0042	370927	NA	NA	NA	NA	FALSE	NA
Mediator	SED	rs7610856	3	71579022	A	C	0.4148	0.0147	0.0005091	0.0042	370958	NA	NA	NA	NA	FALSE	NA
Mediator	SED	rs6549007	3	85044736	A	G	0.7371	-0.0008	0.8644	0.0049	369929	NA	NA	NA	NA	FALSE	NA
Mediator	SED	rs9816652	3	85067018	A	G	0.5244	0.0033	0.556	0.0056	284476	NA	NA	NA	NA	FALSE	NA
Mediator	SED	rs6791363	3	85073170	T	C	0.6523	0.0099	0.02561	0.0044	370745	NA	NA	NA	NA	FALSE	NA
Mediator	SED	rs4516626	3	85152987	T	C	0.5106	-0.0032	0.4428	0.0041	370933	NA	NA	NA	NA	FALSE	NA
Mediator	SED	rs13078384	3	85264266	A	G	0.3062	-0.006	0.1848	0.0045	369628	NA	NA	NA	NA	FALSE	NA
Mediator	SED	rs57401290	3	85509883	G	GGTGTGT	0.4426	-0.0183	0.002713	0.0061	256395	NA	NA	NA	NA	FALSE	NA
Mediator	SED	rs201247614	3	85528593	TG	TGG	0.6255	0.0154	0.009925	0.006	256395	NA	NA	NA	NA	FALSE	NA
Mediator	SED	rs10433500	3	85546798	A	G	0.6351	0.0118	0.0403	0.0058	284476	NA	NA	NA	NA	FALSE	NA
Mediator	SED	rs76395182	3	85547337	T	G	0.6487	-0.0229	0.0001812	0.0061	256395	NA	NA	NA	NA	FALSE	NA
Mediator	SED	rs12629607	3	85583608	T	C	0.3278	-0.0139	0.001662	0.0044	370961	NA	NA	NA	NA	FALSE	NA
Mediator	SED	rs2326319	3	85597135	A	G	0.6713	0.0138	0.001781	0.0044	370956	NA	NA	NA	NA	FALSE	NA
Mediator	SED	rs12714629	3	85598424	T	C	0.7832	0.0115	0.02275	0.0051	370961	NA	NA	NA	NA	FALSE	NA
Mediator	SED	rs7652683	3	85603462	T	C	0.3509	-0.0135	0.02042	0.0058	284476	NA	NA	NA	NA	FALSE	NA
Mediator	SED	rs1375547	3	85608137	A	G	0.209	-0.0115	0.02456	0.0051	370957	NA	NA	NA	NA	FALSE	NA
Mediator	SED	rs144247499	3	85616790	CAGAT	C	0.6247	0.0155	0.009332	0.006	256395	NA	NA	NA	NA	FALSE	NA
Mediator	SED	rs9866322	3	85650004	T	C	0.7741	0.009	0.1762	0.0067	284476	NA	NA	NA	NA	FALSE	NA
Mediator	SED	rs200739311	3	85650323	T	C	0.3823	-0.0125	0.04278	0.0062	256395	NA	NA	NA	NA	FALSE	NA
Mediator	SED	rs72913870	3	89047588	A	G	0.111	-0.0101	0.2533	0.0089	284476	NA	NA	NA	NA	FALSE	NA
Mediator	SED	rs145311166	3	89240855	A	G	0.9755	0.0056	0.763	0.0184	283926	NA	NA	NA	NA	FALSE	NA
Mediator	SED	rs199549728	3	90205570	T	C	0.0626	-0.0144	0.2338	0.0121	256395	NA	NA	NA	NA	FALSE	NA
Mediator	SED	rs1229984	4	100239319	T	C	0.0293	0.028	0.1091	0.0175	303264	NA	NA	NA	NA	FALSE	NA
Mediator	SED	rs200576590	4	100800404	CT	C	0.0055	0.0268	0.5036	0.0401	256395	NA	NA	NA	NA	FALSE	NA
Mediator	SED	rs140280172	4	100832564	A	C	0.0055	0.0251	0.5205	0.039	282119	NA	NA	NA	NA	FALSE	NA
Mediator	SED	rs149580409	4	101078246	T	C	0.9952	-0.0096	0.8248	0.0434	282119	NA	NA	NA	NA	FALSE	NA
Mediator	SED	rs13107325	4	103188709	T	C	0.0662	-0.031	0.0006376	0.0091	357888	NA	NA	NA	NA	FALSE	NA
Mediator	SED	rs13135092	4	103198082	A	G	0.9188	0.0356	0.0005018	0.0102	283926	NA	NA	NA	NA	FALSE	NA
Mediator	SED	rs4698920	4	105379055	A	G	0.6452	0.0116	0.008563	0.0044	369926	NA	NA	NA	NA	FALSE	NA
Mediator	SED	rs4698921	4	105414222	T	C	0.5956	0.0125	0.00337	0.0043	369812	NA	NA	NA	NA	FALSE	NA
Mediator	SED	rs2189234	4	106075498	T	G	0.2985	-0.003	0.1055	0.0019	370955	NA	NA	NA	NA	FALSE	NA
Mediator	SED	rs1391438	4	106151843	T	C	0.3283	0.0134	0.00271	0.0045	363290	NA	NA	NA	NA	FALSE	NA
Mediator	SED	rs2726513	4	106217358	T	G	0.3913	-0.0216	5.586e-07	0.0043	370945	NA	NA	NA	NA	FALSE	NA
Mediator	SED	rs6534338	4	123026869	T	C	0.3162	0.0124	0.005918	0.0045	370951	NA	NA	NA	NA	FALSE	NA
Mediator	SED	rs13102973	4	135900688	T	C	0.3666	-0.0018	0.6682	0.0043	370957	NA	NA	NA	NA	FALSE	NA
Mediator	SED	rs144830434	4	137190285	CAT	C	0.6283	0.0022	0.726	0.0064	256395	NA	NA	NA	NA	FALSE	NA
Mediator	SED	rs7655455	4	152967941	T	C	0.6616	0	0.9955	0.0059	284476	NA	NA	NA	NA	FALSE	NA
Mediator	SED	rs1425397	4	152984315	A	G	0.3544	0.0038	0.385	0.0043	370957	NA	NA	NA	NA	FALSE	NA
Mediator	SED	rs10013628	4	16886183	T	G	0.5823	0.0076	0.1755	0.0056	283448	NA	NA	NA	NA	FALSE	NA
Mediator	SED	rs4692708	4	170228542	A	C	0.7465	0.0079	0.2197	0.0064	284476	NA	NA	NA	NA	FALSE	NA
Mediator	SED	rs13133562	4	170965709	T	C	0.2605	-0.0127	0.04423	0.0063	283448	NA	NA	NA	NA	FALSE	NA
Mediator	SED	rs13146141	4	171863797	A	G	0.3105	-0.0064	0.1604	0.0046	368496	NA	NA	NA	NA	FALSE	NA
Mediator	SED	rs73096946	4	17788715	T	C	0.8454	0.0096	0.209	0.0077	284476	NA	NA	NA	NA	FALSE	NA
Mediator	SED	rs10020708	4	178097496	A	C	0.5012	0.0009	0.822	0.0042	370947	NA	NA	NA	NA	FALSE	NA
Mediator	SED	rs62339673	4	184828533	A	C	0.6288	-0.0146	0.01167	0.0058	282452	NA	NA	NA	NA	FALSE	NA
Mediator	SED	rs363096	4	3180021	T	C	0.4319	-0.0035	0.4016	0.0042	370948	NA	NA	NA	NA	FALSE	NA
Mediator	SED	rs362307	4	3241845	T	C	0.0738	-0.0202	0.0627	0.0109	283448	NA	NA	NA	NA	FALSE	NA
Mediator	SED	rs2858088	4	3268710	A	G	0.383	-0.0047	0.4091	0.0057	284476	NA	NA	NA	NA	FALSE	NA
Mediator	SED	rs1714081	4	35938175	T	C	0.5887	0.0004	0.9277	0.0042	370948	NA	NA	NA	NA	FALSE	NA
Mediator	SED	rs11940694	4	39414993	A	G	0.3887	0.0052	0.2306	0.0043	370948	NA	NA	NA	NA	FALSE	NA
Mediator	SED	rs13146907	4	39425248	A	G	0.6288	-0.0032	0.4546	0.0043	369926	NA	NA	NA	NA	FALSE	NA
Mediator	SED	rs6447123	4	42078241	A	G	0.8471	-0.0026	0.6489	0.0058	370958	NA	NA	NA	NA	FALSE	NA
Mediator	SED	rs6827541	4	42126924	A	G	0.7402	0.0004	0.9479	0.0064	284476	NA	NA	NA	NA	FALSE	NA
Mediator	SED	rs115465932	4	42479714	T	C	0.0158	0.0221	0.3907	0.0258	256395	NA	NA	NA	NA	FALSE	NA
Mediator	SED	rs10938397	4	45182527	A	G	0.5687	0.0023	0.5873	0.0043	366042	NA	NA	NA	NA	FALSE	NA
Mediator	SED	rs2237021	4	55561067	T	C	0.4989	-0.0001	0.9898	0.0056	284476	NA	NA	NA	NA	FALSE	NA
Mediator	SED	rs536973346	4	60041232	G	GA	0.6564	-0.0063	0.3028	0.0061	256395	NA	NA	NA	NA	FALSE	NA
Mediator	SED	rs62300963	4	60052810	A	C	0.5259	-0.0043	0.4964	0.0063	256395	NA	NA	NA	NA	FALSE	NA
Mediator	SED	rs2231142	4	89052323	T	G	0.1067	0.0046	0.4981	0.0068	370951	NA	NA	NA	NA	FALSE	NA
Mediator	SED	rs6841352	4	90781655	T	G	0.4575	-0.0064	0.1239	0.0042	370870	NA	NA	NA	NA	FALSE	NA
Mediator	SED	rs2141284	4	99704167	A	G	0.0066	0.0469	0.1877	0.0356	282641	NA	NA	NA	NA	FALSE	NA
Mediator	SED	rs144198753	4	99713350	T	C	0.0107	-0.0019	0.9482	0.0292	282078	NA	NA	NA	NA	FALSE	NA
Mediator	SED	rs111633004	5	132257191	A	G	0.1663	0.0046	0.5351	0.0074	284476	NA	NA	NA	NA	FALSE	NA
Mediator	SED	rs329122	5	133864599	A	G	0.4291	0.0021	0.6182	0.0042	370949	NA	NA	NA	NA	FALSE	NA
Mediator	SED	rs13358960	5	14025085	T	C	0.6777	-0.0111	0.06059	0.0059	284476	NA	NA	NA	NA	FALSE	NA
Mediator	SED	rs33947258	5	141194870	A	C	0.26	0.001	0.8712	0.0064	283448	NA	NA	NA	NA	FALSE	NA
Mediator	SED	rs6887940	5	144204346	A	G	0.5369	-0.0028	0.6149	0.0056	284476	NA	NA	NA	NA	FALSE	NA
Mediator	SED	rs72806111	5	145619857	A	G	0.7436	-0.0023	0.7239	0.0065	284476	NA	NA	NA	NA	FALSE	NA
Mediator	SED	rs6421143	5	153120718	A	G	0.6663	0.0002	0.9786	0.0059	284476	NA	NA	NA	NA	FALSE	NA
Mediator	SED	rs7712317	5	153246661	T	C	0.8324	0.0051	0.4901	0.0074	284476	NA	NA	NA	NA	FALSE	NA
Mediator	SED	rs17714824	5	158254070	T	G	0.1904	-0.008	0.1399	0.0054	370933	NA	NA	NA	NA	FALSE	NA
Mediator	SED	rs75422056	5	164709456	A	G	0.1062	-0.0113	0.2176	0.0091	284476	NA	NA	NA	NA	FALSE	NA
Mediator	SED	rs2915859	5	166546480	T	C	0.3746	-0.0014	0.7618	0.0045	367830	NA	NA	NA	NA	FALSE	NA
Mediator	SED	rs148497588	5	18346570	G	GTT	0.4568	0.0068	0.2487	0.0059	256395	NA	NA	NA	NA	FALSE	NA
Mediator	SED	rs150534	5	60503133	A	G	0.5249	0.0053	0.3408	0.0056	284476	NA	NA	NA	NA	FALSE	NA
Mediator	SED	rs6868457	5	60550041	T	C	0.5304	-0.005	0.2301	0.0042	370956	NA	NA	NA	NA	FALSE	NA
Mediator	SED	rs12514566	5	7391462	A	G	0.3167	0.0003	0.9431	0.0045	370954	NA	NA	NA	NA	FALSE	NA
Mediator	SED	rs72783765	5	87027391	T	C	0.088	0.0056	0.5702	0.0099	284476	NA	NA	NA	NA	FALSE	NA
Mediator	SED	rs13170977	5	87455655	A	G	0.3748	0.0056	0.1945	0.0043	370957	NA	NA	NA	NA	FALSE	NA
Mediator	SED	rs33705	5	87504285	T	C	0.3549	0.0102	0.07882	0.0058	284476	NA	NA	NA	NA	FALSE	NA
Mediator	SED	rs369319062	5	87540401	CT	C	0.1693	0.022	0.006008	0.008	256395	NA	NA	NA	NA	FALSE	NA
Mediator	SED	rs3099437	5	87637449	T	C	0.4577	0.0117	0.0362	0.0056	284476	NA	NA	NA	NA	FALSE	NA
Mediator	SED	rs13166120	5	87948883	A	G	0.1567	0.0243	0.001414	0.0076	283448	NA	NA	NA	NA	FALSE	NA
Mediator	SED	rs6882046	5	87968864	A	G	0.7504	-0.0262	6.721e-08	0.0048	370955	NA	NA	NA	NA	FALSE	NA
Mediator	SED	rs11372240	5	87987392	G	GA	0.4105	0.0291	1.164e-06	0.006	256395	NA	NA	NA	NA	FALSE	NA
Mediator	SED	rs17485836	5	88065130	T	C	0.0945	0.0252	0.0006164	0.0073	370776	NA	NA	NA	NA	FALSE	NA
Mediator	SED	rs1671542	5	88165095	T	C	0.5247	0.0316	3.359e-08	0.0057	283448	NA	NA	NA	NA	FALSE	NA
Mediator	SED	rs548410247	5	93444081	A	AT	0.8668	0.0057	0.5068	0.0086	256395	NA	NA	NA	NA	FALSE	NA
Mediator	SED	rs2578697	5	95899121	T	C	0.5065	-0.0056	0.2935	0.0053	317360	NA	NA	NA	NA	FALSE	NA
Mediator	SED	rs9398171	6	108983527	T	C	0.6859	0.0115	0.0103	0.0045	370958	NA	NA	NA	NA	FALSE	NA
Mediator	SED	rs9349379	6	12903957	A	G	0.5796	-0.007	0.1029	0.0043	366028	NA	NA	NA	NA	FALSE	NA
Mediator	SED	rs6569571	6	129208150	T	C	0.0931	0.0205	0.004377	0.0072	370959	NA	NA	NA	NA	FALSE	NA
Mediator	SED	rs7755574	6	153364643	T	G	0.3028	-0.0075	0.09782	0.0045	370958	NA	NA	NA	NA	FALSE	NA
Mediator	SED	rs112545271	6	153389426	CAA	C	0.285	-0.0017	0.7882	0.0064	256395	NA	NA	NA	NA	FALSE	NA
Mediator	SED	rs9397585	6	153396875	T	C	0.6229	0.0046	0.2854	0.0043	370865	NA	NA	NA	NA	FALSE	NA
Mediator	SED	rs149328785	6	157326236	T	C	0.2684	-0.0128	0.04177	0.0063	284476	NA	NA	NA	NA	FALSE	NA
Mediator	SED	rs12195577	6	18791044	T	C	0.4559	-0.0075	0.1844	0.0056	283448	NA	NA	NA	NA	FALSE	NA
Mediator	SED	rs975303	6	19028788	A	G	0.8303	-0.007	0.2082	0.0056	367328	NA	NA	NA	NA	FALSE	NA
Mediator	SED	rs2328887	6	25430149	T	C	0.1006	0.0062	0.5016	0.0093	284476	NA	NA	NA	NA	FALSE	NA
Mediator	SED	rs13212936	6	25588815	T	C	0.0957	0.0037	0.6176	0.0075	368935	NA	NA	NA	NA	FALSE	NA
Mediator	SED	rs4236040	6	25761209	T	C	0.1005	0.0056	0.4505	0.0074	368937	NA	NA	NA	NA	FALSE	NA
Mediator	SED	rs34213356	6	26031380	G	GTA	0.871	-0.0054	0.5347	0.0087	256395	NA	NA	NA	NA	FALSE	NA
Mediator	SED	rs9379829	6	26172219	T	C	0.2341	0.016	0.001045	0.0049	370954	NA	NA	NA	NA	FALSE	NA
Mediator	SED	rs17598658	6	26175866	A	C	0.9054	-0.0034	0.6567	0.0077	370959	NA	NA	NA	NA	FALSE	NA
Mediator	SED	rs806794	6	26200677	A	G	0.6864	-0.0178	0.0001035	0.0046	366044	NA	NA	NA	NA	FALSE	NA
Mediator	SED	rs806789	6	26229161	A	C	0.5002	0.0157	0.0001912	0.0042	370957	NA	NA	NA	NA	FALSE	NA
Mediator	SED	rs9357004	6	26303319	T	C	0.4822	-0.0138	0.00236	0.0045	329775	NA	NA	NA	NA	FALSE	NA
Mediator	SED	rs35942569	6	26339131	A	G	0.8935	-0.0074	0.4172	0.0091	284476	NA	NA	NA	NA	FALSE	NA
Mediator	SED	rs35433030	6	26529890	A	G	0.1199	0.0108	0.2084	0.0086	284476	NA	NA	NA	NA	FALSE	NA
Mediator	SED	rs13198716	6	26582035	T	C	0.0997	0.0109	0.1521	0.0076	370947	NA	NA	NA	NA	FALSE	NA
Mediator	SED	rs566171073	6	26747550	G	GA	0.8777	-0.0066	0.4651	0.009	256395	NA	NA	NA	NA	FALSE	NA
Mediator	SED	rs183280845	6	26921528	A	G	0.1101	0.0104	0.2444	0.0089	284476	NA	NA	NA	NA	FALSE	NA
Mediator	SED	rs72839445	6	27249686	A	G	0.1087	0.012	0.1791	0.009	284476	NA	NA	NA	NA	FALSE	NA
Mediator	SED	rs13207082	6	27251379	A	G	0.9006	-0.0118	0.1202	0.0076	370811	NA	NA	NA	NA	FALSE	NA
Mediator	SED	rs145623467	6	27294573	A	G	0.0181	-0.0182	0.3875	0.0211	283448	NA	NA	NA	NA	FALSE	NA
Mediator	SED	rs6904596	6	27491299	A	G	0.1136	0.0087	0.2307	0.0072	370961	NA	NA	NA	NA	FALSE	NA
Mediator	SED	rs140845989	6	27797255	T	TTTTTTTTG	0.864	-0.0031	0.7155	0.0084	256395	NA	NA	NA	NA	FALSE	NA
Mediator	SED	rs17763089	6	27835218	A	G	0.1056	0.009	0.228	0.0075	370960	NA	NA	NA	NA	FALSE	NA
Mediator	SED	rs200977	6	27854301	T	C	0.8803	-0.0022	0.7516	0.0069	370961	NA	NA	NA	NA	FALSE	NA
Mediator	SED	rs202906	6	28011652	T	C	0.8662	-0.0042	0.53	0.0066	370953	NA	NA	NA	NA	FALSE	NA
Mediator	SED	rs34388845	6	28578286	A	G	0.7872	0.0129	0.06382	0.0069	268784	NA	NA	NA	NA	FALSE	NA
Mediator	SED	rs13194504	6	28630691	A	G	0.1167	0.01	0.2668	0.009	256395	NA	NA	NA	NA	FALSE	NA
Mediator	SED	rs34953859	6	28657458	A	G	0.8335	0.0071	0.3516	0.0076	268784	NA	NA	NA	NA	FALSE	NA
Mediator	SED	rs4713177	6	28673998	A	G	0.1195	0.0089	0.3116	0.0088	268784	NA	NA	NA	NA	FALSE	NA
Mediator	SED	rs202065757	6	28766359	CAT	C	0.1191	0.0097	0.2778	0.0089	256395	NA	NA	NA	NA	FALSE	NA
Mediator	SED	rs4947263	6	29133642	T	C	0.1225	0.0095	0.2707	0.0087	268784	NA	NA	NA	NA	FALSE	NA
Mediator	SED	rs3117439	6	29266483	A	G	0.1238	0.0113	0.1997	0.0088	258418	NA	NA	NA	NA	FALSE	NA
Mediator	SED	rs3117427	6	29274136	T	C	0.8791	-0.0132	0.1374	0.0089	256395	NA	NA	NA	NA	FALSE	NA
Mediator	SED	rs9257805	6	29346329	A	G	0.8621	-0.0068	0.4167	0.0084	256395	NA	NA	NA	NA	FALSE	NA
Mediator	SED	rs2523810	6	29849487	T	C	0.536	-0.0034	0.5551	0.0057	267756	NA	NA	NA	NA	FALSE	NA
Mediator	SED	rs8321	6	30032522	A	C	0.8674	-0.0066	0.4415	0.0085	256395	NA	NA	NA	NA	FALSE	NA
Mediator	SED	rs2517609	6	30170287	A	G	0.8643	-0.008	0.334	0.0083	268784	NA	NA	NA	NA	FALSE	NA
Mediator	SED	rs138394556	6	30652782	A	G	0.1485	0.0042	0.6082	0.0082	256395	NA	NA	NA	NA	FALSE	NA
Mediator	SED	rs1264341	6	30802465	T	C	0.8484	-0.004	0.6194	0.0081	258418	NA	NA	NA	NA	FALSE	NA
Mediator	SED	rs2844672	6	31005139	A	G	0.6223	-0.0064	0.2704	0.0058	268784	NA	NA	NA	NA	FALSE	NA
Mediator	SED	rs2517521	6	31027336	A	G	0.1447	0.0075	0.353	0.0081	268784	NA	NA	NA	NA	FALSE	NA
Mediator	SED	rs2233956	6	31081205	T	C	0.7997	-0.0001	0.9808	0.0058	370958	NA	NA	NA	NA	FALSE	NA
Mediator	SED	rs9265965	6	31315629	T	C	0.8664	-0.0058	0.4997	0.0086	268784	NA	NA	NA	NA	FALSE	NA
Mediator	SED	rs9266252	6	31325822	A	G	0.7029	-0.0106	0.08867	0.0062	268784	NA	NA	NA	NA	FALSE	NA
Mediator	SED	rs28703977	6	31472792	T	C	0.3456	0.0006	0.9234	0.006	267756	NA	NA	NA	NA	FALSE	NA
Mediator	SED	rs2857606	6	31523207	A	G	0.1502	0.0085	0.2868	0.0079	268784	NA	NA	NA	NA	FALSE	NA
Mediator	SED	rs530924163	6	31524004	G	GC	0.6494	-0.0014	0.8229	0.0061	256395	NA	NA	NA	NA	FALSE	NA
Mediator	SED	rs536378929	6	31562165	T	C	0.9226	-0.0098	0.4675	0.0135	256395	NA	NA	NA	NA	FALSE	NA
Mediator	SED	rs2857596	6	31567422	T	G	0.7336	-0.0023	0.7329	0.0066	264404	NA	NA	NA	NA	FALSE	NA
Mediator	SED	rs2857700	6	31572481	T	C	0.1385	0.0092	0.2873	0.0086	256395	NA	NA	NA	NA	FALSE	NA
Mediator	SED	rs3130048	6	31613739	T	C	0.7188	-0.0033	0.6117	0.0064	256395	NA	NA	NA	NA	FALSE	NA
Mediator	SED	rs204887	6	32029226	A	G	0.3204	0.0068	0.2563	0.006	283147	NA	NA	NA	NA	FALSE	NA
Mediator	SED	rs1003880	6	32298484	T	G	0.2486	0.0054	0.4116	0.0066	268784	NA	NA	NA	NA	FALSE	NA
Mediator	SED	rs189745093	6	32462127	T	C	0.6911	0.0083	0.276	0.0076	265380	NA	NA	NA	NA	FALSE	NA
Mediator	SED	rs6933289	6	32604551	T	C	0.1823	0.0071	0.3482	0.0076	275491	NA	NA	NA	NA	FALSE	NA
Mediator	SED	rs9272426	6	32605189	A	G	0.5482	0.0067	0.2393	0.0057	286861	NA	NA	NA	NA	FALSE	NA
Mediator	SED	rs142591955	6	32609323	A	G	0.2465	-0.0073	0.3531	0.0078	256395	NA	NA	NA	NA	FALSE	NA
Mediator	SED	rs185831190	6	32615015	T	C	0.1609	0.0006	0.9546	0.0097	256395	NA	NA	NA	NA	FALSE	NA
Mediator	SED	rs188694433	6	32617104	T	C	0.3293	-0.0027	0.6805	0.0066	256395	NA	NA	NA	NA	FALSE	NA
Mediator	SED	rs28811643	6	32618592	A	G	0.1953	-0.0074	0.3552	0.008	275491	NA	NA	NA	NA	FALSE	NA
Mediator	SED	rs534331448	6	32619089	T	C	0.579	0.0099	0.1297	0.0065	256395	NA	NA	NA	NA	FALSE	NA
Mediator	SED	rs57315130	6	32625374	A	G	0.2843	-0.0087	0.2509	0.0075	272087	NA	NA	NA	NA	FALSE	NA
Mediator	SED	rs9274171	6	32630349	T	G	0.2216	-0.0019	0.7972	0.0073	267756	NA	NA	NA	NA	FALSE	NA
Mediator	SED	rs9276710	6	32757102	T	C	0.7983	-0.0009	0.903	0.0071	268784	NA	NA	NA	NA	FALSE	NA
Mediator	SED	rs9504124	6	4478478	T	C	0.2746	-0.0053	0.3984	0.0062	284476	NA	NA	NA	NA	FALSE	NA
Mediator	SED	rs2465037	6	51179260	A	C	0.3281	0.0053	0.2374	0.0045	370956	NA	NA	NA	NA	FALSE	NA
Mediator	SED	rs2504671	6	51205577	A	C	0.2234	0.0045	0.3683	0.005	370930	NA	NA	NA	NA	FALSE	NA
Mediator	SED	rs1775255	6	51243035	T	G	0.4781	0.0006	0.9083	0.0056	284476	NA	NA	NA	NA	FALSE	NA
Mediator	SED	rs13202107	6	51395463	A	G	0.2194	-0.0029	0.6663	0.0067	284476	NA	NA	NA	NA	FALSE	NA
Mediator	SED	rs576711227	6	51477553	T	TG	0.6075	-0.0069	0.2413	0.0059	256395	NA	NA	NA	NA	FALSE	NA
Mediator	SED	rs2432801	6	5473964	A	G	0.2646	0.0041	0.3926	0.0048	370891	NA	NA	NA	NA	FALSE	NA
Mediator	SED	rs34255101	6	56576781	T	C	0.2248	0.0035	0.6155	0.007	256395	NA	NA	NA	NA	FALSE	NA
Mediator	SED	rs71552589	6	62665581	A	G	0.5364	-0.0093	0.09841	0.0056	283448	NA	NA	NA	NA	FALSE	NA
Mediator	SED	rs3799077	6	69996217	T	G	0.6882	-0.0011	0.8079	0.0045	370865	NA	NA	NA	NA	FALSE	NA
Mediator	SED	rs1203213	6	75943069	T	G	0.0485	-0.0007	0.9408	0.0097	370518	NA	NA	NA	NA	FALSE	NA
Mediator	SED	rs13216375	6	77966313	A	C	0.2628	0.0106	0.1077	0.0066	256395	NA	NA	NA	NA	FALSE	NA
Mediator	SED	rs372860869	6	84196221	CA	C	0.7069	0.0035	0.596	0.0066	256395	NA	NA	NA	NA	FALSE	NA
Mediator	SED	rs806374	6	88857320	T	C	0.6536	-0.01	0.02499	0.0045	369678	NA	NA	NA	NA	FALSE	NA
Mediator	SED	rs1556623	6	92298780	A	G	0.4187	-0.0034	0.4258	0.0042	370959	NA	NA	NA	NA	FALSE	NA
Mediator	SED	rs9359954	6	92318594	T	G	0.4817	-0.0006	0.8864	0.0042	370956	NA	NA	NA	NA	FALSE	NA
Mediator	SED	rs9463175	6	9510030	T	C	0.3523	0.0014	0.7501	0.0044	366804	NA	NA	NA	NA	FALSE	NA
Mediator	SED	rs1338549	6	98312143	T	G	0.4648	0.0501	2.551e-19	0.0056	284476	NA	NA	NA	NA	FALSE	NA
Mediator	SED	rs9372625	6	98344031	A	G	0.3569	0.0326	7.67e-14	0.0044	370958	NA	NA	NA	NA	FALSE	NA
Mediator	SED	rs6905544	6	98411631	A	G	0.3699	0.0355	2.535e-16	0.0043	370961	NA	NA	NA	NA	FALSE	NA
Mediator	SED	rs543340915	6	98509782	CT	C	0.3728	0.0497	1.376e-16	0.006	256395	NA	NA	NA	NA	FALSE	NA
Mediator	SED	rs35099767	6	98546547	T	G	0.3766	0.0498	3.88e-18	0.0057	283448	NA	NA	NA	NA	FALSE	NA
Mediator	SED	rs9385269	6	98547979	T	C	0.5118	0.0322	1.597e-14	0.0042	370896	NA	NA	NA	NA	FALSE	NA
Mediator	SED	rs1487446	6	98565212	T	C	0.52	0.0494	6.249e-19	0.0056	284476	NA	NA	NA	NA	FALSE	NA
Mediator	SED	rs6931604	6	98578215	T	C	0.6009	0.0416	2.032e-13	0.0057	284476	NA	NA	NA	NA	FALSE	NA
Mediator	SED	rs576630385	6	98588281	A	ATT	0.5112	-0.0501	1.343e-17	0.0059	256395	NA	NA	NA	NA	FALSE	NA
Mediator	SED	rs77320613	6	98797080	CT	C	0.3725	0.0305	3.896e-07	0.006	256395	NA	NA	NA	NA	FALSE	NA
Mediator	SED	rs56016333	7	104596248	T	C	0.6575	-0.011	0.06036	0.0059	283448	NA	NA	NA	NA	FALSE	NA
Mediator	SED	rs13246732	7	113775765	T	C	0.3168	0.0093	0.1187	0.006	283448	NA	NA	NA	NA	FALSE	NA
Mediator	SED	rs5886719	7	114301107	CT	C	0.491	-0.0023	0.6987	0.006	256395	NA	NA	NA	NA	FALSE	NA
Mediator	SED	rs118134876	7	11500372	T	C	0.06	-0.0389	0.0009966	0.0118	279012	NA	NA	NA	NA	FALSE	NA
Mediator	SED	rs541389210	7	115016295	G	GT	0.7406	0.0001	0.9895	0.0074	256395	NA	NA	NA	NA	FALSE	NA
Mediator	SED	rs12672200	7	115461436	A	G	0.326	0.0035	0.5603	0.0059	283448	NA	NA	NA	NA	FALSE	NA
Mediator	SED	rs2043539	7	12253880	A	G	0.396	-0.0051	0.2333	0.0043	360324	NA	NA	NA	NA	FALSE	NA
Mediator	SED	rs2896395	7	127511705	T	C	0.2808	-0.0048	0.2984	0.0046	370955	NA	NA	NA	NA	FALSE	NA
Mediator	SED	rs7808586	7	131859496	A	G	0.5819	0.0092	0.1053	0.0057	284476	NA	NA	NA	NA	FALSE	NA
Mediator	SED	rs7806045	7	132610266	T	C	0.7548	-0.0033	0.6051	0.0064	284476	NA	NA	NA	NA	FALSE	NA
Mediator	SED	rs56182580	7	132691858	T	C	0.7185	-0.0009	0.8855	0.0062	284476	NA	NA	NA	NA	FALSE	NA
Mediator	SED	rs6961517	7	133130940	T	G	0.2905	0.0074	0.1047	0.0046	370877	NA	NA	NA	NA	FALSE	NA
Mediator	SED	rs6954610	7	133618986	A	G	0.4746	-0.0144	0.0005451	0.0042	370957	NA	NA	NA	NA	FALSE	NA
Mediator	SED	rs4728309	7	133746609	A	G	0.1296	0.0096	0.1285	0.0063	370922	NA	NA	NA	NA	FALSE	NA
Mediator	SED	rs60198071	7	140144929	A	G	0.7255	-0.0042	0.5092	0.0063	284476	NA	NA	NA	NA	FALSE	NA
Mediator	SED	rs4726481	7	141668403	T	G	0.3994	-0.0098	0.08537	0.0057	284476	NA	NA	NA	NA	FALSE	NA
Mediator	SED	rs6978121	7	143715149	A	C	0.6524	-0.001	0.8153	0.0044	370959	NA	NA	NA	NA	FALSE	NA
Mediator	SED	rs10249294	7	143723137	A	G	0.3493	0.0018	0.676	0.0044	370956	NA	NA	NA	NA	FALSE	NA
Mediator	SED	rs558230923	7	143768258	A	AC	0.2095	0.0051	0.4713	0.0071	256395	NA	NA	NA	NA	FALSE	NA
Mediator	SED	rs2533196	7	153489530	A	G	0.4658	-0.0111	0.04875	0.0057	283447	NA	NA	NA	NA	FALSE	NA
Mediator	SED	rs2533197	7	153493504	T	C	0.4656	-0.0102	0.08405	0.0059	256395	NA	NA	NA	NA	FALSE	NA
Mediator	SED	rs10271924	7	153495206	T	C	0.4919	-0.0115	0.04411	0.0057	283447	NA	NA	NA	NA	FALSE	NA
Mediator	SED	rs4410790	7	17284577	T	C	0.3501	0.0007	0.866	0.0044	366039	NA	NA	NA	NA	FALSE	NA
Mediator	SED	rs58221005	7	17458747	A	G	0.1988	0.0027	0.6987	0.007	284476	NA	NA	NA	NA	FALSE	NA
Mediator	SED	rs57193069	7	1862417	A	G	0.5415	0.0005	0.9288	0.0056	283448	NA	NA	NA	NA	FALSE	NA
Mediator	SED	rs28432248	7	1897761	T	C	0.8218	-0.0018	0.8104	0.0074	284476	NA	NA	NA	NA	FALSE	NA
Mediator	SED	rs6978112	7	1966841	T	C	0.4105	0.0026	0.6506	0.0057	283448	NA	NA	NA	NA	FALSE	NA
Mediator	SED	rs56305291	7	2048706	A	G	0.8169	-0.0058	0.4204	0.0072	284476	NA	NA	NA	NA	FALSE	NA
Mediator	SED	rs34198643	7	2203808	T	C	0.2227	-0.0071	0.2857	0.0067	283448	NA	NA	NA	NA	FALSE	NA
Mediator	SED	rs7784061	7	32974796	A	G	0.3768	-0.0072	0.2072	0.0057	284476	NA	NA	NA	NA	FALSE	NA
Mediator	SED	rs329274	7	35078743	A	G	0.5148	0.0101	0.06879	0.0056	284476	NA	NA	NA	NA	FALSE	NA
Mediator	SED	rs6975898	7	4540687	T	G	0.3698	-0.0031	0.5056	0.0047	329650	NA	NA	NA	NA	FALSE	NA
Mediator	SED	rs563740	7	69168149	A	G	0.7228	-0.0035	0.5727	0.0062	284476	NA	NA	NA	NA	FALSE	NA
Mediator	SED	rs6943610	7	69569109	A	G	0.7494	0.0014	0.7624	0.0048	370956	NA	NA	NA	NA	FALSE	NA
Mediator	SED	rs2006810	7	69902152	T	C	0.6182	0.0025	0.5621	0.0043	370927	NA	NA	NA	NA	FALSE	NA
Mediator	SED	rs2067150	7	70051412	A	AGTATAATTATGATTAG	0.8308	-0.002	0.8006	0.0078	256395	NA	NA	NA	NA	FALSE	NA
Mediator	SED	rs34060476	7	73037956	A	G	0.8666	-0.0006	0.9377	0.0082	282453	NA	NA	NA	NA	FALSE	NA
Mediator	SED	rs62466318	7	73042085	T	C	0.2029	0.0034	0.6266	0.0069	282453	NA	NA	NA	NA	FALSE	NA
Mediator	SED	rs36019311	7	73051990	G	GTA	0.8703	-0.0066	0.4474	0.0086	256395	NA	NA	NA	NA	FALSE	NA
Mediator	SED	rs6957745	7	73056750	T	C	0.7968	-0.0063	0.3637	0.0069	284476	NA	NA	NA	NA	FALSE	NA
Mediator	SED	rs810368	7	74145313	A	G	0.1619	0.0041	0.6047	0.008	256395	NA	NA	NA	NA	FALSE	NA
Mediator	SED	rs2529287	7	74358919	T	C	0.2505	0.0023	0.6875	0.0056	319980	NA	NA	NA	NA	FALSE	NA
Mediator	SED	rs1057868	7	75615006	T	C	0.2849	0.0027	0.6595	0.0062	279562	NA	NA	NA	NA	FALSE	NA
Mediator	SED	rs532043345	7	75618821	A	AC	0.9004	-0.0097	0.3152	0.0097	256395	NA	NA	NA	NA	FALSE	NA
Mediator	SED	rs62461232	7	77765568	T	C	0.1658	0.0052	0.4885	0.0075	284476	NA	NA	NA	NA	FALSE	NA
Mediator	SED	rs6958768	7	77773693	A	C	0.8278	-0.0027	0.6336	0.0057	370947	NA	NA	NA	NA	FALSE	NA
Mediator	SED	rs12531328	7	79058095	T	C	0.5201	0.005	0.3707	0.0056	284476	NA	NA	NA	NA	FALSE	NA
Mediator	SED	rs10253861	7	8110475	A	G	0.5364	-0.0003	0.9368	0.0042	370957	NA	NA	NA	NA	FALSE	NA
Mediator	SED	rs1635002	7	86627249	T	C	0.3592	0.0018	0.6785	0.0044	370915	NA	NA	NA	NA	FALSE	NA
Mediator	SED	rs79809011	8	10126532	A	G	0.0295	0.0088	0.5958	0.0167	281412	NA	NA	NA	NA	FALSE	NA
Mediator	SED	rs4486206	8	10127970	A	G	0.2478	0.0036	0.4615	0.0049	370957	NA	NA	NA	NA	FALSE	NA
Mediator	SED	rs7832708	8	10190040	T	C	0.4888	0.0055	0.1902	0.0042	370937	NA	NA	NA	NA	FALSE	NA
Mediator	SED	rs531625906	8	10197291	T	TC	0.7682	0.0064	0.3562	0.0069	256395	NA	NA	NA	NA	FALSE	NA
Mediator	SED	rs1986972	8	10268805	A	G	0.3478	-0.0016	0.7208	0.0044	370932	NA	NA	NA	NA	FALSE	NA
Mediator	SED	rs7005363	8	10283748	T	C	0.5614	-0.0018	0.6728	0.0043	369826	NA	NA	NA	NA	FALSE	NA
Mediator	SED	rs11785788	8	10855158	A	G	0.2366	-0.0012	0.8145	0.0049	370958	NA	NA	NA	NA	FALSE	NA
Mediator	SED	rs13271359	8	109114426	T	C	0.26	0.0039	0.5431	0.0064	284476	NA	NA	NA	NA	FALSE	NA
Mediator	SED	rs60383089	8	10983579	T	G	0.4463	0.0067	0.234	0.0057	283448	NA	NA	NA	NA	FALSE	NA
Mediator	SED	rs7000132	8	11030935	T	C	0.5373	0.0105	0.06054	0.0056	284476	NA	NA	NA	NA	FALSE	NA
Mediator	SED	rs2844232	8	110570060	A	G	0.3862	0.0035	0.4381	0.0045	326494	NA	NA	NA	NA	FALSE	NA
Mediator	SED	rs920047	8	11087475	A	G	0.494	-0.0029	0.4982	0.0044	369864	NA	NA	NA	NA	FALSE	NA
Mediator	SED	rs2409764	8	11281273	A	G	0.5318	0.0086	0.04418	0.0043	367230	NA	NA	NA	NA	FALSE	NA
Mediator	SED	rs111613945	8	11434415	CTCGGTTT	C	0.5309	-0.0106	0.07056	0.0059	256395	NA	NA	NA	NA	FALSE	NA
Mediator	SED	rs13259242	8	11593033	T	G	0.5216	0.0039	0.3562	0.0042	368869	NA	NA	NA	NA	FALSE	NA
Mediator	SED	rs11998678	8	11830150	T	C	0.4652	0.0027	0.5272	0.0042	370796	NA	NA	NA	NA	FALSE	NA
Mediator	SED	rs11992162	8	11836514	A	G	0.5098	0.0086	0.1255	0.0056	284476	NA	NA	NA	NA	FALSE	NA
Mediator	SED	rs9693693	8	11872004	A	G	0.5151	-0.0042	0.4621	0.0057	281854	NA	NA	NA	NA	FALSE	NA
Mediator	SED	rs35811711	8	127595667	G	GA	0.6637	0.0145	0.02772	0.0066	256395	NA	NA	NA	NA	FALSE	NA
Mediator	SED	rs13252660	8	142239381	T	C	0.3892	0.0107	0.06166	0.0057	284476	NA	NA	NA	NA	FALSE	NA
Mediator	SED	rs13266268	8	142611971	T	C	0.3896	-0.0161	0.006143	0.0059	283447	NA	NA	NA	NA	FALSE	NA
Mediator	SED	rs11787216	8	142615222	T	C	0.3806	-0.0093	0.0327	0.0043	370954	NA	NA	NA	NA	FALSE	NA
Mediator	SED	rs4129585	8	143312933	A	C	0.4316	-0.0103	0.01428	0.0042	370721	NA	NA	NA	NA	FALSE	NA
Mediator	SED	rs13262595	8	143316970	A	G	0.435	-0.0102	0.01518	0.0042	370957	NA	NA	NA	NA	FALSE	NA
Mediator	SED	rs143746535	8	143320118	A	ACCCCTGCACGCCCG	0.4539	-0.0151	0.009621	0.0058	256395	NA	NA	NA	NA	FALSE	NA
Mediator	SED	rs75826611	8	143323591	A	G	0.6356	-0.0098	0.121	0.0063	256395	NA	NA	NA	NA	FALSE	NA
Mediator	SED	rs6985751	8	143328290	A	G	0.5589	-0.0122	0.02844	0.0056	284476	NA	NA	NA	NA	FALSE	NA
Mediator	SED	rs13274119	8	143342967	A	C	0.1399	0.0208	0.01001	0.0081	281425	NA	NA	NA	NA	FALSE	NA
Mediator	SED	rs4350094	8	143378869	T	C	0.4394	-0.001	0.8071	0.0042	370956	NA	NA	NA	NA	FALSE	NA
Mediator	SED	rs13263946	8	143534117	T	C	0.295	0.0163	0.008338	0.0062	281424	NA	NA	NA	NA	FALSE	NA
Mediator	SED	rs11787024	8	144239099	T	C	0.6873	0.0054	0.2356	0.0045	370942	NA	NA	NA	NA	FALSE	NA
Mediator	SED	rs7829800	8	144258705	A	G	0.3071	-0.0058	0.2033	0.0045	370954	NA	NA	NA	NA	FALSE	NA
Mediator	SED	rs2972184	8	1670693	A	G	0.5692	-0.0032	0.5813	0.0057	281424	NA	NA	NA	NA	FALSE	NA
Mediator	SED	rs10112502	8	20982409	A	G	0.6771	0.0043	0.3416	0.0045	368868	NA	NA	NA	NA	FALSE	NA
Mediator	SED	rs2042073	8	30835535	A	G	0.4045	-0.011	0.009982	0.0043	370845	NA	NA	NA	NA	FALSE	NA
Mediator	SED	rs60695317	8	35057123	T	TTATATATA	0.6137	-0.0115	0.05855	0.0061	256395	NA	NA	NA	NA	FALSE	NA
Mediator	SED	rs13267577	8	4847469	T	C	0.3807	0.0077	0.1797	0.0058	283448	NA	NA	NA	NA	FALSE	NA
Mediator	SED	rs826596	8	59926199	A	G	0.6631	-0.0083	0.1564	0.0059	284476	NA	NA	NA	NA	FALSE	NA
Mediator	SED	rs4739105	8	64496159	T	C	0.2099	0.0019	0.7249	0.0053	370953	NA	NA	NA	NA	FALSE	NA
Mediator	SED	rs6995556	8	64684819	T	C	0.3055	0.008	0.0779	0.0045	370958	NA	NA	NA	NA	FALSE	NA
Mediator	SED	rs199865757	8	64688886	T	C	0.2983	0.0217	0.0006115	0.0063	256395	NA	NA	NA	NA	FALSE	NA
Mediator	SED	rs536397777	8	64930805	CA	C	0.4891	0.011	0.05979	0.0058	256395	NA	NA	NA	NA	FALSE	NA
Mediator	SED	rs372068960	8	65557716	A	G	0.707	-0.0063	0.3337	0.0065	256395	NA	NA	NA	NA	FALSE	NA
Mediator	SED	rs6987861	8	65709467	A	G	0.7686	0.0074	0.1299	0.0049	370960	NA	NA	NA	NA	FALSE	NA
Mediator	SED	rs2945319	8	8088933	T	C	0.53	-0.0043	0.4513	0.0057	283447	NA	NA	NA	NA	FALSE	NA
Mediator	SED	rs10504754	8	83252586	A	G	0.3876	-0.0007	0.868	0.0043	370956	NA	NA	NA	NA	FALSE	NA
Mediator	SED	rs2980755	8	8363683	A	G	0.5419	0.0005	0.9293	0.0056	283448	NA	NA	NA	NA	FALSE	NA
Mediator	SED	rs7826238	8	8387095	T	G	0.4686	0.0012	0.7746	0.0043	370955	NA	NA	NA	NA	FALSE	NA
Mediator	SED	rs4841029	8	8605632	A	G	0.4123	0	0.995	0.0043	370952	NA	NA	NA	NA	FALSE	NA
Mediator	SED	rs12682352	8	8646246	T	C	0.5358	-0.005	0.2375	0.0042	370901	NA	NA	NA	NA	FALSE	NA
Mediator	SED	rs71526956	8	89633718	A	G	0.8648	-0.0017	0.8501	0.0089	256395	NA	NA	NA	NA	FALSE	NA
Mediator	SED	rs330088	8	9149746	T	C	0.4544	-0.0077	0.1684	0.0056	283448	NA	NA	NA	NA	FALSE	NA
Mediator	SED	rs11774353	8	9153127	T	C	0.3644	0.0079	0.07083	0.0044	369890	NA	NA	NA	NA	FALSE	NA
Mediator	SED	rs7012637	8	9173209	A	G	0.4735	-0.0003	0.9597	0.0056	284476	NA	NA	NA	NA	FALSE	NA
Mediator	SED	rs7012814	8	9173358	A	G	0.4737	0	0.999	0.0056	284476	NA	NA	NA	NA	FALSE	NA
Mediator	SED	rs1461729	8	9187242	A	G	0.1015	-0.0007	0.9163	0.0069	370857	NA	NA	NA	NA	FALSE	NA
Mediator	SED	rs4840439	8	9673841	T	C	0.2603	-0.0012	0.8411	0.0062	309814	NA	NA	NA	NA	FALSE	NA
Mediator	SED	rs13279794	8	9684014	A	C	0.584	-0.0034	0.417	0.0042	370957	NA	NA	NA	NA	FALSE	NA
Mediator	SED	rs4636319	9	100252721	T	C	0.5136	0.0099	0.07418	0.0056	284476	NA	NA	NA	NA	FALSE	NA
Mediator	SED	rs12555454	9	116584812	T	C	0.6281	0.0022	0.7044	0.0058	284476	NA	NA	NA	NA	FALSE	NA
Mediator	SED	rs528113128	9	124596761	CT	C	0.5553	0.0054	0.3668	0.006	256395	NA	NA	NA	NA	FALSE	NA
Mediator	SED	rs10124367	9	128488659	T	C	0.6483	-0.0015	0.7352	0.0044	372604	NA	NA	NA	NA	FALSE	NA
Mediator	SED	rs6478712	9	128514608	T	C	0.3609	0.0006	0.8848	0.0043	372605	NA	NA	NA	NA	FALSE	NA
Mediator	SED	rs7857380	9	128555022	A	C	0.3645	0.0037	0.5174	0.0058	284476	NA	NA	NA	NA	FALSE	NA
Mediator	SED	rs2111365	9	128739602	T	C	0.6718	-0.0004	0.9428	0.0059	284476	NA	NA	NA	NA	FALSE	NA
Mediator	SED	rs138415650	9	131929466	CCCCTCCCTCCCTCAGGCA	C	0.6404	-0.0117	0.05868	0.0062	256395	NA	NA	NA	NA	FALSE	NA
Mediator	SED	rs16781	9	138012886	A	G	0.2839	0.0034	0.4547	0.0046	372606	NA	NA	NA	NA	FALSE	NA
Mediator	SED	rs141229573	9	15576114	T	TATC	0.5232	-0.0171	0.003321	0.0058	256395	NA	NA	NA	NA	FALSE	NA
Mediator	SED	rs10122339	9	15691712	T	G	0.5113	-0.017	0.002135	0.0055	284476	NA	NA	NA	NA	FALSE	NA
Mediator	SED	rs10962121	9	15702704	T	G	0.4847	-0.0141	0.001003	0.0043	370512	NA	NA	NA	NA	FALSE	NA
Mediator	SED	rs7872912	9	15761077	T	C	0.4786	-0.0135	0.001095	0.0041	372606	NA	NA	NA	NA	FALSE	NA
Mediator	SED	rs12338207	9	16449788	T	C	0.6189	-0.0016	0.7069	0.0043	372604	NA	NA	NA	NA	FALSE	NA
Mediator	SED	rs7849142	9	1772605	T	G	0.3379	-0.0081	0.1665	0.0059	284476	NA	NA	NA	NA	FALSE	NA
Mediator	SED	rs62573521	9	22648200	T	C	0.0407	0.0144	0.3097	0.0141	283363	NA	NA	NA	NA	FALSE	NA
Mediator	SED	rs6475725	9	23274249	T	G	0.256	-0.0106	0.09553	0.0064	284476	NA	NA	NA	NA	FALSE	NA
Mediator	SED	rs11790555	9	23703152	T	C	0.8169	-0.0036	0.5094	0.0054	372606	NA	NA	NA	NA	FALSE	NA
Mediator	SED	rs10972033	9	34269732	T	G	0.4571	-0.0013	0.8088	0.0056	284476	NA	NA	NA	NA	FALSE	NA
Mediator	SED	rs10974346	9	4144390	T	C	0.3974	-0.0021	0.7178	0.0057	284476	NA	NA	NA	NA	FALSE	NA
Mediator	SED	rs1147198	9	87275348	T	G	0.7712	0.0114	0.02103	0.0049	372606	NA	NA	NA	NA	FALSE	NA
Mediator	SED	rs3911016	9	88029000	T	G	0.8789	0.0053	0.5318	0.0085	284476	NA	NA	NA	NA	FALSE	NA
Mediator	SED	rs10752651	9	92201811	T	C	0.5364	-0.0165	0.003265	0.0056	283448	NA	NA	NA	NA	FALSE	NA
Mediator	SED	rs7869969	9	96217447	A	G	0.6443	-0.003	0.4848	0.0043	372607	NA	NA	NA	NA	FALSE	NA
Mediator	SED	rs10156602	9	96345328	A	G	0.6038	0.0011	0.8046	0.0043	372604	NA	NA	NA	NA	FALSE	NA
Mediator	WHR	rs78876700	1	4670487	A	G	0.1327	0.0006	0.8426	0.0029	697734	NA	NA	NA	NA	FALSE	NA
Mediator	WHR	rs6673455	1	21361048	T	C	0.6096	0.0072	0.0003379	0.002	697734	NA	NA	NA	NA	FALSE	NA
Mediator	WHR	rs6426658	1	21361176	A	G	0.3812	-0.0069	0.0001556	0.0018	697734	NA	NA	NA	NA	FALSE	NA
Mediator	WHR	rs61779135	1	21532625	A	G	0.3868	-0.007	0.0004709	0.002	697734	NA	NA	NA	NA	FALSE	NA
Mediator	WHR	rs7554485	1	65945906	T	C	0.3252	-0.0014	0.4245	0.0018	697734	NA	NA	NA	NA	FALSE	NA
Mediator	WHR	rs2489919	1	66449056	T	C	0.0831	-0.0027	0.4217	0.0034	697734	NA	NA	NA	NA	FALSE	NA
Mediator	WHR	rs2174602	1	71799403	A	G	0.6613	-0.0037	0.04703	0.0019	697734	NA	NA	NA	NA	FALSE	NA
Mediator	WHR	rs11209780	1	71876652	A	G	0.2148	0.0066	0.002074	0.0022	697734	NA	NA	NA	NA	FALSE	NA
Mediator	WHR	rs7542974	1	72544704	A	G	0.2044	0.0062	0.002996	0.0021	697734	NA	NA	NA	NA	FALSE	NA
Mediator	WHR	rs2613508	1	72833582	T	C	0.8083	0.015	1.363e-09	0.0025	697734	NA	NA	NA	NA	FALSE	NA
Mediator	WHR	rs10789340	1	72940273	A	G	0.3585	-0.0102	6.669e-09	0.0018	697734	NA	NA	NA	NA	FALSE	NA
Mediator	WHR	rs4649981	1	73652349	A	G	0.473	-0.0022	0.2157	0.0018	697734	NA	NA	NA	NA	FALSE	NA
Mediator	WHR	rs4655962	1	87890016	T	C	0.4091	0.0008	0.7013	0.002	697734	NA	NA	NA	NA	FALSE	NA
Mediator	WHR	rs664544	1	88716077	T	C	0.6725	0.0039	0.06218	0.0021	697734	NA	NA	NA	NA	FALSE	NA
Mediator	WHR	rs511450	1	88775156	A	G	0.6998	0.0068	0.0014	0.0021	697734	NA	NA	NA	NA	FALSE	NA
Mediator	WHR	rs607863	1	88777911	T	C	0.2987	-0.0066	0.00186	0.0021	697734	NA	NA	NA	NA	FALSE	NA
Mediator	WHR	rs114328297	1	91190854	T	G	0.7827	-0.0008	0.7238	0.0024	697734	NA	NA	NA	NA	FALSE	NA
Mediator	WHR	rs72720396	1	91191582	A	G	0.7738	-0.0006	0.8007	0.0023	697734	NA	NA	NA	NA	FALSE	NA
Mediator	WHR	rs7514579	1	94051350	A	C	0.7655	0.0086	0.000191	0.0023	697734	NA	NA	NA	NA	FALSE	NA
Mediator	WHR	rs12134520	1	96190605	A	G	0.5256	-0.0052	0.008155	0.0019	697734	NA	NA	NA	NA	FALSE	NA
Mediator	WHR	rs4615895	1	96274668	A	G	0.7583	0.0055	0.007737	0.0021	697734	NA	NA	NA	NA	FALSE	NA
Mediator	WHR	rs161107	1	96516578	A	G	0.1862	-0.0049	0.03297	0.0023	697734	NA	NA	NA	NA	FALSE	NA
Mediator	WHR	rs11102404	1	112721915	A	G	0.6612	0.0064	0.0005691	0.0018	697734	NA	NA	NA	NA	FALSE	NA
Mediator	WHR	rs2252508	1	153913770	A	G	0.5311	0.0054	0.00216	0.0018	697734	NA	NA	NA	NA	FALSE	NA
Mediator	WHR	rs2790688	1	153992909	T	C	0.1554	-0.0021	0.4357	0.0027	697734	NA	NA	NA	NA	FALSE	NA
Mediator	WHR	rs574367	1	177873210	T	G	0.2207	0.0191	6.933e-20	0.0021	697734	NA	NA	NA	NA	FALSE	NA
Mediator	WHR	rs1534749	1	190028576	T	C	0.4628	-0.0033	0.09691	0.002	697734	NA	NA	NA	NA	FALSE	NA
Mediator	WHR	rs1411112	1	204679248	A	G	0.1156	-0.0001	0.9702	0.0028	697734	NA	NA	NA	NA	FALSE	NA
Mediator	WHR	rs2244598	1	216681000	T	C	0.3871	0.0055	0.006469	0.002	697734	NA	NA	NA	NA	FALSE	NA
Mediator	WHR	rs7516954	1	223846564	T	C	0.2717	0	0.9936	0.002	697734	NA	NA	NA	NA	FALSE	NA
Mediator	WHR	rs6426538	1	226532848	T	C	0.4995	0.0044	0.03534	0.0021	697734	NA	NA	NA	NA	FALSE	NA
Mediator	WHR	rs11581076	1	234725135	T	C	0.5064	0.0012	0.5457	0.002	697734	NA	NA	NA	NA	FALSE	NA
Mediator	WHR	rs2799423	1	236747931	A	C	0.3134	0.001	0.6153	0.002	697734	NA	NA	NA	NA	FALSE	NA
Mediator	WHR	rs62106258	2	417167	T	C	0.9534	0.0434	8.766e-21	0.0046	697734	NA	NA	NA	NA	FALSE	NA
Mediator	WHR	rs62107261	2	422144	T	C	0.9536	0.0434	1.522e-20	0.0047	697734	NA	NA	NA	NA	FALSE	NA
Mediator	WHR	rs6548237	2	621461	A	C	0.1619	-0.0259	3.806e-31	0.0022	697734	NA	NA	NA	NA	FALSE	NA
Mediator	WHR	rs74676797	2	633063	A	G	0.7194	0.0257	3.645e-26	0.0024	697734	NA	NA	NA	NA	FALSE	NA
Mediator	WHR	rs2867114	2	651380	T	C	0.1179	-0.0314	9.998e-21	0.0034	697734	NA	NA	NA	NA	FALSE	NA
Mediator	WHR	rs2339928	2	24049453	A	G	0.6905	-0.0016	0.4032	0.0019	697734	NA	NA	NA	NA	FALSE	NA
Mediator	WHR	rs78940216	2	27153318	A	G	0.1059	-0.0046	0.1591	0.0032	697734	NA	NA	NA	NA	FALSE	NA
Mediator	WHR	rs6714780	2	27189063	A	G	0.0541	0.0222	7.692e-07	0.0045	697734	NA	NA	NA	NA	FALSE	NA
Mediator	WHR	rs1260326	2	27730940	T	C	0.391	-0.0004	0.8254	0.0017	697734	NA	NA	NA	NA	FALSE	NA
Mediator	WHR	rs780094	2	27741237	T	C	0.3796	-0.0009	0.5943	0.0017	697734	NA	NA	NA	NA	FALSE	NA
Mediator	WHR	rs62140396	2	28246841	A	G	0.1115	-0.0096	0.00201	0.0031	697734	NA	NA	NA	NA	FALSE	NA
Mediator	WHR	rs1572198	2	39574948	T	C	0.2083	0.011	0.01679	0.0046	697734	NA	NA	NA	NA	FALSE	NA
Mediator	WHR	rs139552257	2	43536687	T	C	0.0132	-0.0153	0.08283	0.0088	697734	NA	NA	NA	NA	FALSE	NA
Mediator	WHR	rs4337521	2	44856709	T	C	0.6021	0.0067	0.0008199	0.002	697734	NA	NA	NA	NA	FALSE	NA
Mediator	WHR	rs112145286	2	44892489	T	C	0.8813	-0.002	0.5152	0.003	697734	NA	NA	NA	NA	FALSE	NA
Mediator	WHR	rs1629802	2	45138179	A	G	0.3802	0.0003	0.8646	0.002	697734	NA	NA	NA	NA	FALSE	NA
Mediator	WHR	rs540606	2	45138507	A	G	0.4325	-0.0016	0.4163	0.002	697734	NA	NA	NA	NA	FALSE	NA
Mediator	WHR	rs549814	2	45153508	T	C	0.3361	0.0012	0.5778	0.0021	697734	NA	NA	NA	NA	FALSE	NA
Mediator	WHR	rs504675	2	45154689	T	C	0.3616	-0.0003	0.8664	0.002	697734	NA	NA	NA	NA	FALSE	NA
Mediator	WHR	rs4953150	2	45157336	T	C	0.3458	0.0011	0.581	0.0021	697734	NA	NA	NA	NA	FALSE	NA
Mediator	WHR	rs1004787	2	45159091	A	G	0.5479	0.0027	0.1691	0.002	697734	NA	NA	NA	NA	FALSE	NA
Mediator	WHR	rs17218599	2	47708513	A	G	0.9327	0.0073	0.06372	0.0039	697734	NA	NA	NA	NA	FALSE	NA
Mediator	WHR	rs10124367	2	57732962	T	C	0.6	0.0078	0.07627	0.0044	697734	NA	NA	NA	NA	FALSE	NA
Mediator	WHR	rs68084872	2	58082205	A	G	0.2708	-0.0035	0.111	0.0022	697734	NA	NA	NA	NA	FALSE	NA
Mediator	WHR	rs4672226	2	58203057	T	C	0.4057	0.0064	0.0003865	0.0018	697734	NA	NA	NA	NA	FALSE	NA
Mediator	WHR	rs11692083	2	59212187	A	G	0.5694	-0.002	0.3158	0.002	697734	NA	NA	NA	NA	FALSE	NA
Mediator	WHR	rs2110529	2	59497127	T	C	0.5375	-0.0021	0.2462	0.0018	697734	NA	NA	NA	NA	FALSE	NA
Mediator	WHR	rs11125813	2	59991047	A	G	0.2166	0.0056	0.01037	0.0022	697734	NA	NA	NA	NA	FALSE	NA
Mediator	WHR	rs10206338	2	60209981	A	G	0.5789	0.0096	9.076e-08	0.0018	697734	NA	NA	NA	NA	FALSE	NA
Mediator	WHR	rs10189857	2	60713235	A	G	0.5645	-0.0047	0.009158	0.0018	697734	NA	NA	NA	NA	FALSE	NA
Mediator	WHR	rs2710641	2	63149265	A	G	0.3689	0.0067	0.0009354	0.002	697734	NA	NA	NA	NA	FALSE	NA
Mediator	WHR	rs2268415	2	66791882	T	C	0.2751	0.0072	0.00135	0.0022	697734	NA	NA	NA	NA	FALSE	NA
Mediator	WHR	rs4241258	2	74226102	T	C	0.1465	0.0034	0.1761	0.0025	697734	NA	NA	NA	NA	FALSE	NA
Mediator	WHR	rs58449464	2	77334916	T	C	0.7228	-0.004	0.06733	0.0022	697734	NA	NA	NA	NA	FALSE	NA
Mediator	WHR	rs445551	2	79697982	A	G	0.3011	-0.0042	0.02926	0.0019	697734	NA	NA	NA	NA	FALSE	NA
Mediator	WHR	rs7570469	2	79709354	T	C	0.67	0.0048	0.01031	0.0019	697734	NA	NA	NA	NA	FALSE	NA
Mediator	WHR	rs13390019	2	97797680	T	C	0.8669	-0.0074	0.01149	0.0029	697734	NA	NA	NA	NA	FALSE	NA
Mediator	WHR	rs4149513	2	101022726	A	G	0.4826	-0.0109	5.719e-10	0.0018	697734	NA	NA	NA	NA	FALSE	NA
Mediator	WHR	rs113993820	2	102766634	T	G	0.019	-0.0052	0.4744	0.0072	697734	NA	NA	NA	NA	FALSE	NA
Mediator	WHR	rs4851029	2	104159785	T	G	0.4702	-0.0054	0.002444	0.0018	697734	NA	NA	NA	NA	FALSE	NA
Mediator	WHR	rs10168817	2	104160383	A	G	0.5044	0.0056	0.004375	0.002	697734	NA	NA	NA	NA	FALSE	NA
Mediator	WHR	rs921966	2	104319974	T	C	0.3862	0.0072	0.0003449	0.002	697734	NA	NA	NA	NA	FALSE	NA
Mediator	WHR	rs801925	2	125010912	A	G	0.3409	-0.001	0.6238	0.0021	697734	NA	NA	NA	NA	FALSE	NA
Mediator	WHR	rs17824247	2	144152539	T	C	0.5971	0.001	0.626	0.002	697734	NA	NA	NA	NA	FALSE	NA
Mediator	WHR	rs786272	2	145670892	A	G	0.6677	-0.0018	0.3288	0.0019	697734	NA	NA	NA	NA	FALSE	NA
Mediator	WHR	rs10192394	2	146298007	T	C	0.5232	0.0032	0.06934	0.0018	697734	NA	NA	NA	NA	FALSE	NA
Mediator	WHR	rs453520	2	147907202	T	C	0.5643	-0.0081	5.538e-06	0.0018	697734	NA	NA	NA	NA	FALSE	NA
Mediator	WHR	rs2591131	2	155724392	A	G	0.1872	0.0082	0.00107	0.0025	697734	NA	NA	NA	NA	FALSE	NA
Mediator	WHR	rs12993426	2	157019446	T	G	0.5408	0.0022	0.2165	0.0018	697734	NA	NA	NA	NA	FALSE	NA
Mediator	WHR	rs10195287	2	160461478	T	C	0.4314	0.0047	0.01803	0.002	697734	NA	NA	NA	NA	FALSE	NA
Mediator	WHR	rs1549579	2	160668661	T	G	0.5913	-0.002	0.2713	0.0018	697734	NA	NA	NA	NA	FALSE	NA
Mediator	WHR	rs4667812	2	166254401	T	G	0.7699	0.0111	6.936e-08	0.0021	697734	NA	NA	NA	NA	FALSE	NA
Mediator	WHR	rs4667823	2	166318574	T	C	0.6868	0.0062	0.0009652	0.0019	697734	NA	NA	NA	NA	FALSE	NA
Mediator	WHR	rs2102738	2	172525884	A	C	0.8311	-0.0011	0.6548	0.0024	697734	NA	NA	NA	NA	FALSE	NA
Mediator	WHR	rs12616030	2	176445799	A	G	0.2346	-0.0047	0.0145	0.0019	697734	NA	NA	NA	NA	FALSE	NA
Mediator	WHR	rs1400075	2	188809802	T	C	0.8059	-0.0048	0.03257	0.0023	697734	NA	NA	NA	NA	FALSE	NA
Mediator	WHR	rs62180988	2	191268152	A	C	0.311	0.0015	0.4784	0.0021	697734	NA	NA	NA	NA	FALSE	NA
Mediator	WHR	rs62180989	2	191271244	T	C	0.3107	0.0013	0.5284	0.0021	697734	NA	NA	NA	NA	FALSE	NA
Mediator	WHR	rs59979824	2	193848340	A	C	0.3332	0.0039	0.05829	0.0021	697734	NA	NA	NA	NA	FALSE	NA
Mediator	WHR	rs115067791	2	207033306	A	G	0.0552	0.0109	0.01132	0.0043	697734	NA	NA	NA	NA	FALSE	NA
Mediator	WHR	rs13029813	2	207046344	T	C	0.6568	-0.0061	0.003058	0.0021	697734	NA	NA	NA	NA	FALSE	NA
Mediator	WHR	rs11680516	2	208205711	T	C	0.7923	-0.007	0.001816	0.0023	697734	NA	NA	NA	NA	FALSE	NA
Mediator	WHR	rs4309518	2	211454133	A	G	0.4706	-0.0016	0.4009	0.002	697734	NA	NA	NA	NA	FALSE	NA
Mediator	WHR	rs13029509	2	215374209	A	G	0.466	0.0064	0.0003359	0.0018	697734	NA	NA	NA	NA	FALSE	NA
Mediator	WHR	rs10188314	2	215402926	T	C	0.4838	-0.0065	0.0003011	0.0018	697734	NA	NA	NA	NA	FALSE	NA
Mediator	WHR	rs11681451	2	225334104	T	C	0.6756	-0.0045	0.01873	0.0019	697734	NA	NA	NA	NA	FALSE	NA
Mediator	WHR	rs60795232	2	236680476	A	G	0.7318	0.0018	0.4123	0.0022	697734	NA	NA	NA	NA	FALSE	NA
Mediator	WHR	rs4684095	3	12047765	T	C	0.2929	0.0054	0.01129	0.0021	697734	NA	NA	NA	NA	FALSE	NA
Mediator	WHR	rs4135294	3	12466715	A	G	0.1297	-0.0066	0.01249	0.0026	697734	NA	NA	NA	NA	FALSE	NA
Mediator	WHR	rs2733519	3	17249128	A	G	0.5449	-0.0007	0.6982	0.0018	697734	NA	NA	NA	NA	FALSE	NA
Mediator	WHR	rs2470578	3	17330092	A	G	0.483	0.001	0.5976	0.002	697734	NA	NA	NA	NA	FALSE	NA
Mediator	WHR	rs4908963	3	17758260	T	C	0.4504	0.0008	0.6707	0.002	697734	NA	NA	NA	NA	FALSE	NA
Mediator	WHR	rs4532156	3	18783476	T	C	0.2819	-0.0114	1.66e-07	0.0022	697734	NA	NA	NA	NA	FALSE	NA
Mediator	WHR	rs4364183	3	18809536	A	G	0.7131	0.0111	2.649e-07	0.0022	697734	NA	NA	NA	NA	FALSE	NA
Mediator	WHR	rs10510554	3	25099776	T	C	0.4361	-0.0055	0.001257	0.0017	697734	NA	NA	NA	NA	FALSE	NA
Mediator	WHR	rs6808550	3	25107866	A	G	0.4333	-0.006	0.002369	0.002	697734	NA	NA	NA	NA	FALSE	NA
Mediator	WHR	rs1603978	3	25108236	A	C	0.6956	0.0036	0.08841	0.0021	697734	NA	NA	NA	NA	FALSE	NA
Mediator	WHR	rs4858697	3	25116582	A	G	0.4239	-0.0052	0.003834	0.0018	697734	NA	NA	NA	NA	FALSE	NA
Mediator	WHR	rs7429279	3	25118637	A	C	0.4155	-0.0056	0.004633	0.002	697734	NA	NA	NA	NA	FALSE	NA
Mediator	WHR	rs12629972	3	25121444	T	C	0.4163	-0.0059	0.002896	0.002	697734	NA	NA	NA	NA	FALSE	NA
Mediator	WHR	rs6550951	3	25165957	A	G	0.5465	-0.0017	0.3389	0.0018	697734	NA	NA	NA	NA	FALSE	NA
Mediator	WHR	rs2218182	3	34204000	A	G	0.7855	-0.0058	0.00688	0.0022	697734	NA	NA	NA	NA	FALSE	NA
Mediator	WHR	rs9985296	3	36889621	T	C	0.3635	0.0023	0.2185	0.0019	697734	NA	NA	NA	NA	FALSE	NA
Mediator	WHR	rs7630012	3	38552250	A	G	0.5773	0.0037	0.03387	0.0017	697734	NA	NA	NA	NA	FALSE	NA
Mediator	WHR	rs6765212	3	43931484	T	C	0.271	-0.0054	0.006822	0.002	697734	NA	NA	NA	NA	FALSE	NA
Mediator	WHR	rs12630752	3	44303185	A	G	0.7633	-0.0034	0.1331	0.0023	697734	NA	NA	NA	NA	FALSE	NA
Mediator	WHR	rs17554407	3	44784591	A	G	0.2179	0.0052	0.01718	0.0022	697734	NA	NA	NA	NA	FALSE	NA
Mediator	WHR	rs76398786	3	48731450	T	C	0.0485	0.0183	8.169e-05	0.0046	697734	NA	NA	NA	NA	FALSE	NA
Mediator	WHR	rs7626445	3	49114544	T	C	0.6443	0.0118	2.252e-10	0.0019	697734	NA	NA	NA	NA	FALSE	NA
Mediator	WHR	rs7632267	3	49184664	A	G	0.6707	0.0114	4.406e-08	0.0021	697734	NA	NA	NA	NA	FALSE	NA
Mediator	WHR	rs113011189	3	49250007	T	C	0.0862	0.0138	9.204e-05	0.0035	697734	NA	NA	NA	NA	FALSE	NA
Mediator	WHR	rs7623659	3	49414791	T	C	0.303	-0.0035	0.09857	0.0021	697734	NA	NA	NA	NA	FALSE	NA
Mediator	WHR	rs7613360	3	49916710	T	C	0.3866	0.0121	1.706e-09	0.002	697734	NA	NA	NA	NA	FALSE	NA
Mediator	WHR	rs112634398	3	50075494	A	G	0.9546	-0.0153	0.001729	0.0049	697734	NA	NA	NA	NA	FALSE	NA
Mediator	WHR	rs11919418	3	50233215	T	G	0.6595	-0.0057	0.002302	0.0019	697734	NA	NA	NA	NA	FALSE	NA
Mediator	WHR	rs12492113	3	50521402	A	G	0.1338	0.0073	0.006075	0.0027	697734	NA	NA	NA	NA	FALSE	NA
Mediator	WHR	rs6792502	3	50531201	A	C	0.1663	0.0035	0.1526	0.0024	697734	NA	NA	NA	NA	FALSE	NA
Mediator	WHR	rs4676964	3	71034748	T	C	0.4943	0.001	0.6143	0.002	697734	NA	NA	NA	NA	FALSE	NA
Mediator	WHR	rs17653477	3	71170319	A	G	0.9705	-0.0031	0.5869	0.0058	697734	NA	NA	NA	NA	FALSE	NA
Mediator	WHR	rs35483362	3	71531467	T	C	0.5302	0.0047	0.01586	0.002	697734	NA	NA	NA	NA	FALSE	NA
Mediator	WHR	rs62247166	3	71532738	T	C	0.4687	-0.0045	0.02288	0.002	697734	NA	NA	NA	NA	FALSE	NA
Mediator	WHR	rs73093445	3	71542279	A	C	0.421	-0.0046	0.01971	0.002	697734	NA	NA	NA	NA	FALSE	NA
Mediator	WHR	rs11720523	3	71545170	A	C	0.4105	-0.0037	0.04017	0.0018	697734	NA	NA	NA	NA	FALSE	NA
Mediator	WHR	rs9842406	3	71553132	T	G	0.5863	0.0035	0.04963	0.0018	697734	NA	NA	NA	NA	FALSE	NA
Mediator	WHR	rs6780776	3	71554185	T	C	0.4092	-0.0035	0.05216	0.0018	697734	NA	NA	NA	NA	FALSE	NA
Mediator	WHR	rs7610856	3	71579022	A	C	0.4076	-0.004	0.02518	0.0018	697734	NA	NA	NA	NA	FALSE	NA
Mediator	WHR	rs6549007	3	85044736	A	G	0.779	0.0085	6.109e-05	0.0021	697734	NA	NA	NA	NA	FALSE	NA
Mediator	WHR	rs9816652	3	85067018	A	G	0.5223	-0.005	0.01112	0.002	697734	NA	NA	NA	NA	FALSE	NA
Mediator	WHR	rs6791363	3	85073170	T	C	0.6112	-0.0064	0.0005189	0.0018	697734	NA	NA	NA	NA	FALSE	NA
Mediator	WHR	rs4516626	3	85152987	T	C	0.5256	0.0082	2.977e-06	0.0018	697734	NA	NA	NA	NA	FALSE	NA
Mediator	WHR	rs13078384	3	85264266	A	G	0.3108	0.0044	0.0162	0.0018	697734	NA	NA	NA	NA	FALSE	NA
Mediator	WHR	rs10433500	3	85546798	A	G	0.624	-0.0069	0.0005789	0.002	697734	NA	NA	NA	NA	FALSE	NA
Mediator	WHR	rs12629607	3	85583608	T	C	0.3526	0.0062	0.0009254	0.0019	697734	NA	NA	NA	NA	FALSE	NA
Mediator	WHR	rs2326319	3	85597135	A	G	0.6399	-0.0066	0.0003382	0.0018	697734	NA	NA	NA	NA	FALSE	NA
Mediator	WHR	rs12714629	3	85598424	T	C	0.7718	-0.0062	0.003805	0.0021	697734	NA	NA	NA	NA	FALSE	NA
Mediator	WHR	rs7652683	3	85603462	T	C	0.3477	0.0069	0.0007553	0.0021	697734	NA	NA	NA	NA	FALSE	NA
Mediator	WHR	rs1375547	3	85608137	A	G	0.2194	0.006	0.005443	0.0022	697734	NA	NA	NA	NA	FALSE	NA
Mediator	WHR	rs9866322	3	85650004	T	C	0.7786	-0.0081	0.0006116	0.0024	697734	NA	NA	NA	NA	FALSE	NA
Mediator	WHR	rs72913870	3	89047588	A	G	0.1129	0.0072	0.02099	0.0031	697734	NA	NA	NA	NA	FALSE	NA
Mediator	WHR	rs145311166	3	89240855	A	G	0.9769	-0.0225	0.0007687	0.0067	697734	NA	NA	NA	NA	FALSE	NA
Mediator	WHR	rs329922	3	107387116	A	G	0.389	0.0065	0.0003421	0.0018	697734	NA	NA	NA	NA	FALSE	NA
Mediator	WHR	rs260177	3	114665272	T	C	0.2243	-0.0014	0.5094	0.0021	697734	NA	NA	NA	NA	FALSE	NA
Mediator	WHR	rs9817162	3	115148392	T	C	0.5855	0.0037	0.03857	0.0018	697734	NA	NA	NA	NA	FALSE	NA
Mediator	WHR	rs1228589	3	131634826	A	G	0.2403	0.0119	1.309e-08	0.0021	697734	NA	NA	NA	NA	FALSE	NA
Mediator	WHR	rs6791295	3	134161180	A	G	0.643	0.0065	0.001582	0.002	697734	NA	NA	NA	NA	FALSE	NA
Mediator	WHR	rs6780833	3	137067993	A	G	0.3972	0.0039	0.03129	0.0018	697734	NA	NA	NA	NA	FALSE	NA
Mediator	WHR	rs115353622	3	155356223	T	G	0.0472	-0.0072	0.1198	0.0046	697734	NA	NA	NA	NA	FALSE	NA
Mediator	WHR	rs13064579	3	167173092	T	C	0.3732	0.0024	0.2414	0.002	697734	NA	NA	NA	NA	FALSE	NA
Mediator	WHR	rs7647305	3	185834290	T	C	0.2099	-0.0142	8.28e-12	0.0021	697734	NA	NA	NA	NA	FALSE	NA
Mediator	WHR	rs6774906	3	194803510	A	C	0.9536	0.0012	0.8013	0.0046	697734	NA	NA	NA	NA	FALSE	NA
Mediator	WHR	rs363096	4	3180021	T	C	0.4443	0.0063	0.0004586	0.0018	697734	NA	NA	NA	NA	FALSE	NA
Mediator	WHR	rs362307	4	3241845	T	C	0.0722	0.0157	3.723e-05	0.0038	697734	NA	NA	NA	NA	FALSE	NA
Mediator	WHR	rs2858088	4	3268710	A	G	0.3868	0.007	0.0005456	0.002	697734	NA	NA	NA	NA	FALSE	NA
Mediator	WHR	rs10013628	4	16886183	T	G	0.5905	0.0081	4.14e-05	0.002	697734	NA	NA	NA	NA	FALSE	NA
Mediator	WHR	rs73096946	4	17788715	T	C	0.8308	-0.0095	0.0002282	0.0026	697734	NA	NA	NA	NA	FALSE	NA
Mediator	WHR	rs1714081	4	35938175	T	C	0.5468	0.0015	0.3976	0.0018	697734	NA	NA	NA	NA	FALSE	NA
Mediator	WHR	rs11940694	4	39414993	A	G	0.3933	-0.0095	1.693e-07	0.0018	697734	NA	NA	NA	NA	FALSE	NA
Mediator	WHR	rs13146907	4	39425248	A	G	0.632	0.0087	2.336e-06	0.0018	697734	NA	NA	NA	NA	FALSE	NA
Mediator	WHR	rs6447123	4	42078241	A	G	0.8498	0.0028	0.2517	0.0025	697734	NA	NA	NA	NA	FALSE	NA
Mediator	WHR	rs6827541	4	42126924	A	G	0.7286	0.0028	0.205	0.0022	697734	NA	NA	NA	NA	FALSE	NA
Mediator	WHR	rs115465932	4	42479714	T	C	0.0152	0.0083	0.3535	0.0089	697734	NA	NA	NA	NA	FALSE	NA
Mediator	WHR	rs10938397	4	45182527	A	G	0.5701	-0.0146	1.853e-17	0.0017	697734	NA	NA	NA	NA	FALSE	NA
Mediator	WHR	rs2237021	4	55561067	T	C	0.5098	0.0016	0.4017	0.002	697734	NA	NA	NA	NA	FALSE	NA
Mediator	WHR	rs2231142	4	89052323	T	G	0.1133	-0.0093	0.000594	0.0027	697734	NA	NA	NA	NA	FALSE	NA
Mediator	WHR	rs6841352	4	90781655	T	G	0.4611	-0.0002	0.891	0.0018	697734	NA	NA	NA	NA	FALSE	NA
Mediator	WHR	rs2141284	4	99704167	A	G	0.0077	-0.0215	0.06144	0.0115	697734	NA	NA	NA	NA	FALSE	NA
Mediator	WHR	rs144198753	4	99713350	T	C	0.0113	-0.03	0.002069	0.0097	697734	NA	NA	NA	NA	FALSE	NA
Mediator	WHR	rs1229984	4	100239319	T	C	0.0312	-0.0264	9.036e-07	0.0054	697734	NA	NA	NA	NA	FALSE	NA
Mediator	WHR	rs140280172	4	100832564	A	C	0.0062	-0.0015	0.9045	0.0125	697734	NA	NA	NA	NA	FALSE	NA
Mediator	WHR	rs149580409	4	101078246	T	C	0.9946	0.0039	0.7789	0.0139	697734	NA	NA	NA	NA	FALSE	NA
Mediator	WHR	rs13107325	4	103188709	T	C	0.0813	-0.0031	0.3654	0.0034	697734	NA	NA	NA	NA	FALSE	NA
Mediator	WHR	rs13135092	4	103198082	A	G	0.9201	0.0025	0.4832	0.0036	697734	NA	NA	NA	NA	FALSE	NA
Mediator	WHR	rs4698920	4	105379055	A	G	0.6605	-0.005	0.007485	0.0019	697734	NA	NA	NA	NA	FALSE	NA
Mediator	WHR	rs4698921	4	105414222	T	C	0.6078	-0.0042	0.02247	0.0018	697734	NA	NA	NA	NA	FALSE	NA
Mediator	WHR	rs2189234	4	106075498	T	G	0.3889	-0.0002	0.9276	0.0018	697734	NA	NA	NA	NA	FALSE	NA
Mediator	WHR	rs1391438	4	106151843	T	C	0.3137	0.0014	0.4408	0.0018	697734	NA	NA	NA	NA	FALSE	NA
Mediator	WHR	rs2726513	4	106217358	T	G	0.4185	0.0004	0.8274	0.0018	697734	NA	NA	NA	NA	FALSE	NA
Mediator	WHR	rs6534338	4	123026869	T	C	0.3063	-0.0044	0.01848	0.0019	697734	NA	NA	NA	NA	FALSE	NA
Mediator	WHR	rs13102973	4	135900688	T	C	0.3889	0.0004	0.8059	0.0018	697734	NA	NA	NA	NA	FALSE	NA
Mediator	WHR	rs7655455	4	152967941	T	C	0.6534	0.0018	0.3798	0.0021	697734	NA	NA	NA	NA	FALSE	NA
Mediator	WHR	rs1425397	4	152984315	A	G	0.345	-0.0015	0.408	0.0019	697734	NA	NA	NA	NA	FALSE	NA
Mediator	WHR	rs4692708	4	170228542	A	C	0.7438	0.0009	0.7043	0.0023	697734	NA	NA	NA	NA	FALSE	NA
Mediator	WHR	rs13133562	4	170965709	T	C	0.26	0.0039	0.07988	0.0022	697734	NA	NA	NA	NA	FALSE	NA
Mediator	WHR	rs13146141	4	171863797	A	G	0.3471	-0.0014	0.464	0.0019	697734	NA	NA	NA	NA	FALSE	NA
Mediator	WHR	rs10020708	4	178097496	A	C	0.5065	-0.0009	0.5964	0.0017	697734	NA	NA	NA	NA	FALSE	NA
Mediator	WHR	rs62339673	4	184828533	A	C	0.6197	0.0042	0.0381	0.002	697734	NA	NA	NA	NA	FALSE	NA
Mediator	WHR	rs12514566	5	7391462	A	G	0.3141	-0.0043	0.01773	0.0018	697734	NA	NA	NA	NA	FALSE	NA
Mediator	WHR	rs13358960	5	14025085	T	C	0.6817	0.0011	0.6111	0.0021	697734	NA	NA	NA	NA	FALSE	NA
Mediator	WHR	rs150534	5	60503133	A	G	0.5303	-0.0047	0.01575	0.002	697734	NA	NA	NA	NA	FALSE	NA
Mediator	WHR	rs6868457	5	60550041	T	C	0.5227	0.0044	0.01401	0.0018	697734	NA	NA	NA	NA	FALSE	NA
Mediator	WHR	rs72783765	5	87027391	T	C	0.088	-0.0038	0.2745	0.0035	697734	NA	NA	NA	NA	FALSE	NA
Mediator	WHR	rs13170977	5	87455655	A	G	0.3667	-0.0051	0.004705	0.0018	697734	NA	NA	NA	NA	FALSE	NA
Mediator	WHR	rs33705	5	87504285	T	C	0.3688	-0.006	0.00291	0.002	697734	NA	NA	NA	NA	FALSE	NA
Mediator	WHR	rs3099437	5	87637449	T	C	0.4701	-0.0077	8.677e-05	0.002	697734	NA	NA	NA	NA	FALSE	NA
Mediator	WHR	rs13166120	5	87948883	A	G	0.1658	0.0174	3.004e-11	0.0026	697734	NA	NA	NA	NA	FALSE	NA
Mediator	WHR	rs6882046	5	87968864	A	G	0.7281	-0.006	0.002608	0.002	697734	NA	NA	NA	NA	FALSE	NA
Mediator	WHR	rs17485836	5	88065130	T	C	0.1007	-0.0123	2.85e-05	0.0029	697734	NA	NA	NA	NA	FALSE	NA
Mediator	WHR	rs2578697	5	95899121	T	C	0.5123	0.0005	0.7949	0.002	697734	NA	NA	NA	NA	FALSE	NA
Mediator	WHR	rs329122	5	133864599	A	G	0.4068	-0.0013	0.4414	0.0017	697734	NA	NA	NA	NA	FALSE	NA
Mediator	WHR	rs33947258	5	141194870	A	C	0.2552	-0.003	0.187	0.0023	697734	NA	NA	NA	NA	FALSE	NA
Mediator	WHR	rs6421143	5	153120718	A	G	0.6571	0.0078	0.0001409	0.0021	697734	NA	NA	NA	NA	FALSE	NA
Mediator	WHR	rs7712317	5	153246661	T	C	0.8261	0.0038	0.1365	0.0026	697734	NA	NA	NA	NA	FALSE	NA
Mediator	WHR	rs17714824	5	158254070	T	G	0.1715	-0.0019	0.4222	0.0024	697734	NA	NA	NA	NA	FALSE	NA
Mediator	WHR	rs75422056	5	164709456	A	G	0.1029	-0.0086	0.00818	0.0033	697734	NA	NA	NA	NA	FALSE	NA
Mediator	WHR	rs2915859	5	166546480	T	C	0.3569	0.0002	0.9173	0.0019	697734	NA	NA	NA	NA	FALSE	NA
Mediator	WHR	rs9504124	6	4478478	T	C	0.285	-0.0008	0.7053	0.0022	697734	NA	NA	NA	NA	FALSE	NA
Mediator	WHR	rs2432801	6	5473964	A	G	0.2748	0.0005	0.82	0.002	697734	NA	NA	NA	NA	FALSE	NA
Mediator	WHR	rs9463175	6	9510030	T	C	0.3305	-0.0034	0.0621	0.0018	697734	NA	NA	NA	NA	FALSE	NA
Mediator	WHR	rs9349379	6	12903957	A	G	0.6062	0.0009	0.6186	0.0017	697734	NA	NA	NA	NA	FALSE	NA
Mediator	WHR	rs975303	6	19028788	A	G	0.8228	-0.0047	0.03333	0.0022	697734	NA	NA	NA	NA	FALSE	NA
Mediator	WHR	rs2328887	6	25430149	T	C	0.0988	-0.01	0.002408	0.0033	697734	NA	NA	NA	NA	FALSE	NA
Mediator	WHR	rs13212936	6	25588815	T	C	0.1002	-0.0076	0.008948	0.0029	697734	NA	NA	NA	NA	FALSE	NA
Mediator	WHR	rs4236040	6	25761209	T	C	0.1091	-0.0088	0.001744	0.0028	697734	NA	NA	NA	NA	FALSE	NA
Mediator	WHR	rs9379829	6	26172219	T	C	0.23	-0.005	0.02126	0.0022	697734	NA	NA	NA	NA	FALSE	NA
Mediator	WHR	rs17598658	6	26175866	A	C	0.9019	0.012	7.886e-05	0.003	697734	NA	NA	NA	NA	FALSE	NA
Mediator	WHR	rs806794	6	26200677	A	G	0.7203	0.0005	0.8007	0.0019	697734	NA	NA	NA	NA	FALSE	NA
Mediator	WHR	rs806789	6	26229161	A	C	0.4881	-0.0005	0.7753	0.0018	697734	NA	NA	NA	NA	FALSE	NA
Mediator	WHR	rs9357004	6	26303319	T	C	0.5079	-0.0011	0.5685	0.002	697734	NA	NA	NA	NA	FALSE	NA
Mediator	WHR	rs35942569	6	26339131	A	G	0.8955	0.012	0.0001855	0.0032	697734	NA	NA	NA	NA	FALSE	NA
Mediator	WHR	rs35433030	6	26529890	A	G	0.1151	-0.0141	4.118e-06	0.0031	697734	NA	NA	NA	NA	FALSE	NA
Mediator	WHR	rs13198716	6	26582035	T	C	0.1033	-0.0126	1.909e-05	0.003	697734	NA	NA	NA	NA	FALSE	NA
Mediator	WHR	rs72839445	6	27249686	A	G	0.1034	-0.0162	4.267e-07	0.0032	697734	NA	NA	NA	NA	FALSE	NA
Mediator	WHR	rs13207082	6	27251379	A	G	0.8961	0.0141	1.781e-06	0.003	697734	NA	NA	NA	NA	FALSE	NA
Mediator	WHR	rs145623467	6	27294573	A	G	0.0177	0.0137	0.0672	0.0075	697734	NA	NA	NA	NA	FALSE	NA
Mediator	WHR	rs6904596	6	27491299	A	G	0.1185	-0.0105	8.575e-05	0.0027	697734	NA	NA	NA	NA	FALSE	NA
Mediator	WHR	rs17763089	6	27835218	A	G	0.109	-0.0114	6.057e-05	0.0029	697734	NA	NA	NA	NA	FALSE	NA
Mediator	WHR	rs200977	6	27854301	T	C	0.8733	0.01	0.0001878	0.0027	697734	NA	NA	NA	NA	FALSE	NA
Mediator	WHR	rs202906	6	28011652	T	C	0.8577	0.0064	0.0128	0.0026	697734	NA	NA	NA	NA	FALSE	NA
Mediator	WHR	rs34388845	6	28578286	A	G	0.7832	0.0047	0.04871	0.0024	697734	NA	NA	NA	NA	FALSE	NA
Mediator	WHR	rs13194504	6	28630691	A	G	0.1098	-0.0149	8.241e-08	0.0028	697734	NA	NA	NA	NA	FALSE	NA
Mediator	WHR	rs34953859	6	28657458	A	G	0.8387	0.0109	3.831e-05	0.0027	697734	NA	NA	NA	NA	FALSE	NA
Mediator	WHR	rs4713177	6	28673998	A	G	0.1136	-0.0165	9.055e-08	0.0031	697734	NA	NA	NA	NA	FALSE	NA
Mediator	WHR	rs4947263	6	29133642	T	C	0.1164	-0.0144	2.341e-06	0.003	697734	NA	NA	NA	NA	FALSE	NA
Mediator	WHR	rs3117439	6	29266483	A	G	0.117	-0.0124	1.146e-05	0.0028	697734	NA	NA	NA	NA	FALSE	NA
Mediator	WHR	rs3117427	6	29274136	T	C	0.8859	0.0126	4.234e-06	0.0027	697734	NA	NA	NA	NA	FALSE	NA
Mediator	WHR	rs9257805	6	29346329	A	G	0.8675	0.0075	0.003218	0.0025	697734	NA	NA	NA	NA	FALSE	NA
Mediator	WHR	rs8321	6	30032522	A	C	0.8721	0.0143	5.687e-08	0.0026	697734	NA	NA	NA	NA	FALSE	NA
Mediator	WHR	rs2517609	6	30170287	A	G	0.8708	0.0168	7.9e-09	0.0029	697734	NA	NA	NA	NA	FALSE	NA
Mediator	WHR	rs138394556	6	30652782	A	G	0.139	-0.0151	9.39e-08	0.0028	697734	NA	NA	NA	NA	FALSE	NA
Mediator	WHR	rs1264341	6	30802465	T	C	0.8511	0.0163	1.829e-10	0.0026	697734	NA	NA	NA	NA	FALSE	NA
Mediator	WHR	rs2844672	6	31005139	A	G	0.6263	0.0032	0.1165	0.002	697734	NA	NA	NA	NA	FALSE	NA
Mediator	WHR	rs2517521	6	31027336	A	G	0.1486	-0.0155	1.724e-09	0.0026	697734	NA	NA	NA	NA	FALSE	NA
Mediator	WHR	rs2233956	6	31081205	T	C	0.7822	0.0156	1.437e-13	0.0021	697734	NA	NA	NA	NA	FALSE	NA
Mediator	WHR	rs28703977	6	31472792	T	C	0.341	-0.0045	0.02861	0.0021	697734	NA	NA	NA	NA	FALSE	NA
Mediator	WHR	rs2857596	6	31567422	T	G	0.7285	0.0074	0.0001562	0.002	697734	NA	NA	NA	NA	FALSE	NA
Mediator	WHR	rs2857700	6	31572481	T	C	0.1524	-0.0197	1.569e-14	0.0026	697734	NA	NA	NA	NA	FALSE	NA
Mediator	WHR	rs3130048	6	31613739	T	C	0.7308	0.0041	0.03335	0.0019	697734	NA	NA	NA	NA	FALSE	NA
Mediator	WHR	rs1009382	6	32026107	T	C	0.6881	0.0081	3.03e-05	0.0019	697734	NA	NA	NA	NA	FALSE	NA
Mediator	WHR	rs204887	6	32029226	A	G	0.3224	-0.0071	0.0007398	0.0021	697734	NA	NA	NA	NA	FALSE	NA
Mediator	WHR	rs1003880	6	32298484	T	G	0.2506	-0.0068	0.002438	0.0023	697734	NA	NA	NA	NA	FALSE	NA
Mediator	WHR	rs189745093	6	32462127	T	C	0.6914	-0.0092	0.0003822	0.0026	697734	NA	NA	NA	NA	FALSE	NA
Mediator	WHR	rs9272426	6	32605189	A	G	0.5516	-0.0033	0.09791	0.002	697734	NA	NA	NA	NA	FALSE	NA
Mediator	WHR	rs142591955	6	32609323	A	G	0.2378	0.0001	0.9558	0.0027	697734	NA	NA	NA	NA	FALSE	NA
Mediator	WHR	rs185831190	6	32615015	T	C	0.1615	-0.0139	1.793e-05	0.0032	697734	NA	NA	NA	NA	FALSE	NA
Mediator	WHR	rs188694433	6	32617104	T	C	0.3229	0.0005	0.8258	0.0023	697734	NA	NA	NA	NA	FALSE	NA
Mediator	WHR	rs534331448	6	32619089	T	C	0.5862	-0.0031	0.1634	0.0022	697734	NA	NA	NA	NA	FALSE	NA
Mediator	WHR	rs57315130	6	32625374	A	G	0.2776	0.0095	0.0002136	0.0026	697734	NA	NA	NA	NA	FALSE	NA
Mediator	WHR	rs9276710	6	32757102	T	C	0.8013	0.0101	3.528e-05	0.0025	697734	NA	NA	NA	NA	FALSE	NA
Mediator	WHR	rs2465037	6	51179260	A	C	0.3374	-0.0091	1.332e-06	0.0019	697734	NA	NA	NA	NA	FALSE	NA
Mediator	WHR	rs2504671	6	51205577	A	C	0.2337	-0.0128	1.002e-09	0.0021	697734	NA	NA	NA	NA	FALSE	NA
Mediator	WHR	rs1775255	6	51243035	T	G	0.473	0.0082	3.034e-05	0.002	697734	NA	NA	NA	NA	FALSE	NA
Mediator	WHR	rs13202107	6	51395463	A	G	0.2163	0.0025	0.3007	0.0024	697734	NA	NA	NA	NA	FALSE	NA
Mediator	WHR	rs3799077	6	69996217	T	G	0.6887	0.0072	0.0002101	0.0019	697734	NA	NA	NA	NA	FALSE	NA
Mediator	WHR	rs1203213	6	75943069	T	G	0.0517	0.0026	0.5133	0.004	697734	NA	NA	NA	NA	FALSE	NA
Mediator	WHR	rs806374	6	88857320	T	C	0.6497	0.0005	0.7981	0.0019	697734	NA	NA	NA	NA	FALSE	NA
Mediator	WHR	rs1556623	6	92298780	A	G	0.422	-0.0012	0.5179	0.0018	697734	NA	NA	NA	NA	FALSE	NA
Mediator	WHR	rs9359954	6	92318594	T	G	0.5088	-0.002	0.2657	0.0018	697734	NA	NA	NA	NA	FALSE	NA
Mediator	WHR	rs1338549	6	98312143	T	G	0.4581	-0.0104	1.195e-07	0.002	697734	NA	NA	NA	NA	FALSE	NA
Mediator	WHR	rs9372625	6	98344031	A	G	0.3931	-0.012	6.186e-11	0.0018	697734	NA	NA	NA	NA	FALSE	NA
Mediator	WHR	rs6905544	6	98411631	A	G	0.4095	-0.0117	1.095e-10	0.0018	697734	NA	NA	NA	NA	FALSE	NA
Mediator	WHR	rs35099767	6	98546547	T	G	0.3701	-0.0137	1.781e-11	0.002	697734	NA	NA	NA	NA	FALSE	NA
Mediator	WHR	rs9385269	6	98547979	T	C	0.5169	-0.006	0.0007975	0.0018	697734	NA	NA	NA	NA	FALSE	NA
Mediator	WHR	rs6931604	6	98578215	T	C	0.5911	-0.0069	0.0004968	0.002	697734	NA	NA	NA	NA	FALSE	NA
Mediator	WHR	rs9398171	6	108983527	T	C	0.6988	0.0125	6.085e-11	0.0019	697734	NA	NA	NA	NA	FALSE	NA
Mediator	WHR	rs6569571	6	129208150	T	C	0.1037	-0.0008	0.7786	0.0029	697734	NA	NA	NA	NA	FALSE	NA
Mediator	WHR	rs7755574	6	153364643	T	G	0.2985	0.0083	1.568e-05	0.0019	697734	NA	NA	NA	NA	FALSE	NA
Mediator	WHR	rs9397585	6	153396875	T	C	0.6427	-0.008	1.379e-05	0.0018	697734	NA	NA	NA	NA	FALSE	NA
Mediator	WHR	rs149328785	6	157326236	T	C	0.2598	-0.001	0.6444	0.0022	697734	NA	NA	NA	NA	FALSE	NA
Mediator	WHR	rs57193069	7	1862417	A	G	0.5467	-0.001	0.6039	0.002	697734	NA	NA	NA	NA	FALSE	NA
Mediator	WHR	rs28432248	7	1897761	T	C	0.8111	0.0032	0.1984	0.0025	697734	NA	NA	NA	NA	FALSE	NA
Mediator	WHR	rs6978112	7	1966841	T	C	0.4179	0.0003	0.8851	0.002	697734	NA	NA	NA	NA	FALSE	NA
Mediator	WHR	rs56305291	7	2048706	A	G	0.8171	0.0031	0.2195	0.0025	697734	NA	NA	NA	NA	FALSE	NA
Mediator	WHR	rs34198643	7	2203808	T	C	0.2248	-0.0005	0.8346	0.0023	697734	NA	NA	NA	NA	FALSE	NA
Mediator	WHR	rs6975898	7	4540687	T	G	0.3741	-0.0034	0.09595	0.002	697734	NA	NA	NA	NA	FALSE	NA
Mediator	WHR	rs10253861	7	8110475	A	G	0.5482	-0.0048	0.007691	0.0018	697734	NA	NA	NA	NA	FALSE	NA
Mediator	WHR	rs118134876	7	11500372	T	C	0.0581	-0.0014	0.7337	0.0042	697734	NA	NA	NA	NA	FALSE	NA
Mediator	WHR	rs2043539	7	12253880	A	G	0.4191	0.0079	1.752e-05	0.0018	697734	NA	NA	NA	NA	FALSE	NA
Mediator	WHR	rs4410790	7	17284577	T	C	0.3831	-0.0079	1.759e-05	0.0018	697734	NA	NA	NA	NA	FALSE	NA
Mediator	WHR	rs58221005	7	17458747	A	G	0.2001	-0.004	0.103	0.0025	697734	NA	NA	NA	NA	FALSE	NA
Mediator	WHR	rs7784061	7	32974796	A	G	0.3716	0.0021	0.303	0.002	697734	NA	NA	NA	NA	FALSE	NA
Mediator	WHR	rs329274	7	35078743	A	G	0.5197	-0.0025	0.2106	0.002	697734	NA	NA	NA	NA	FALSE	NA
Mediator	WHR	rs563740	7	69168149	A	G	0.7246	-0.0007	0.746	0.0022	697734	NA	NA	NA	NA	FALSE	NA
Mediator	WHR	rs6943610	7	69569109	A	G	0.7494	-0.0011	0.5949	0.0021	697734	NA	NA	NA	NA	FALSE	NA
Mediator	WHR	rs2006810	7	69902152	T	C	0.6013	0.0016	0.3705	0.0018	697734	NA	NA	NA	NA	FALSE	NA
Mediator	WHR	rs34060476	7	73037956	A	G	0.7714	0.0117	1.916e-05	0.0027	697734	NA	NA	NA	NA	FALSE	NA
Mediator	WHR	rs62466318	7	73042085	T	C	0.1764	-0.0149	1.414e-10	0.0023	697734	NA	NA	NA	NA	FALSE	NA
Mediator	WHR	rs6957745	7	73056750	T	C	0.798	0.0141	8.33e-09	0.0025	697734	NA	NA	NA	NA	FALSE	NA
Mediator	WHR	rs2529287	7	74358919	T	C	0.2604	0.0035	0.1052	0.0022	697734	NA	NA	NA	NA	FALSE	NA
Mediator	WHR	rs1057868	7	75615006	T	C	0.2844	0.0007	0.755	0.0022	697734	NA	NA	NA	NA	FALSE	NA
Mediator	WHR	rs62461232	7	77765568	T	C	0.1604	-0.0054	0.04356	0.0027	697734	NA	NA	NA	NA	FALSE	NA
Mediator	WHR	rs6958768	7	77773693	A	C	0.835	0.0052	0.03258	0.0024	697734	NA	NA	NA	NA	FALSE	NA
Mediator	WHR	rs12531328	7	79058095	T	C	0.5188	-0.0071	0.0002997	0.002	697734	NA	NA	NA	NA	FALSE	NA
Mediator	WHR	rs1635002	7	86627249	T	C	0.3441	-0.0006	0.7542	0.0019	697734	NA	NA	NA	NA	FALSE	NA
Mediator	WHR	rs56016333	7	104596248	T	C	0.6599	0.0059	0.004114	0.0021	697734	NA	NA	NA	NA	FALSE	NA
Mediator	WHR	rs13246732	7	113775765	T	C	0.3071	-0.0041	0.05333	0.0021	697734	NA	NA	NA	NA	FALSE	NA
Mediator	WHR	rs12672200	7	115461436	A	G	0.3228	0.0022	0.288	0.0021	697734	NA	NA	NA	NA	FALSE	NA
Mediator	WHR	rs2896395	7	127511705	T	C	0.3132	-0.0043	0.02724	0.0019	697734	NA	NA	NA	NA	FALSE	NA
Mediator	WHR	rs7808586	7	131859496	A	G	0.5948	0.0028	0.1682	0.002	697734	NA	NA	NA	NA	FALSE	NA
Mediator	WHR	rs7806045	7	132610266	T	C	0.7563	-0.002	0.373	0.0023	697734	NA	NA	NA	NA	FALSE	NA
Mediator	WHR	rs56182580	7	132691858	T	C	0.7221	-0.0004	0.8521	0.0022	697734	NA	NA	NA	NA	FALSE	NA
Mediator	WHR	rs6961517	7	133130940	T	G	0.3063	0.0031	0.1076	0.0019	697734	NA	NA	NA	NA	FALSE	NA
Mediator	WHR	rs6954610	7	133618986	A	G	0.4542	0.001	0.5689	0.0018	697734	NA	NA	NA	NA	FALSE	NA
Mediator	WHR	rs4728309	7	133746609	A	G	0.1414	-0.0027	0.2985	0.0026	697734	NA	NA	NA	NA	FALSE	NA
Mediator	WHR	rs4726481	7	141668403	T	G	0.4016	-0.0008	0.6968	0.002	697734	NA	NA	NA	NA	FALSE	NA
Mediator	WHR	rs6978121	7	143715149	A	C	0.6324	-0.0054	0.003279	0.0018	697734	NA	NA	NA	NA	FALSE	NA
Mediator	WHR	rs10249294	7	143723137	A	G	0.3693	0.005	0.006295	0.0018	697734	NA	NA	NA	NA	FALSE	NA
Mediator	WHR	rs10271924	7	153495206	T	C	0.4935	0.0072	0.0003453	0.002	697734	NA	NA	NA	NA	FALSE	NA
Mediator	WHR	rs2972184	8	1670693	A	G	0.5564	0.0014	0.4892	0.002	697734	NA	NA	NA	NA	FALSE	NA
Mediator	WHR	rs13267577	8	4847469	T	C	0.3711	-0.0035	0.08942	0.002	697734	NA	NA	NA	NA	FALSE	NA
Mediator	WHR	rs2980755	8	8363683	A	G	0.54	0.0066	0.0009098	0.002	697734	NA	NA	NA	NA	FALSE	NA
Mediator	WHR	rs7826238	8	8387095	T	G	0.4623	-0.0033	0.06784	0.0018	697734	NA	NA	NA	NA	FALSE	NA
Mediator	WHR	rs4841029	8	8605632	A	G	0.4107	-0.0008	0.6735	0.0018	697734	NA	NA	NA	NA	FALSE	NA
Mediator	WHR	rs12682352	8	8646246	T	C	0.5234	0.0024	0.1731	0.0018	697734	NA	NA	NA	NA	FALSE	NA
Mediator	WHR	rs330088	8	9149746	T	C	0.4515	0.0047	0.01773	0.002	697734	NA	NA	NA	NA	FALSE	NA
Mediator	WHR	rs11774353	8	9153127	T	C	0.3593	-0.0024	0.1969	0.0019	697734	NA	NA	NA	NA	FALSE	NA
Mediator	WHR	rs7012637	8	9173209	A	G	0.4733	-0.0053	0.007407	0.002	697734	NA	NA	NA	NA	FALSE	NA
Mediator	WHR	rs7012814	8	9173358	A	G	0.4737	-0.0055	0.005673	0.002	697734	NA	NA	NA	NA	FALSE	NA
Mediator	WHR	rs1461729	8	9187242	A	G	0.0999	0.0072	0.01469	0.0029	697734	NA	NA	NA	NA	FALSE	NA
Mediator	WHR	rs4840439	8	9673841	T	C	0.2416	-0.0023	0.2796	0.0022	697734	NA	NA	NA	NA	FALSE	NA
Mediator	WHR	rs13279794	8	9684014	A	C	0.5815	0.0026	0.1556	0.0018	697734	NA	NA	NA	NA	FALSE	NA
Mediator	WHR	rs79809011	8	10126532	A	G	0.0283	-0.0057	0.3418	0.006	697734	NA	NA	NA	NA	FALSE	NA
Mediator	WHR	rs4486206	8	10127970	A	G	0.2432	0.003	0.1495	0.0021	697734	NA	NA	NA	NA	FALSE	NA
Mediator	WHR	rs7832708	8	10190040	T	C	0.4797	-0.0027	0.1097	0.0017	697734	NA	NA	NA	NA	FALSE	NA
Mediator	WHR	rs1986972	8	10268805	A	G	0.3634	-0.0034	0.07007	0.0019	697734	NA	NA	NA	NA	FALSE	NA
Mediator	WHR	rs7005363	8	10283748	T	C	0.55	0.0028	0.1167	0.0018	697734	NA	NA	NA	NA	FALSE	NA
Mediator	WHR	rs11785788	8	10855158	A	G	0.2426	0.006	0.00363	0.0021	697734	NA	NA	NA	NA	FALSE	NA
Mediator	WHR	rs7000132	8	11030935	T	C	0.5482	-0.0034	0.08566	0.002	697734	NA	NA	NA	NA	FALSE	NA
Mediator	WHR	rs920047	8	11087475	A	G	0.484	0.0033	0.06049	0.0018	697734	NA	NA	NA	NA	FALSE	NA
Mediator	WHR	rs2409764	8	11281273	A	G	0.5622	-0.0026	0.1575	0.0018	697734	NA	NA	NA	NA	FALSE	NA
Mediator	WHR	rs13259242	8	11593033	T	G	0.5321	-0.004	0.02307	0.0018	697734	NA	NA	NA	NA	FALSE	NA
Mediator	WHR	rs11992162	8	11836514	A	G	0.5139	-0.0051	0.009818	0.002	697734	NA	NA	NA	NA	FALSE	NA
Mediator	WHR	rs10112502	8	20982409	A	G	0.6831	-0.0018	0.3394	0.0019	697734	NA	NA	NA	NA	FALSE	NA
Mediator	WHR	rs2042073	8	30835535	A	G	0.3931	0.012	4.402e-11	0.0018	697734	NA	NA	NA	NA	FALSE	NA
Mediator	WHR	rs826596	8	59926199	A	G	0.6531	0.0054	0.008858	0.0021	697734	NA	NA	NA	NA	FALSE	NA
Mediator	WHR	rs4739105	8	64496159	T	C	0.2036	0.0003	0.9076	0.0022	697734	NA	NA	NA	NA	FALSE	NA
Mediator	WHR	rs6995556	8	64684819	T	C	0.3284	0.004	0.033	0.0019	697734	NA	NA	NA	NA	FALSE	NA
Mediator	WHR	rs6987861	8	65709467	A	G	0.7669	-0.0047	0.02141	0.0021	697734	NA	NA	NA	NA	FALSE	NA
Mediator	WHR	rs10504754	8	83252586	A	G	0.3709	-0.0024	0.19	0.0018	697734	NA	NA	NA	NA	FALSE	NA
Mediator	WHR	rs2844232	8	110570060	A	G	0.3366	-0.0006	0.7679	0.002	697734	NA	NA	NA	NA	FALSE	NA
Mediator	WHR	rs13252660	8	142239381	T	C	0.3828	0.0032	0.115	0.002	697734	NA	NA	NA	NA	FALSE	NA
Mediator	WHR	rs13266268	8	142611971	T	C	0.3787	0.01	1.528e-06	0.0021	697734	NA	NA	NA	NA	FALSE	NA
Mediator	WHR	rs11787216	8	142615222	T	C	0.3551	0.011	6.365e-09	0.0019	697734	NA	NA	NA	NA	FALSE	NA
Mediator	WHR	rs4129585	8	143312933	A	C	0.4175	-0.0026	0.147	0.0018	697734	NA	NA	NA	NA	FALSE	NA
Mediator	WHR	rs13262595	8	143316970	A	G	0.4192	-0.0025	0.1674	0.0018	697734	NA	NA	NA	NA	FALSE	NA
Mediator	WHR	rs6985751	8	143328290	A	G	0.5469	-0.0053	0.007081	0.002	697734	NA	NA	NA	NA	FALSE	NA
Mediator	WHR	rs13274119	8	143342967	A	C	0.1415	-0.0123	1.419e-05	0.0028	697734	NA	NA	NA	NA	FALSE	NA
Mediator	WHR	rs4350094	8	143378869	T	C	0.4715	0.0064	0.0002983	0.0018	697734	NA	NA	NA	NA	FALSE	NA
Mediator	WHR	rs13263946	8	143534117	T	C	0.3096	-0.0003	0.8745	0.0021	697734	NA	NA	NA	NA	FALSE	NA
Mediator	WHR	rs11787024	8	144239099	T	C	0.67	0.0063	0.001075	0.0019	697734	NA	NA	NA	NA	FALSE	NA
Mediator	WHR	rs7829800	8	144258705	A	G	0.3241	-0.0061	0.001391	0.0019	697734	NA	NA	NA	NA	FALSE	NA
Mediator	WHR	rs7849142	9	1772605	T	G	0.338	0.0001	0.9595	0.0021	697734	NA	NA	NA	NA	FALSE	NA
Mediator	WHR	rs10974346	9	4144390	T	C	0.3969	0.0034	0.0897	0.002	697734	NA	NA	NA	NA	FALSE	NA
Mediator	WHR	rs10122339	9	15691712	T	G	0.5069	0.0086	1.1e-05	0.002	697734	NA	NA	NA	NA	FALSE	NA
Mediator	WHR	rs10962121	9	15702704	T	G	0.4923	0.0079	1.221e-05	0.0018	697734	NA	NA	NA	NA	FALSE	NA
Mediator	WHR	rs7872912	9	15761077	T	C	0.4619	0.007	9.16e-05	0.0018	697734	NA	NA	NA	NA	FALSE	NA
Mediator	WHR	rs12338207	9	16449788	T	C	0.6278	0.0033	0.07691	0.0018	697734	NA	NA	NA	NA	FALSE	NA
Mediator	WHR	rs62573521	9	22648200	T	C	0.0399	-0.0016	0.7529	0.005	697734	NA	NA	NA	NA	FALSE	NA
Mediator	WHR	rs6475725	9	23274249	T	G	0.2626	-0.0023	0.2962	0.0022	697734	NA	NA	NA	NA	FALSE	NA
Mediator	WHR	rs11790555	9	23703152	T	C	0.8019	0.0002	0.9444	0.0022	697734	NA	NA	NA	NA	FALSE	NA
Mediator	WHR	rs10972033	9	34269732	T	G	0.4517	-0.0044	0.02336	0.002	697734	NA	NA	NA	NA	FALSE	NA
Mediator	WHR	rs1147198	9	87275348	T	G	0.7663	0.001	0.6209	0.0021	697734	NA	NA	NA	NA	FALSE	NA
Mediator	WHR	rs3911016	9	88029000	T	G	0.8811	0.0034	0.2605	0.003	697734	NA	NA	NA	NA	FALSE	NA
Mediator	WHR	rs10752651	9	92201811	T	C	0.5372	0.0104	1.465e-07	0.002	697734	NA	NA	NA	NA	FALSE	NA
Mediator	WHR	rs7869969	9	96217447	A	G	0.6708	0.0045	0.01844	0.0019	697734	NA	NA	NA	NA	FALSE	NA
Mediator	WHR	rs10156602	9	96345328	A	G	0.6267	0.0048	0.0101	0.0019	697734	NA	NA	NA	NA	FALSE	NA
Mediator	WHR	rs4636319	9	100252721	T	C	0.5149	0.0038	0.05127	0.002	697734	NA	NA	NA	NA	FALSE	NA
Mediator	WHR	rs12555454	9	116584812	T	C	0.6299	0.0071	0.0004643	0.002	697734	NA	NA	NA	NA	FALSE	NA
Mediator	WHR	rs6478712	9	128514608	T	C	0.3782	-0.0071	0.0001163	0.0018	697734	NA	NA	NA	NA	FALSE	NA
Mediator	WHR	rs7857380	9	128555022	A	C	0.3589	-0.0069	0.0006769	0.002	697734	NA	NA	NA	NA	FALSE	NA
Mediator	WHR	rs2111365	9	128739602	T	C	0.6712	0.0072	0.0005816	0.0021	697734	NA	NA	NA	NA	FALSE	NA
Mediator	WHR	rs16781	9	138012886	A	G	0.2748	-0.0032	0.107	0.002	697734	NA	NA	NA	NA	FALSE	NA
Mediator	WHR	rs10128495	10	21123825	T	G	0.335	0.0028	0.1289	0.0019	697734	NA	NA	NA	NA	FALSE	NA
Mediator	WHR	rs10828266	10	22098701	A	G	0.2765	0.0133	2.649e-11	0.002	697734	NA	NA	NA	NA	FALSE	NA
Mediator	WHR	rs11012794	10	22105035	A	G	0.2783	0.0126	5.142e-10	0.002	697734	NA	NA	NA	NA	FALSE	NA
Mediator	WHR	rs2941732	10	22231670	A	G	0.2717	0.0135	9.163e-10	0.0022	697734	NA	NA	NA	NA	FALSE	NA
Mediator	WHR	rs2393638	10	62259224	A	G	0.6072	-0.0022	0.2259	0.0018	697734	NA	NA	NA	NA	FALSE	NA
Mediator	WHR	rs224111	10	64552010	A	G	0.3868	-0.0043	0.0334	0.002	697734	NA	NA	NA	NA	FALSE	NA
Mediator	WHR	rs12220700	10	64561506	A	G	0.5394	-0.0004	0.8339	0.002	697734	NA	NA	NA	NA	FALSE	NA
Mediator	WHR	rs2236295	10	64564892	T	G	0.3934	-0.001	0.6233	0.002	697734	NA	NA	NA	NA	FALSE	NA
Mediator	WHR	rs7898861	10	65319678	T	C	0.5151	-0.0142	4.126e-13	0.002	697734	NA	NA	NA	NA	FALSE	NA
Mediator	WHR	rs489062	10	99715744	A	G	0.4348	0.0053	0.00281	0.0018	697734	NA	NA	NA	NA	FALSE	NA
Mediator	WHR	rs61873510	10	102626510	T	G	0.3211	0.0062	0.003955	0.0021	697734	NA	NA	NA	NA	FALSE	NA
Mediator	WHR	rs12784301	10	107612666	A	G	0.717	0.0072	0.0008869	0.0022	697734	NA	NA	NA	NA	FALSE	NA
Mediator	WHR	rs11197612	10	118024319	T	C	0.3981	-0.0001	0.9384	0.0018	697734	NA	NA	NA	NA	FALSE	NA
Mediator	WHR	rs7093561	10	119579355	A	G	0.1236	0	0.9891	0.0031	697734	NA	NA	NA	NA	FALSE	NA
Mediator	WHR	rs1328600	10	125160933	A	C	0.4491	0.002	0.2684	0.0018	697734	NA	NA	NA	NA	FALSE	NA
Mediator	WHR	rs9422753	10	126960137	T	C	0.8014	0.002	0.407	0.0024	697734	NA	NA	NA	NA	FALSE	NA
Mediator	WHR	rs34473884	10	133761285	A	G	0.2446	-0.0025	0.2635	0.0023	697734	NA	NA	NA	NA	FALSE	NA
Mediator	WHR	rs117810762	10	135315795	A	G	0.0173	-0.0115	0.1324	0.0077	697734	NA	NA	NA	NA	FALSE	NA
Mediator	WHR	rs67238148	11	7946480	T	G	0.2118	0.0019	0.4169	0.0024	697734	NA	NA	NA	NA	FALSE	NA
Mediator	WHR	rs10128597	11	8694830	A	G	0.2636	-0.0162	2.56e-17	0.0019	697734	NA	NA	NA	NA	FALSE	NA
Mediator	WHR	rs3763874	11	9546587	A	G	0.4185	-0.0034	0.0701	0.0019	697734	NA	NA	NA	NA	FALSE	NA
Mediator	WHR	rs1982350	11	13350131	A	G	0.3574	-0.0089	1.417e-06	0.0019	697734	NA	NA	NA	NA	FALSE	NA
Mediator	WHR	rs6265	11	27679916	T	C	0.1839	-0.0183	3.547e-17	0.0022	697734	NA	NA	NA	NA	FALSE	NA
Mediator	WHR	rs10767910	11	32039609	A	G	0.5683	0.0036	0.04801	0.0018	697734	NA	NA	NA	NA	FALSE	NA
Mediator	WHR	rs11032362	11	33759092	A	G	0.0811	-0.0064	0.0438	0.0032	697734	NA	NA	NA	NA	FALSE	NA
Mediator	WHR	rs7932035	11	39620131	A	G	0.1972	0.0014	0.535	0.0022	697734	NA	NA	NA	NA	FALSE	NA
Mediator	WHR	rs7936836	11	43633645	A	C	0.4107	-0.0082	5.056e-06	0.0018	697734	NA	NA	NA	NA	FALSE	NA
Mediator	WHR	rs2932512	11	46080899	A	G	0.9304	0.0111	0.0008617	0.0033	697734	NA	NA	NA	NA	FALSE	NA
Mediator	WHR	rs3136487	11	46755464	A	G	0.9174	0.0009	0.8067	0.0036	697734	NA	NA	NA	NA	FALSE	NA
Mediator	WHR	rs35184771	11	47475189	T	G	0.3444	0.01	1.227e-06	0.0021	697734	NA	NA	NA	NA	FALSE	NA
Mediator	WHR	rs3817334	11	47650993	T	C	0.4144	0.0121	1.766e-12	0.0017	697734	NA	NA	NA	NA	FALSE	NA
Mediator	WHR	rs73480560	11	57401400	T	C	0.2607	0.0058	0.009854	0.0023	697734	NA	NA	NA	NA	FALSE	NA
Mediator	WHR	rs1783826	11	57402964	T	G	0.4514	0.0021	0.2308	0.0018	697734	NA	NA	NA	NA	FALSE	NA
Mediator	WHR	rs4963255	11	61507606	A	G	0.1215	-0.0059	0.02651	0.0027	697734	NA	NA	NA	NA	FALSE	NA
Mediator	WHR	rs60452247	11	63981507	A	G	0.3569	-0.0007	0.7436	0.002	697734	NA	NA	NA	NA	FALSE	NA
Mediator	WHR	rs7123875	11	66239147	T	C	0.3521	-0.0052	0.01209	0.0021	697734	NA	NA	NA	NA	FALSE	NA
Mediator	WHR	rs2275998	11	66326581	T	C	0.8157	0.0069	0.002578	0.0023	697734	NA	NA	NA	NA	FALSE	NA
Mediator	WHR	rs10160758	11	66673079	T	C	0.7375	0.0051	0.01267	0.002	697734	NA	NA	NA	NA	FALSE	NA
Mediator	WHR	rs17144566	11	82798226	T	C	0.1978	0.0014	0.5353	0.0022	697734	NA	NA	NA	NA	FALSE	NA
Mediator	WHR	rs10898126	11	83188844	T	G	0.5976	-0.002	0.2722	0.0018	697734	NA	NA	NA	NA	FALSE	NA
Mediator	WHR	rs565044	11	84827489	A	C	0.3597	-0.0076	4.253e-05	0.0018	697734	NA	NA	NA	NA	FALSE	NA
Mediator	WHR	rs531214	11	92309425	T	C	0.8712	-0.0025	0.3768	0.0029	697734	NA	NA	NA	NA	FALSE	NA
Mediator	WHR	rs17207890	11	95490754	A	G	0.3269	-0.0036	0.05562	0.0019	697734	NA	NA	NA	NA	FALSE	NA
Mediator	WHR	rs1254989	11	95508121	A	G	0.5239	0.0015	0.395	0.0018	697734	NA	NA	NA	NA	FALSE	NA
Mediator	WHR	rs500054	11	95593806	A	G	0.3703	-0.0045	0.01349	0.0018	697734	NA	NA	NA	NA	FALSE	NA
Mediator	WHR	rs7110786	11	95656648	T	C	0.4117	-0.0046	0.01162	0.0018	697734	NA	NA	NA	NA	FALSE	NA
Mediator	WHR	rs3741298	11	116657561	T	C	0.7015	0.0059	0.01034	0.0023	697734	NA	NA	NA	NA	FALSE	NA
Mediator	WHR	rs11216452	11	117424804	A	G	0.4319	-0.001	0.615	0.002	697734	NA	NA	NA	NA	FALSE	NA
Mediator	WHR	rs73024304	11	124941046	T	C	0.0509	0.0078	0.08221	0.0045	697734	NA	NA	NA	NA	FALSE	NA
Mediator	WHR	rs11223617	11	133780757	A	G	0.2064	0.0039	0.07388	0.0022	697734	NA	NA	NA	NA	FALSE	NA
Mediator	WHR	rs1588687	12	17441477	A	G	0.7182	0.0036	0.09581	0.0022	697734	NA	NA	NA	NA	FALSE	NA
Mediator	WHR	rs10875906	12	49385679	T	C	0.2768	-0.0002	0.9152	0.0022	697734	NA	NA	NA	NA	FALSE	NA
Mediator	WHR	rs1054442	12	49389320	A	C	0.6174	-0.0022	0.2514	0.0019	697734	NA	NA	NA	NA	FALSE	NA
Mediator	WHR	rs7969091	12	49464449	A	G	0.5729	-0.0015	0.3975	0.0018	697734	NA	NA	NA	NA	FALSE	NA
Mediator	WHR	rs12296440	12	49927148	A	G	0.1673	-0.0026	0.2523	0.0023	697734	NA	NA	NA	NA	FALSE	NA
Mediator	WHR	rs933738	12	49943122	A	G	0.8204	0.0069	0.006539	0.0025	697734	NA	NA	NA	NA	FALSE	NA
Mediator	WHR	rs7305229	12	50260264	T	C	0.4504	0.0111	2.203e-08	0.002	697734	NA	NA	NA	NA	FALSE	NA
Mediator	WHR	rs10876200	12	51988518	A	C	0.7307	0.0002	0.9155	0.0022	697734	NA	NA	NA	NA	FALSE	NA
Mediator	WHR	rs58905411	12	54623132	A	G	0.4184	-0.0054	0.00653	0.002	697734	NA	NA	NA	NA	FALSE	NA
Mediator	WHR	rs17110109	12	54668908	T	C	0.6009	0.0048	0.009094	0.0018	697734	NA	NA	NA	NA	FALSE	NA
Mediator	WHR	rs3809162	12	54674235	A	G	0.5808	0.0047	0.008922	0.0018	697734	NA	NA	NA	NA	FALSE	NA
Mediator	WHR	rs1148672	12	90774625	A	G	0.6385	-0.0012	0.5657	0.002	697734	NA	NA	NA	NA	FALSE	NA
Mediator	WHR	rs117871274	12	95100449	A	G	0.0285	0.0069	0.2457	0.0059	697734	NA	NA	NA	NA	FALSE	NA
Mediator	WHR	rs3764002	12	108618630	T	C	0.2635	-0.0211	3.913e-27	0.002	697734	NA	NA	NA	NA	FALSE	NA
Mediator	WHR	rs35287743	12	110057250	T	G	0.1001	-0.0023	0.4389	0.003	697734	NA	NA	NA	NA	FALSE	NA
Mediator	WHR	rs11608727	12	110060984	T	G	0.8071	0.0004	0.8796	0.0025	697734	NA	NA	NA	NA	FALSE	NA
Mediator	WHR	rs28569885	12	123897177	A	G	0.2136	-0.0172	3.799e-13	0.0024	697734	NA	NA	NA	NA	FALSE	NA
Mediator	WHR	rs9512996	13	28618941	A	G	0.3727	0.004	0.04751	0.002	697734	NA	NA	NA	NA	FALSE	NA
Mediator	WHR	rs7326846	13	28664016	T	C	0.6217	-0.0027	0.2023	0.0021	697734	NA	NA	NA	NA	FALSE	NA
Mediator	WHR	rs2181328	13	49986118	A	G	0.2947	0.0048	0.0277	0.0022	697734	NA	NA	NA	NA	FALSE	NA
Mediator	WHR	rs7982441	13	55924013	T	C	0.278	-0.0004	0.8552	0.0022	697734	NA	NA	NA	NA	FALSE	NA
Mediator	WHR	rs3105065	13	55993394	A	G	0.2726	-0.0004	0.8702	0.0022	697734	NA	NA	NA	NA	FALSE	NA
Mediator	WHR	rs77797947	13	56160164	A	C	0.0316	-0.0068	0.2586	0.0061	697734	NA	NA	NA	NA	FALSE	NA
Mediator	WHR	rs6561943	13	58356761	T	C	0.2322	0.0089	5.909e-06	0.002	697734	NA	NA	NA	NA	FALSE	NA
Mediator	WHR	rs12430440	13	58476105	A	G	0.2193	0.0085	5.52e-05	0.0021	697734	NA	NA	NA	NA	FALSE	NA
Mediator	WHR	rs2321149	13	58517668	T	C	0.2921	0.0076	7.297e-05	0.0019	697734	NA	NA	NA	NA	FALSE	NA
Mediator	WHR	rs9537923	13	58606355	T	C	0.7176	-0.0073	0.0002048	0.002	697734	NA	NA	NA	NA	FALSE	NA
Mediator	WHR	rs10161952	13	59474383	A	C	0.6871	-0.0024	0.2061	0.0019	697734	NA	NA	NA	NA	FALSE	NA
Mediator	WHR	rs1937523	13	68079356	T	C	0.4776	-0.006	0.0006781	0.0018	697734	NA	NA	NA	NA	FALSE	NA
Mediator	WHR	rs1937522	13	68080817	A	G	0.4902	0.007	8.2e-05	0.0018	697734	NA	NA	NA	NA	FALSE	NA
Mediator	WHR	rs547424064	13	73342036	T	G	0.995	0.0095	0.5164	0.0147	697734	NA	NA	NA	NA	FALSE	NA
Mediator	WHR	rs9517948	13	100650708	T	C	0.4418	-0.006	0.0008938	0.0018	697734	NA	NA	NA	NA	FALSE	NA
Mediator	WHR	rs2785503	13	104608126	A	G	0.545	-0.0016	0.4216	0.002	697734	NA	NA	NA	NA	FALSE	NA
Mediator	WHR	rs7991820	13	108104998	A	C	0.2588	0.0025	0.2709	0.0022	697734	NA	NA	NA	NA	FALSE	NA
Mediator	WHR	rs9323534	14	20586432	T	C	0.4338	-0.0009	0.6146	0.0018	697734	NA	NA	NA	NA	FALSE	NA
Mediator	WHR	rs34162196	14	22038125	T	C	0.0975	-0.0008	0.814	0.0033	697734	NA	NA	NA	NA	FALSE	NA
Mediator	WHR	rs35260863	14	22043949	T	C	0.9013	0.0011	0.7499	0.0033	697734	NA	NA	NA	NA	FALSE	NA
Mediator	WHR	rs1191468	14	29502262	A	G	0.8345	-0.0061	0.01217	0.0024	697734	NA	NA	NA	NA	FALSE	NA
Mediator	WHR	rs1951283	14	29764926	A	G	0.586	0.0042	0.03346	0.002	697734	NA	NA	NA	NA	FALSE	NA
Mediator	WHR	rs17115145	14	30122409	T	C	0.4045	0.0087	1.842e-06	0.0018	697734	NA	NA	NA	NA	FALSE	NA
Mediator	WHR	rs12885598	14	32071665	A	G	0.5734	-0.0013	0.4673	0.0018	697734	NA	NA	NA	NA	FALSE	NA
Mediator	WHR	rs35760956	14	41134168	A	G	0.5907	-0.0038	0.05457	0.002	697734	NA	NA	NA	NA	FALSE	NA
Mediator	WHR	rs58734839	14	42179863	T	C	0.7332	-0.0049	0.02686	0.0022	697734	NA	NA	NA	NA	FALSE	NA
Mediator	WHR	rs17698314	14	56846715	A	C	0.2585	0.0016	0.4533	0.0021	697734	NA	NA	NA	NA	FALSE	NA
Mediator	WHR	rs10129747	14	77433198	A	G	0.4828	0.0012	0.4698	0.0017	697734	NA	NA	NA	NA	FALSE	NA
Mediator	WHR	rs2370982	14	79890677	T	C	0.2197	0.0165	5.077e-14	0.0022	697734	NA	NA	NA	NA	FALSE	NA
Mediator	WHR	rs2009367	14	79961779	T	G	0.6888	-0.0108	2.786e-08	0.0019	697734	NA	NA	NA	NA	FALSE	NA
Mediator	WHR	rs12431390	14	84926370	A	C	0.2857	-0.0048	0.01437	0.002	697734	NA	NA	NA	NA	FALSE	NA
Mediator	WHR	rs10129582	14	99704427	A	G	0.5794	0.007	0.0004433	0.002	697734	NA	NA	NA	NA	FALSE	NA
Mediator	WHR	rs956362	15	35927655	A	G	0.7912	0.008	0.0002825	0.0022	697734	NA	NA	NA	NA	FALSE	NA
Mediator	WHR	rs281287	15	47681552	A	G	0.6296	-0.0058	0.001568	0.0018	697734	NA	NA	NA	NA	FALSE	NA
Mediator	WHR	rs281219	15	47711652	A	G	0.2144	-0.0035	0.1109	0.0022	697734	NA	NA	NA	NA	FALSE	NA
Mediator	WHR	rs869731	15	47966650	T	C	0.3947	0.0031	0.087	0.0018	697734	NA	NA	NA	NA	FALSE	NA
Mediator	WHR	rs1378893	15	51964788	A	G	0.2379	0.0072	0.0005835	0.0021	697734	NA	NA	NA	NA	FALSE	NA
Mediator	WHR	rs11637716	15	51965186	T	C	0.4394	0.0067	0.0001682	0.0018	697734	NA	NA	NA	NA	FALSE	NA
Mediator	WHR	rs11638106	15	51969295	T	C	0.5582	-0.0071	7.5e-05	0.0018	697734	NA	NA	NA	NA	FALSE	NA
Mediator	WHR	rs28376010	15	68063739	T	G	0.1968	-0.0134	1.906e-09	0.0022	697734	NA	NA	NA	NA	FALSE	NA
Mediator	WHR	rs34004794	15	74525585	T	G	0.2085	0.0078	0.00128	0.0024	697734	NA	NA	NA	NA	FALSE	NA
Mediator	WHR	rs2472297	15	75027880	T	C	0.241	0.0114	7.774e-09	0.002	697734	NA	NA	NA	NA	FALSE	NA
Mediator	WHR	rs78911138	15	76275641	T	G	0.0553	-0.0017	0.6963	0.0043	697734	NA	NA	NA	NA	FALSE	NA
Mediator	WHR	rs80292319	15	76508632	T	C	0.9446	0.0039	0.3645	0.0043	697734	NA	NA	NA	NA	FALSE	NA
Mediator	WHR	rs284884	15	76828289	A	G	0.9169	0.0008	0.8142	0.0036	697734	NA	NA	NA	NA	FALSE	NA
Mediator	WHR	rs118188698	15	77164686	T	C	0.9474	0.0039	0.3858	0.0045	697734	NA	NA	NA	NA	FALSE	NA
Mediator	WHR	rs2667773	15	77872191	A	G	0.6772	0.0099	2.433e-06	0.0021	697734	NA	NA	NA	NA	FALSE	NA
Mediator	WHR	rs62007820	15	78060786	A	G	0.2818	-0.0072	0.001084	0.0022	697734	NA	NA	NA	NA	FALSE	NA
Mediator	WHR	rs1051730	15	78894339	A	G	0.3434	-0.0016	0.376	0.0018	697734	NA	NA	NA	NA	FALSE	NA
Mediator	WHR	rs6227	15	91425232	T	C	0.3354	-0.0031	0.09375	0.0018	697734	NA	NA	NA	NA	FALSE	NA
Mediator	WHR	rs4146837	15	93446869	T	C	0.4544	0.0036	0.05089	0.0019	697734	NA	NA	NA	NA	FALSE	NA
Mediator	WHR	rs1437761	15	97010698	T	C	0.7558	-0.0028	0.1613	0.002	697734	NA	NA	NA	NA	FALSE	NA
Mediator	WHR	rs61734410	16	1252369	T	C	0.2603	-0.008	0.0004703	0.0023	697734	NA	NA	NA	NA	FALSE	NA
Mediator	WHR	rs11641267	16	7671299	A	G	0.4787	0.0039	0.04586	0.002	697734	NA	NA	NA	NA	FALSE	NA
Mediator	WHR	rs9922390	16	7674624	T	G	0.1709	0.0076	0.001044	0.0023	697734	NA	NA	NA	NA	FALSE	NA
Mediator	WHR	rs11646721	16	9570367	T	C	0.0725	-0.0021	0.5842	0.0038	697734	NA	NA	NA	NA	FALSE	NA
Mediator	WHR	rs11861627	16	12793139	A	C	0.8265	-0.0014	0.5489	0.0024	697734	NA	NA	NA	NA	FALSE	NA
Mediator	WHR	rs11864886	16	13751825	A	G	0.7725	0.0034	0.1146	0.0021	697734	NA	NA	NA	NA	FALSE	NA
Mediator	WHR	rs8045829	16	19271032	T	G	0.379	-0.0074	0.0002291	0.002	697734	NA	NA	NA	NA	FALSE	NA
Mediator	WHR	rs889201	16	20054371	A	G	0.7679	-0.0074	0.0004899	0.0021	697734	NA	NA	NA	NA	FALSE	NA
Mediator	WHR	rs35626515	16	28649651	A	C	0.4042	0.0157	5.025e-15	0.002	697734	NA	NA	NA	NA	FALSE	NA
Mediator	WHR	rs3088215	16	28853996	A	C	0.5404	-0.0168	5.305e-19	0.0019	697734	NA	NA	NA	NA	FALSE	NA
Mediator	WHR	rs12933575	16	30022564	A	G	0.5295	-0.0085	1.687e-05	0.002	697734	NA	NA	NA	NA	FALSE	NA
Mediator	WHR	rs35105141	16	30057148	T	C	0.3978	0.0148	1.574e-13	0.002	697734	NA	NA	NA	NA	FALSE	NA
Mediator	WHR	rs7187143	16	31179800	A	C	0.6753	-0.0003	0.8763	0.0019	697734	NA	NA	NA	NA	FALSE	NA
Mediator	WHR	rs9940128	16	53800754	A	G	0.4354	0.0386	6.39e-112	0.0017	697734	NA	NA	NA	NA	FALSE	NA
Mediator	WHR	rs1421085	16	53800954	T	C	0.5914	-0.0398	4.11e-118	0.0017	697734	NA	NA	NA	NA	FALSE	NA
Mediator	WHR	rs56094641	16	53806453	A	G	0.5317	-0.0384	3.02e-93	0.0019	697734	NA	NA	NA	NA	FALSE	NA
Mediator	WHR	rs55872725	16	53809123	T	C	0.347	0.0384	4.89e-93	0.0019	697734	NA	NA	NA	NA	FALSE	NA
Mediator	WHR	rs9972653	16	53814363	T	G	0.3559	0.0364	9.661e-82	0.0019	697734	NA	NA	NA	NA	FALSE	NA
Mediator	WHR	rs7190396	16	53822502	T	G	0.6064	-0.0369	2.512e-75	0.002	697734	NA	NA	NA	NA	FALSE	NA
Mediator	WHR	rs1397132	16	62054665	T	C	0.4384	-0.0024	0.1969	0.0018	697734	NA	NA	NA	NA	FALSE	NA
Mediator	WHR	rs4343305	16	64601240	A	G	0.3893	0.0068	0.000663	0.002	697734	NA	NA	NA	NA	FALSE	NA
Mediator	WHR	rs35709707	16	65121952	A	G	0.6082	-0.0022	0.2795	0.002	697734	NA	NA	NA	NA	FALSE	NA
Mediator	WHR	rs113441031	16	69763280	T	C	0.165	0.0139	1.657e-07	0.0027	697734	NA	NA	NA	NA	FALSE	NA
Mediator	WHR	rs8056750	16	70927078	T	C	0.3562	0.001	0.6163	0.002	697734	NA	NA	NA	NA	FALSE	NA
Mediator	WHR	rs9932707	16	71862133	A	C	0.5394	0.005	0.002788	0.0017	697734	NA	NA	NA	NA	FALSE	NA
Mediator	WHR	rs72787062	16	72105844	A	G	0.1592	0.0037	0.1689	0.0027	697734	NA	NA	NA	NA	FALSE	NA
Mediator	WHR	rs112439757	16	72168337	T	C	0.1765	0.0038	0.1359	0.0026	697734	NA	NA	NA	NA	FALSE	NA
Mediator	WHR	rs72803180	16	72628693	A	C	0.1629	-0.0003	0.905	0.0027	697734	NA	NA	NA	NA	FALSE	NA
Mediator	WHR	rs862227	16	73602926	A	G	0.5487	0.0072	6.528e-05	0.0018	697734	NA	NA	NA	NA	FALSE	NA
Mediator	WHR	rs3964074	16	74166991	T	C	0.4642	0.0056	0.00434	0.002	697734	NA	NA	NA	NA	FALSE	NA
Mediator	WHR	rs11859365	16	83683945	A	C	0.7459	-0.0016	0.425	0.0021	697734	NA	NA	NA	NA	FALSE	NA
Mediator	WHR	rs2447097	17	2278064	T	G	0.4472	-0.0003	0.874	0.0018	697734	NA	NA	NA	NA	FALSE	NA
Mediator	WHR	rs898751	17	2291863	T	C	0.4965	-0.0027	0.1266	0.0018	697734	NA	NA	NA	NA	FALSE	NA
Mediator	WHR	rs2447094	17	2294048	A	C	0.4561	0.0013	0.4681	0.0018	697734	NA	NA	NA	NA	FALSE	NA
Mediator	WHR	rs2447090	17	2298974	A	G	0.626	0.0024	0.1688	0.0018	697734	NA	NA	NA	NA	FALSE	NA
Mediator	WHR	rs1381247	17	2302387	T	C	0.6629	0.0032	0.1	0.002	697734	NA	NA	NA	NA	FALSE	NA
Mediator	WHR	rs60815182	17	7604471	A	G	0.8182	-0.0064	0.0118	0.0026	697734	NA	NA	NA	NA	FALSE	NA
Mediator	WHR	rs34121753	17	7733833	A	G	0.4413	0.0034	0.07916	0.002	697734	NA	NA	NA	NA	FALSE	NA
Mediator	WHR	rs62062058	17	11197508	T	C	0.7927	-0.0037	0.1313	0.0024	697734	NA	NA	NA	NA	FALSE	NA
Mediator	WHR	rs4925114	17	17711270	A	G	0.3447	0.0091	8.89e-07	0.0018	697734	NA	NA	NA	NA	FALSE	NA
Mediator	WHR	rs8614	17	27588806	A	C	0.1713	-0.0051	0.02334	0.0022	697734	NA	NA	NA	NA	FALSE	NA
Mediator	WHR	rs9635715	17	42517354	T	C	0.5599	-0.0025	0.2074	0.002	697734	NA	NA	NA	NA	FALSE	NA
Mediator	WHR	rs56328224	17	43572419	T	C	0.218	0.0181	2.596e-14	0.0024	697734	NA	NA	NA	NA	FALSE	NA
Mediator	WHR	rs62065453	17	43573419	T	C	0.2172	0.018	3.579e-14	0.0024	697734	NA	NA	NA	NA	FALSE	NA
Mediator	WHR	rs17690703	17	43925297	T	C	0.2549	0.0163	1.645e-15	0.002	697734	NA	NA	NA	NA	FALSE	NA
Mediator	WHR	rs62062288	17	44096553	A	G	0.2115	0.0178	1.827e-13	0.0024	697734	NA	NA	NA	NA	FALSE	NA
Mediator	WHR	rs7214674	17	44113969	T	C	0.1735	0.0035	0.1801	0.0026	697734	NA	NA	NA	NA	FALSE	NA
Mediator	WHR	rs80028338	17	44161470	A	C	0.8017	-0.0183	4.779e-13	0.0025	697734	NA	NA	NA	NA	FALSE	NA
Mediator	WHR	rs36123991	17	44359663	T	G	0.1959	0.0177	7.5e-12	0.0026	697734	NA	NA	NA	NA	FALSE	NA
Mediator	WHR	rs17698176	17	44819595	T	G	0.7739	-0.0076	0.0006358	0.0022	697734	NA	NA	NA	NA	FALSE	NA
Mediator	WHR	rs199528	17	44843136	T	C	0.2026	0.0146	3.368e-11	0.0022	697734	NA	NA	NA	NA	FALSE	NA
Mediator	WHR	rs62084586	17	56419228	T	C	0.8372	0.0082	0.002344	0.0027	697734	NA	NA	NA	NA	FALSE	NA
Mediator	WHR	rs721575	17	61782920	T	C	0.5589	0.0061	0.0006021	0.0018	697734	NA	NA	NA	NA	FALSE	NA
Mediator	WHR	rs7921	17	62006259	A	G	0.2702	-0.0128	6.784e-11	0.002	697734	NA	NA	NA	NA	FALSE	NA
Mediator	WHR	rs1371274	18	1837007	A	C	0.8637	-0.0098	0.0001519	0.0026	697734	NA	NA	NA	NA	FALSE	NA
Mediator	WHR	rs1898874	18	1844240	T	C	0.1335	0.0111	0.0001265	0.0029	697734	NA	NA	NA	NA	FALSE	NA
Mediator	WHR	rs9964229	18	1847408	T	C	0.1604	0.0117	9.84e-06	0.0026	697734	NA	NA	NA	NA	FALSE	NA
Mediator	WHR	rs55804009	18	1848629	A	C	0.1399	0.0108	0.0001417	0.0028	697734	NA	NA	NA	NA	FALSE	NA
Mediator	WHR	rs341228	18	6395336	T	C	0.3262	-0.0024	0.2587	0.0021	697734	NA	NA	NA	NA	FALSE	NA
Mediator	WHR	rs303753	18	21074922	A	G	0.3337	0.01	1.096e-07	0.0019	697734	NA	NA	NA	NA	FALSE	NA
Mediator	WHR	rs303760	18	21083738	T	C	0.3368	0.0112	6.735e-08	0.0021	697734	NA	NA	NA	NA	FALSE	NA
Mediator	WHR	rs891389	18	21087531	T	C	0.3358	0.0102	4.99e-08	0.0019	697734	NA	NA	NA	NA	FALSE	NA
Mediator	WHR	rs1788823	18	21114917	A	G	0.328	0.0092	2.589e-07	0.0018	697734	NA	NA	NA	NA	FALSE	NA
Mediator	WHR	rs1788821	18	21120869	A	G	0.3382	0.01	8.555e-08	0.0019	697734	NA	NA	NA	NA	FALSE	NA
Mediator	WHR	rs1623060	18	21143183	T	C	0.506	-0.0131	1.675e-13	0.0018	697734	NA	NA	NA	NA	FALSE	NA
Mediator	WHR	rs2960578	18	21143739	T	G	0.4961	0.0132	7.605e-14	0.0018	697734	NA	NA	NA	NA	FALSE	NA
Mediator	WHR	rs4528662	18	22740958	T	C	0.5465	0.0012	0.4917	0.0018	697734	NA	NA	NA	NA	FALSE	NA
Mediator	WHR	rs1111207	18	24125857	T	C	0.5788	0.0037	0.04158	0.0018	697734	NA	NA	NA	NA	FALSE	NA
Mediator	WHR	rs8095324	18	24131659	A	G	0.5902	-0.0027	0.1452	0.0018	697734	NA	NA	NA	NA	FALSE	NA
Mediator	WHR	rs7242923	18	35159833	T	C	0.3511	0.0067	0.0003176	0.0019	697734	NA	NA	NA	NA	FALSE	NA
Mediator	WHR	rs72900104	18	37109322	A	G	0.3153	-0.0025	0.2395	0.0021	697734	NA	NA	NA	NA	FALSE	NA
Mediator	WHR	rs9646538	18	40700878	T	G	0.3996	-0.0126	7.275e-10	0.002	697734	NA	NA	NA	NA	FALSE	NA
Mediator	WHR	rs67937375	18	40729163	A	G	0.3763	-0.0131	9.701e-11	0.002	697734	NA	NA	NA	NA	FALSE	NA
Mediator	WHR	rs630194	18	40950954	T	C	0.6321	0.0046	0.01185	0.0018	697734	NA	NA	NA	NA	FALSE	NA
Mediator	WHR	rs10163879	18	44820274	A	G	0.5996	-0.0014	0.4489	0.0018	697734	NA	NA	NA	NA	FALSE	NA
Mediator	WHR	rs12455474	18	50705765	T	G	0.5979	-0.001	0.6079	0.002	697734	NA	NA	NA	NA	FALSE	NA
Mediator	WHR	rs10221371	18	50726294	A	C	0.4173	-0.001	0.6236	0.002	697734	NA	NA	NA	NA	FALSE	NA
Mediator	WHR	rs1788030	18	53045198	T	C	0.4627	0.0007	0.6803	0.0017	697734	NA	NA	NA	NA	FALSE	NA
Mediator	WHR	rs28758902	18	53408187	T	C	0.4325	-0.0119	2.066e-09	0.002	697734	NA	NA	NA	NA	FALSE	NA
Mediator	WHR	rs6567160	18	57829135	T	C	0.7532	-0.0263	2.53e-39	0.002	697734	NA	NA	NA	NA	FALSE	NA
Mediator	WHR	rs663640	18	57846077	T	C	0.222	0.0263	8.61e-29	0.0024	697734	NA	NA	NA	NA	FALSE	NA
Mediator	WHR	rs66922415	18	57848651	A	G	0.6805	-0.025	1.854e-30	0.0022	697734	NA	NA	NA	NA	FALSE	NA
Mediator	WHR	rs111526888	18	57971625	A	G	0.7245	-0.0221	9.344e-24	0.0022	697734	NA	NA	NA	NA	FALSE	NA
Mediator	WHR	rs12172847	18	60223017	A	G	0.3249	-0.0048	0.02112	0.0021	697734	NA	NA	NA	NA	FALSE	NA
Mediator	WHR	rs75347775	19	18495908	A	G	0.2439	0.005	0.0289	0.0023	697734	NA	NA	NA	NA	FALSE	NA
Mediator	WHR	rs56113850	19	41353107	T	C	0.4302	-0.0119	1.677e-09	0.002	697734	NA	NA	NA	NA	FALSE	NA
Mediator	WHR	rs6857	19	45392254	T	C	0.1657	-0.0296	2.39e-34	0.0024	697734	NA	NA	NA	NA	FALSE	NA
Mediator	WHR	rs429358	19	45411941	T	C	0.8459	0.0346	4.214e-37	0.0027	697734	NA	NA	NA	NA	FALSE	NA
Mediator	WHR	rs4420638	19	45422946	A	G	0.8131	0.0288	2.23e-34	0.0024	697734	NA	NA	NA	NA	FALSE	NA
Mediator	WHR	rs3810291	19	47569003	A	G	0.6505	0.0121	1.505e-11	0.0018	697734	NA	NA	NA	NA	FALSE	NA
Mediator	WHR	rs1532127	19	47571938	A	G	0.6657	0.0116	1.58e-08	0.002	697734	NA	NA	NA	NA	FALSE	NA
Mediator	WHR	rs33988101	19	49218111	T	G	0.5316	0.0078	6.917e-05	0.002	697734	NA	NA	NA	NA	FALSE	NA
Mediator	WHR	rs838145	19	49248730	A	G	0.5477	-0.0074	4.492e-05	0.0018	697734	NA	NA	NA	NA	FALSE	NA
Mediator	WHR	rs838144	19	49250239	T	C	0.5057	-0.0071	6.875e-05	0.0018	697734	NA	NA	NA	NA	FALSE	NA
Mediator	WHR	rs838133	19	49259529	A	G	0.4485	0.0062	0.0008421	0.0019	697734	NA	NA	NA	NA	FALSE	NA
Mediator	WHR	rs739320	19	49261368	T	C	0.3825	0.0065	0.001449	0.0021	697734	NA	NA	NA	NA	FALSE	NA
Mediator	WHR	rs1291145	20	35528475	T	C	0.321	0.0002	0.9068	0.0021	697734	NA	NA	NA	NA	FALSE	NA
Mediator	WHR	rs6030200	20	35554361	A	G	0.3313	0	0.9899	0.0019	697734	NA	NA	NA	NA	FALSE	NA
Mediator	WHR	rs34423638	20	40025314	A	G	0.7754	-0.0035	0.1355	0.0024	697734	NA	NA	NA	NA	FALSE	NA
Mediator	WHR	rs2425836	20	44902046	A	G	0.5891	-0.0067	0.0001831	0.0018	697734	NA	NA	NA	NA	FALSE	NA
Mediator	WHR	rs2869672	20	47376420	T	C	0.5493	0.0066	0.0007775	0.002	697734	NA	NA	NA	NA	FALSE	NA
Mediator	WHR	rs1523539	20	51296548	A	G	0.3321	-0.0122	7.324e-09	0.0021	697734	NA	NA	NA	NA	FALSE	NA
Mediator	WHR	rs6092192	20	54421626	A	C	0.2522	-0.0009	0.6483	0.0021	697734	NA	NA	NA	NA	FALSE	NA
Mediator	WHR	rs6062357	20	62892739	T	C	0.4701	0.001	0.6043	0.002	697734	NA	NA	NA	NA	FALSE	NA
Mediator	WHR	rs136872	22	32281568	A	G	0.0971	-0.0022	0.5166	0.0034	697734	NA	NA	NA	NA	FALSE	NA
Mediator	WHR	rs3091342	22	40612156	T	C	0.1844	-0.0023	0.3294	0.0023	697734	NA	NA	NA	NA	FALSE	NA
Mediator	WHR	rs13054099	22	41215672	T	C	0.732	0.002	0.2921	0.0019	697734	NA	NA	NA	NA	FALSE	NA
Mediator	WHR	rs5758223	22	41489920	A	G	0.7302	0.0068	0.0005461	0.002	697734	NA	NA	NA	NA	FALSE	NA
Mediator	WHR	rs9611611	22	41950175	T	C	0.197	0.0019	0.4487	0.0025	697734	NA	NA	NA	NA	FALSE	NA
Mediator	WHR	rs62236533	22	41992169	A	G	0.1048	-0.0058	0.07435	0.0033	697734	NA	NA	NA	NA	FALSE	NA
Mediator	WHR	rs28741121	22	42025823	A	G	0.1659	-0.005	0.05935	0.0027	697734	NA	NA	NA	NA	FALSE	NA
Mediator	WHR	rs55979692	22	42618352	A	C	0.9048	0.0025	0.4653	0.0034	697734	NA	NA	NA	NA	FALSE	NA
Exposure	CHEESE	rs1316598	10	106765202	T	G	0.946901	-0.0250226	1.1e-07	0.00470592	438453	NA	NA	NA	NA	TRUE	rs191288851
Exposure	CHEESE	rs62034322	16	28535834	G	A	0.618742	0.014098	7.8e-11	0.00216857	438453	NA	NA	NA	NA	TRUE	rs189278832
Exposure	CHEESE	rs6901176	6	56561557	A	C	0.768131	0.0138782	2.2e-08	0.00249541	438453	NA	NA	NA	NA	TRUE	rs34255101
Outcome	T2D	rs1316598	10	106765202	G	T	0.0579	-0.0086	0.393	0.01	1114458	NA	NA	NA	NA	TRUE	rs191288851
Outcome	T2D	rs62034322	16	28535834	A	G	0.3844	0.0204	1.542e-05	0.0047	1114458	NA	NA	NA	NA	TRUE	rs189278832
Outcome	T2D	rs6901176	6	56561557	C	A	0.2213	0.0107	0.05138	0.0055	1114458	NA	NA	NA	NA	TRUE	rs34255101
Mediator	BMI	rs1316598	10	106765202	T	G	0.9446	0.0029	0.4343	0.0037	806834	NA	NA	NA	NA	TRUE	rs191288851
Mediator	BMI	rs62034322	16	28535834	A	G	0.3714	0.0267	4.92e-42	0.002	806834	NA	NA	NA	NA	TRUE	rs189278832
Mediator	BMI	rs6901176	6	56561557	A	C	0.7675	-0.0069	0.002028	0.0022	806834	NA	NA	NA	NA	TRUE	rs34255101
Mediator	DBP	rs1316598	10	106765202	T	G	0.9455	-0.022	0.5659	0.0382	757600	NA	NA	NA	NA	TRUE	rs191288851
Mediator	DBP	rs62034322	16	28535834	A	G	0.3837	0.022	0.2181	0.0179	757601	NA	NA	NA	NA	TRUE	rs189278832
Mediator	DBP	rs6901176	6	56561557	A	C	0.7716	0.0024	0.9061	0.0206	757601	NA	NA	NA	NA	TRUE	rs34255101
Mediator	FI	rs6901176	6	56561557	A	C	0.785	0.0007	0.2975	0.0025	125397	NA	NA	NA	NA	TRUE	rs34255101
Mediator	SBP	rs1316598	10	106765202	T	G	0.9454	0.0477	0.4733	0.0666	738168	NA	NA	NA	NA	TRUE	rs191288851
Mediator	SBP	rs62034322	16	28535834	A	G	0.3838	0.0528	0.08839	0.031	745820	NA	NA	NA	NA	TRUE	rs189278832
Mediator	SBP	rs6901176	6	56561557	A	C	0.7721	0.0171	0.633	0.0359	738170	NA	NA	NA	NA	TRUE	rs34255101
Mediator	WHR	rs1316598	10	106765202	T	G	0.9447	-0.0022	0.5783	0.0039	697734	NA	NA	NA	NA	TRUE	rs191288851
Mediator	WHR	rs62034322	16	28535834	A	G	0.3714	0.0149	1.608e-13	0.002	697734	NA	NA	NA	NA	TRUE	rs189278832
Mediator	WHR	rs6901176	6	56561557	A	C	0.7675	-0.0095	3.541e-05	0.0023	697734	NA	NA	NA	NA	TRUE	rs34255101
Exposure	CORNFLAK	rs8040118	15	48070670	T	C	0.730294	0.0146121	6.3e-09	0.00251009	373443	NA	NA	NA	NA	TRUE	rs59213061
Exposure	CORNFLAK	rs1378358	17	44787312	C	T	0.784078	-0.015173	2e-08	0.00270372	373443	NA	NA	NA	NA	TRUE	rs141783865
Exposure	CORNFLAK	rs10747495	1	98470605	A	G	0.164824	0.0170409	1.5e-08	0.00300049	373443	NA	NA	NA	NA	TRUE	rs2022864
Exposure	CORNFLAK	rs9265645	6	31300197	G	A	0.855014	-0.0281648	7.3e-19	0.00317021	373443	NA	NA	NA	NA	TRUE	rs9265965
Exposure	CORNFLAK	rs9257183	6	28756008	A	T	0.882208	-0.0256739	1.1e-13	0.00345666	373443	NA	NA	NA	NA	TRUE	rs202065757
Exposure	CORNFLAK	rs71557378	6	26903585	T	G	0.888225	-0.02291	8.1e-11	0.00352947	373443	NA	NA	NA	NA	TRUE	rs566171073
Outcome	ASAT	rs8040118	15	48070670	C	T	0.267672	-0.00465246	0.57	0.00809856	32860	NA	NA	NA	NA	TRUE	rs59213061
Outcome	ASAT	rs1378358	17	44787312	T	C	0.211749	0.00316807	0.72	0.00873751	32860	NA	NA	NA	NA	TRUE	rs141783865
Outcome	ASAT	rs10747495	1	98470605	G	A	0.837533	-0.024692	0.011	0.00968585	32860	NA	NA	NA	NA	TRUE	rs2022864
Outcome	ASAT	rs9265645	6	31300197	A	G	0.146813	0.0208045	0.039	0.0100887	32860	NA	NA	NA	NA	TRUE	rs9265965
Outcome	ASAT	rs9257183	6	28756008	T	A	0.121098	0.0131863	0.23	0.0109769	32860	NA	NA	NA	NA	TRUE	rs202065757
Outcome	ASAT	rs71557378	6	26903585	G	T	0.11472	0.0124045	0.27	0.0111983	32860	NA	NA	NA	NA	TRUE	rs566171073
Mediator	BMI	rs8040118	15	48070670	T	C	0.723	0.0033	0.08462	0.0019	806834	NA	NA	NA	NA	TRUE	rs59213061
Mediator	BMI	rs1378358	17	44787312	T	C	0.2063	0.002	0.3982	0.0023	806834	NA	NA	NA	NA	TRUE	rs141783865
Mediator	BMI	rs10747495	1	98470605	A	G	0.1605	0.0151	5.912e-11	0.0023	806834	NA	NA	NA	NA	TRUE	rs2022864
Mediator	BMI	rs116746813	1	72239966	A	G	0.0002	0.0791	0.2194	0.0644	806834	NA	NA	NA	NA	TRUE	rs147204295
Mediator	BMI	rs9265645	6	31300197	A	G	0.1411	0.0106	0.000106	0.0027	806834	NA	NA	NA	NA	TRUE	rs9265965
Mediator	BMI	rs9257183	6	28756008	A	T	0.8875	-0.0087	0.001398	0.0027	806834	NA	NA	NA	NA	TRUE	rs202065757
Mediator	BMI	rs116978097	6	32341516	A	G	0.0069	0.0216	0.05739	0.0114	806834	NA	NA	NA	NA	TRUE	rs9274171
Mediator	BMI	rs71557378	6	26903585	T	G	0.8922	-0.0119	0.0001026	0.0031	806834	NA	NA	NA	NA	TRUE	rs566171073
Outcome	Liveriron	rs8040118	15	48070670	C	T	0.267633	0.00364181	0.68	0.00871401	32858	NA	NA	NA	NA	TRUE	rs59213061
Outcome	Liveriron	rs1378358	17	44787312	T	C	0.211486	-0.0154503	0.1	0.00939793	32858	NA	NA	NA	NA	TRUE	rs141783865
Outcome	Liveriron	rs10747495	1	98470605	G	A	0.837583	0.00691822	0.51	0.0104312	32858	NA	NA	NA	NA	TRUE	rs2022864
Outcome	Liveriron	rs9265645	6	31300197	A	G	0.146706	-0.0497953	3.6e-06	0.0107487	32858	NA	NA	NA	NA	TRUE	rs9265965
Outcome	Liveriron	rs9257183	6	28756008	T	A	0.121045	-0.0534746	4.8e-06	0.011692	32858	NA	NA	NA	NA	TRUE	rs202065757
Outcome	Liveriron	rs71557378	6	26903585	G	T	0.114693	-0.0765469	1.4e-10	0.0119292	32858	NA	NA	NA	NA	TRUE	rs566171073
Outcome	Pancvol	rs8040118	15	48070670	C	T	0.267388	-0.000162314	0.98	0.00843347	31758	NA	NA	NA	NA	TRUE	rs59213061
Outcome	Pancvol	rs1378358	17	44787312	T	C	0.211809	0.0244874	0.007	0.00908781	31758	NA	NA	NA	NA	TRUE	rs141783865
Outcome	Pancvol	rs10747495	1	98470605	G	A	0.837172	-0.00787893	0.43	0.0100802	31758	NA	NA	NA	NA	TRUE	rs2022864
Outcome	Pancvol	rs9265645	6	31300197	A	G	0.146808	0.00586903	0.58	0.0105053	31758	NA	NA	NA	NA	TRUE	rs9265965
Outcome	Pancvol	rs9257183	6	28756008	T	A	0.121486	0.0225746	0.048	0.0114173	31758	NA	NA	NA	NA	TRUE	rs202065757
Outcome	Pancvol	rs71557378	6	26903585	G	T	0.115087	0.011366	0.33	0.0116484	31758	NA	NA	NA	NA	TRUE	rs566171073
Exposure	CORNFLAK	rs538628	17	44787313	G	C	0.784364	-0.0152548	1.7e-08	0.00270429	373443	NA	NA	NA	NA	TRUE	rs141783865
Exposure	CORNFLAK	rs2517559	6	31068525	A	C	0.144461	-0.0179083	1.8e-08	0.00316793	373443	NA	NA	NA	NA	TRUE	rs2517521
Outcome	ASAT	rs538628	17	44787313	C	G	0.211426	0.00328913	0.71	0.00874227	32860	NA	NA	NA	NA	TRUE	rs141783865
Outcome	ASAT	rs2517559	6	31068525	C	A	0.853659	-0.0104986	0.3	0.0101388	32860	NA	NA	NA	NA	TRUE	rs2517521
Mediator	DBP	rs8040118	15	48070670	T	C	0.7249	0.0324	0.0961	0.0195	749337	NA	NA	NA	NA	TRUE	rs59213061
Mediator	DBP	rs538628	17	44787313	C	G	0.2092	-0.1101	3.384e-07	0.0216	757599	NA	NA	NA	NA	TRUE	rs141783865
Mediator	DBP	rs10747495	1	98470605	A	G	0.1672	-0.0481	0.03813	0.0232	757600	NA	NA	NA	NA	TRUE	rs2022864
Mediator	DBP	rs9265645	6	31300197	A	G	0.1413	-0.2834	9.968e-26	0.027	657110	NA	NA	NA	NA	TRUE	rs9265965
Mediator	DBP	rs9257183	6	28756008	A	T	0.887	0.2836	1.313e-22	0.029	691540	NA	NA	NA	NA	TRUE	rs202065757
Mediator	DBP	rs71557378	6	26903585	T	G	0.8932	0.2677	3.059e-20	0.029	753769	NA	NA	NA	NA	TRUE	rs566171073
Mediator	DBP	rs2517559	6	31068525	A	C	0.1405	-0.1308	3.269e-07	0.0256	747332	NA	NA	NA	NA	TRUE	rs2517521
Outcome	BMI	rs2517559	6	31068525	A	C	0.1451	-0.0014	0.5894	0.0025	806834	NA	NA	NA	NA	TRUE	rs2517521
Outcome	Liveriron	rs538628	17	44787313	C	G	0.211163	-0.0156546	0.096	0.00940311	32858	NA	NA	NA	NA	TRUE	rs141783865
Outcome	Liveriron	rs2517559	6	31068525	C	A	0.853905	-0.0514843	1.9e-06	0.0108102	32858	NA	NA	NA	NA	TRUE	rs2517521
Outcome	Pancvol	rs538628	17	44787313	C	G	0.211491	0.0247489	0.0065	0.00909199	31758	NA	NA	NA	NA	TRUE	rs141783865
Outcome	Pancvol	rs2517559	6	31068525	C	A	0.854086	0.0188574	0.075	0.0105738	31758	NA	NA	NA	NA	TRUE	rs2517521
Mediator	FI	rs8040118	15	48070670	T	C	0.708	0.0011	0.8308	0.0022	125397	NA	NA	NA	NA	TRUE	rs59213061
Mediator	FI	rs1378358	17	44787312	T	C	0.207	-0.0039	0.1014	0.0028	131524	NA	NA	NA	NA	TRUE	rs141783865
Mediator	FI	rs10157310	1	72412529	T	C	0.996	-0.0062	0.9275	0.0156	85765	NA	NA	NA	NA	TRUE	rs147204295
Mediator	FI	rs9257183	6	28756008	A	T	0.925	-0.0043	0.4128	0.0043	104085	NA	NA	NA	NA	TRUE	rs202065757
Mediator	FI	rs71557378	6	26903585	T	G	0.926	-0.0023	0.6583	0.0041	133187	NA	NA	NA	NA	TRUE	rs566171073
Exposure	CORNFLAK	rs56328224	17	43572419	C	T	0.772312	-0.0161129	1.4e-09	0.00265921	373443	NA	NA	NA	NA	TRUE	rs62065453
Exposure	CORNFLAK	rs1625792	6	31306420	G	A	0.855177	-0.0278535	1.2e-18	0.0031578	373443	NA	NA	NA	NA	TRUE	rs9265965
Outcome	ASAT	rs56328224	17	43572419	T	C	0.223536	0.00359462	0.68	0.0085936	32860	NA	NA	NA	NA	TRUE	rs62065453
Outcome	ASAT	rs1625792	6	31306420	A	G	0.146581	0.0207439	0.039	0.0100718	32860	NA	NA	NA	NA	TRUE	rs9265965
Mediator	SBP	rs8040118	15	48070670	T	C	0.7242	0.0912	0.00677	0.0337	737556	NA	NA	NA	NA	TRUE	rs59213061
Mediator	SBP	rs56328224	17	43572419	T	C	0.2221	-0.2816	1.312e-12	0.0397	655813	NA	NA	NA	NA	TRUE	rs62065453
Mediator	SBP	rs538628	17	44787313	C	G	0.209	-0.1884	4.896e-07	0.0375	745817	NA	NA	NA	NA	TRUE	rs141783865
Mediator	SBP	rs10747495	1	98470605	A	G	0.167	-0.0898	0.02645	0.0405	738169	NA	NA	NA	NA	TRUE	rs2022864
Mediator	SBP	rs1625792	6	31306420	A	G	0.1398	-0.1303	0.006385	0.0478	637678	NA	NA	NA	NA	TRUE	rs9265965
Mediator	SBP	rs9257183	6	28756008	A	T	0.8881	0.0511	0.3199	0.0513	672108	NA	NA	NA	NA	TRUE	rs202065757
Mediator	SBP	rs71557378	6	26903585	T	G	0.8941	0.0352	0.4917	0.0511	734337	NA	NA	NA	NA	TRUE	rs566171073
Mediator	SBP	rs2517559	6	31068525	A	C	0.1391	-0.2255	5.605e-07	0.0451	727901	NA	NA	NA	NA	TRUE	rs2517521
Outcome	BMI	rs56328224	17	43572419	T	C	0.218	0.0039	0.09434	0.0023	806834	NA	NA	NA	NA	TRUE	rs62065453
Outcome	Liveriron	rs56328224	17	43572419	T	C	0.223278	-0.00971562	0.29	0.00924446	32858	NA	NA	NA	NA	TRUE	rs62065453
Outcome	Liveriron	rs1625792	6	31306420	A	G	0.146488	-0.0492223	4.5e-06	0.010729	32858	NA	NA	NA	NA	TRUE	rs9265965
Outcome	Pancvol	rs56328224	17	43572419	T	C	0.22369	0.0215697	0.016	0.00893507	31758	NA	NA	NA	NA	TRUE	rs62065453
Outcome	Pancvol	rs1625792	6	31306420	A	G	0.146575	0.00449132	0.67	0.0104878	31758	NA	NA	NA	NA	TRUE	rs9265965
Mediator	WHR	rs8040118	15	48070670	T	C	0.7236	0.007	0.0004681	0.002	697734	NA	NA	NA	NA	TRUE	rs59213061
Mediator	WHR	rs1378358	17	44787312	T	C	0.2063	0.0154	1.627e-10	0.0024	697734	NA	NA	NA	NA	TRUE	rs141783865
Mediator	WHR	rs10747495	1	98470605	A	G	0.1605	0.0173	7.733e-13	0.0024	697734	NA	NA	NA	NA	TRUE	rs2022864
Mediator	WHR	rs116746813	1	72239966	A	G	0.0002	0.0188	0.7765	0.0663	697734	NA	NA	NA	NA	TRUE	rs147204295
Mediator	WHR	rs9265645	6	31300197	A	G	0.1411	-0.0199	1.466e-12	0.0028	697734	NA	NA	NA	NA	TRUE	rs9265965
Mediator	WHR	rs9257183	6	28756008	A	T	0.8874	0.0143	5.494e-07	0.0029	697734	NA	NA	NA	NA	TRUE	rs202065757
Mediator	WHR	rs116978097	6	32341516	A	G	0.0069	-0.0085	0.4682	0.0117	697734	NA	NA	NA	NA	TRUE	rs9274171
Mediator	WHR	rs71557378	6	26903585	T	G	0.8923	0.0138	1.181e-05	0.0032	697734	NA	NA	NA	NA	TRUE	rs566171073
Exposure	DRIEDFRU	rs10282264	7	153492809	C	T	0.521662	0.012841	9.6e-10	0.00210872	444741	NA	NA	NA	NA	TRUE	rs2533197
Outcome	GGT	rs10282264	7	153492809	C	T	0.521396	-0.00210433	0.00014	0.000514725	437438	NA	NA	NA	NA	TRUE	rs2533197
Mediator	BMI	rs10282264	7	153492809	T	C	0.4765	0.0058	0.002248	0.0019	806834	NA	NA	NA	NA	TRUE	rs2533197
Outcome	T2D	rs10282264	7	153492809	T	C	0.4747	0.0043	0.3641	0.0047	1114458	NA	NA	NA	NA	TRUE	rs2533197
Exposure	DRIEDFRU	rs114993052	1	91190855	T	A	0.778885	-0.0143652	2.2e-08	0.00257062	444741	NA	NA	NA	NA	TRUE	rs114328297
Exposure	DRIEDFRU	rs9271365	6	32586794	T	G	0.570814	0.011137	2.1e-07	0.00213143	444741	NA	NA	NA	NA	TRUE	rs9272426
Outcome	BMI	rs114993052	1	91190855	A	T	0.2173	0.0009	0.6855	0.0023	806834	NA	NA	NA	NA	TRUE	rs114328297
Outcome	BMI	rs9271365	6	32586794	T	G	0.5738	-0.006	0.001871	0.0019	806834	NA	NA	NA	NA	TRUE	rs9272426
Mediator	DBP	rs114993052	1	91190855	A	T	0.2207	0.0108	0.6106	0.0212	757601	NA	NA	NA	NA	TRUE	rs114328297
Mediator	DBP	rs9271365	6	32586794	T	G	0.5728	0.0464	0.01401	0.0189	662753	NA	NA	NA	NA	TRUE	rs9272426
Mediator	DBP	rs10282264	7	153492809	T	C	0.4759	0.0535	0.004022	0.0186	691522	NA	NA	NA	NA	TRUE	rs2533197
Outcome	T2D	rs9271365	6	32586794	G	T	0.414	0.0325	4.741e-12	0.0047	1114458	NA	NA	NA	NA	TRUE	rs9272426
Outcome	WHR	rs114993052	1	91190855	A	T	0.2174	0.001	0.6804	0.0024	697734	NA	NA	NA	NA	TRUE	rs114328297
Outcome	WHR	rs9271365	6	32586794	T	G	0.5738	-0.0026	0.1878	0.002	697734	NA	NA	NA	NA	TRUE	rs9272426
Mediator	FI	rs10282264	7	153492809	T	C	0.458	0.0051	0.01332	0.0028	97346.6	NA	NA	NA	NA	TRUE	rs2533197
Mediator	SBP	rs114993052	1	91190855	A	T	0.2206	0.0446	0.2283	0.037	738170	NA	NA	NA	NA	TRUE	rs114328297
Mediator	SBP	rs9271365	6	32586794	T	G	0.5731	-0.11	0.0009669	0.0333	643322	NA	NA	NA	NA	TRUE	rs9272426
Mediator	SBP	rs10282264	7	153492809	T	C	0.4755	0.0948	0.003765	0.0327	672091	NA	NA	NA	NA	TRUE	rs2533197
Mediator	WHR	rs10282264	7	153492809	T	C	0.4765	0.007	0.0003383	0.002	697734	NA	NA	NA	NA	TRUE	rs2533197
Exposure	MUESLI	rs9388171	6	98575726	C	G	0.477735	-0.0193259	1.7e-17	0.00226751	373443	NA	NA	NA	NA	TRUE	rs1487446
Outcome	ASAT	rs9388171	6	98575726	G	C	0.52729	-0.0169819	0.018	0.00718809	32860	NA	NA	NA	NA	TRUE	rs1487446
Mediator	BMI	rs9388171	6	98575726	C	G	0.4855	0.0129	2.383e-14	0.0017	806834	NA	NA	NA	NA	TRUE	rs1487446
Outcome	T2D	rs9388171	6	98575726	G	C	0.5188	-0.0172	0.0001695	0.0046	1114458	NA	NA	NA	NA	TRUE	rs1487446
Outcome	VAT	rs9388171	6	98575726	G	C	0.52729	-0.0188308	0.0044	0.00661231	32860	NA	NA	NA	NA	TRUE	rs1487446
Mediator	DBP	rs9388171	6	98575726	C	G	0.4808	0.0599	0.0005392	0.0173	757601	NA	NA	NA	NA	TRUE	rs1487446
Mediator	SBP	rs9388171	6	98575726	C	G	0.481	0.1162	0.0001187	0.0302	738170	NA	NA	NA	NA	TRUE	rs1487446
Mediator	WHR	rs9388171	6	98575726	C	G	0.4859	0.0061	0.0006401	0.0018	697734	NA	NA	NA	NA	TRUE	rs1487446
Exposure	SAVCAL	rs10922899	1	91144055	C	T	0.4461	-0.06321	4.68943e-08	0.0115712	158684	NA	NA	NA	NA	TRUE	rs12024497
Exposure	SAVCAL	rs11689148	2	159341707	T	C	0.2758	-0.0787448	9.45173e-10	0.0128702	158684	NA	NA	NA	NA	TRUE	rs1121954
Exposure	SAVCAL	rs62250717	3	85521990	G	C	0.37	-0.0696401	5.051e-09	0.0119135	158684	NA	NA	NA	NA	TRUE	rs76395182
Exposure	SAVCAL	rs2409797	8	11433780	C	T	0.4655	0.0889954	1.18398e-14	0.0115313	158684	NA	NA	NA	NA	TRUE	rs111613945
Exposure	SAVCAL	rs10101399	8	8089277	T	G	0.4715	-0.0885246	1.55703e-14	0.0115225	158684	NA	NA	NA	NA	TRUE	rs2945319
Outcome	VAT	rs10922899	1	91144055	C	T	0.447509	-0.0123243	0.063	0.00664129	32860	NA	NA	NA	NA	TRUE	rs12024497
Outcome	VAT	rs11689148	2	159341707	T	C	0.274749	-0.0166558	0.024	0.00739312	32860	NA	NA	NA	NA	TRUE	rs1121954
Outcome	VAT	rs62250717	3	85521990	G	C	0.369214	-0.0145084	0.033	0.00682113	32860	NA	NA	NA	NA	TRUE	rs76395182
Outcome	VAT	rs2409797	8	11433780	C	T	0.537076	0.00933288	0.16	0.00660854	32860	NA	NA	NA	NA	TRUE	rs111613945
Outcome	VAT	rs10101399	8	8089277	T	G	0.467891	-0.013908	0.039	0.00672548	32860	NA	NA	NA	NA	TRUE	rs2945319
Mediator	BMI	rs10922899	1	91144055	T	C	0.5643	0.0048	0.01271	0.0019	806834	NA	NA	NA	NA	TRUE	rs12024497
Mediator	BMI	rs11689148	2	159341707	T	C	0.2607	-0.009	2.238e-06	0.0019	806834	NA	NA	NA	NA	TRUE	rs1121954
Mediator	BMI	rs62250717	3	85521990	C	G	0.6391	0.0142	5.651e-13	0.002	806834	NA	NA	NA	NA	TRUE	rs76395182
Mediator	BMI	rs2409797	8	11433780	T	C	0.4697	0.0174	9.439e-20	0.0019	806834	NA	NA	NA	NA	TRUE	rs111613945
Mediator	BMI	rs10101399	2	564627	T	G	0.45	0.0082	0.0455	0.0041	806834	NA	NA	NA	NA	TRUE	rs2945319
Exposure	SAVCAL	rs2411453	16	28632021	G	T	0.3998	-0.0614285	1.68111e-07	0.011742	158684	NA	NA	NA	NA	TRUE	rs35626515
Exposure	SAVCAL	rs2980439	8	8094870	A	G	0.4699	-0.0865717	5.82951e-14	0.0115247	158684	NA	NA	NA	NA	TRUE	rs2945319
Outcome	VAT	rs2411453	16	28632021	G	T	0.600285	-0.0168941	0.012	0.00675474	32860	NA	NA	NA	NA	TRUE	rs35626515
Outcome	VAT	rs2980439	8	8094870	A	G	0.466152	-0.0130066	0.05	0.00663194	32860	NA	NA	NA	NA	TRUE	rs2945319
Mediator	DBP	rs2411453	16	28632021	T	G	0.4066	0.0147	0.4374	0.0189	671737	NA	NA	NA	NA	TRUE	rs35626515
Mediator	DBP	rs10922899	1	91144055	T	C	0.5582	0.015	0.3912	0.0174	749339	NA	NA	NA	NA	TRUE	rs12024497
Mediator	DBP	rs11689148	2	159341707	T	C	0.2786	-0.1061	3.288e-08	0.0192	757601	NA	NA	NA	NA	TRUE	rs1121954
Mediator	DBP	rs62250717	3	85521990	C	G	0.6304	-0.0564	0.001793	0.018	757601	NA	NA	NA	NA	TRUE	rs76395182
Mediator	DBP	rs2409797	8	11433780	T	C	0.4694	0.1407	7.977e-16	0.0175	757600	NA	NA	NA	NA	TRUE	rs111613945
Mediator	DBP	rs2980439	8	8094870	A	G	0.4734	0.1253	1.229e-12	0.0176	757601	NA	NA	NA	NA	TRUE	rs2945319
Mediator	FI	rs11689148	2	159341707	T	C	0.284	-0.0047	0.06616	0.0022	125397	NA	NA	NA	NA	TRUE	rs1121954
Mediator	FI	rs62250717	3	85521990	C	G	0.644	-0.0043	0.03549	0.0021	134269	NA	NA	NA	NA	TRUE	rs76395182
Mediator	FI	rs2409797	8	11433780	T	C	0.447	-0.0106	6.171e-07	0.002	134216	NA	NA	NA	NA	TRUE	rs111613945
Mediator	SBP	rs2411453	16	28632021	T	G	0.4073	0.0312	0.3454	0.033	659955	NA	NA	NA	NA	TRUE	rs35626515
Mediator	SBP	rs10922899	1	91144055	T	C	0.5584	0.0163	0.5912	0.0304	729908	NA	NA	NA	NA	TRUE	rs12024497
Mediator	SBP	rs11689148	2	159341707	T	C	0.2797	-0.1566	2.824e-06	0.0334	738170	NA	NA	NA	NA	TRUE	rs1121954
Mediator	SBP	rs62250717	3	85521990	C	G	0.6306	-0.1048	0.0008791	0.0315	738170	NA	NA	NA	NA	TRUE	rs76395182
Mediator	SBP	rs2409797	8	11433780	T	C	0.4702	0.3109	1.843e-24	0.0305	738169	NA	NA	NA	NA	TRUE	rs111613945
Mediator	SBP	rs2980439	8	8094870	A	G	0.4745	0.2776	2.166e-19	0.0308	738170	NA	NA	NA	NA	TRUE	rs2945319
Mediator	WHR	rs10922899	1	91144055	T	C	0.5644	0.0038	0.05223	0.002	697734	NA	NA	NA	NA	TRUE	rs12024497
Mediator	WHR	rs11689148	2	159341707	T	C	0.2611	-0.0084	2.33e-05	0.002	697734	NA	NA	NA	NA	TRUE	rs1121954
Mediator	WHR	rs62250717	3	85521990	C	G	0.6392	0.0067	0.001001	0.002	697734	NA	NA	NA	NA	TRUE	rs76395182
Mediator	WHR	rs2409797	8	11433780	T	C	0.4697	-0.0051	0.009008	0.002	697734	NA	NA	NA	NA	TRUE	rs111613945
Mediator	WHR	rs10101399	2	564627	T	G	0.45	0.0033	0.4731	0.0046	697734	NA	NA	NA	NA	TRUE	rs2945319
Exposure	STR	rs665457	11	30753991	A	C	0.4292	0.0563036	8.14524e-10	0.00916688	153924	NA	NA	NA	NA	TRUE	rs11410467
Exposure	STR	rs2682674	12	31599557	A	G	0.4426	-0.0501531	4.01326e-08	0.00913491	153924	NA	NA	NA	NA	TRUE	rs809407
Exposure	STR	rs1436698	13	55920686	T	C	0.2674	-0.0985062	7.3157e-22	0.0102513	153924	NA	NA	NA	NA	TRUE	rs3105049
Exposure	STR	rs199448	17	44809001	G	A	0.2131	-0.0892826	7.75768e-16	0.0110801	153924	NA	NA	NA	NA	TRUE	rs113562005
Exposure	STR	rs383241	17	43705356	A	G	0.2238	-0.0831159	2.25867e-14	0.0108862	153924	NA	NA	NA	NA	TRUE	rs593720
Exposure	STR	rs113035909	2	44481908	T	C	0.0985	0.0876447	8.60455e-09	0.0152262	153924	NA	NA	NA	NA	TRUE	rs2012398
Exposure	STR	rs62250714	3	85515776	A	G	0.3712	-0.0646538	5.80646e-12	0.00939146	153924	NA	NA	NA	NA	TRUE	rs144247499
Exposure	STR	rs7627476	3	115186705	T	C	0.4687	0.0607033	2.45034e-11	0.00909234	153924	NA	NA	NA	NA	TRUE	rs58781322
Exposure	STR	rs200483	6	27774824	A	G	0.1362	-0.104533	2.73664e-15	0.0132281	153924	NA	NA	NA	NA	TRUE	rs140845989
Outcome	HDL	rs665457	11	30753991	A	C	0.432	0.000268197	0.847	0.00138978	1244537	NA	NA	NA	NA	TRUE	rs11410467
Outcome	HDL	rs2682674	12	31599557	A	G	0.432	-0.00168432	0.228	0.00139733	1240510	NA	NA	NA	NA	TRUE	rs809407
Outcome	HDL	rs1436698	13	55920686	C	T	0.268	0.00988423	3.55e-10	0.00157578	1241892	NA	NA	NA	NA	TRUE	rs3105049
Outcome	HDL	rs199448	17	44809001	G	A	0.198	-0.00209356	0.24	0.00178265	1244531	NA	NA	NA	NA	TRUE	rs113562005
Outcome	HDL	rs383241	17	43705356	A	G	0.208	-0.00413851	0.0195	0.00177166	1241322	NA	NA	NA	NA	TRUE	rs593720
Outcome	HDL	rs113035909	2	44481908	T	C	0.107	0.00428728	0.0581	0.00226217	1244527	NA	NA	NA	NA	TRUE	rs2012398
Outcome	HDL	rs62250714	3	85515776	G	A	0.369	0.00448231	0.00195	0.00144695	1241884	NA	NA	NA	NA	TRUE	rs144247499
Outcome	HDL	rs7627476	3	115186705	C	T	0.45	-0.00185967	0.181	0.00139162	1234696	NA	NA	NA	NA	TRUE	rs58781322
Outcome	HDL	rs200483	6	27774824	A	G	0.113	-0.0129342	9.76e-09	0.00225537	1243707	NA	NA	NA	NA	TRUE	rs140845989
Mediator	BMI	rs665457	11	30753991	A	C	0.428	0.0025	0.1856	0.0019	806834	NA	NA	NA	NA	TRUE	rs11410467
Mediator	BMI	rs2682674	12	31599557	A	G	0.4305	0.0048	0.01198	0.0019	806834	NA	NA	NA	NA	TRUE	rs809407
Mediator	BMI	rs1436698	13	55920686	T	C	0.7263	0.0047	0.01392	0.0019	806834	NA	NA	NA	NA	TRUE	rs3105049
Mediator	BMI	rs199448	17	44809001	A	G	0.7972	-0.0022	0.2943	0.0021	806834	NA	NA	NA	NA	TRUE	rs113562005
Mediator	BMI	rs383241	17	43705356	A	G	0.2135	0.0042	0.04388	0.0021	806834	NA	NA	NA	NA	TRUE	rs593720
Mediator	BMI	rs113035909	2	44481908	T	C	0.0984	-0.0068	0.03395	0.0032	806834	NA	NA	NA	NA	TRUE	rs2012398
Mediator	BMI	rs62250714	3	85515776	A	G	0.6176	-0.0143	1.476e-13	0.0019	806834	NA	NA	NA	NA	TRUE	rs144247499
Mediator	BMI	rs7627476	3	115186705	T	C	0.5446	0.0041	0.02969	0.0019	806834	NA	NA	NA	NA	TRUE	rs58781322
Mediator	BMI	rs200483	6	27774824	A	G	0.1301	0.0077	0.002404	0.0025	806834	NA	NA	NA	NA	TRUE	rs140845989
Exposure	STR	rs9527691	13	58322621	A	G	0.2616	-0.0783945	3.10751e-14	0.0103235	153924	NA	NA	NA	NA	TRUE	rs1572198
Exposure	STR	rs12214873	6	157320902	G	A	0.2683	-0.0624506	1.07094e-09	0.0102404	153924	NA	NA	NA	NA	TRUE	rs149328785
Outcome	HDL	rs9527691	13	58322621	A	G	0.266	-0.0100829	1.29e-10	0.00156838	1244541	NA	NA	NA	NA	TRUE	rs1572198
Outcome	HDL	rs12214873	6	157320902	G	A	0.261	-0.00316526	0.0441	0.00157249	1244543	NA	NA	NA	NA	TRUE	rs149328785
Mediator	DBP	rs665457	11	30753991	A	C	0.427	0.07	6.06e-05	0.0175	757600	NA	NA	NA	NA	TRUE	rs11410467
Mediator	DBP	rs2682674	12	31599557	A	G	0.4354	-0.013	0.4578	0.0175	748881	NA	NA	NA	NA	TRUE	rs809407
Mediator	DBP	rs1436698	13	55920686	T	C	0.7322	-0.0664	0.0006786	0.0195	757601	NA	NA	NA	NA	TRUE	rs3105049
Mediator	DBP	rs9527691	13	58322621	A	G	0.2645	-0.0192	0.3313	0.0198	749338	NA	NA	NA	NA	TRUE	rs1572198
Mediator	DBP	rs199448	17	44809001	A	G	0.7892	0.11	2.605e-07	0.0214	756487	NA	NA	NA	NA	TRUE	rs113562005
Mediator	DBP	rs383241	17	43705356	A	G	0.2228	-0.1392	4.015e-10	0.0223	680944	NA	NA	NA	NA	TRUE	rs593720
Mediator	DBP	rs113035909	2	44481908	T	C	0.1022	-0.0211	0.4629	0.0287	757601	NA	NA	NA	NA	TRUE	rs2012398
Mediator	DBP	rs62250714	3	85515776	A	G	0.6316	0.1041	6.241e-09	0.0179	757600	NA	NA	NA	NA	TRUE	rs144247499
Mediator	DBP	rs7627476	3	115186705	T	C	0.5402	0.0309	0.07625	0.0175	748882	NA	NA	NA	NA	TRUE	rs58781322
Mediator	DBP	rs200483	6	27774824	A	G	0.1302	-0.2505	6.786e-22	0.026	749339	NA	NA	NA	NA	TRUE	rs140845989
Mediator	DBP	rs12214873	6	157320902	A	G	0.7358	0.0262	0.1833	0.0197	747227	NA	NA	NA	NA	TRUE	rs149328785
Exposure	STR	rs629681	11	30761727	T	C	0.4292	0.0560847	9.46418e-10	0.00916688	153924	NA	NA	NA	NA	TRUE	rs11410467
Outcome	HDL	rs629681	11	30761727	T	C	0.431	0.000197583	0.887	0.00138935	1244544	NA	NA	NA	NA	TRUE	rs11410467
Mediator	FI	rs629681	11	30761727	T	C	0.397	0.0013	0.7146	0.0021	118551	NA	NA	NA	NA	TRUE	rs11410467
Mediator	FI	rs199448	17	44809001	A	G	0.785	0.0035	0.1258	0.0027	135123	NA	NA	NA	NA	TRUE	rs113562005
Mediator	FI	rs62250714	3	85515776	A	G	0.636	0.0046	0.017	0.002	136287	NA	NA	NA	NA	TRUE	rs144247499
Mediator	FI	rs7627476	3	115186705	T	C	0.608	-0.0009	0.9818	0.0021	123976	NA	NA	NA	NA	TRUE	rs58781322
Mediator	FI	rs200483	6	27774824	A	G	0.082	0.002	0.6444	0.0034	135136	NA	NA	NA	NA	TRUE	rs140845989
Mediator	SBP	rs665457	11	30753991	A	C	0.4265	0.1257	3.579e-05	0.0304	738170	NA	NA	NA	NA	TRUE	rs11410467
Mediator	SBP	rs2682674	12	31599557	A	G	0.4347	-0.1042	0.0005954	0.0304	737101	NA	NA	NA	NA	TRUE	rs809407
Mediator	SBP	rs1436698	13	55920686	T	C	0.7323	-0.1232	0.0002701	0.0338	745820	NA	NA	NA	NA	TRUE	rs3105049
Mediator	SBP	rs9527691	13	58322621	A	G	0.2638	-0.0073	0.831	0.0343	737556	NA	NA	NA	NA	TRUE	rs1572198
Mediator	SBP	rs199448	17	44809001	A	G	0.7891	0.1825	8.267e-07	0.037	744706	NA	NA	NA	NA	TRUE	rs113562005
Mediator	SBP	rs383241	17	43705356	A	G	0.2229	-0.2587	2.927e-11	0.0389	669163	NA	NA	NA	NA	TRUE	rs593720
Mediator	SBP	rs113035909	2	44481908	T	C	0.1024	-0.0718	0.1516	0.0501	738170	NA	NA	NA	NA	TRUE	rs2012398
Mediator	SBP	rs62250714	3	85515776	A	G	0.6318	0.2438	6.097e-15	0.0312	738169	NA	NA	NA	NA	TRUE	rs144247499
Mediator	SBP	rs7627476	3	115186705	T	C	0.5417	0.1132	0.000199	0.0304	729451	NA	NA	NA	NA	TRUE	rs58781322
Mediator	SBP	rs200483	6	27774824	A	G	0.1293	-0.0032	0.9439	0.0457	729908	NA	NA	NA	NA	TRUE	rs140845989
Mediator	SBP	rs12214873	6	157320902	A	G	0.7366	-0.0639	0.06342	0.0344	727795	NA	NA	NA	NA	TRUE	rs149328785
Mediator	WHR	rs665457	11	30753991	A	C	0.4281	0.0003	0.8647	0.002	697734	NA	NA	NA	NA	TRUE	rs11410467
Mediator	WHR	rs2682674	12	31599557	A	G	0.4304	0.0019	0.3442	0.002	697734	NA	NA	NA	NA	TRUE	rs809407
Mediator	WHR	rs1436698	13	55920686	T	C	0.7257	0.0012	0.5305	0.002	697734	NA	NA	NA	NA	TRUE	rs3105049
Mediator	WHR	rs199448	17	44809001	A	G	0.7968	-0.0146	3.265e-11	0.0022	697734	NA	NA	NA	NA	TRUE	rs113562005
Mediator	WHR	rs383241	17	43705356	A	G	0.2139	0.0177	3.439e-16	0.0022	697734	NA	NA	NA	NA	TRUE	rs593720
Mediator	WHR	rs113035909	2	44481908	T	C	0.0984	-0.0016	0.6297	0.0033	697734	NA	NA	NA	NA	TRUE	rs2012398
Mediator	WHR	rs62250714	3	85515776	A	G	0.6175	-0.0065	0.001171	0.002	697734	NA	NA	NA	NA	TRUE	rs144247499
Mediator	WHR	rs7627476	3	115186705	T	C	0.5447	0.0041	0.03434	0.002	697734	NA	NA	NA	NA	TRUE	rs58781322
Mediator	WHR	rs200483	6	27774824	A	G	0.1307	-0.0096	0.0003015	0.0026	697734	NA	NA	NA	NA	TRUE	rs140845989
Exposure	CHEESE	rs1316598	10	106765202	T	G	0.946901	-0.0250226	1.1e-07	0.00470592	438453	NA	NA	NA	NA	TRUE	rs191288851
Exposure	CHEESE	rs62034322	16	28535834	G	A	0.618742	0.014098	7.8e-11	0.00216857	438453	NA	NA	NA	NA	TRUE	rs189278832
Exposure	CHEESE	rs6901176	6	56561557	A	C	0.768131	0.0138782	2.2e-08	0.00249541	438453	NA	NA	NA	NA	TRUE	rs34255101
Outcome	T2D	rs1316598	10	106765202	G	T	0.0579	-0.0086	0.393	0.01	1114458	NA	NA	NA	NA	TRUE	rs191288851
Outcome	T2D	rs62034322	16	28535834	A	G	0.3844	0.0204	1.542e-05	0.0047	1114458	NA	NA	NA	NA	TRUE	rs189278832
Outcome	T2D	rs6901176	6	56561557	C	A	0.2213	0.0107	0.05138	0.0055	1114458	NA	NA	NA	NA	TRUE	rs34255101
Mediator	BMI	rs1316598	10	106765202	T	G	0.9446	0.0029	0.4343	0.0037	806834	NA	NA	NA	NA	TRUE	rs191288851
Mediator	BMI	rs62034322	16	28535834	A	G	0.3714	0.0267	4.92e-42	0.002	806834	NA	NA	NA	NA	TRUE	rs189278832
Mediator	BMI	rs6901176	6	56561557	A	C	0.7675	-0.0069	0.002028	0.0022	806834	NA	NA	NA	NA	TRUE	rs34255101
Mediator	DBP	rs1316598	10	106765202	T	G	0.9455	-0.022	0.5659	0.0382	757600	NA	NA	NA	NA	TRUE	rs191288851
Mediator	DBP	rs62034322	16	28535834	A	G	0.3837	0.022	0.2181	0.0179	757601	NA	NA	NA	NA	TRUE	rs189278832
Mediator	DBP	rs6901176	6	56561557	A	C	0.7716	0.0024	0.9061	0.0206	757601	NA	NA	NA	NA	TRUE	rs34255101
Mediator	FI	rs6901176	6	56561557	A	C	0.785	0.0007	0.2975	0.0025	125397	NA	NA	NA	NA	TRUE	rs34255101
Mediator	SBP	rs1316598	10	106765202	T	G	0.9454	0.0477	0.4733	0.0666	738168	NA	NA	NA	NA	TRUE	rs191288851
Mediator	SBP	rs62034322	16	28535834	A	G	0.3838	0.0528	0.08839	0.031	745820	NA	NA	NA	NA	TRUE	rs189278832
Mediator	SBP	rs6901176	6	56561557	A	C	0.7721	0.0171	0.633	0.0359	738170	NA	NA	NA	NA	TRUE	rs34255101
Mediator	WHR	rs1316598	10	106765202	T	G	0.9447	-0.0022	0.5783	0.0039	697734	NA	NA	NA	NA	TRUE	rs191288851
Mediator	WHR	rs62034322	16	28535834	A	G	0.3714	0.0149	1.608e-13	0.002	697734	NA	NA	NA	NA	TRUE	rs189278832
Mediator	WHR	rs6901176	6	56561557	A	C	0.7675	-0.0095	3.541e-05	0.0023	697734	NA	NA	NA	NA	TRUE	rs34255101
Exposure	CORNFLAK	rs8040118	15	48070670	T	C	0.730294	0.0146121	6.3e-09	0.00251009	373443	NA	NA	NA	NA	TRUE	rs59213061
Exposure	CORNFLAK	rs1378358	17	44787312	C	T	0.784078	-0.015173	2e-08	0.00270372	373443	NA	NA	NA	NA	TRUE	rs141783865
Exposure	CORNFLAK	rs10747495	1	98470605	A	G	0.164824	0.0170409	1.5e-08	0.00300049	373443	NA	NA	NA	NA	TRUE	rs2022864
Exposure	CORNFLAK	rs9265645	6	31300197	G	A	0.855014	-0.0281648	7.3e-19	0.00317021	373443	NA	NA	NA	NA	TRUE	rs9265965
Exposure	CORNFLAK	rs9257183	6	28756008	A	T	0.882208	-0.0256739	1.1e-13	0.00345666	373443	NA	NA	NA	NA	TRUE	rs202065757
Exposure	CORNFLAK	rs71557378	6	26903585	T	G	0.888225	-0.02291	8.1e-11	0.00352947	373443	NA	NA	NA	NA	TRUE	rs566171073
Outcome	ASAT	rs8040118	15	48070670	C	T	0.267672	-0.00465246	0.57	0.00809856	32860	NA	NA	NA	NA	TRUE	rs59213061
Outcome	ASAT	rs1378358	17	44787312	T	C	0.211749	0.00316807	0.72	0.00873751	32860	NA	NA	NA	NA	TRUE	rs141783865
Outcome	ASAT	rs10747495	1	98470605	G	A	0.837533	-0.024692	0.011	0.00968585	32860	NA	NA	NA	NA	TRUE	rs2022864
Outcome	ASAT	rs9265645	6	31300197	A	G	0.146813	0.0208045	0.039	0.0100887	32860	NA	NA	NA	NA	TRUE	rs9265965
Outcome	ASAT	rs9257183	6	28756008	T	A	0.121098	0.0131863	0.23	0.0109769	32860	NA	NA	NA	NA	TRUE	rs202065757
Outcome	ASAT	rs71557378	6	26903585	G	T	0.11472	0.0124045	0.27	0.0111983	32860	NA	NA	NA	NA	TRUE	rs566171073
Mediator	BMI	rs8040118	15	48070670	T	C	0.723	0.0033	0.08462	0.0019	806834	NA	NA	NA	NA	TRUE	rs59213061
Mediator	BMI	rs1378358	17	44787312	T	C	0.2063	0.002	0.3982	0.0023	806834	NA	NA	NA	NA	TRUE	rs141783865
Mediator	BMI	rs10747495	1	98470605	A	G	0.1605	0.0151	5.912e-11	0.0023	806834	NA	NA	NA	NA	TRUE	rs2022864
Mediator	BMI	rs116746813	1	72239966	A	G	0.0002	0.0791	0.2194	0.0644	806834	NA	NA	NA	NA	TRUE	rs147204295
Mediator	BMI	rs9265645	6	31300197	A	G	0.1411	0.0106	0.000106	0.0027	806834	NA	NA	NA	NA	TRUE	rs9265965
Mediator	BMI	rs9257183	6	28756008	A	T	0.8875	-0.0087	0.001398	0.0027	806834	NA	NA	NA	NA	TRUE	rs202065757
Mediator	BMI	rs116978097	6	32341516	A	G	0.0069	0.0216	0.05739	0.0114	806834	NA	NA	NA	NA	TRUE	rs9274171
Mediator	BMI	rs71557378	6	26903585	T	G	0.8922	-0.0119	0.0001026	0.0031	806834	NA	NA	NA	NA	TRUE	rs566171073
Outcome	Liveriron	rs8040118	15	48070670	C	T	0.267633	0.00364181	0.68	0.00871401	32858	NA	NA	NA	NA	TRUE	rs59213061
Outcome	Liveriron	rs1378358	17	44787312	T	C	0.211486	-0.0154503	0.1	0.00939793	32858	NA	NA	NA	NA	TRUE	rs141783865
Outcome	Liveriron	rs10747495	1	98470605	G	A	0.837583	0.00691822	0.51	0.0104312	32858	NA	NA	NA	NA	TRUE	rs2022864
Outcome	Liveriron	rs9265645	6	31300197	A	G	0.146706	-0.0497953	3.6e-06	0.0107487	32858	NA	NA	NA	NA	TRUE	rs9265965
Outcome	Liveriron	rs9257183	6	28756008	T	A	0.121045	-0.0534746	4.8e-06	0.011692	32858	NA	NA	NA	NA	TRUE	rs202065757
Outcome	Liveriron	rs71557378	6	26903585	G	T	0.114693	-0.0765469	1.4e-10	0.0119292	32858	NA	NA	NA	NA	TRUE	rs566171073
Outcome	Pancvol	rs8040118	15	48070670	C	T	0.267388	-0.000162314	0.98	0.00843347	31758	NA	NA	NA	NA	TRUE	rs59213061
Outcome	Pancvol	rs1378358	17	44787312	T	C	0.211809	0.0244874	0.007	0.00908781	31758	NA	NA	NA	NA	TRUE	rs141783865
Outcome	Pancvol	rs10747495	1	98470605	G	A	0.837172	-0.00787893	0.43	0.0100802	31758	NA	NA	NA	NA	TRUE	rs2022864
Outcome	Pancvol	rs9265645	6	31300197	A	G	0.146808	0.00586903	0.58	0.0105053	31758	NA	NA	NA	NA	TRUE	rs9265965
Outcome	Pancvol	rs9257183	6	28756008	T	A	0.121486	0.0225746	0.048	0.0114173	31758	NA	NA	NA	NA	TRUE	rs202065757
Outcome	Pancvol	rs71557378	6	26903585	G	T	0.115087	0.011366	0.33	0.0116484	31758	NA	NA	NA	NA	TRUE	rs566171073
Exposure	CORNFLAK	rs538628	17	44787313	G	C	0.784364	-0.0152548	1.7e-08	0.00270429	373443	NA	NA	NA	NA	TRUE	rs141783865
Exposure	CORNFLAK	rs2517559	6	31068525	A	C	0.144461	-0.0179083	1.8e-08	0.00316793	373443	NA	NA	NA	NA	TRUE	rs2517521
Outcome	ASAT	rs538628	17	44787313	C	G	0.211426	0.00328913	0.71	0.00874227	32860	NA	NA	NA	NA	TRUE	rs141783865
Outcome	ASAT	rs2517559	6	31068525	C	A	0.853659	-0.0104986	0.3	0.0101388	32860	NA	NA	NA	NA	TRUE	rs2517521
Mediator	DBP	rs8040118	15	48070670	T	C	0.7249	0.0324	0.0961	0.0195	749337	NA	NA	NA	NA	TRUE	rs59213061
Mediator	DBP	rs538628	17	44787313	C	G	0.2092	-0.1101	3.384e-07	0.0216	757599	NA	NA	NA	NA	TRUE	rs141783865
Mediator	DBP	rs10747495	1	98470605	A	G	0.1672	-0.0481	0.03813	0.0232	757600	NA	NA	NA	NA	TRUE	rs2022864
Mediator	DBP	rs9265645	6	31300197	A	G	0.1413	-0.2834	9.968e-26	0.027	657110	NA	NA	NA	NA	TRUE	rs9265965
Mediator	DBP	rs9257183	6	28756008	A	T	0.887	0.2836	1.313e-22	0.029	691540	NA	NA	NA	NA	TRUE	rs202065757
Mediator	DBP	rs71557378	6	26903585	T	G	0.8932	0.2677	3.059e-20	0.029	753769	NA	NA	NA	NA	TRUE	rs566171073
Mediator	DBP	rs2517559	6	31068525	A	C	0.1405	-0.1308	3.269e-07	0.0256	747332	NA	NA	NA	NA	TRUE	rs2517521
Outcome	BMI	rs2517559	6	31068525	A	C	0.1451	-0.0014	0.5894	0.0025	806834	NA	NA	NA	NA	TRUE	rs2517521
Outcome	Liveriron	rs538628	17	44787313	C	G	0.211163	-0.0156546	0.096	0.00940311	32858	NA	NA	NA	NA	TRUE	rs141783865
Outcome	Liveriron	rs2517559	6	31068525	C	A	0.853905	-0.0514843	1.9e-06	0.0108102	32858	NA	NA	NA	NA	TRUE	rs2517521
Outcome	Pancvol	rs538628	17	44787313	C	G	0.211491	0.0247489	0.0065	0.00909199	31758	NA	NA	NA	NA	TRUE	rs141783865
Outcome	Pancvol	rs2517559	6	31068525	C	A	0.854086	0.0188574	0.075	0.0105738	31758	NA	NA	NA	NA	TRUE	rs2517521
Mediator	FI	rs8040118	15	48070670	T	C	0.708	0.0011	0.8308	0.0022	125397	NA	NA	NA	NA	TRUE	rs59213061
Mediator	FI	rs1378358	17	44787312	T	C	0.207	-0.0039	0.1014	0.0028	131524	NA	NA	NA	NA	TRUE	rs141783865
Mediator	FI	rs10157310	1	72412529	T	C	0.996	-0.0062	0.9275	0.0156	85765	NA	NA	NA	NA	TRUE	rs147204295
Mediator	FI	rs9257183	6	28756008	A	T	0.925	-0.0043	0.4128	0.0043	104085	NA	NA	NA	NA	TRUE	rs202065757
Mediator	FI	rs71557378	6	26903585	T	G	0.926	-0.0023	0.6583	0.0041	133187	NA	NA	NA	NA	TRUE	rs566171073
Exposure	CORNFLAK	rs56328224	17	43572419	C	T	0.772312	-0.0161129	1.4e-09	0.00265921	373443	NA	NA	NA	NA	TRUE	rs62065453
Exposure	CORNFLAK	rs1625792	6	31306420	G	A	0.855177	-0.0278535	1.2e-18	0.0031578	373443	NA	NA	NA	NA	TRUE	rs9265965
Outcome	ASAT	rs56328224	17	43572419	T	C	0.223536	0.00359462	0.68	0.0085936	32860	NA	NA	NA	NA	TRUE	rs62065453
Outcome	ASAT	rs1625792	6	31306420	A	G	0.146581	0.0207439	0.039	0.0100718	32860	NA	NA	NA	NA	TRUE	rs9265965
Mediator	SBP	rs8040118	15	48070670	T	C	0.7242	0.0912	0.00677	0.0337	737556	NA	NA	NA	NA	TRUE	rs59213061
Mediator	SBP	rs56328224	17	43572419	T	C	0.2221	-0.2816	1.312e-12	0.0397	655813	NA	NA	NA	NA	TRUE	rs62065453
Mediator	SBP	rs538628	17	44787313	C	G	0.209	-0.1884	4.896e-07	0.0375	745817	NA	NA	NA	NA	TRUE	rs141783865
Mediator	SBP	rs10747495	1	98470605	A	G	0.167	-0.0898	0.02645	0.0405	738169	NA	NA	NA	NA	TRUE	rs2022864
Mediator	SBP	rs1625792	6	31306420	A	G	0.1398	-0.1303	0.006385	0.0478	637678	NA	NA	NA	NA	TRUE	rs9265965
Mediator	SBP	rs9257183	6	28756008	A	T	0.8881	0.0511	0.3199	0.0513	672108	NA	NA	NA	NA	TRUE	rs202065757
Mediator	SBP	rs71557378	6	26903585	T	G	0.8941	0.0352	0.4917	0.0511	734337	NA	NA	NA	NA	TRUE	rs566171073
Mediator	SBP	rs2517559	6	31068525	A	C	0.1391	-0.2255	5.605e-07	0.0451	727901	NA	NA	NA	NA	TRUE	rs2517521
Outcome	BMI	rs56328224	17	43572419	T	C	0.218	0.0039	0.09434	0.0023	806834	NA	NA	NA	NA	TRUE	rs62065453
Outcome	Liveriron	rs56328224	17	43572419	T	C	0.223278	-0.00971562	0.29	0.00924446	32858	NA	NA	NA	NA	TRUE	rs62065453
Outcome	Liveriron	rs1625792	6	31306420	A	G	0.146488	-0.0492223	4.5e-06	0.010729	32858	NA	NA	NA	NA	TRUE	rs9265965
Outcome	Pancvol	rs56328224	17	43572419	T	C	0.22369	0.0215697	0.016	0.00893507	31758	NA	NA	NA	NA	TRUE	rs62065453
Outcome	Pancvol	rs1625792	6	31306420	A	G	0.146575	0.00449132	0.67	0.0104878	31758	NA	NA	NA	NA	TRUE	rs9265965
Mediator	WHR	rs8040118	15	48070670	T	C	0.7236	0.007	0.0004681	0.002	697734	NA	NA	NA	NA	TRUE	rs59213061
Mediator	WHR	rs1378358	17	44787312	T	C	0.2063	0.0154	1.627e-10	0.0024	697734	NA	NA	NA	NA	TRUE	rs141783865
Mediator	WHR	rs10747495	1	98470605	A	G	0.1605	0.0173	7.733e-13	0.0024	697734	NA	NA	NA	NA	TRUE	rs2022864
Mediator	WHR	rs116746813	1	72239966	A	G	0.0002	0.0188	0.7765	0.0663	697734	NA	NA	NA	NA	TRUE	rs147204295
Mediator	WHR	rs9265645	6	31300197	A	G	0.1411	-0.0199	1.466e-12	0.0028	697734	NA	NA	NA	NA	TRUE	rs9265965
Mediator	WHR	rs9257183	6	28756008	A	T	0.8874	0.0143	5.494e-07	0.0029	697734	NA	NA	NA	NA	TRUE	rs202065757
Mediator	WHR	rs116978097	6	32341516	A	G	0.0069	-0.0085	0.4682	0.0117	697734	NA	NA	NA	NA	TRUE	rs9274171
Mediator	WHR	rs71557378	6	26903585	T	G	0.8923	0.0138	1.181e-05	0.0032	697734	NA	NA	NA	NA	TRUE	rs566171073
Exposure	DRIEDFRU	rs10282264	7	153492809	C	T	0.521662	0.012841	9.6e-10	0.00210872	444741	NA	NA	NA	NA	TRUE	rs2533197
Outcome	GGT	rs10282264	7	153492809	C	T	0.521396	-0.00210433	0.00014	0.000514725	437438	NA	NA	NA	NA	TRUE	rs2533197
Mediator	BMI	rs10282264	7	153492809	T	C	0.4765	0.0058	0.002248	0.0019	806834	NA	NA	NA	NA	TRUE	rs2533197
Outcome	T2D	rs10282264	7	153492809	T	C	0.4747	0.0043	0.3641	0.0047	1114458	NA	NA	NA	NA	TRUE	rs2533197
Exposure	DRIEDFRU	rs114993052	1	91190855	T	A	0.778885	-0.0143652	2.2e-08	0.00257062	444741	NA	NA	NA	NA	TRUE	rs114328297
Exposure	DRIEDFRU	rs9271365	6	32586794	T	G	0.570814	0.011137	2.1e-07	0.00213143	444741	NA	NA	NA	NA	TRUE	rs9272426
Outcome	BMI	rs114993052	1	91190855	A	T	0.2173	0.0009	0.6855	0.0023	806834	NA	NA	NA	NA	TRUE	rs114328297
Outcome	BMI	rs9271365	6	32586794	T	G	0.5738	-0.006	0.001871	0.0019	806834	NA	NA	NA	NA	TRUE	rs9272426
Mediator	DBP	rs114993052	1	91190855	A	T	0.2207	0.0108	0.6106	0.0212	757601	NA	NA	NA	NA	TRUE	rs114328297
Mediator	DBP	rs9271365	6	32586794	T	G	0.5728	0.0464	0.01401	0.0189	662753	NA	NA	NA	NA	TRUE	rs9272426
Mediator	DBP	rs10282264	7	153492809	T	C	0.4759	0.0535	0.004022	0.0186	691522	NA	NA	NA	NA	TRUE	rs2533197
Outcome	T2D	rs9271365	6	32586794	G	T	0.414	0.0325	4.741e-12	0.0047	1114458	NA	NA	NA	NA	TRUE	rs9272426
Outcome	WHR	rs114993052	1	91190855	A	T	0.2174	0.001	0.6804	0.0024	697734	NA	NA	NA	NA	TRUE	rs114328297
Outcome	WHR	rs9271365	6	32586794	T	G	0.5738	-0.0026	0.1878	0.002	697734	NA	NA	NA	NA	TRUE	rs9272426
Mediator	FI	rs10282264	7	153492809	T	C	0.458	0.0051	0.01332	0.0028	97346.6	NA	NA	NA	NA	TRUE	rs2533197
Mediator	SBP	rs114993052	1	91190855	A	T	0.2206	0.0446	0.2283	0.037	738170	NA	NA	NA	NA	TRUE	rs114328297
Mediator	SBP	rs9271365	6	32586794	T	G	0.5731	-0.11	0.0009669	0.0333	643322	NA	NA	NA	NA	TRUE	rs9272426
Mediator	SBP	rs10282264	7	153492809	T	C	0.4755	0.0948	0.003765	0.0327	672091	NA	NA	NA	NA	TRUE	rs2533197
Mediator	WHR	rs10282264	7	153492809	T	C	0.4765	0.007	0.0003383	0.002	697734	NA	NA	NA	NA	TRUE	rs2533197
Exposure	MUESLI	rs9388171	6	98575726	C	G	0.477735	-0.0193259	1.7e-17	0.00226751	373443	NA	NA	NA	NA	TRUE	rs1487446
Outcome	ASAT	rs9388171	6	98575726	G	C	0.52729	-0.0169819	0.018	0.00718809	32860	NA	NA	NA	NA	TRUE	rs1487446
Mediator	BMI	rs9388171	6	98575726	C	G	0.4855	0.0129	2.383e-14	0.0017	806834	NA	NA	NA	NA	TRUE	rs1487446
Outcome	T2D	rs9388171	6	98575726	G	C	0.5188	-0.0172	0.0001695	0.0046	1114458	NA	NA	NA	NA	TRUE	rs1487446
Outcome	VAT	rs9388171	6	98575726	G	C	0.52729	-0.0188308	0.0044	0.00661231	32860	NA	NA	NA	NA	TRUE	rs1487446
Mediator	DBP	rs9388171	6	98575726	C	G	0.4808	0.0599	0.0005392	0.0173	757601	NA	NA	NA	NA	TRUE	rs1487446
Mediator	EA	rs9388171	6	98575726	C	G	0.496905	-0.02654	3.835e-53	0.00173	765283	NA	NA	NA	NA	TRUE	rs1487446
Mediator	SBP	rs9388171	6	98575726	C	G	0.481	0.1162	0.0001187	0.0302	738170	NA	NA	NA	NA	TRUE	rs1487446
Mediator	WHR	rs9388171	6	98575726	C	G	0.4859	0.0061	0.0006401	0.0018	697734	NA	NA	NA	NA	TRUE	rs1487446
Exposure	SAVCAL	rs10922899	1	91144055	C	T	0.4461	-0.06321	4.68943e-08	0.0115712	158684	NA	NA	NA	NA	TRUE	rs12024497
Exposure	SAVCAL	rs11689148	2	159341707	T	C	0.2758	-0.0787448	9.45173e-10	0.0128702	158684	NA	NA	NA	NA	TRUE	rs1121954
Exposure	SAVCAL	rs62250717	3	85521990	G	C	0.37	-0.0696401	5.051e-09	0.0119135	158684	NA	NA	NA	NA	TRUE	rs76395182
Exposure	SAVCAL	rs2409797	8	11433780	C	T	0.4655	0.0889954	1.18398e-14	0.0115313	158684	NA	NA	NA	NA	TRUE	rs111613945
Exposure	SAVCAL	rs10101399	8	8089277	T	G	0.4715	-0.0885246	1.55703e-14	0.0115225	158684	NA	NA	NA	NA	TRUE	rs2945319
Outcome	VAT	rs10922899	1	91144055	C	T	0.447509	-0.0123243	0.063	0.00664129	32860	NA	NA	NA	NA	TRUE	rs12024497
Outcome	VAT	rs11689148	2	159341707	T	C	0.274749	-0.0166558	0.024	0.00739312	32860	NA	NA	NA	NA	TRUE	rs1121954
Outcome	VAT	rs62250717	3	85521990	G	C	0.369214	-0.0145084	0.033	0.00682113	32860	NA	NA	NA	NA	TRUE	rs76395182
Outcome	VAT	rs2409797	8	11433780	C	T	0.537076	0.00933288	0.16	0.00660854	32860	NA	NA	NA	NA	TRUE	rs111613945
Outcome	VAT	rs10101399	8	8089277	T	G	0.467891	-0.013908	0.039	0.00672548	32860	NA	NA	NA	NA	TRUE	rs2945319
Mediator	BMI	rs10922899	1	91144055	T	C	0.5643	0.0048	0.01271	0.0019	806834	NA	NA	NA	NA	TRUE	rs12024497
Mediator	BMI	rs11689148	2	159341707	T	C	0.2607	-0.009	2.238e-06	0.0019	806834	NA	NA	NA	NA	TRUE	rs1121954
Mediator	BMI	rs62250717	3	85521990	C	G	0.6391	0.0142	5.651e-13	0.002	806834	NA	NA	NA	NA	TRUE	rs76395182
Mediator	BMI	rs2409797	8	11433780	T	C	0.4697	0.0174	9.439e-20	0.0019	806834	NA	NA	NA	NA	TRUE	rs111613945
Mediator	BMI	rs10101399	2	564627	T	G	0.45	0.0082	0.0455	0.0041	806834	NA	NA	NA	NA	TRUE	rs2945319
Exposure	SAVCAL	rs2411453	16	28632021	G	T	0.3998	-0.0614285	1.68111e-07	0.011742	158684	NA	NA	NA	NA	TRUE	rs35626515
Exposure	SAVCAL	rs2980439	8	8094870	A	G	0.4699	-0.0865717	5.82951e-14	0.0115247	158684	NA	NA	NA	NA	TRUE	rs2945319
Outcome	VAT	rs2411453	16	28632021	G	T	0.600285	-0.0168941	0.012	0.00675474	32860	NA	NA	NA	NA	TRUE	rs35626515
Outcome	VAT	rs2980439	8	8094870	A	G	0.466152	-0.0130066	0.05	0.00663194	32860	NA	NA	NA	NA	TRUE	rs2945319
Mediator	DBP	rs2411453	16	28632021	T	G	0.4066	0.0147	0.4374	0.0189	671737	NA	NA	NA	NA	TRUE	rs35626515
Mediator	DBP	rs10922899	1	91144055	T	C	0.5582	0.015	0.3912	0.0174	749339	NA	NA	NA	NA	TRUE	rs12024497
Mediator	DBP	rs11689148	2	159341707	T	C	0.2786	-0.1061	3.288e-08	0.0192	757601	NA	NA	NA	NA	TRUE	rs1121954
Mediator	DBP	rs62250717	3	85521990	C	G	0.6304	-0.0564	0.001793	0.018	757601	NA	NA	NA	NA	TRUE	rs76395182
Mediator	DBP	rs2409797	8	11433780	T	C	0.4694	0.1407	7.977e-16	0.0175	757600	NA	NA	NA	NA	TRUE	rs111613945
Mediator	DBP	rs2980439	8	8094870	A	G	0.4734	0.1253	1.229e-12	0.0176	757601	NA	NA	NA	NA	TRUE	rs2945319
Mediator	EA	rs10922899	1	91144055	T	C	0.570388	-0.0076	1.236e-05	0.00174	765283	NA	NA	NA	NA	TRUE	rs12024497
Mediator	EA	rs11689148	2	159341707	T	C	0.27373	0.0022	0.2545	0.00193	765283	NA	NA	NA	NA	TRUE	rs1121954
Mediator	EA	rs62250717	3	85521990	C	G	0.64093	-0.01389	8.221e-15	0.00179	765283	NA	NA	NA	NA	TRUE	rs76395182
Mediator	EA	rs2409797	8	11433780	T	C	0.487958	-0.00271	0.1179	0.00173	765283	NA	NA	NA	NA	TRUE	rs111613945
Mediator	EA	rs2980439	8	8094870	A	G	0.487897	-0.00247	0.1577	0.00175	765283	NA	NA	NA	NA	TRUE	rs2945319
Mediator	FI	rs11689148	2	159341707	T	C	0.284	-0.0047	0.06616	0.0022	125397	NA	NA	NA	NA	TRUE	rs1121954
Mediator	FI	rs62250717	3	85521990	C	G	0.644	-0.0043	0.03549	0.0021	134269	NA	NA	NA	NA	TRUE	rs76395182
Mediator	FI	rs2409797	8	11433780	T	C	0.447	-0.0106	6.171e-07	0.002	134216	NA	NA	NA	NA	TRUE	rs111613945
Mediator	SBP	rs2411453	16	28632021	T	G	0.4073	0.0312	0.3454	0.033	659955	NA	NA	NA	NA	TRUE	rs35626515
Mediator	SBP	rs10922899	1	91144055	T	C	0.5584	0.0163	0.5912	0.0304	729908	NA	NA	NA	NA	TRUE	rs12024497
Mediator	SBP	rs11689148	2	159341707	T	C	0.2797	-0.1566	2.824e-06	0.0334	738170	NA	NA	NA	NA	TRUE	rs1121954
Mediator	SBP	rs62250717	3	85521990	C	G	0.6306	-0.1048	0.0008791	0.0315	738170	NA	NA	NA	NA	TRUE	rs76395182
Mediator	SBP	rs2409797	8	11433780	T	C	0.4702	0.3109	1.843e-24	0.0305	738169	NA	NA	NA	NA	TRUE	rs111613945
Mediator	SBP	rs2980439	8	8094870	A	G	0.4745	0.2776	2.166e-19	0.0308	738170	NA	NA	NA	NA	TRUE	rs2945319
Mediator	WHR	rs10922899	1	91144055	T	C	0.5644	0.0038	0.05223	0.002	697734	NA	NA	NA	NA	TRUE	rs12024497
Mediator	WHR	rs11689148	2	159341707	T	C	0.2611	-0.0084	2.33e-05	0.002	697734	NA	NA	NA	NA	TRUE	rs1121954
Mediator	WHR	rs62250717	3	85521990	C	G	0.6392	0.0067	0.001001	0.002	697734	NA	NA	NA	NA	TRUE	rs76395182
Mediator	WHR	rs2409797	8	11433780	T	C	0.4697	-0.0051	0.009008	0.002	697734	NA	NA	NA	NA	TRUE	rs111613945
Mediator	WHR	rs10101399	2	564627	T	G	0.45	0.0033	0.4731	0.0046	697734	NA	NA	NA	NA	TRUE	rs2945319
Exposure	STR	rs665457	11	30753991	A	C	0.4292	0.0563036	8.14524e-10	0.00916688	153924	NA	NA	NA	NA	TRUE	rs11410467
Exposure	STR	rs2682674	12	31599557	A	G	0.4426	-0.0501531	4.01326e-08	0.00913491	153924	NA	NA	NA	NA	TRUE	rs809407
Exposure	STR	rs1436698	13	55920686	T	C	0.2674	-0.0985062	7.3157e-22	0.0102513	153924	NA	NA	NA	NA	TRUE	rs3105049
Exposure	STR	rs199448	17	44809001	G	A	0.2131	-0.0892826	7.75768e-16	0.0110801	153924	NA	NA	NA	NA	TRUE	rs113562005
Exposure	STR	rs383241	17	43705356	A	G	0.2238	-0.0831159	2.25867e-14	0.0108862	153924	NA	NA	NA	NA	TRUE	rs593720
Exposure	STR	rs113035909	2	44481908	T	C	0.0985	0.0876447	8.60455e-09	0.0152262	153924	NA	NA	NA	NA	TRUE	rs2012398
Exposure	STR	rs62250714	3	85515776	A	G	0.3712	-0.0646538	5.80646e-12	0.00939146	153924	NA	NA	NA	NA	TRUE	rs144247499
Exposure	STR	rs7627476	3	115186705	T	C	0.4687	0.0607033	2.45034e-11	0.00909234	153924	NA	NA	NA	NA	TRUE	rs58781322
Exposure	STR	rs200483	6	27774824	A	G	0.1362	-0.104533	2.73664e-15	0.0132281	153924	NA	NA	NA	NA	TRUE	rs140845989
Outcome	HDL	rs665457	11	30753991	A	C	0.432	0.000268197	0.847	0.00138978	1244537	NA	NA	NA	NA	TRUE	rs11410467
Outcome	HDL	rs2682674	12	31599557	A	G	0.432	-0.00168432	0.228	0.00139733	1240510	NA	NA	NA	NA	TRUE	rs809407
Outcome	HDL	rs1436698	13	55920686	C	T	0.268	0.00988423	3.55e-10	0.00157578	1241892	NA	NA	NA	NA	TRUE	rs3105049
Outcome	HDL	rs199448	17	44809001	G	A	0.198	-0.00209356	0.24	0.00178265	1244531	NA	NA	NA	NA	TRUE	rs113562005
Outcome	HDL	rs383241	17	43705356	A	G	0.208	-0.00413851	0.0195	0.00177166	1241322	NA	NA	NA	NA	TRUE	rs593720
Outcome	HDL	rs113035909	2	44481908	T	C	0.107	0.00428728	0.0581	0.00226217	1244527	NA	NA	NA	NA	TRUE	rs2012398
Outcome	HDL	rs62250714	3	85515776	G	A	0.369	0.00448231	0.00195	0.00144695	1241884	NA	NA	NA	NA	TRUE	rs144247499
Outcome	HDL	rs7627476	3	115186705	C	T	0.45	-0.00185967	0.181	0.00139162	1234696	NA	NA	NA	NA	TRUE	rs58781322
Outcome	HDL	rs200483	6	27774824	A	G	0.113	-0.0129342	9.76e-09	0.00225537	1243707	NA	NA	NA	NA	TRUE	rs140845989
Mediator	BMI	rs665457	11	30753991	A	C	0.428	0.0025	0.1856	0.0019	806834	NA	NA	NA	NA	TRUE	rs11410467
Mediator	BMI	rs2682674	12	31599557	A	G	0.4305	0.0048	0.01198	0.0019	806834	NA	NA	NA	NA	TRUE	rs809407
Mediator	BMI	rs1436698	13	55920686	T	C	0.7263	0.0047	0.01392	0.0019	806834	NA	NA	NA	NA	TRUE	rs3105049
Mediator	BMI	rs199448	17	44809001	A	G	0.7972	-0.0022	0.2943	0.0021	806834	NA	NA	NA	NA	TRUE	rs113562005
Mediator	BMI	rs383241	17	43705356	A	G	0.2135	0.0042	0.04388	0.0021	806834	NA	NA	NA	NA	TRUE	rs593720
Mediator	BMI	rs113035909	2	44481908	T	C	0.0984	-0.0068	0.03395	0.0032	806834	NA	NA	NA	NA	TRUE	rs2012398
Mediator	BMI	rs62250714	3	85515776	A	G	0.6176	-0.0143	1.476e-13	0.0019	806834	NA	NA	NA	NA	TRUE	rs144247499
Mediator	BMI	rs7627476	3	115186705	T	C	0.5446	0.0041	0.02969	0.0019	806834	NA	NA	NA	NA	TRUE	rs58781322
Mediator	BMI	rs200483	6	27774824	A	G	0.1301	0.0077	0.002404	0.0025	806834	NA	NA	NA	NA	TRUE	rs140845989
Exposure	STR	rs9527691	13	58322621	A	G	0.2616	-0.0783945	3.10751e-14	0.0103235	153924	NA	NA	NA	NA	TRUE	rs1572198
Exposure	STR	rs12214873	6	157320902	G	A	0.2683	-0.0624506	1.07094e-09	0.0102404	153924	NA	NA	NA	NA	TRUE	rs149328785
Outcome	HDL	rs9527691	13	58322621	A	G	0.266	-0.0100829	1.29e-10	0.00156838	1244541	NA	NA	NA	NA	TRUE	rs1572198
Outcome	HDL	rs12214873	6	157320902	G	A	0.261	-0.00316526	0.0441	0.00157249	1244543	NA	NA	NA	NA	TRUE	rs149328785
Mediator	DBP	rs665457	11	30753991	A	C	0.427	0.07	6.06e-05	0.0175	757600	NA	NA	NA	NA	TRUE	rs11410467
Mediator	DBP	rs2682674	12	31599557	A	G	0.4354	-0.013	0.4578	0.0175	748881	NA	NA	NA	NA	TRUE	rs809407
Mediator	DBP	rs1436698	13	55920686	T	C	0.7322	-0.0664	0.0006786	0.0195	757601	NA	NA	NA	NA	TRUE	rs3105049
Mediator	DBP	rs9527691	13	58322621	A	G	0.2645	-0.0192	0.3313	0.0198	749338	NA	NA	NA	NA	TRUE	rs1572198
Mediator	DBP	rs199448	17	44809001	A	G	0.7892	0.11	2.605e-07	0.0214	756487	NA	NA	NA	NA	TRUE	rs113562005
Mediator	DBP	rs383241	17	43705356	A	G	0.2228	-0.1392	4.015e-10	0.0223	680944	NA	NA	NA	NA	TRUE	rs593720
Mediator	DBP	rs113035909	2	44481908	T	C	0.1022	-0.0211	0.4629	0.0287	757601	NA	NA	NA	NA	TRUE	rs2012398
Mediator	DBP	rs62250714	3	85515776	A	G	0.6316	0.1041	6.241e-09	0.0179	757600	NA	NA	NA	NA	TRUE	rs144247499
Mediator	DBP	rs7627476	3	115186705	T	C	0.5402	0.0309	0.07625	0.0175	748882	NA	NA	NA	NA	TRUE	rs58781322
Mediator	DBP	rs200483	6	27774824	A	G	0.1302	-0.2505	6.786e-22	0.026	749339	NA	NA	NA	NA	TRUE	rs140845989
Mediator	DBP	rs12214873	6	157320902	A	G	0.7358	0.0262	0.1833	0.0197	747227	NA	NA	NA	NA	TRUE	rs149328785
Mediator	EA	rs665457	11	30753991	A	C	0.407284	0.01047	2.044e-09	0.00175	765283	NA	NA	NA	NA	TRUE	rs11410467
Mediator	EA	rs2682674	12	31599557	A	G	0.390499	0.00327	0.06054	0.00174	765283	NA	NA	NA	NA	TRUE	rs809407
Mediator	EA	rs1436698	13	55920686	T	C	0.719526	0.00293	0.136	0.00197	765283	NA	NA	NA	NA	TRUE	rs3105049
Mediator	EA	rs9527691	13	58322621	A	G	0.242193	-0.0261	1.158e-40	0.00196	765283	NA	NA	NA	NA	TRUE	rs1572198
Mediator	EA	rs199448	17	44809001	A	G	0.810286	0.01848	8.715e-18	0.00215	765283	NA	NA	NA	NA	TRUE	rs113562005
Mediator	EA	rs541886938	17	43693538	T	G	0.206298	-0.0187	1.427e-17	0.00219	765283	NA	NA	NA	NA	TRUE	rs593720
Mediator	EA	rs113035909	2	44481908	T	C	0.106375	0.00658	0.02071	0.00285	765283	NA	NA	NA	NA	TRUE	rs2012398
Mediator	EA	rs62250714	3	85515776	A	G	0.624346	0.00867	1.361e-06	0.0018	765283	NA	NA	NA	NA	TRUE	rs144247499
Mediator	EA	rs7627476	3	115186705	T	C	0.575239	-0.00128	0.4589	0.00173	765283	NA	NA	NA	NA	TRUE	rs58781322
Mediator	EA	rs200483	6	27774824	A	G	0.12122	-0.00184	0.4831	0.00262	765283	NA	NA	NA	NA	TRUE	rs140845989
Exposure	STR	rs629681	11	30761727	T	C	0.4292	0.0560847	9.46418e-10	0.00916688	153924	NA	NA	NA	NA	TRUE	rs11410467
Outcome	HDL	rs629681	11	30761727	T	C	0.431	0.000197583	0.887	0.00138935	1244544	NA	NA	NA	NA	TRUE	rs11410467
Mediator	FI	rs629681	11	30761727	T	C	0.397	0.0013	0.7146	0.0021	118551	NA	NA	NA	NA	TRUE	rs11410467
Mediator	FI	rs199448	17	44809001	A	G	0.785	0.0035	0.1258	0.0027	135123	NA	NA	NA	NA	TRUE	rs113562005
Mediator	FI	rs62250714	3	85515776	A	G	0.636	0.0046	0.017	0.002	136287	NA	NA	NA	NA	TRUE	rs144247499
Mediator	FI	rs7627476	3	115186705	T	C	0.608	-0.0009	0.9818	0.0021	123976	NA	NA	NA	NA	TRUE	rs58781322
Mediator	FI	rs200483	6	27774824	A	G	0.082	0.002	0.6444	0.0034	135136	NA	NA	NA	NA	TRUE	rs140845989
Mediator	SBP	rs665457	11	30753991	A	C	0.4265	0.1257	3.579e-05	0.0304	738170	NA	NA	NA	NA	TRUE	rs11410467
Mediator	SBP	rs2682674	12	31599557	A	G	0.4347	-0.1042	0.0005954	0.0304	737101	NA	NA	NA	NA	TRUE	rs809407
Mediator	SBP	rs1436698	13	55920686	T	C	0.7323	-0.1232	0.0002701	0.0338	745820	NA	NA	NA	NA	TRUE	rs3105049
Mediator	SBP	rs9527691	13	58322621	A	G	0.2638	-0.0073	0.831	0.0343	737556	NA	NA	NA	NA	TRUE	rs1572198
Mediator	SBP	rs199448	17	44809001	A	G	0.7891	0.1825	8.267e-07	0.037	744706	NA	NA	NA	NA	TRUE	rs113562005
Mediator	SBP	rs383241	17	43705356	A	G	0.2229	-0.2587	2.927e-11	0.0389	669163	NA	NA	NA	NA	TRUE	rs593720
Mediator	SBP	rs113035909	2	44481908	T	C	0.1024	-0.0718	0.1516	0.0501	738170	NA	NA	NA	NA	TRUE	rs2012398
Mediator	SBP	rs62250714	3	85515776	A	G	0.6318	0.2438	6.097e-15	0.0312	738169	NA	NA	NA	NA	TRUE	rs144247499
Mediator	SBP	rs7627476	3	115186705	T	C	0.5417	0.1132	0.000199	0.0304	729451	NA	NA	NA	NA	TRUE	rs58781322
Mediator	SBP	rs200483	6	27774824	A	G	0.1293	-0.0032	0.9439	0.0457	729908	NA	NA	NA	NA	TRUE	rs140845989
Mediator	SBP	rs12214873	6	157320902	A	G	0.7366	-0.0639	0.06342	0.0344	727795	NA	NA	NA	NA	TRUE	rs149328785
Mediator	WHR	rs665457	11	30753991	A	C	0.4281	0.0003	0.8647	0.002	697734	NA	NA	NA	NA	TRUE	rs11410467
Mediator	WHR	rs2682674	12	31599557	A	G	0.4304	0.0019	0.3442	0.002	697734	NA	NA	NA	NA	TRUE	rs809407
Mediator	WHR	rs1436698	13	55920686	T	C	0.7257	0.0012	0.5305	0.002	697734	NA	NA	NA	NA	TRUE	rs3105049
Mediator	WHR	rs199448	17	44809001	A	G	0.7968	-0.0146	3.265e-11	0.0022	697734	NA	NA	NA	NA	TRUE	rs113562005
Mediator	WHR	rs383241	17	43705356	A	G	0.2139	0.0177	3.439e-16	0.0022	697734	NA	NA	NA	NA	TRUE	rs593720
Mediator	WHR	rs113035909	2	44481908	T	C	0.0984	-0.0016	0.6297	0.0033	697734	NA	NA	NA	NA	TRUE	rs2012398
Mediator	WHR	rs62250714	3	85515776	A	G	0.6175	-0.0065	0.001171	0.002	697734	NA	NA	NA	NA	TRUE	rs144247499
Mediator	WHR	rs7627476	3	115186705	T	C	0.5447	0.0041	0.03434	0.002	697734	NA	NA	NA	NA	TRUE	rs58781322
Mediator	WHR	rs200483	6	27774824	A	G	0.1307	-0.0096	0.0003015	0.0026	697734	NA	NA	NA	NA	TRUE	rs140845989
Mediator	FIunadj	rs56054421	20	34159129	AG	A	0.1328	-0.008	0.24	0.0068	151188	NA	NA	NA	NA	FALSE	NA
Mediator	FIunadj	rs1291145	20	35528475	C	T	0.4722	0.0046	0.31	0.0045	151188	NA	NA	NA	NA	FALSE	NA
Mediator	FIunadj	rs34423638	20	40025314	G	A	0.2087	-0.009	0.13	0.006	151188	NA	NA	NA	NA	FALSE	NA
Mediator	FIunadj	rs34772466	20	45824587	AT	A	0.1787	-0.0041	0.51	0.0062	151188	NA	NA	NA	NA	FALSE	NA
Mediator	FIunadj	rs2869672	20	47376420	C	T	0.374	-0.0077	0.11	0.0048	151188	NA	NA	NA	NA	FALSE	NA
Mediator	FIunadj	rs1523539	20	51296548	A	G	0.2446	-0.0082	0.13	0.0054	151188	NA	NA	NA	NA	FALSE	NA
Mediator	FIunadj	rs149971103	22	24666311	G	A	0.0387	0.019	0.13	0.0124	151188	NA	NA	NA	NA	FALSE	NA
Mediator	FIunadj	rs5844872	22	30223888	G	GAC	0.4161	0.0064	0.22	0.0053	151188	NA	NA	NA	NA	FALSE	NA
Mediator	FIunadj	rs9611611	22	41950175	T	C	0.2095	0.0035	0.53	0.0055	151188	NA	NA	NA	NA	FALSE	NA
Mediator	FIunadj	rs567380043	22	41962470	C	A	0.2624	0.0019	0.73	0.0055	151188	NA	NA	NA	NA	FALSE	NA
Mediator	FIunadj	rs74676797	2	633063	A	G	0.1224	0.0082	0.24	0.0069	151188	NA	NA	NA	NA	FALSE	NA
Mediator	FIunadj	rs4407278	2	648607	T	C	0.2512	0.0089	0.13	0.0058	151188	NA	NA	NA	NA	FALSE	NA
Mediator	FIunadj	rs13387090	2	650974	T	G	0.1595	-0.0059	0.34	0.0062	151188	NA	NA	NA	NA	FALSE	NA
Mediator	FIunadj	rs2867114	2	651380	T	C	0.1601	-0.0077	0.22	0.0062	151188	NA	NA	NA	NA	FALSE	NA
Mediator	FIunadj	rs11127048	2	27752463	A	G	0.3482	0.034	6.9e-11	0.0052	151188	NA	NA	NA	NA	FALSE	NA
Mediator	FIunadj	rs62140396	2	28246841	A	G	0.0335	-0.044	0.0013	0.0137	151188	NA	NA	NA	NA	FALSE	NA
Mediator	FIunadj	rs113035909	2	44481908	T	C	0.1314	-0.0057	0.45	0.0077	151188	NA	NA	NA	NA	FALSE	NA
Mediator	FIunadj	rs2012398	2	44487911	A	C	0.131	-0.0064	0.4	0.0076	151188	NA	NA	NA	NA	FALSE	NA
Mediator	FIunadj	rs4337521	2	44856709	T	C	0.488	0.0088	0.058	0.0047	151188	NA	NA	NA	NA	FALSE	NA
Mediator	FIunadj	rs112145286	2	44892489	C	T	0.1855	0.0019	0.77	0.0062	151188	NA	NA	NA	NA	FALSE	NA
Mediator	FIunadj	rs1629802	2	45138179	A	G	0.4385	-0.0013	0.8	0.0049	151188	NA	NA	NA	NA	FALSE	NA
Mediator	FIunadj	rs540606	2	45138507	G	A	0.2105	-0.0033	0.59	0.0061	151188	NA	NA	NA	NA	FALSE	NA
Mediator	FIunadj	rs1004787	2	45159091	A	G	0.1967	-0.0033	0.59	0.0063	151188	NA	NA	NA	NA	FALSE	NA
Mediator	FIunadj	rs17218599	2	47708513	G	A	0.0651	0.003	0.76	0.0098	151188	NA	NA	NA	NA	FALSE	NA
Mediator	FIunadj	rs70954867	2	58004577	AT	A	0.3448	0.00028	0.95	0.0048	151188	NA	NA	NA	NA	FALSE	NA
Mediator	FIunadj	rs68084872	2	58082205	A	G	0.2145	0.0026	0.63	0.0055	151188	NA	NA	NA	NA	FALSE	NA
Mediator	FIunadj	rs11692083	2	59212187	A	G	0.3381	-0.00012	0.98	0.0053	151188	NA	NA	NA	NA	FALSE	NA
Mediator	FIunadj	rs2710641	2	63149265	A	G	0.4996	0.0035	0.44	0.0045	151188	NA	NA	NA	NA	FALSE	NA
Mediator	FIunadj	rs138799955	2	77319073	G	A	0.476	-0.0032	0.53	0.0051	151188	NA	NA	NA	NA	FALSE	NA
Mediator	FIunadj	rs58449464	2	77334916	C	T	0.4986	-0.0036	0.45	0.0048	151188	NA	NA	NA	NA	FALSE	NA
Mediator	FIunadj	rs78873660	2	79691846	C	T	0.4235	-0.0029	0.56	0.0051	151188	NA	NA	NA	NA	FALSE	NA
Mediator	FIunadj	rs13390019	2	97797680	C	T	0.113	0.0067	0.38	0.0076	151188	NA	NA	NA	NA	FALSE	NA
Mediator	FIunadj	rs11371270	2	99954276	CT	C	0.4493	-0.0021	0.64	0.0046	151188	NA	NA	NA	NA	FALSE	NA
Mediator	FIunadj	rs5832906	2	100927819	GA	G	0.4163	0.0013	0.79	0.0048	151188	NA	NA	NA	NA	FALSE	NA
Mediator	FIunadj	rs10168817	2	104160383	A	G	0.4303	0.0058	0.21	0.0047	151188	NA	NA	NA	NA	FALSE	NA
Mediator	FIunadj	rs921966	2	104319974	C	T	0.2187	-0.0079	0.16	0.0056	151188	NA	NA	NA	NA	FALSE	NA
Mediator	FIunadj	rs17824247	2	144152539	C	T	0.2999	0.0036	0.48	0.005	151188	NA	NA	NA	NA	FALSE	NA
Mediator	FIunadj	rs2591131	2	155724392	A	G	0.2334	0.0068	0.21	0.0055	151188	NA	NA	NA	NA	FALSE	NA
Mediator	FIunadj	rs1121954	2	159387015	C	T	0.1112	-0.011	0.15	0.0074	151188	NA	NA	NA	NA	FALSE	NA
Mediator	FIunadj	rs10195287	2	160461478	T	C	0.4954	0.00082	0.86	0.0046	151188	NA	NA	NA	NA	FALSE	NA
Mediator	FIunadj	rs12616539	2	166163020	A	G	0.2396	0.0032	0.55	0.0053	151188	NA	NA	NA	NA	FALSE	NA
Mediator	FIunadj	rs537377427	2	166324449	CTT	C	0.2386	-0.0011	0.85	0.0054	151188	NA	NA	NA	NA	FALSE	NA
Mediator	FIunadj	rs11899261	2	170952024	G	A	0.1801	-0.0019	0.76	0.0062	151188	NA	NA	NA	NA	FALSE	NA
Mediator	FIunadj	rs62180988	2	191268152	A	C	0.1927	-0.004	0.49	0.0058	151188	NA	NA	NA	NA	FALSE	NA
Mediator	FIunadj	rs62180989	2	191271244	T	C	0.1875	-0.0034	0.57	0.0059	151188	NA	NA	NA	NA	FALSE	NA
Mediator	FIunadj	rs59979824	2	193848340	A	C	0.2674	2.3e-05	1	0.0053	151188	NA	NA	NA	NA	FALSE	NA
Mediator	FIunadj	rs13029813	2	207046344	C	T	0.376	-0.00018	0.97	0.0047	151188	NA	NA	NA	NA	FALSE	NA
Mediator	FIunadj	rs4309518	2	211454133	A	G	0.4387	-0.0036	0.44	0.0046	151188	NA	NA	NA	NA	FALSE	NA
Mediator	FIunadj	rs113784412	2	228997531	T	C	0.3672	0.013	0.0042	0.0047	151188	NA	NA	NA	NA	FALSE	NA
Mediator	FIunadj	rs60795232	2	236680476	G	A	0.2352	-0.00014	0.98	0.0054	151188	NA	NA	NA	NA	FALSE	NA
Mediator	FIunadj	rs4684095	3	12047765	C	T	0.395	-0.0018	0.7	0.0047	151188	NA	NA	NA	NA	FALSE	NA
Mediator	FIunadj	rs2470578	3	17330092	A	G	0.3528	-0.0013	0.79	0.0048	151188	NA	NA	NA	NA	FALSE	NA
Mediator	FIunadj	rs4908963	3	17758260	C	T	0.3964	-0.00072	0.88	0.0046	151188	NA	NA	NA	NA	FALSE	NA
Mediator	FIunadj	rs4532156	3	18783476	C	T	0.3181	0.0084	0.086	0.0049	151188	NA	NA	NA	NA	FALSE	NA
Mediator	FIunadj	rs4364183	3	18809536	A	G	0.3159	0.0084	0.084	0.0049	151188	NA	NA	NA	NA	FALSE	NA
Mediator	FIunadj	rs6808550	3	25107866	G	A	0.4892	0.0017	0.72	0.0047	151188	NA	NA	NA	NA	FALSE	NA
Mediator	FIunadj	rs1603978	3	25108236	A	C	0.2778	-0.00046	0.93	0.0054	151188	NA	NA	NA	NA	FALSE	NA
Mediator	FIunadj	rs7429279	3	25118637	C	A	0.4565	0.00055	0.91	0.0047	151188	NA	NA	NA	NA	FALSE	NA
Mediator	FIunadj	rs12629972	3	25121444	C	T	0.4521	0.0011	0.82	0.0047	151188	NA	NA	NA	NA	FALSE	NA
Mediator	FIunadj	rs59239970	1	952494	AT	A	0.2983	0.0048	0.38	0.0055	151188	NA	NA	NA	NA	FALSE	NA
Mediator	FIunadj	rs6673455	1	21361048	C	T	0.2396	-0.011	0.034	0.0053	151188	NA	NA	NA	NA	FALSE	NA
Mediator	FIunadj	rs61779135	1	21532625	A	G	0.2288	-0.012	0.03	0.0054	151188	NA	NA	NA	NA	FALSE	NA
Mediator	FIunadj	rs12630752	3	44303185	G	A	0.3536	0.00058	0.9	0.0048	151188	NA	NA	NA	NA	FALSE	NA
Mediator	FIunadj	rs7632267	3	49184664	A	G	0.2644	0.0077	0.13	0.0051	151188	NA	NA	NA	NA	FALSE	NA
Mediator	FIunadj	rs7623659	3	49414791	T	C	0.2177	-0.014	0.0084	0.0054	151188	NA	NA	NA	NA	FALSE	NA
Mediator	FIunadj	rs7613360	3	49916710	T	C	0.2412	0.0098	0.072	0.0054	151188	NA	NA	NA	NA	FALSE	NA
Mediator	FIunadj	rs4676964	3	71034748	T	C	0.227	-0.0048	0.39	0.0056	151188	NA	NA	NA	NA	FALSE	NA
Mediator	FIunadj	rs35483362	3	71531467	C	T	0.3049	-0.0074	0.13	0.005	151188	NA	NA	NA	NA	FALSE	NA
Mediator	FIunadj	rs62247166	3	71532738	T	C	0.2927	-0.0073	0.15	0.0051	151188	NA	NA	NA	NA	FALSE	NA
Mediator	FIunadj	rs73093445	3	71542279	A	C	0.221	-0.0088	0.11	0.0055	151188	NA	NA	NA	NA	FALSE	NA
Mediator	FIunadj	rs9816652	3	85067018	G	A	0.4856	0.0014	0.76	0.0046	151188	NA	NA	NA	NA	FALSE	NA
Mediator	FIunadj	rs57401290	3	85509883	GGTGTGT	G	0.4553	-0.0013	0.8	0.005	151188	NA	NA	NA	NA	FALSE	NA
Mediator	FIunadj	rs62250714	3	85515776	A	G	0.4688	-0.0027	0.56	0.0046	151188	NA	NA	NA	NA	FALSE	NA
Mediator	FIunadj	rs62250717	3	85521990	G	C	0.2877	-0.0013	0.79	0.0051	151188	NA	NA	NA	NA	FALSE	NA
Mediator	FIunadj	rs10433500	3	85546798	A	G	0.472	-0.0025	0.58	0.0046	151188	NA	NA	NA	NA	FALSE	NA
Mediator	FIunadj	rs76395182	3	85547337	G	T	0.2746	6.9e-05	0.99	0.0055	151188	NA	NA	NA	NA	FALSE	NA
Mediator	FIunadj	rs7652683	3	85603462	C	T	0.2426	-0.002	0.7	0.0053	151188	NA	NA	NA	NA	FALSE	NA
Mediator	FIunadj	rs9866322	3	85650004	C	T	0.1126	0.0066	0.36	0.0072	151188	NA	NA	NA	NA	FALSE	NA
Mediator	FIunadj	rs200739311	3	85650323	C	T	0.4615	-0.0058	0.24	0.005	151188	NA	NA	NA	NA	FALSE	NA
Mediator	FIunadj	rs72913870	3	89047588	A	G	0.1492	0.0072	0.28	0.0067	151188	NA	NA	NA	NA	FALSE	NA
Mediator	FIunadj	rs58781322	3	115185303	CAT	C	0.2344	-0.0041	0.45	0.0054	151188	NA	NA	NA	NA	FALSE	NA
Mediator	FIunadj	rs7627476	3	115186705	T	C	0.236	-0.0034	0.53	0.0054	151188	NA	NA	NA	NA	FALSE	NA
Mediator	FIunadj	rs35334144	3	116599509	GA	G	0.24	-0.00086	0.88	0.0057	151188	NA	NA	NA	NA	FALSE	NA
Mediator	FIunadj	rs6791295	3	134161180	G	A	0.2348	-0.0019	0.73	0.0057	151188	NA	NA	NA	NA	FALSE	NA
Mediator	FIunadj	rs13064579	3	167173092	T	C	0.3974	0.0033	0.48	0.0047	151188	NA	NA	NA	NA	FALSE	NA
Mediator	FIunadj	rs6774906	3	194803510	C	A	0.156	0.0065	0.35	0.0069	151188	NA	NA	NA	NA	FALSE	NA
Mediator	FIunadj	rs2858088	4	3268710	G	A	0.471	-0.0024	0.6	0.0046	151188	NA	NA	NA	NA	FALSE	NA
Mediator	FIunadj	rs73096946	4	17788715	C	T	0.3377	0.0046	0.35	0.0049	151188	NA	NA	NA	NA	FALSE	NA
Mediator	FIunadj	rs6827541	4	42126924	G	A	0.3932	0.0051	0.28	0.0047	151188	NA	NA	NA	NA	FALSE	NA
Mediator	FIunadj	rs2237021	4	55561067	C	T	0.3245	-0.0048	0.33	0.0049	151188	NA	NA	NA	NA	FALSE	NA
Mediator	FIunadj	rs13135092	4	103198082	G	A	0.025	-0.018	0.24	0.0153	151188	NA	NA	NA	NA	FALSE	NA
Mediator	FIunadj	rs7655455	4	152967941	T	C	0.4533	0.0094	0.039	0.0046	151188	NA	NA	NA	NA	FALSE	NA
Mediator	FIunadj	rs4692708	4	170228542	C	A	0.2702	-0.007	0.18	0.0052	151188	NA	NA	NA	NA	FALSE	NA
Mediator	FIunadj	rs13133562	4	170965709	T	C	0.2987	0.0024	0.64	0.005	151188	NA	NA	NA	NA	FALSE	NA
Mediator	FIunadj	rs62339673	4	184828533	A	C	0.4972	-0.00081	0.87	0.0049	151188	NA	NA	NA	NA	FALSE	NA
Mediator	FIunadj	rs13358960	5	14025085	C	T	0.3257	-0.01	0.038	0.005	151188	NA	NA	NA	NA	FALSE	NA
Mediator	FIunadj	rs148497588	5	18346570	GTT	G	0.4457	-0.0023	0.66	0.0051	151188	NA	NA	NA	NA	FALSE	NA
Mediator	FIunadj	rs150534	5	60503133	A	G	0.3578	0.00025	0.96	0.0047	151188	NA	NA	NA	NA	FALSE	NA
Mediator	FIunadj	rs33705	5	87504285	C	T	0.496	0.0027	0.55	0.0045	151188	NA	NA	NA	NA	FALSE	NA
Mediator	FIunadj	rs3099437	5	87637449	T	C	0.4089	-0.0063	0.17	0.0046	151188	NA	NA	NA	NA	FALSE	NA
Mediator	FIunadj	rs13166120	5	87948883	A	G	0.3197	0.0054	0.27	0.0049	151188	NA	NA	NA	NA	FALSE	NA
Mediator	FIunadj	rs11372240	5	87987392	GA	G	0.4469	-0.0034	0.48	0.0048	151188	NA	NA	NA	NA	FALSE	NA
Mediator	FIunadj	rs1671542	5	88165095	T	C	0.3994	-0.0068	0.19	0.0052	151188	NA	NA	NA	NA	FALSE	NA
Mediator	FIunadj	rs111633004	5	132257191	A	G	0.1052	-0.0022	0.77	0.0074	151188	NA	NA	NA	NA	FALSE	NA
Mediator	FIunadj	rs33947258	5	141194870	A	C	0.148	-0.004	0.56	0.0068	151188	NA	NA	NA	NA	FALSE	NA
Mediator	FIunadj	rs6887940	5	144204346	A	G	0.3774	0.0011	0.82	0.0047	151188	NA	NA	NA	NA	FALSE	NA
Mediator	FIunadj	rs72806111	5	145619857	G	A	0.1791	-0.013	0.033	0.006	151188	NA	NA	NA	NA	FALSE	NA
Mediator	FIunadj	rs6421143	5	153120718	G	A	0.4239	-0.0062	0.18	0.0046	151188	NA	NA	NA	NA	FALSE	NA
Mediator	FIunadj	rs7712317	5	153246661	C	T	0.3413	0.0022	0.65	0.0049	151188	NA	NA	NA	NA	FALSE	NA
Mediator	FIunadj	rs10157310	1	72412529	C	T	0.0407	0.0023	0.84	0.0117	151188	NA	NA	NA	NA	FALSE	NA
Mediator	FIunadj	rs66495454	1	72748567	GTCCT	G	0.2141	0.0084	0.14	0.0058	151188	NA	NA	NA	NA	FALSE	NA
Mediator	FIunadj	rs2613508	1	72833582	T	C	0.1022	0.024	0.0014	0.0076	151188	NA	NA	NA	NA	FALSE	NA
Mediator	FIunadj	rs4655962	1	87890016	T	C	0.4473	0.0052	0.28	0.0049	151188	NA	NA	NA	NA	FALSE	NA
Mediator	FIunadj	rs664544	1	88716077	T	C	0.3421	-0.0026	0.59	0.0049	151188	NA	NA	NA	NA	FALSE	NA
Mediator	FIunadj	rs511450	1	88775156	A	G	0.3932	-0.00028	0.95	0.0046	151188	NA	NA	NA	NA	FALSE	NA
Mediator	FIunadj	rs607863	1	88777911	C	T	0.3738	-0.00024	0.96	0.0047	151188	NA	NA	NA	NA	FALSE	NA
Mediator	FIunadj	rs9504124	6	4478478	T	C	0.4395	0.0048	0.32	0.0048	151188	NA	NA	NA	NA	FALSE	NA
Mediator	FIunadj	rs12195577	6	18791044	C	T	0.4882	0.0021	0.66	0.0047	151188	NA	NA	NA	NA	FALSE	NA
Mediator	FIunadj	rs35942569	6	26339131	G	A	0.0733	0.012	0.21	0.0096	151188	NA	NA	NA	NA	FALSE	NA
Mediator	FIunadj	rs35433030	6	26529890	A	G	0.0379	0.013	0.27	0.0121	151188	NA	NA	NA	NA	FALSE	NA
Mediator	FIunadj	rs71557378	6	26903585	G	T	0.0439	0.013	0.27	0.0117	151188	NA	NA	NA	NA	FALSE	NA
Mediator	FIunadj	rs183280845	6	26921528	A	G	0.0451	0.0096	0.42	0.0118	151188	NA	NA	NA	NA	FALSE	NA
Mediator	FIunadj	rs72839445	6	27249686	A	G	0.0192	0.024	0.16	0.0173	151188	NA	NA	NA	NA	FALSE	NA
Mediator	FIunadj	rs140845989	6	27797255	TTTTTTTTG	T	0.1066	0.008	0.28	0.0074	151188	NA	NA	NA	NA	FALSE	NA
Mediator	FIunadj	rs34388845	6	28578286	G	A	0.2296	0.0061	0.27	0.0055	151188	NA	NA	NA	NA	FALSE	NA
Mediator	FIunadj	rs34953859	6	28657458	G	A	0.0641	-0.0016	0.88	0.0101	151188	NA	NA	NA	NA	FALSE	NA
Mediator	FIunadj	rs4713177	6	28673998	G	A	0.0443	-0.02	0.087	0.0114	151188	NA	NA	NA	NA	FALSE	NA
Mediator	FIunadj	rs202065757	6	28766359	CAT	C	0.0423	0.019	0.089	0.0114	151188	NA	NA	NA	NA	FALSE	NA
Mediator	FIunadj	rs1775255	6	51243035	T	G	0.3814	0.0062	0.2	0.0048	151188	NA	NA	NA	NA	FALSE	NA
Mediator	FIunadj	rs6901176	6	56561557	C	A	0.223	-0.0038	0.48	0.0055	151188	NA	NA	NA	NA	FALSE	NA
Mediator	FIunadj	rs34255101	6	56576781	T	C	0.2202	-0.0035	0.53	0.0055	151188	NA	NA	NA	NA	FALSE	NA
Mediator	FIunadj	rs71552589	6	62665581	G	A	0.3788	0.00039	0.94	0.0049	151188	NA	NA	NA	NA	FALSE	NA
Mediator	FIunadj	rs13216375	6	77966313	A	C	0.3011	0.0067	0.18	0.005	151188	NA	NA	NA	NA	FALSE	NA
Mediator	FIunadj	rs372860869	6	84196221	CA	C	0.377	0.00099	0.85	0.0051	151188	NA	NA	NA	NA	FALSE	NA
Mediator	FIunadj	rs1338549	6	98312143	G	T	0.3351	0.0023	0.64	0.0049	151188	NA	NA	NA	NA	FALSE	NA
Mediator	FIunadj	rs35099767	6	98546547	T	G	0.2911	-0.0014	0.79	0.005	151188	NA	NA	NA	NA	FALSE	NA
Mediator	FIunadj	rs1487446	6	98565212	T	C	0.3916	-0.0014	0.76	0.0046	151188	NA	NA	NA	NA	FALSE	NA
Mediator	FIunadj	rs6931604	6	98578215	T	C	0.4758	0.00073	0.87	0.0045	151188	NA	NA	NA	NA	FALSE	NA
Mediator	FIunadj	rs77320613	6	98797080	CT	C	0.3159	-0.0062	0.22	0.005	151188	NA	NA	NA	NA	FALSE	NA
Mediator	FIunadj	rs112545271	6	153389426	CAA	C	0.4842	0.0052	0.26	0.0046	151188	NA	NA	NA	NA	FALSE	NA
Mediator	FIunadj	rs149328785	6	157326236	T	C	0.1006	0.0067	0.38	0.0077	151188	NA	NA	NA	NA	FALSE	NA
Mediator	FIunadj	rs57193069	7	1862417	G	A	0.3744	0.0074	0.12	0.0047	151188	NA	NA	NA	NA	FALSE	NA
Mediator	FIunadj	rs28432248	7	1897761	C	T	0.3291	0.0016	0.75	0.0051	151188	NA	NA	NA	NA	FALSE	NA
Mediator	FIunadj	rs6978112	7	1966841	T	C	0.4858	0.0035	0.45	0.0046	151188	NA	NA	NA	NA	FALSE	NA
Mediator	FIunadj	rs56305291	7	2048706	G	A	0.1683	-0.0023	0.71	0.0062	151188	NA	NA	NA	NA	FALSE	NA
Mediator	FIunadj	rs34198643	7	2203808	T	C	0.2113	0.01	0.071	0.0056	151188	NA	NA	NA	NA	FALSE	NA
Mediator	FIunadj	rs58221005	7	17458747	A	G	0.238	0.0073	0.21	0.0058	151188	NA	NA	NA	NA	FALSE	NA
Mediator	FIunadj	rs7784061	7	32974796	G	A	0.3429	-0.004	0.45	0.0053	151188	NA	NA	NA	NA	FALSE	NA
Mediator	FIunadj	rs329274	7	35078743	G	A	0.4233	-0.00022	0.96	0.0046	151188	NA	NA	NA	NA	FALSE	NA
Mediator	FIunadj	rs563740	7	69168149	A	G	0.2414	-0.00087	0.87	0.0053	151188	NA	NA	NA	NA	FALSE	NA
Mediator	FIunadj	rs2067150	7	70051412	AGTATAATTATGATTAG	A	0.0976	-0.017	0.032	0.0077	151188	NA	NA	NA	NA	FALSE	NA
Mediator	FIunadj	rs36019311	7	73051990	GTA	G	0.1601	0.016	0.0088	0.0062	151188	NA	NA	NA	NA	FALSE	NA
Mediator	FIunadj	rs6957745	7	73056750	C	T	0.1881	0.013	0.031	0.0058	151188	NA	NA	NA	NA	FALSE	NA
Mediator	FIunadj	rs810368	7	74145313	A	G	0.095	0.0082	0.33	0.0085	151188	NA	NA	NA	NA	FALSE	NA
Mediator	FIunadj	rs1057868	7	75615006	T	C	0.2861	-0.0018	0.73	0.0051	151188	NA	NA	NA	NA	FALSE	NA
Mediator	FIunadj	rs62461232	7	77765568	T	C	0.0683	0.011	0.24	0.0092	151188	NA	NA	NA	NA	FALSE	NA
Mediator	FIunadj	rs12531328	7	79058095	T	C	0.4455	-0.0053	0.26	0.0047	151188	NA	NA	NA	NA	FALSE	NA
Mediator	FIunadj	rs56016333	7	104596248	C	T	0.264	-0.0085	0.11	0.0053	151188	NA	NA	NA	NA	FALSE	NA
Mediator	FIunadj	rs13246732	7	113775765	T	C	0.1408	-0.0079	0.23	0.0066	151188	NA	NA	NA	NA	FALSE	NA
Mediator	FIunadj	rs12024497	1	91151544	G	T	0.2847	-0.00038	0.95	0.0058	151188	NA	NA	NA	NA	FALSE	NA
Mediator	FIunadj	rs114328297	1	91190854	G	T	0.1691	-0.013	0.06	0.0067	151188	NA	NA	NA	NA	FALSE	NA
Mediator	FIunadj	rs114993052	1	91190855	A	T	0.1691	-0.013	0.06	0.0067	151188	NA	NA	NA	NA	FALSE	NA
Mediator	FIunadj	rs72720396	1	91191582	G	A	0.1701	-0.012	0.08	0.0066	151188	NA	NA	NA	NA	FALSE	NA
Mediator	FIunadj	rs7514579	1	94051350	C	A	0.2624	-0.0054	0.31	0.0053	151188	NA	NA	NA	NA	FALSE	NA
Mediator	FIunadj	rs12134520	1	96190605	G	A	0.2552	0.0085	0.1	0.0052	151188	NA	NA	NA	NA	FALSE	NA
Mediator	FIunadj	rs2022864	1	98493785	A	G	0.1288	-0.01	0.14	0.0067	151188	NA	NA	NA	NA	FALSE	NA
Mediator	FIunadj	rs71590245	1	98782893	TG	T	0.2123	-0.0019	0.74	0.0058	151188	NA	NA	NA	NA	FALSE	NA
Mediator	FIunadj	rs7808586	7	131859496	A	G	0.2101	0.0032	0.58	0.0058	151188	NA	NA	NA	NA	FALSE	NA
Mediator	FIunadj	rs7806045	7	132610266	C	T	0.2071	0.012	0.038	0.0057	151188	NA	NA	NA	NA	FALSE	NA
Mediator	FIunadj	rs56182580	7	132691858	C	T	0.1881	0.01	0.091	0.006	151188	NA	NA	NA	NA	FALSE	NA
Mediator	FIunadj	rs60198071	7	140144929	G	A	0.1446	-0.008	0.24	0.0067	151188	NA	NA	NA	NA	FALSE	NA
Mediator	FIunadj	rs4726481	7	141668403	T	G	0.4529	-0.0085	0.089	0.005	151188	NA	NA	NA	NA	FALSE	NA
Mediator	FIunadj	rs2533196	7	153489530	A	G	0.3974	0.0011	0.83	0.0049	151188	NA	NA	NA	NA	FALSE	NA
Mediator	FIunadj	rs10282264	7	153492809	T	C	0.4071	0.00045	0.92	0.0047	151188	NA	NA	NA	NA	FALSE	NA
Mediator	FIunadj	rs2533197	7	153493504	T	C	0.3936	0.002	0.67	0.0048	151188	NA	NA	NA	NA	FALSE	NA
Mediator	FIunadj	rs10271924	7	153495206	T	C	0.4782	0.0035	0.47	0.0049	151188	NA	NA	NA	NA	FALSE	NA
Mediator	FIunadj	rs2945319	8	8088933	C	T	0.4631	-0.0067	0.16	0.0047	151188	NA	NA	NA	NA	FALSE	NA
Mediator	FIunadj	rs330088	8	9149746	C	T	0.3656	-0.00091	0.86	0.0053	151188	NA	NA	NA	NA	FALSE	NA
Mediator	FIunadj	rs7012637	8	9173209	A	G	0.4792	-0.017	0.00062	0.0051	151188	NA	NA	NA	NA	FALSE	NA
Mediator	FIunadj	rs7012814	8	9173358	A	G	0.4718	-0.018	0.00025	0.005	151188	NA	NA	NA	NA	FALSE	NA
Mediator	FIunadj	rs60383089	8	10983579	G	T	0.4812	0.0052	0.3	0.005	151188	NA	NA	NA	NA	FALSE	NA
Mediator	FIunadj	rs7000132	8	11030935	C	T	0.2258	0.012	0.037	0.0056	151188	NA	NA	NA	NA	FALSE	NA
Mediator	FIunadj	rs2409797	8	11433780	C	T	0.4062	0.0062	0.19	0.0047	151188	NA	NA	NA	NA	FALSE	NA
Mediator	FIunadj	rs111613945	8	11434415	CTCGGTTT	C	0.3906	0.0083	0.082	0.0048	151188	NA	NA	NA	NA	FALSE	NA
Mediator	FIunadj	rs11992162	8	11836514	A	G	0.3602	-0.0089	0.077	0.005	151188	NA	NA	NA	NA	FALSE	NA
Mediator	FIunadj	rs9693693	8	11872004	G	A	0.4036	-0.0066	0.19	0.005	151188	NA	NA	NA	NA	FALSE	NA
Mediator	FIunadj	rs826596	8	59926199	A	G	0.4513	0.0047	0.33	0.0048	151188	NA	NA	NA	NA	FALSE	NA
Mediator	FIunadj	rs199865757	8	64688886	T	C	0.3618	-0.00031	0.95	0.0047	151188	NA	NA	NA	NA	FALSE	NA
Mediator	FIunadj	rs13271359	8	109114426	T	C	0.2855	-0.00041	0.94	0.0052	151188	NA	NA	NA	NA	FALSE	NA
Mediator	FIunadj	rs35811711	8	127595667	GA	G	0.2532	-0.0035	0.52	0.0053	151188	NA	NA	NA	NA	FALSE	NA
Mediator	FIunadj	rs13252660	8	142239381	T	C	0.2396	0.0024	0.67	0.0055	151188	NA	NA	NA	NA	FALSE	NA
Mediator	FIunadj	rs13266268	8	142611971	T	C	0.1959	-0.0082	0.18	0.0062	151188	NA	NA	NA	NA	FALSE	NA
Mediator	FIunadj	rs143746535	8	143320118	ACCCCTGCACGCCCG	A	0.2766	-0.00023	0.97	0.0055	151188	NA	NA	NA	NA	FALSE	NA
Mediator	FIunadj	rs6985751	8	143328290	G	A	0.3724	0.00065	0.89	0.0047	151188	NA	NA	NA	NA	FALSE	NA
Mediator	FIunadj	rs13263946	8	143534117	T	C	0.4465	-0.0009	0.86	0.005	151188	NA	NA	NA	NA	FALSE	NA
Mediator	FIunadj	rs7849142	9	1772605	T	G	0.3774	0.001	0.85	0.0052	151188	NA	NA	NA	NA	FALSE	NA
Mediator	FIunadj	rs10974346	9	4144390	T	C	0.3307	-0.00015	0.98	0.0051	151188	NA	NA	NA	NA	FALSE	NA
Mediator	FIunadj	rs141229573	9	15576114	TATC	T	0.39	0.0015	0.76	0.0049	151188	NA	NA	NA	NA	FALSE	NA
Mediator	FIunadj	rs10122339	9	15691712	T	G	0.3916	-0.004	0.41	0.0047	151188	NA	NA	NA	NA	FALSE	NA
Mediator	FIunadj	rs6475725	9	23274249	G	T	0.3219	-0.0007	0.89	0.0049	151188	NA	NA	NA	NA	FALSE	NA
Mediator	FIunadj	rs10972033	9	34269732	T	G	0.3452	0.00064	0.89	0.0048	151188	NA	NA	NA	NA	FALSE	NA
Mediator	FIunadj	rs3911016	9	88029000	G	T	0.095	-0.0025	0.75	0.0078	151188	NA	NA	NA	NA	FALSE	NA
Mediator	FIunadj	rs10752651	9	92201811	T	C	0.4794	0.004	0.39	0.0046	151188	NA	NA	NA	NA	FALSE	NA
Mediator	FIunadj	rs4636319	9	100252721	C	T	0.4888	0.0041	0.37	0.0047	151188	NA	NA	NA	NA	FALSE	NA
Mediator	FIunadj	rs12555454	9	116584812	C	T	0.3309	-0.0046	0.37	0.0052	151188	NA	NA	NA	NA	FALSE	NA
Mediator	FIunadj	rs7857380	9	128555022	C	A	0.2574	-0.0073	0.16	0.0052	151188	NA	NA	NA	NA	FALSE	NA
Mediator	FIunadj	rs2111365	9	128739602	T	C	0.3261	-0.0096	0.05	0.0049	151188	NA	NA	NA	NA	FALSE	NA
Mediator	FIunadj	rs138415650	9	131929466	CCCCTCCCTCCCTCAGGCA	C	0.4503	0.0032	0.51	0.0048	151188	NA	NA	NA	NA	FALSE	NA
Mediator	FIunadj	rs2941732	10	22231670	G	A	0.2318	0.0019	0.73	0.0054	151188	NA	NA	NA	NA	FALSE	NA
Mediator	FIunadj	rs224111	10	64552010	A	G	0.401	-1.9e-05	1	0.0047	151188	NA	NA	NA	NA	FALSE	NA
Mediator	FIunadj	rs12220700	10	64561506	G	A	0.2612	-0.0037	0.48	0.0053	151188	NA	NA	NA	NA	FALSE	NA
Mediator	FIunadj	rs2236295	10	64564892	T	G	0.2117	-0.0027	0.63	0.0057	151188	NA	NA	NA	NA	FALSE	NA
Mediator	FIunadj	rs538711822	10	65255514	CA	C	0.404	-0.0079	0.12	0.005	151188	NA	NA	NA	NA	FALSE	NA
Mediator	FIunadj	rs7898861	10	65319678	C	T	0.4323	0.0099	0.03	0.0046	151188	NA	NA	NA	NA	FALSE	NA
Mediator	FIunadj	rs191288851	10	106775996	A	G	0.0349	0.011	0.38	0.0129	151188	NA	NA	NA	NA	FALSE	NA
Mediator	FIunadj	rs12784301	10	107612666	G	A	0.1653	-0.011	0.097	0.0064	151188	NA	NA	NA	NA	FALSE	NA
Mediator	FIunadj	rs9422753	10	126960137	C	T	0.2983	0.0023	0.64	0.005	151188	NA	NA	NA	NA	FALSE	NA
Mediator	FIunadj	rs34473884	10	133761285	A	G	0.1841	0.013	0.048	0.0065	151188	NA	NA	NA	NA	FALSE	NA
Mediator	FIunadj	rs67238148	11	7946480	T	G	0.0952	0.012	0.15	0.0082	151188	NA	NA	NA	NA	FALSE	NA
Mediator	FIunadj	rs665457	11	30753991	A	C	0.4189	0.008	0.081	0.0046	151188	NA	NA	NA	NA	FALSE	NA
Mediator	FIunadj	rs11410467	11	30766453	GA	G	0.4038	0.0086	0.079	0.0049	151188	NA	NA	NA	NA	FALSE	NA
Mediator	FIunadj	rs3136487	11	46755464	G	A	0.0393	-0.012	0.3	0.0121	151188	NA	NA	NA	NA	FALSE	NA
Mediator	FIunadj	rs35184771	11	47475189	T	G	0.2584	0.0036	0.48	0.0052	151188	NA	NA	NA	NA	FALSE	NA
Mediator	FIunadj	rs11039265	11	47523214	A	C	0.2604	0.004	0.44	0.0052	151188	NA	NA	NA	NA	FALSE	NA
Mediator	FIunadj	rs7117115	11	47723540	G	A	0.3385	-0.0065	0.19	0.0049	151188	NA	NA	NA	NA	FALSE	NA
Mediator	FIunadj	rs73480560	11	57401400	T	C	0.2099	0.0096	0.13	0.0063	151188	NA	NA	NA	NA	FALSE	NA
Mediator	FIunadj	rs35328629	11	57656794	TA	T	0.3794	0.0012	0.82	0.005	151188	NA	NA	NA	NA	FALSE	NA
Mediator	FIunadj	rs60452247	11	63981507	A	G	0.2682	-0.013	0.014	0.0051	151188	NA	NA	NA	NA	FALSE	NA
Mediator	FIunadj	rs7123875	11	66239147	T	C	0.3341	-0.0019	0.7	0.0048	151188	NA	NA	NA	NA	FALSE	NA
Mediator	FIunadj	rs529073727	11	66480017	CA	C	0.2011	0.0048	0.42	0.0059	151188	NA	NA	NA	NA	FALSE	NA
Mediator	FIunadj	rs2790688	1	153992909	T	C	0.2095	0.0031	0.59	0.0057	151188	NA	NA	NA	NA	FALSE	NA
Mediator	FIunadj	rs5778804	1	174375815	TG	T	0.3636	-7.2e-05	0.99	0.0047	151188	NA	NA	NA	NA	FALSE	NA
Mediator	FIunadj	rs11378864	1	174887261	CT	C	0.3596	-0.00094	0.84	0.0047	151188	NA	NA	NA	NA	FALSE	NA
Mediator	FIunadj	rs531214	11	92309425	T	C	0.3323	-0.0012	0.8	0.0049	151188	NA	NA	NA	NA	FALSE	NA
Mediator	FIunadj	rs11216452	11	117424804	A	G	0.2901	0.0056	0.28	0.0051	151188	NA	NA	NA	NA	FALSE	NA
Mediator	FIunadj	rs77809017	12	11345348	TAAC	T	0.2394	0.002	0.71	0.0054	151188	NA	NA	NA	NA	FALSE	NA
Mediator	FIunadj	rs1588687	12	17441477	G	A	0.1204	-0.0098	0.17	0.0072	151188	NA	NA	NA	NA	FALSE	NA
Mediator	FIunadj	rs201939169	12	23061170	AC	A	0.2778	-0.0075	0.18	0.0056	151188	NA	NA	NA	NA	FALSE	NA
Mediator	FIunadj	rs809407	12	31590266	T	C	0.2238	-0.0064	0.25	0.0055	151188	NA	NA	NA	NA	FALSE	NA
Mediator	FIunadj	rs2682674	12	31599557	A	G	0.225	-0.0064	0.24	0.0055	151188	NA	NA	NA	NA	FALSE	NA
Mediator	FIunadj	rs10875906	12	49385679	T	C	0.2696	0.00029	0.96	0.0053	151188	NA	NA	NA	NA	FALSE	NA
Mediator	FIunadj	rs933738	12	49943122	G	A	0.2582	0.00092	0.86	0.0052	151188	NA	NA	NA	NA	FALSE	NA
Mediator	FIunadj	rs7305229	12	50260264	T	C	0.3914	0.015	0.0013	0.0048	151188	NA	NA	NA	NA	FALSE	NA
Mediator	FIunadj	rs58905411	12	54623132	A	G	0.4619	-2.3e-05	1	0.0046	151188	NA	NA	NA	NA	FALSE	NA
Mediator	FIunadj	rs11283908	12	60840390	AATTGTGGTACACTTCCTTG	A	0.3902	0.006	0.19	0.0046	151188	NA	NA	NA	NA	FALSE	NA
Mediator	FIunadj	rs11104665	12	88307756	A	G	0.4569	-0.0018	0.72	0.0051	151188	NA	NA	NA	NA	FALSE	NA
Mediator	FIunadj	rs1148672	12	90774625	A	G	0.2127	-0.0047	0.4	0.0057	151188	NA	NA	NA	NA	FALSE	NA
Mediator	FIunadj	rs11608727	12	110060984	G	T	0.1422	-0.0017	0.8	0.0066	151188	NA	NA	NA	NA	FALSE	NA
Mediator	FIunadj	rs11060255	12	122677724	A	G	0.4067	-0.0017	0.75	0.0052	151188	NA	NA	NA	NA	FALSE	NA
Mediator	FIunadj	rs28569885	12	123897177	G	A	0.3249	0.0022	0.66	0.005	151188	NA	NA	NA	NA	FALSE	NA
Mediator	FIunadj	rs9512996	13	28618941	G	A	0.3353	-0.0059	0.23	0.0049	151188	NA	NA	NA	NA	FALSE	NA
Mediator	FIunadj	rs7326846	13	28664016	T	C	0.4221	-0.0042	0.38	0.0048	151188	NA	NA	NA	NA	FALSE	NA
Mediator	FIunadj	rs2181328	13	49986118	G	A	0.4565	-0.00013	0.98	0.0046	151188	NA	NA	NA	NA	FALSE	NA
Mediator	FIunadj	rs7982441	13	55924013	C	T	0.4249	0.0072	0.12	0.0046	151188	NA	NA	NA	NA	FALSE	NA
Mediator	FIunadj	rs3105065	13	55993394	G	A	0.4046	0.0067	0.15	0.0046	151188	NA	NA	NA	NA	FALSE	NA
Mediator	FIunadj	rs9537116	13	56016414	A	G	0.3191	-0.0067	0.17	0.0049	151188	NA	NA	NA	NA	FALSE	NA
Mediator	FIunadj	rs60083575	13	58453785	C	T	0.127	0.018	0.019	0.0076	151188	NA	NA	NA	NA	FALSE	NA
Mediator	FIunadj	rs5804277	13	66925979	CT	C	0.4972	-0.0033	0.48	0.0047	151188	NA	NA	NA	NA	FALSE	NA
Mediator	FIunadj	rs2785503	13	104608126	A	G	0.4483	0.00081	0.87	0.0049	151188	NA	NA	NA	NA	FALSE	NA
Mediator	FIunadj	rs1534749	1	190028576	C	T	0.3776	0.0021	0.66	0.0047	151188	NA	NA	NA	NA	FALSE	NA
Mediator	FIunadj	rs61421373	1	204560440	T	C	0.2218	-0.005	0.38	0.0056	151188	NA	NA	NA	NA	FALSE	NA
Mediator	FIunadj	rs140571405	1	204600236	CCTAGT	C	0.1827	-0.0088	0.17	0.0064	151188	NA	NA	NA	NA	FALSE	NA
Mediator	FIunadj	rs7991820	13	108104998	C	A	0.3185	0.004	0.43	0.0051	151188	NA	NA	NA	NA	FALSE	NA
Mediator	FIunadj	rs1951283	14	29764926	A	G	0.4924	0.0092	0.044	0.0046	151188	NA	NA	NA	NA	FALSE	NA
Mediator	FIunadj	rs58734839	14	42179863	C	T	0.2362	-0.0043	0.43	0.0055	151188	NA	NA	NA	NA	FALSE	NA
Mediator	FIunadj	rs10129582	14	99704427	G	A	0.1961	0.002	0.73	0.0059	151188	NA	NA	NA	NA	FALSE	NA
Mediator	FIunadj	rs9745035	15	27029591	A	G	0.3159	-0.01	0.045	0.005	151188	NA	NA	NA	NA	FALSE	NA
Mediator	FIunadj	rs59213061	15	48071392	GA	G	0.2879	-0.0053	0.31	0.0051	151188	NA	NA	NA	NA	FALSE	NA
Mediator	FIunadj	rs34004794	15	74525585	T	G	0.0563	-0.016	0.12	0.0107	151188	NA	NA	NA	NA	FALSE	NA
Mediator	FIunadj	rs111661818	15	75590136	T	C	0.0671	0.012	0.22	0.0101	151188	NA	NA	NA	NA	FALSE	NA
Mediator	FIunadj	rs78911138	15	76275641	T	G	0.0138	-0.024	0.24	0.0202	151188	NA	NA	NA	NA	FALSE	NA
Mediator	FIunadj	rs284884	15	76828289	G	A	0.0982	-0.0084	0.27	0.0076	151188	NA	NA	NA	NA	FALSE	NA
Mediator	FIunadj	rs2667773	15	77872191	G	A	0.4139	-0.0026	0.58	0.0047	151188	NA	NA	NA	NA	FALSE	NA
Mediator	FIunadj	rs62007820	15	78060786	A	G	0.1346	-0.0028	0.71	0.0074	151188	NA	NA	NA	NA	FALSE	NA
Mediator	FIunadj	rs62031389	16	28344855	G	A	0.3157	0.0042	0.42	0.0052	151188	NA	NA	NA	NA	FALSE	NA
Mediator	FIunadj	rs62034322	16	28535834	A	G	0.2344	0.01	0.06	0.0053	151188	NA	NA	NA	NA	FALSE	NA
Mediator	FIunadj	rs189278832	16	28539386	A	G	0.2454	0.0093	0.093	0.0055	151188	NA	NA	NA	NA	FALSE	NA
Mediator	FIunadj	rs35626515	16	28649651	A	C	0.4079	0.0088	0.079	0.005	151188	NA	NA	NA	NA	FALSE	NA
Mediator	FIunadj	rs2411440	16	28653523	T	C	0.4429	0.0096	0.047	0.0048	151188	NA	NA	NA	NA	FALSE	NA
Mediator	FIunadj	rs12933575	16	30022564	G	A	0.4639	0.0052	0.25	0.0045	151188	NA	NA	NA	NA	FALSE	NA
Mediator	FIunadj	rs35105141	16	30057148	T	C	0.3255	0.0035	0.47	0.0048	151188	NA	NA	NA	NA	FALSE	NA
Mediator	FIunadj	rs7190396	16	53822502	G	T	0.3403	0.026	4.4e-08	0.0048	151188	NA	NA	NA	NA	FALSE	NA
Mediator	FIunadj	rs56137030	16	53825905	A	G	0.219	0.031	1.8e-08	0.0055	151188	NA	NA	NA	NA	FALSE	NA
Mediator	FIunadj	rs4343305	16	64601240	G	A	0.2742	-0.0053	0.3	0.0051	151188	NA	NA	NA	NA	FALSE	NA
Mediator	FIunadj	rs35709707	16	65121952	G	A	0.2258	0.00094	0.86	0.0055	151188	NA	NA	NA	NA	FALSE	NA
Mediator	FIunadj	rs113441031	16	69763280	T	C	0.0863	0.024	0.0032	0.0081	151188	NA	NA	NA	NA	FALSE	NA
Mediator	FIunadj	rs72787062	16	72105844	A	G	0.0811	-0.013	0.13	0.0084	151188	NA	NA	NA	NA	FALSE	NA
Mediator	FIunadj	rs112439757	16	72168337	T	C	0.0931	-0.0088	0.26	0.0078	151188	NA	NA	NA	NA	FALSE	NA
Mediator	FIunadj	rs72803180	16	72628693	A	C	0.0901	-0.011	0.17	0.0083	151188	NA	NA	NA	NA	FALSE	NA
Mediator	FIunadj	rs3964074	16	74166991	C	T	0.3433	-0.0077	0.11	0.0048	151188	NA	NA	NA	NA	FALSE	NA
Mediator	FIunadj	rs56328224	17	43572419	T	C	0.0865	-0.0094	0.27	0.0086	151188	NA	NA	NA	NA	FALSE	NA
Mediator	FIunadj	rs62065452	17	43573061	C	T	0.0859	-0.0095	0.27	0.0086	151188	NA	NA	NA	NA	FALSE	NA
Mediator	FIunadj	rs62065453	17	43573419	T	C	0.0863	-0.0095	0.27	0.0086	151188	NA	NA	NA	NA	FALSE	NA
Mediator	FIunadj	rs593720	17	43707848	T	G	0.0861	-0.0095	0.27	0.0085	151188	NA	NA	NA	NA	FALSE	NA
Mediator	FIunadj	rs62062288	17	44096553	A	G	0.0859	-0.0095	0.28	0.0088	151188	NA	NA	NA	NA	FALSE	NA
Mediator	FIunadj	rs80028338	17	44161470	C	A	0.0863	-0.0095	0.27	0.0085	151188	NA	NA	NA	NA	FALSE	NA
Mediator	FIunadj	rs2668658	17	44282472	C	T	0.0779	-0.0099	0.29	0.0094	151188	NA	NA	NA	NA	FALSE	NA
Mediator	FIunadj	rs2243967	17	44329636	C	T	0.0847	-0.0095	0.27	0.0087	151188	NA	NA	NA	NA	FALSE	NA
Mediator	FIunadj	rs36123991	17	44359663	T	G	0.0801	-0.0098	0.29	0.0092	151188	NA	NA	NA	NA	FALSE	NA
Mediator	FIunadj	rs1378358	17	44787312	T	C	0.0805	-0.0098	0.3	0.0094	151188	NA	NA	NA	NA	FALSE	NA
Mediator	FIunadj	rs9964229	18	1847408	T	C	0.2819	-2.8e-05	1	0.0051	151188	NA	NA	NA	NA	FALSE	NA
Mediator	FIunadj	rs55804009	18	1848629	A	C	0.1302	-0.0033	0.64	0.007	151188	NA	NA	NA	NA	FALSE	NA
Mediator	FIunadj	rs341228	18	6395336	C	T	0.2192	-0.0057	0.32	0.0058	151188	NA	NA	NA	NA	FALSE	NA
Mediator	FIunadj	rs303760	18	21083738	T	C	0.1705	0.019	0.002	0.0061	151188	NA	NA	NA	NA	FALSE	NA
Mediator	FIunadj	rs72900104	18	37109322	A	G	0.2564	-0.0038	0.49	0.0055	151188	NA	NA	NA	NA	FALSE	NA
Mediator	FIunadj	rs9646538	18	40700878	T	G	0.4401	-0.0063	0.17	0.0046	151188	NA	NA	NA	NA	FALSE	NA
Mediator	FIunadj	rs34211918	18	40722710	TA	T	0.4465	-0.0066	0.15	0.0046	151188	NA	NA	NA	NA	FALSE	NA
Mediator	FIunadj	rs67937375	18	40729163	A	G	0.4473	-0.0064	0.16	0.0046	151188	NA	NA	NA	NA	FALSE	NA
Mediator	FIunadj	rs5824488	18	40970344	CTAAG	C	0.2049	-0.0046	0.45	0.006	151188	NA	NA	NA	NA	FALSE	NA
Mediator	FIunadj	rs12455474	18	50705765	G	T	0.4535	0.0032	0.48	0.0046	151188	NA	NA	NA	NA	FALSE	NA
Mediator	FIunadj	rs10221371	18	50726294	A	C	0.233	-0.0025	0.64	0.0054	151188	NA	NA	NA	NA	FALSE	NA
Mediator	FIunadj	rs28758902	18	53408187	T	C	0.4105	-0.005	0.28	0.0047	151188	NA	NA	NA	NA	FALSE	NA
Mediator	FIunadj	rs663640	18	57846077	T	C	0.2161	0.018	0.004	0.0061	151188	NA	NA	NA	NA	FALSE	NA
Mediator	FIunadj	rs371326986	18	57851459	GCCTCCCCCTCACCAAACTTAA	G	0.2456	0.011	0.042	0.0054	151188	NA	NA	NA	NA	FALSE	NA
Mediator	FIunadj	rs71336393	18	57855319	GA	G	0.2013	0.013	0.029	0.0061	151188	NA	NA	NA	NA	FALSE	NA
Mediator	FIunadj	rs111526888	18	57971625	G	A	0.1757	0.0083	0.18	0.0062	151188	NA	NA	NA	NA	FALSE	NA
Mediator	FIunadj	rs12172847	18	60223017	A	G	0.391	0.008	0.095	0.0048	151188	NA	NA	NA	NA	FALSE	NA
Mediator	FIunadj	rs71361469	18	77676148	A	G	0.4641	0.00095	0.85	0.0049	151188	NA	NA	NA	NA	FALSE	NA
Mediator	FIunadj	rs12986222	19	10962440	C	T	0.2929	-0.00098	0.85	0.005	151188	NA	NA	NA	NA	FALSE	NA
Mediator	FIunadj	rs75347775	19	18495908	A	G	0.2296	0.0082	0.14	0.0055	151188	NA	NA	NA	NA	FALSE	NA
Mediator	FIunadj	rs56113850	19	41353107	C	T	0.4577	0.0045	0.36	0.0049	151188	NA	NA	NA	NA	FALSE	NA
Mediator	FIunadj	rs429358	19	45411941	C	T	0.1506	-0.019	0.0051	0.0067	151188	NA	NA	NA	NA	FALSE	NA
Mediator	FIunadj	rs11879227	19	46193351	G	A	0.1567	-0.0049	0.45	0.0064	151188	NA	NA	NA	NA	FALSE	NA
Mediator	FIunadj	rs1532127	19	47571938	A	G	0.367	0.0047	0.32	0.0047	151188	NA	NA	NA	NA	FALSE	NA
Mediator	FIunadj	rs10407367	19	47778221	C	A	0.3642	-0.005	0.31	0.0049	151188	NA	NA	NA	NA	FALSE	NA
Mediator	FIunadj	rs33988101	19	49218111	T	G	0.2296	0.0067	0.23	0.0055	151188	NA	NA	NA	NA	FALSE	NA
Mediator	FIunadj	rs6426658	1	21361176	G	A	0.4055	0.0067	0.025	0.003	151188	NA	NA	NA	NA	FALSE	NA
Mediator	FIunadj	rs7554485	1	65945906	C	T	0.3984	-0.00034	0.91	0.003	151188	NA	NA	NA	NA	FALSE	NA
Mediator	FIunadj	rs2489919	1	66449056	C	T	0.0739	0.0094	0.093	0.0056	151188	NA	NA	NA	NA	FALSE	NA
Mediator	FIunadj	rs2174602	1	71799403	A	G	0.3388	-0.0016	0.61	0.0031	151188	NA	NA	NA	NA	FALSE	NA
Mediator	FIunadj	rs11209780	1	71876652	G	A	0.2283	-0.0016	0.65	0.0035	151188	NA	NA	NA	NA	FALSE	NA
Mediator	FIunadj	rs7542974	1	72544704	G	A	0.2887	0.0017	0.64	0.0037	151188	NA	NA	NA	NA	FALSE	NA
Mediator	FIunadj	rs10789340	1	72940273	G	A	0.3505	0.0051	0.055	0.0027	151188	NA	NA	NA	NA	FALSE	NA
Mediator	FIunadj	rs4649981	1	73652349	A	G	0.492	-0.00064	0.83	0.003	151188	NA	NA	NA	NA	FALSE	NA
Mediator	FIunadj	rs4615895	1	96274668	A	G	0.2578	0.0044	0.21	0.0035	151188	NA	NA	NA	NA	FALSE	NA
Mediator	FIunadj	rs161107	1	96516578	G	A	0.21	0.0022	0.58	0.0039	151188	NA	NA	NA	NA	FALSE	NA
Mediator	FIunadj	rs10747495	1	98470605	G	A	0.1691	-0.0059	0.13	0.0039	151188	NA	NA	NA	NA	FALSE	NA
Mediator	FIunadj	rs11102404	1	112721915	A	G	0.3515	0.0012	0.69	0.0031	151188	NA	NA	NA	NA	FALSE	NA
Mediator	FIunadj	rs2252508	1	153913770	A	G	0.4724	0.0021	0.48	0.003	151188	NA	NA	NA	NA	FALSE	NA
Mediator	FIunadj	rs574367	1	177873210	G	T	0.1873	-0.0081	0.012	0.0032	151188	NA	NA	NA	NA	FALSE	NA
Mediator	FIunadj	rs1411112	1	204679248	G	A	0.1145	-0.0043	0.37	0.0048	151188	NA	NA	NA	NA	FALSE	NA
Mediator	FIunadj	rs7516954	1	223846564	C	T	0.2664	0.00043	0.9	0.0033	151188	NA	NA	NA	NA	FALSE	NA
Mediator	FIunadj	rs2799423	1	236747931	C	A	0.3053	-0.00058	0.87	0.0035	151188	NA	NA	NA	NA	FALSE	NA
Mediator	FIunadj	rs6548237	2	621461	C	A	0.1984	0.0067	0.041	0.0032	151188	NA	NA	NA	NA	FALSE	NA
Mediator	FIunadj	rs2339928	2	24049453	G	A	0.2907	0.0049	0.13	0.0033	151188	NA	NA	NA	NA	FALSE	NA
Mediator	FIunadj	rs1260326	2	27730940	C	T	0.4008	0.018	4.2e-10	0.0029	151188	NA	NA	NA	NA	FALSE	NA
Mediator	FIunadj	rs780094	2	27741237	C	T	0.3978	0.019	7.1e-15	0.0025	151188	NA	NA	NA	NA	FALSE	NA
Mediator	FIunadj	rs4672226	2	58203057	C	T	0.4212	-0.00028	0.92	0.003	151188	NA	NA	NA	NA	FALSE	NA
Mediator	FIunadj	rs2110529	2	59497127	T	C	0.4611	-0.0033	0.27	0.0029	151188	NA	NA	NA	NA	FALSE	NA
Mediator	FIunadj	rs11125813	2	59991047	G	A	0.2061	-0.0003	0.94	0.0038	151188	NA	NA	NA	NA	FALSE	NA
Mediator	FIunadj	rs10206338	2	60209981	A	G	0.4115	4.5e-05	0.99	0.003	151188	NA	NA	NA	NA	FALSE	NA
Mediator	FIunadj	rs10189857	2	60713235	A	G	0.4446	0.0006	0.85	0.0031	151188	NA	NA	NA	NA	FALSE	NA
Mediator	FIunadj	rs4241258	2	74226102	C	T	0.127	-0.0054	0.23	0.0045	151188	NA	NA	NA	NA	FALSE	NA
Mediator	FIunadj	rs445551	2	79697982	G	A	0.3003	0.00036	0.91	0.0033	151188	NA	NA	NA	NA	FALSE	NA
Mediator	FIunadj	rs7570469	2	79709354	T	C	0.323	-0.00088	0.79	0.0032	151188	NA	NA	NA	NA	FALSE	NA
Mediator	FIunadj	rs4149513	2	101022726	G	A	0.4744	-0.00011	0.97	0.003	151188	NA	NA	NA	NA	FALSE	NA
Mediator	FIunadj	rs4851029	2	104159785	G	T	0.4631	0.0042	0.16	0.003	151188	NA	NA	NA	NA	FALSE	NA
Mediator	FIunadj	rs786272	2	145670892	A	G	0.3169	0.00061	0.85	0.0032	151188	NA	NA	NA	NA	FALSE	NA
Mediator	FIunadj	rs10192394	2	146298007	T	C	0.4535	-0.004	0.2	0.0031	151188	NA	NA	NA	NA	FALSE	NA
Mediator	FIunadj	rs453520	2	147907202	T	C	0.4195	0.0035	0.24	0.003	151188	NA	NA	NA	NA	FALSE	NA
Mediator	FIunadj	rs12993426	2	157019446	T	G	0.4933	0.0019	0.52	0.003	151188	NA	NA	NA	NA	FALSE	NA
Mediator	FIunadj	rs11689148	2	159341707	C	T	0.291	0.0038	0.24	0.0032	151188	NA	NA	NA	NA	FALSE	NA
Mediator	FIunadj	rs1549579	2	160668661	G	T	0.3981	0.0028	0.35	0.003	151188	NA	NA	NA	NA	FALSE	NA
Mediator	FIunadj	rs4667812	2	166254401	T	G	0.2556	-0.0017	0.62	0.0034	151188	NA	NA	NA	NA	FALSE	NA
Mediator	FIunadj	rs4667823	2	166318574	C	T	0.335	-0.00077	0.8	0.0031	151188	NA	NA	NA	NA	FALSE	NA
Mediator	FIunadj	rs2102738	2	172525884	C	A	0.1645	0.00073	0.86	0.0042	151188	NA	NA	NA	NA	FALSE	NA
Mediator	FIunadj	rs12616030	2	176445799	G	A	0.274	0.0045	0.098	0.0027	151188	NA	NA	NA	NA	FALSE	NA
Mediator	FIunadj	rs1400075	2	188809802	T	C	0.1772	-0.00089	0.83	0.0041	151188	NA	NA	NA	NA	FALSE	NA
Mediator	FIunadj	rs11680516	2	208205711	T	C	0.192	-0.00091	0.82	0.0041	151188	NA	NA	NA	NA	FALSE	NA
Mediator	FIunadj	rs13029509	2	215374209	G	A	0.4839	-0.0017	0.57	0.0031	151188	NA	NA	NA	NA	FALSE	NA
Mediator	FIunadj	rs10188314	2	215402926	T	C	0.4732	-0.00013	0.97	0.0031	151188	NA	NA	NA	NA	FALSE	NA
Mediator	FIunadj	rs11681451	2	225334104	T	C	0.3338	0.0035	0.27	0.0031	151188	NA	NA	NA	NA	FALSE	NA
Mediator	FIunadj	rs2733519	3	17249128	A	G	0.4519	6.8e-05	0.98	0.003	151188	NA	NA	NA	NA	FALSE	NA
Mediator	FIunadj	rs10510554	3	25099776	C	T	0.4351	0.0015	0.54	0.0024	151188	NA	NA	NA	NA	FALSE	NA
Mediator	FIunadj	rs4858697	3	25116582	G	A	0.4057	-0.00013	0.97	0.0031	151188	NA	NA	NA	NA	FALSE	NA
Mediator	FIunadj	rs6550951	3	25165957	A	G	0.4694	0.00044	0.88	0.003	151188	NA	NA	NA	NA	FALSE	NA
Mediator	FIunadj	rs2218182	3	34204000	G	A	0.2212	0.0018	0.6	0.0035	151188	NA	NA	NA	NA	FALSE	NA
Mediator	FIunadj	rs9985296	3	36889621	C	T	0.3255	0.0068	0.06	0.0036	151188	NA	NA	NA	NA	FALSE	NA
Mediator	FIunadj	rs7630012	3	38552250	A	G	0.4392	0.0016	0.55	0.0027	151188	NA	NA	NA	NA	FALSE	NA
Mediator	FIunadj	rs6765212	3	43931484	C	T	0.2779	0.0017	0.61	0.0033	151188	NA	NA	NA	NA	FALSE	NA
Mediator	FIunadj	rs17554407	3	44784591	G	A	0.2167	-0.00053	0.89	0.0037	151188	NA	NA	NA	NA	FALSE	NA
Mediator	FIunadj	rs7626445	3	49114544	T	C	0.3587	0.0051	0.097	0.0031	151188	NA	NA	NA	NA	FALSE	NA
Mediator	FIunadj	rs11919418	3	50233215	T	G	0.3371	-0.0045	0.15	0.0031	151188	NA	NA	NA	NA	FALSE	NA
Mediator	FIunadj	rs12492113	3	50521402	G	A	0.1177	0.0017	0.71	0.0045	151188	NA	NA	NA	NA	FALSE	NA
Mediator	FIunadj	rs6792502	3	50531201	C	A	0.1356	0.0023	0.59	0.0043	151188	NA	NA	NA	NA	FALSE	NA
Mediator	FIunadj	rs11720523	3	71545170	C	A	0.4247	0.0045	0.13	0.0029	151188	NA	NA	NA	NA	FALSE	NA
Mediator	FIunadj	rs9842406	3	71553132	T	G	0.4257	0.0048	0.1	0.0029	151188	NA	NA	NA	NA	FALSE	NA
Mediator	FIunadj	rs6780776	3	71554185	C	T	0.4242	0.0047	0.11	0.0029	151188	NA	NA	NA	NA	FALSE	NA
Mediator	FIunadj	rs7610856	3	71579022	C	A	0.4255	0.0053	0.077	0.003	151188	NA	NA	NA	NA	FALSE	NA
Mediator	FIunadj	rs6549007	3	85044736	A	G	0.2567	0.0035	0.32	0.0036	151188	NA	NA	NA	NA	FALSE	NA
Mediator	FIunadj	rs6791363	3	85073170	T	C	0.3804	-0.0024	0.45	0.0031	151188	NA	NA	NA	NA	FALSE	NA
Mediator	FIunadj	rs4516626	3	85152987	C	T	0.464	-0.0035	0.24	0.0029	151188	NA	NA	NA	NA	FALSE	NA
Mediator	FIunadj	rs13078384	3	85264266	G	A	0.3351	9.6e-05	0.97	0.0026	151188	NA	NA	NA	NA	FALSE	NA
Mediator	FIunadj	rs12629607	3	85583608	C	T	0.3382	-0.0011	0.71	0.0031	151188	NA	NA	NA	NA	FALSE	NA
Mediator	FIunadj	rs2326319	3	85597135	G	A	0.338	0.00096	0.76	0.0031	151188	NA	NA	NA	NA	FALSE	NA
Mediator	FIunadj	rs12714629	3	85598424	T	C	0.228	-0.0033	0.34	0.0035	151188	NA	NA	NA	NA	FALSE	NA
Mediator	FIunadj	rs1375547	3	85608137	G	A	0.2191	-0.0022	0.53	0.0036	151188	NA	NA	NA	NA	FALSE	NA
Mediator	FIunadj	rs329922	3	107387116	G	A	0.3956	-0.0063	0.037	0.003	151188	NA	NA	NA	NA	FALSE	NA
Mediator	FIunadj	rs260177	3	114665272	C	T	0.23	-0.0038	0.28	0.0035	151188	NA	NA	NA	NA	FALSE	NA
Mediator	FIunadj	rs9817162	3	115148392	T	C	0.4001	-0.00016	0.96	0.003	151188	NA	NA	NA	NA	FALSE	NA
Mediator	FIunadj	rs1228589	3	131634826	G	A	0.2368	-0.0085	0.014	0.0035	151188	NA	NA	NA	NA	FALSE	NA
Mediator	FIunadj	rs6780833	3	137067993	G	A	0.3746	-0.0051	0.097	0.0031	151188	NA	NA	NA	NA	FALSE	NA
Mediator	FIunadj	rs7647305	3	185834290	C	T	0.222	0.0025	0.41	0.0031	151188	NA	NA	NA	NA	FALSE	NA
Mediator	FIunadj	rs363096	4	3180021	C	T	0.4202	-0.0025	0.41	0.003	151188	NA	NA	NA	NA	FALSE	NA
Mediator	FIunadj	rs1714081	4	35938175	C	T	0.4397	-0.0018	0.55	0.003	151188	NA	NA	NA	NA	FALSE	NA
Mediator	FIunadj	rs11940694	4	39414993	G	A	0.3973	0.0026	0.39	0.003	151188	NA	NA	NA	NA	FALSE	NA
Mediator	FIunadj	rs13146907	4	39425248	A	G	0.3798	0.0027	0.39	0.0031	151188	NA	NA	NA	NA	FALSE	NA
Mediator	FIunadj	rs6447123	4	42078241	G	A	0.1446	-0.0015	0.73	0.0042	151188	NA	NA	NA	NA	FALSE	NA
Mediator	FIunadj	rs10938397	4	45182527	A	G	0.4468	-0.012	4.5e-06	0.0026	151188	NA	NA	NA	NA	FALSE	NA
Mediator	FIunadj	rs2231142	4	89052323	G	T	0.1306	-0.00077	0.85	0.0041	151188	NA	NA	NA	NA	FALSE	NA
Mediator	FIunadj	rs6841352	4	90781655	G	T	0.466	0.0037	0.21	0.0029	151188	NA	NA	NA	NA	FALSE	NA
Mediator	FIunadj	rs13107325	4	103188709	C	T	0.0945	0.0056	0.32	0.0056	151188	NA	NA	NA	NA	FALSE	NA
Mediator	FIunadj	rs4698920	4	105379055	A	G	0.3356	-0.0021	0.52	0.0032	151188	NA	NA	NA	NA	FALSE	NA
Mediator	FIunadj	rs4698921	4	105414222	C	T	0.4057	0.00094	0.76	0.0031	151188	NA	NA	NA	NA	FALSE	NA
Mediator	FIunadj	rs2189234	4	106075498	G	T	0.3723	0.0022	0.49	0.0031	151188	NA	NA	NA	NA	FALSE	NA
Mediator	FIunadj	rs1391438	4	106151843	C	T	0.3522	0.0013	0.59	0.0025	151188	NA	NA	NA	NA	FALSE	NA
Mediator	FIunadj	rs2726513	4	106217358	G	T	0.3986	-0.00074	0.81	0.003	151188	NA	NA	NA	NA	FALSE	NA
Mediator	FIunadj	rs6534338	4	123026869	C	T	0.3427	0.00041	0.88	0.0026	151188	NA	NA	NA	NA	FALSE	NA
Mediator	FIunadj	rs13102973	4	135900688	C	T	0.3745	2.1e-05	0.99	0.0032	151188	NA	NA	NA	NA	FALSE	NA
Mediator	FIunadj	rs1425397	4	152984315	G	A	0.3377	0.0051	0.1	0.0031	151188	NA	NA	NA	NA	FALSE	NA
Mediator	FIunadj	rs13146141	4	171863797	G	A	0.3418	0.0057	0.073	0.0032	151188	NA	NA	NA	NA	FALSE	NA
Mediator	FIunadj	rs10020708	4	178097496	C	A	0.493	0.0019	0.46	0.0025	151188	NA	NA	NA	NA	FALSE	NA
Mediator	FIunadj	rs12514566	5	7391462	G	A	0.333	0.0032	0.22	0.0026	151188	NA	NA	NA	NA	FALSE	NA
Mediator	FIunadj	rs6868457	5	60550041	C	T	0.4936	-0.002	0.49	0.0029	151188	NA	NA	NA	NA	FALSE	NA
Mediator	FIunadj	rs13170977	5	87455655	G	A	0.3817	0.0018	0.55	0.003	151188	NA	NA	NA	NA	FALSE	NA
Mediator	FIunadj	rs6882046	5	87968864	G	A	0.2706	-0.0032	0.35	0.0034	151188	NA	NA	NA	NA	FALSE	NA
Mediator	FIunadj	rs17485836	5	88065130	C	T	0.1119	0.01	0.047	0.0051	151188	NA	NA	NA	NA	FALSE	NA
Mediator	FIunadj	rs329122	5	133864599	G	A	0.4246	0.0039	0.11	0.0024	151188	NA	NA	NA	NA	FALSE	NA
Mediator	FIunadj	rs17714824	5	158254070	G	T	0.1857	0.0034	0.41	0.0041	151188	NA	NA	NA	NA	FALSE	NA
Mediator	FIunadj	rs2915859	5	166546480	C	T	0.408	0.0018	0.61	0.0035	151188	NA	NA	NA	NA	FALSE	NA
Mediator	FIunadj	rs2432801	6	5473964	G	A	0.2621	-0.0029	0.39	0.0034	151188	NA	NA	NA	NA	FALSE	NA
Mediator	FIunadj	rs9463175	6	9510030	C	T	0.3565	0.0034	0.18	0.0025	151188	NA	NA	NA	NA	FALSE	NA
Mediator	FIunadj	rs9349379	6	12903957	G	A	0.4166	-0.0041	0.13	0.0027	151188	NA	NA	NA	NA	FALSE	NA
Mediator	FIunadj	rs975303	6	19028788	G	A	0.1933	0.0049	0.14	0.0033	151188	NA	NA	NA	NA	FALSE	NA
Mediator	FIunadj	rs13212936	6	25588815	C	T	0.0752	7.6e-05	0.99	0.005	151188	NA	NA	NA	NA	FALSE	NA
Mediator	FIunadj	rs4236040	6	25761209	C	T	0.0764	-0.0083	0.092	0.0049	151188	NA	NA	NA	NA	FALSE	NA
Mediator	FIunadj	rs9379829	6	26172219	C	T	0.2403	0.0012	0.73	0.0035	151188	NA	NA	NA	NA	FALSE	NA
Mediator	FIunadj	rs17598658	6	26175866	A	C	0.0824	-0.001	0.86	0.0061	151188	NA	NA	NA	NA	FALSE	NA
Mediator	FIunadj	rs806794	6	26200677	A	G	0.3284	0.00071	0.78	0.0026	151188	NA	NA	NA	NA	FALSE	NA
Mediator	FIunadj	rs806789	6	26229161	C	A	0.49	-0.00084	0.78	0.003	151188	NA	NA	NA	NA	FALSE	NA
Mediator	FIunadj	rs13198716	6	26582035	C	T	0.0795	-0.0018	0.76	0.0059	151188	NA	NA	NA	NA	FALSE	NA
Mediator	FIunadj	rs13207082	6	27251379	A	G	0.072	-0.007	0.24	0.006	151188	NA	NA	NA	NA	FALSE	NA
Mediator	FIunadj	rs6904596	6	27491299	G	A	0.1086	-0.011	0.014	0.0046	151188	NA	NA	NA	NA	FALSE	NA
Mediator	FIunadj	rs200483	6	27774824	G	A	0.1026	-0.0041	0.42	0.0051	151188	NA	NA	NA	NA	FALSE	NA
Mediator	FIunadj	rs17763089	6	27835218	G	A	0.0926	-0.0069	0.2	0.0054	151188	NA	NA	NA	NA	FALSE	NA
Mediator	FIunadj	rs200977	6	27854301	T	C	0.103	-0.0056	0.27	0.0051	151188	NA	NA	NA	NA	FALSE	NA
Mediator	FIunadj	rs202906	6	28011652	T	C	0.1147	-0.0063	0.2	0.0049	151188	NA	NA	NA	NA	FALSE	NA
Mediator	FIunadj	rs13194504	6	28630691	G	A	0.1095	-0.01	0.03	0.0046	151188	NA	NA	NA	NA	FALSE	NA
Mediator	FIunadj	rs9257183	6	28756008	A	T	0.0768	-0.0092	0.099	0.0056	151188	NA	NA	NA	NA	FALSE	NA
Mediator	FIunadj	rs3117439	6	29266483	G	A	0.0828	-0.0053	0.38	0.006	151188	NA	NA	NA	NA	FALSE	NA
Mediator	FIunadj	rs3117427	6	29274136	T	C	0.1114	-0.0082	0.079	0.0047	151188	NA	NA	NA	NA	FALSE	NA
Mediator	FIunadj	rs9257805	6	29346329	G	A	0.122	0.008	0.076	0.0045	151188	NA	NA	NA	NA	FALSE	NA
Mediator	FIunadj	rs8321	6	30032522	C	A	0.1212	0.007	0.11	0.0044	151188	NA	NA	NA	NA	FALSE	NA
Mediator	FIunadj	rs1264341	6	30802465	T	C	0.1117	0.00073	0.88	0.0048	151188	NA	NA	NA	NA	FALSE	NA
Mediator	FIunadj	rs2517521	6	31027336	G	A	0.1341	0.011	0.02	0.0045	151188	NA	NA	NA	NA	FALSE	NA
Mediator	FIunadj	rs2517559	6	31068525	C	A	0.1196	0.012	0.016	0.0051	151188	NA	NA	NA	NA	FALSE	NA
Mediator	FIunadj	rs2233956	6	31081205	C	T	0.1888	-0.003	0.39	0.0035	151188	NA	NA	NA	NA	FALSE	NA
Mediator	FIunadj	rs2857596	6	31567422	G	T	0.2791	-0.0081	0.0074	0.003	151188	NA	NA	NA	NA	FALSE	NA
Mediator	FIunadj	rs2857700	6	31572481	C	T	0.1577	0.0036	0.33	0.0037	151188	NA	NA	NA	NA	FALSE	NA
Mediator	FIunadj	rs3130048	6	31613739	C	T	0.2867	-0.002	0.48	0.0029	151188	NA	NA	NA	NA	FALSE	NA
Mediator	FIunadj	rs1009382	6	32026107	T	C	0.2943	0.0017	0.61	0.0034	151188	NA	NA	NA	NA	FALSE	NA
Mediator	FIunadj	rs2465037	6	51179260	C	A	0.3482	0.005	0.11	0.0031	151188	NA	NA	NA	NA	FALSE	NA
Mediator	FIunadj	rs2504671	6	51205577	C	A	0.2423	0.0047	0.17	0.0034	151188	NA	NA	NA	NA	FALSE	NA
Mediator	FIunadj	rs3799077	6	69996217	T	G	0.3103	-0.00016	0.96	0.0033	151188	NA	NA	NA	NA	FALSE	NA
Mediator	FIunadj	rs1203213	6	75943069	G	T	0.0486	0.0099	0.16	0.0071	151188	NA	NA	NA	NA	FALSE	NA
Mediator	FIunadj	rs806374	6	88857320	T	C	0.3523	0.0033	0.4	0.0039	151188	NA	NA	NA	NA	FALSE	NA
Mediator	FIunadj	rs1556623	6	92298780	G	A	0.4115	-0.0064	0.035	0.003	151188	NA	NA	NA	NA	FALSE	NA
Mediator	FIunadj	rs9359954	6	92318594	G	T	0.49	-0.0039	0.18	0.0029	151188	NA	NA	NA	NA	FALSE	NA
Mediator	FIunadj	rs9372625	6	98344031	G	A	0.3792	0.00083	0.79	0.0031	151188	NA	NA	NA	NA	FALSE	NA
Mediator	FIunadj	rs6905544	6	98411631	G	A	0.38	0.00022	0.94	0.003	151188	NA	NA	NA	NA	FALSE	NA
Mediator	FIunadj	rs9385269	6	98547979	T	C	0.4901	-0.00089	0.77	0.003	151188	NA	NA	NA	NA	FALSE	NA
Mediator	FIunadj	rs9388171	6	98575726	G	C	0.4897	-0.00068	0.82	0.003	151188	NA	NA	NA	NA	FALSE	NA
Mediator	FIunadj	rs9398171	6	108983527	T	C	0.3066	0.0053	0.098	0.0032	151188	NA	NA	NA	NA	FALSE	NA
Mediator	FIunadj	rs6569571	6	129208150	C	T	0.094	0.0071	0.15	0.0049	151188	NA	NA	NA	NA	FALSE	NA
Mediator	FIunadj	rs7755574	6	153364643	G	T	0.2987	-0.0046	0.15	0.0032	151188	NA	NA	NA	NA	FALSE	NA
Mediator	FIunadj	rs9397585	6	153396875	T	C	0.3612	-0.0035	0.26	0.0031	151188	NA	NA	NA	NA	FALSE	NA
Mediator	FIunadj	rs12214873	6	157320902	G	A	0.2508	0.0024	0.48	0.0034	151188	NA	NA	NA	NA	FALSE	NA
Mediator	FIunadj	rs10253861	7	8110475	A	G	0.463	-0.0013	0.67	0.003	151188	NA	NA	NA	NA	FALSE	NA
Mediator	FIunadj	rs2043539	7	12253880	G	A	0.4012	-0.0026	0.42	0.0033	151188	NA	NA	NA	NA	FALSE	NA
Mediator	FIunadj	rs4410790	7	17284577	C	T	0.37	0.001	0.76	0.0033	151188	NA	NA	NA	NA	FALSE	NA
Mediator	FIunadj	rs6943610	7	69569109	G	A	0.2493	-0.00074	0.83	0.0034	151188	NA	NA	NA	NA	FALSE	NA
Mediator	FIunadj	rs2006810	7	69902152	T	C	0.4047	0.0023	0.44	0.003	151188	NA	NA	NA	NA	FALSE	NA
Mediator	FIunadj	rs2529287	7	74358919	C	T	0.2348	-0.019	0.0065	0.0069	151188	NA	NA	NA	NA	FALSE	NA
Mediator	FIunadj	rs6958768	7	77773693	C	A	0.1858	0.0064	0.12	0.0041	151188	NA	NA	NA	NA	FALSE	NA
Mediator	FIunadj	rs1635002	7	86627249	C	T	0.3429	-0.0015	0.64	0.0032	151188	NA	NA	NA	NA	FALSE	NA
Mediator	FIunadj	rs2896395	7	127511705	C	T	0.2859	0.0051	0.11	0.0032	151188	NA	NA	NA	NA	FALSE	NA
Mediator	FIunadj	rs6961517	7	133130940	G	T	0.2852	-0.0058	0.085	0.0034	151188	NA	NA	NA	NA	FALSE	NA
Mediator	FIunadj	rs6954610	7	133618986	G	A	0.4829	0.0026	0.37	0.0029	151188	NA	NA	NA	NA	FALSE	NA
Mediator	FIunadj	rs4728309	7	133746609	G	A	0.1457	0.00034	0.94	0.0043	151188	NA	NA	NA	NA	FALSE	NA
Mediator	FIunadj	rs6978121	7	143715149	A	C	0.3626	0.0017	0.58	0.0031	151188	NA	NA	NA	NA	FALSE	NA
Mediator	FIunadj	rs10249294	7	143723137	G	A	0.3681	-0.00052	0.87	0.0032	151188	NA	NA	NA	NA	FALSE	NA
Mediator	FIunadj	rs10101399	8	8089277	G	T	0.4868	0.0052	0.1	0.0032	151188	NA	NA	NA	NA	FALSE	NA
Mediator	FIunadj	rs2980439	8	8094870	G	A	0.4833	0.0051	0.1	0.0031	151188	NA	NA	NA	NA	FALSE	NA
Mediator	FIunadj	rs7826238	8	8387095	G	T	0.4798	0.0013	0.67	0.003	151188	NA	NA	NA	NA	FALSE	NA
Mediator	FIunadj	rs4841029	8	8605632	G	A	0.412	-0.00091	0.77	0.0031	151188	NA	NA	NA	NA	FALSE	NA
Mediator	FIunadj	rs12682352	8	8646246	T	C	0.4883	0.0036	0.23	0.003	151188	NA	NA	NA	NA	FALSE	NA
Mediator	FIunadj	rs11774353	8	9153127	C	T	0.3872	0.0014	0.65	0.0031	151188	NA	NA	NA	NA	FALSE	NA
Mediator	FIunadj	rs1461729	8	9187242	G	A	0.0982	-0.025	9.3e-08	0.0048	151188	NA	NA	NA	NA	FALSE	NA
Mediator	FIunadj	rs13279794	8	9684014	C	A	0.4214	-0.0087	0.0037	0.003	151188	NA	NA	NA	NA	FALSE	NA
Mediator	FIunadj	rs4486206	8	10127970	G	A	0.2283	-0.0035	0.33	0.0036	151188	NA	NA	NA	NA	FALSE	NA
Mediator	FIunadj	rs7832708	8	10190040	C	T	0.4882	0.00089	0.71	0.0024	151188	NA	NA	NA	NA	FALSE	NA
Mediator	FIunadj	rs1986972	8	10268805	G	A	0.3603	0.0018	0.56	0.0031	151188	NA	NA	NA	NA	FALSE	NA
Mediator	FIunadj	rs7005363	8	10283748	T	C	0.4509	0.0037	0.24	0.0031	151188	NA	NA	NA	NA	FALSE	NA
Mediator	FIunadj	rs11785788	8	10855158	G	A	0.2307	-0.0046	0.2	0.0036	151188	NA	NA	NA	NA	FALSE	NA
Mediator	FIunadj	rs920047	8	11087475	G	A	0.4627	-0.0045	0.082	0.0026	151188	NA	NA	NA	NA	FALSE	NA
Mediator	FIunadj	rs2409764	8	11281273	G	A	0.4283	0.0055	0.078	0.0031	151188	NA	NA	NA	NA	FALSE	NA
Mediator	FIunadj	rs13259242	8	11593033	T	G	0.4582	-0.0058	0.051	0.003	151188	NA	NA	NA	NA	FALSE	NA
Mediator	FIunadj	rs11998678	8	11830150	C	T	0.4965	0.0043	0.074	0.0024	151188	NA	NA	NA	NA	FALSE	NA
Mediator	FIunadj	rs10112502	8	20982409	A	G	0.3305	-0.0053	0.098	0.0032	151188	NA	NA	NA	NA	FALSE	NA
Mediator	FIunadj	rs2042073	8	30835535	G	A	0.3879	-0.0053	0.082	0.0031	151188	NA	NA	NA	NA	FALSE	NA
Mediator	FIunadj	rs4739105	8	64496159	C	T	0.2131	0.0088	0.023	0.0039	151188	NA	NA	NA	NA	FALSE	NA
Mediator	FIunadj	rs6995556	8	64684819	C	T	0.3167	-0.00042	0.9	0.0032	151188	NA	NA	NA	NA	FALSE	NA
Mediator	FIunadj	rs6987861	8	65709467	A	G	0.2335	-0.0051	0.15	0.0036	151188	NA	NA	NA	NA	FALSE	NA
Mediator	FIunadj	rs10504754	8	83252586	G	A	0.3936	-0.002	0.5	0.003	151188	NA	NA	NA	NA	FALSE	NA
Mediator	FIunadj	rs11787216	8	142615222	C	T	0.376	0.0051	0.11	0.0032	151188	NA	NA	NA	NA	FALSE	NA
Mediator	FIunadj	rs4129585	8	143312933	C	A	0.4388	0.00034	0.91	0.003	151188	NA	NA	NA	NA	FALSE	NA
Mediator	FIunadj	rs13262595	8	143316970	G	A	0.4539	-4.3e-05	0.99	0.003	151188	NA	NA	NA	NA	FALSE	NA
Mediator	FIunadj	rs4350094	8	143378869	C	T	0.4496	-0.00024	0.94	0.0029	151188	NA	NA	NA	NA	FALSE	NA
Mediator	FIunadj	rs11787024	8	144239099	T	C	0.3186	0.0056	0.085	0.0033	151188	NA	NA	NA	NA	FALSE	NA
Mediator	FIunadj	rs7829800	8	144258705	G	A	0.3091	0.0051	0.11	0.0032	151188	NA	NA	NA	NA	FALSE	NA
Mediator	FIunadj	rs10962121	9	15702704	G	T	0.4475	0.0044	0.17	0.0032	151188	NA	NA	NA	NA	FALSE	NA
Mediator	FIunadj	rs7872912	9	15761077	C	T	0.4687	0.0017	0.57	0.003	151188	NA	NA	NA	NA	FALSE	NA
Mediator	FIunadj	rs12338207	9	16449788	T	C	0.3571	0.0051	0.097	0.0031	151188	NA	NA	NA	NA	FALSE	NA
Mediator	FIunadj	rs11790555	9	23703152	T	C	0.1862	0.00014	0.97	0.0038	151188	NA	NA	NA	NA	FALSE	NA
Mediator	FIunadj	rs1147198	9	87275348	G	T	0.2274	-0.0015	0.67	0.0035	151188	NA	NA	NA	NA	FALSE	NA
Mediator	FIunadj	rs7869969	9	96217447	A	G	0.3326	0.0025	0.42	0.0031	151188	NA	NA	NA	NA	FALSE	NA
Mediator	FIunadj	rs10156602	9	96345328	G	A	0.3965	0.0011	0.72	0.0031	151188	NA	NA	NA	NA	FALSE	NA
Mediator	FIunadj	rs10124367	9	128488659	T	C	0.3628	-0.0057	0.069	0.0031	151188	NA	NA	NA	NA	FALSE	NA
Mediator	FIunadj	rs6478712	9	128514608	C	T	0.3813	-0.0048	0.12	0.0031	151188	NA	NA	NA	NA	FALSE	NA
Mediator	FIunadj	rs16781	9	138012886	G	A	0.2612	-0.0011	0.75	0.0034	151188	NA	NA	NA	NA	FALSE	NA
Mediator	FIunadj	rs10128495	10	21123825	G	T	0.3414	0.0015	0.62	0.0031	151188	NA	NA	NA	NA	FALSE	NA
Mediator	FIunadj	rs10828266	10	22098701	G	A	0.294	-0.00044	0.89	0.0033	151188	NA	NA	NA	NA	FALSE	NA
Mediator	FIunadj	rs11012794	10	22105035	G	A	0.2786	-0.0002	0.96	0.0036	151188	NA	NA	NA	NA	FALSE	NA
Mediator	FIunadj	rs2393638	10	62259224	G	A	0.386	0.0017	0.57	0.003	151188	NA	NA	NA	NA	FALSE	NA
Mediator	FIunadj	rs489062	10	99715744	G	A	0.4301	-0.0044	0.14	0.003	151188	NA	NA	NA	NA	FALSE	NA
Mediator	FIunadj	rs1316598	10	106765202	T	G	0.0578	-0.0081	0.22	0.0066	151188	NA	NA	NA	NA	FALSE	NA
Mediator	FIunadj	rs11197612	10	118024319	C	T	0.3897	0.00029	0.92	0.003	151188	NA	NA	NA	NA	FALSE	NA
Mediator	FIunadj	rs1328600	10	125160933	C	A	0.4371	0.00087	0.79	0.0033	151188	NA	NA	NA	NA	FALSE	NA
Mediator	FIunadj	rs10128597	11	8694830	G	A	0.2668	0.0072	0.017	0.003	151188	NA	NA	NA	NA	FALSE	NA
Mediator	FIunadj	rs3763874	11	9546587	G	A	0.4148	0.0037	0.27	0.0034	151188	NA	NA	NA	NA	FALSE	NA
Mediator	FIunadj	rs1982350	11	13350131	G	A	0.3708	0.0014	0.66	0.0032	151188	NA	NA	NA	NA	FALSE	NA
Mediator	FIunadj	rs6265	11	27679916	C	T	0.2138	0.0096	0.0024	0.0031	151188	NA	NA	NA	NA	FALSE	NA
Mediator	FIunadj	rs629681	11	30761727	C	T	0.4183	-0.0057	0.057	0.003	151188	NA	NA	NA	NA	FALSE	NA
Mediator	FIunadj	rs10767910	11	32039609	G	A	0.4447	-0.0039	0.21	0.0031	151188	NA	NA	NA	NA	FALSE	NA
Mediator	FIunadj	rs11032362	11	33759092	G	A	0.0958	0.014	0.013	0.0056	151188	NA	NA	NA	NA	FALSE	NA
Mediator	FIunadj	rs7932035	11	39620131	G	A	0.2055	-0.0061	0.097	0.0037	151188	NA	NA	NA	NA	FALSE	NA
Mediator	FIunadj	rs7936836	11	43633645	C	A	0.4087	0.0041	0.17	0.003	151188	NA	NA	NA	NA	FALSE	NA
Mediator	FIunadj	rs2932512	11	46080899	A	G	0.0846	0.0012	0.82	0.0053	151188	NA	NA	NA	NA	FALSE	NA
Mediator	FIunadj	rs3817334	11	47650993	C	T	0.4127	-0.0012	0.62	0.0025	151188	NA	NA	NA	NA	FALSE	NA
Mediator	FIunadj	rs1783826	11	57402964	G	T	0.4269	0.00044	0.89	0.0032	151188	NA	NA	NA	NA	FALSE	NA
Mediator	FIunadj	rs2275998	11	66326581	C	T	0.1695	-0.0057	0.14	0.0039	151188	NA	NA	NA	NA	FALSE	NA
Mediator	FIunadj	rs10160758	11	66673079	T	C	0.2665	-0.0045	0.18	0.0034	151188	NA	NA	NA	NA	FALSE	NA
Mediator	FIunadj	rs17144566	11	82798226	C	T	0.1957	-0.00049	0.9	0.0038	151188	NA	NA	NA	NA	FALSE	NA
Mediator	FIunadj	rs10898126	11	83188844	T	G	0.3913	0.0017	0.58	0.003	151188	NA	NA	NA	NA	FALSE	NA
Mediator	FIunadj	rs565044	11	84827489	C	A	0.3748	0.0074	0.019	0.0032	151188	NA	NA	NA	NA	FALSE	NA
Mediator	FIunadj	rs17207890	11	95490754	G	A	0.3385	0.0039	0.25	0.0034	151188	NA	NA	NA	NA	FALSE	NA
Mediator	FIunadj	rs1254989	11	95508121	A	G	0.4834	0.0027	0.36	0.003	151188	NA	NA	NA	NA	FALSE	NA
Mediator	FIunadj	rs500054	11	95593806	G	A	0.3796	0.0021	0.51	0.0031	151188	NA	NA	NA	NA	FALSE	NA
Mediator	FIunadj	rs7110786	11	95656648	C	T	0.4137	0.0019	0.56	0.0032	151188	NA	NA	NA	NA	FALSE	NA
Mediator	FIunadj	rs11223617	11	133780757	G	A	0.2151	-0.0011	0.75	0.0035	151188	NA	NA	NA	NA	FALSE	NA
Mediator	FIunadj	rs1054442	12	49389320	A	C	0.3778	-0.00033	0.92	0.0035	151188	NA	NA	NA	NA	FALSE	NA
Mediator	FIunadj	rs7969091	12	49464449	A	G	0.4299	0.0024	0.42	0.003	151188	NA	NA	NA	NA	FALSE	NA
Mediator	FIunadj	rs12296440	12	49927148	G	A	0.1713	-0.0012	0.76	0.0039	151188	NA	NA	NA	NA	FALSE	NA
Mediator	FIunadj	rs17110109	12	54668908	T	C	0.3691	0.00075	0.81	0.0032	151188	NA	NA	NA	NA	FALSE	NA
Mediator	FIunadj	rs3809162	12	54674235	A	G	0.4082	0.00032	0.92	0.0031	151188	NA	NA	NA	NA	FALSE	NA
Mediator	FIunadj	rs3764002	12	108618630	C	T	0.3071	0.0089	0.0014	0.0028	151188	NA	NA	NA	NA	FALSE	NA
Mediator	FIunadj	rs1436698	13	55920686	T	C	0.264	0.0061	0.082	0.0035	151188	NA	NA	NA	NA	FALSE	NA
Mediator	FIunadj	rs9527691	13	58322621	G	A	0.2572	-0.007	0.035	0.0033	151188	NA	NA	NA	NA	FALSE	NA
Mediator	FIunadj	rs1572198	13	58330048	C	T	0.2568	-0.0073	0.029	0.0033	151188	NA	NA	NA	NA	FALSE	NA
Mediator	FIunadj	rs6561943	13	58356761	C	T	0.2574	-0.0085	0.0027	0.0028	151188	NA	NA	NA	NA	FALSE	NA
Mediator	FIunadj	rs12430440	13	58476105	G	A	0.2248	-0.005	0.15	0.0035	151188	NA	NA	NA	NA	FALSE	NA
Mediator	FIunadj	rs2321149	13	58517668	C	T	0.2884	-0.0011	0.73	0.0033	151188	NA	NA	NA	NA	FALSE	NA
Mediator	FIunadj	rs9537923	13	58606355	T	C	0.2822	-0.00042	0.9	0.0033	151188	NA	NA	NA	NA	FALSE	NA
Mediator	FIunadj	rs10161952	13	59474383	A	C	0.3085	-0.0016	0.63	0.0032	151188	NA	NA	NA	NA	FALSE	NA
Mediator	FIunadj	rs1937523	13	68079356	C	T	0.487	0.0013	0.66	0.003	151188	NA	NA	NA	NA	FALSE	NA
Mediator	FIunadj	rs1937522	13	68080817	A	G	0.4875	0.0015	0.61	0.003	151188	NA	NA	NA	NA	FALSE	NA
Mediator	FIunadj	rs9517948	13	100650708	C	T	0.4493	-0.00067	0.83	0.0031	151188	NA	NA	NA	NA	FALSE	NA
Mediator	FIunadj	rs9323534	14	20586432	C	T	0.423	0.0042	0.17	0.0031	151188	NA	NA	NA	NA	FALSE	NA
Mediator	FIunadj	rs1191468	14	29502262	G	A	0.1654	0.0079	0.073	0.0044	151188	NA	NA	NA	NA	FALSE	NA
Mediator	FIunadj	rs17115145	14	30122409	C	T	0.39	-0.0069	0.022	0.003	151188	NA	NA	NA	NA	FALSE	NA
Mediator	FIunadj	rs12885598	14	32071665	G	A	0.4111	-0.0057	0.06	0.003	151188	NA	NA	NA	NA	FALSE	NA
Mediator	FIunadj	rs17698314	14	56846715	C	A	0.2799	0.0006	0.86	0.0034	151188	NA	NA	NA	NA	FALSE	NA
Mediator	FIunadj	rs10129747	14	77433198	G	A	0.498	-0.00021	0.93	0.0024	151188	NA	NA	NA	NA	FALSE	NA
Mediator	FIunadj	rs2370982	14	79890677	C	T	0.2053	-0.013	0.00052	0.0037	151188	NA	NA	NA	NA	FALSE	NA
Mediator	FIunadj	rs2009367	14	79961779	T	G	0.307	-0.0066	0.037	0.0032	151188	NA	NA	NA	NA	FALSE	NA
Mediator	FIunadj	rs12431390	14	84926370	C	A	0.2803	-5.8e-05	0.99	0.0033	151188	NA	NA	NA	NA	FALSE	NA
Mediator	FIunadj	rs956362	15	35927655	G	A	0.212	-0.0022	0.55	0.0037	151188	NA	NA	NA	NA	FALSE	NA
Mediator	FIunadj	rs281287	15	47681552	A	G	0.3573	-0.0038	0.21	0.0031	151188	NA	NA	NA	NA	FALSE	NA
Mediator	FIunadj	rs281219	15	47711652	G	A	0.2061	0.0038	0.3	0.0037	151188	NA	NA	NA	NA	FALSE	NA
Mediator	FIunadj	rs869731	15	47966650	C	T	0.3899	0.0026	0.38	0.003	151188	NA	NA	NA	NA	FALSE	NA
Mediator	FIunadj	rs8040118	15	48070670	T	C	0.2868	0.0039	0.23	0.0033	151188	NA	NA	NA	NA	FALSE	NA
Mediator	FIunadj	rs1378893	15	51964788	G	A	0.225	-0.0052	0.15	0.0036	151188	NA	NA	NA	NA	FALSE	NA
Mediator	FIunadj	rs11637716	15	51965186	C	T	0.438	-0.0017	0.57	0.003	151188	NA	NA	NA	NA	FALSE	NA
Mediator	FIunadj	rs11638106	15	51969295	T	C	0.4377	-0.0012	0.7	0.003	151188	NA	NA	NA	NA	FALSE	NA
Mediator	FIunadj	rs2472297	15	75027880	C	T	0.2616	0.0064	0.046	0.0032	151188	NA	NA	NA	NA	FALSE	NA
Mediator	FIunadj	rs1051730	15	78894339	G	A	0.3523	3.4e-05	0.99	0.0025	151188	NA	NA	NA	NA	FALSE	NA
Mediator	FIunadj	rs6227	15	91425232	C	T	0.3219	-0.0033	0.28	0.0031	151188	NA	NA	NA	NA	FALSE	NA
Mediator	FIunadj	rs4146837	15	93446869	C	T	0.446	0.00081	0.8	0.0033	151188	NA	NA	NA	NA	FALSE	NA
Mediator	FIunadj	rs1437761	15	97010698	T	C	0.2396	-0.0013	0.7	0.0035	151188	NA	NA	NA	NA	FALSE	NA
Mediator	FIunadj	rs9922390	16	7674624	G	T	0.1631	-0.00048	0.91	0.0042	151188	NA	NA	NA	NA	FALSE	NA
Mediator	FIunadj	rs11861627	16	12793139	C	A	0.1938	0.0047	0.25	0.0041	151188	NA	NA	NA	NA	FALSE	NA
Mediator	FIunadj	rs11864886	16	13751825	A	G	0.2254	-0.0041	0.23	0.0035	151188	NA	NA	NA	NA	FALSE	NA
Mediator	FIunadj	rs889201	16	20054371	A	G	0.2591	-0.0032	0.36	0.0035	151188	NA	NA	NA	NA	FALSE	NA
Mediator	FIunadj	rs2411453	16	28632021	G	T	0.4084	-0.0087	0.0035	0.003	151188	NA	NA	NA	NA	FALSE	NA
Mediator	FIunadj	rs7187143	16	31179800	A	C	0.316	-0.0034	0.29	0.0032	151188	NA	NA	NA	NA	FALSE	NA
Mediator	FIunadj	rs9940128	16	53800754	G	A	0.4324	-0.018	2.3e-12	0.0026	151188	NA	NA	NA	NA	FALSE	NA
Mediator	FIunadj	rs1421085	16	53800954	T	C	0.4226	-0.018	3.5e-13	0.0025	151188	NA	NA	NA	NA	FALSE	NA
Mediator	FIunadj	rs1397132	16	62054665	C	T	0.4177	-0.00019	0.96	0.0033	151188	NA	NA	NA	NA	FALSE	NA
Mediator	FIunadj	rs8056750	16	70927078	C	T	0.3534	-0.00095	0.85	0.005	151188	NA	NA	NA	NA	FALSE	NA
Mediator	FIunadj	rs9932707	16	71862133	C	A	0.4834	0.0049	0.04	0.0024	151188	NA	NA	NA	NA	FALSE	NA
Mediator	FIunadj	rs862227	16	73602926	A	G	0.4366	0.0033	0.29	0.0031	151188	NA	NA	NA	NA	FALSE	NA
Mediator	FIunadj	rs11859365	16	83683945	C	A	0.2434	-0.00057	0.88	0.0037	151188	NA	NA	NA	NA	FALSE	NA
Mediator	FIunadj	rs2447097	17	2278064	G	T	0.4504	0.0044	0.17	0.0032	151188	NA	NA	NA	NA	FALSE	NA
Mediator	FIunadj	rs898751	17	2291863	T	C	0.4903	0.0049	0.11	0.0031	151188	NA	NA	NA	NA	FALSE	NA
Mediator	FIunadj	rs2447094	17	2294048	C	A	0.4659	0.0042	0.16	0.003	151188	NA	NA	NA	NA	FALSE	NA
Mediator	FIunadj	rs2447090	17	2298974	G	A	0.4004	0.0022	0.37	0.0025	151188	NA	NA	NA	NA	FALSE	NA
Mediator	FIunadj	rs1381247	17	2302387	T	C	0.3508	-0.0034	0.36	0.0037	151188	NA	NA	NA	NA	FALSE	NA
Mediator	FIunadj	rs4925114	17	17711270	G	A	0.3766	-0.0027	0.39	0.0031	151188	NA	NA	NA	NA	FALSE	NA
Mediator	FIunadj	rs8614	17	27588806	C	A	0.2018	0.0033	0.32	0.0033	151188	NA	NA	NA	NA	FALSE	NA
Mediator	FIunadj	rs383241	17	43705356	G	A	0.2114	0.0072	0.059	0.0038	151188	NA	NA	NA	NA	FALSE	NA
Mediator	FIunadj	rs17690703	17	43925297	C	T	0.2446	0.0053	0.13	0.0035	151188	NA	NA	NA	NA	FALSE	NA
Mediator	FIunadj	rs538628	17	44787313	G	C	0.1959	0.0071	0.065	0.0038	151188	NA	NA	NA	NA	FALSE	NA
Mediator	FIunadj	rs199448	17	44809001	A	G	0.1943	0.0073	0.058	0.0039	151188	NA	NA	NA	NA	FALSE	NA
Mediator	FIunadj	rs17698176	17	44819595	T	G	0.2284	-0.0019	0.68	0.0046	151188	NA	NA	NA	NA	FALSE	NA
Mediator	FIunadj	rs199528	17	44843136	C	T	0.194	0.007	0.069	0.0039	151188	NA	NA	NA	NA	FALSE	NA
Mediator	FIunadj	rs721575	17	61782920	C	T	0.4566	0.0022	0.47	0.003	151188	NA	NA	NA	NA	FALSE	NA
Mediator	FIunadj	rs7921	17	62006259	G	A	0.2663	0.00032	0.91	0.0028	151188	NA	NA	NA	NA	FALSE	NA
Mediator	FIunadj	rs1371274	18	1837007	A	C	0.1377	-0.00022	0.96	0.0044	151188	NA	NA	NA	NA	FALSE	NA
Mediator	FIunadj	rs303753	18	21074922	G	A	0.3536	-0.011	0.00084	0.0032	151188	NA	NA	NA	NA	FALSE	NA
Mediator	FIunadj	rs891389	18	21087531	C	T	0.3618	-0.01	0.0012	0.0031	151188	NA	NA	NA	NA	FALSE	NA
Mediator	FIunadj	rs1788823	18	21114917	G	A	0.3611	-0.0068	0.006	0.0025	151188	NA	NA	NA	NA	FALSE	NA
Mediator	FIunadj	rs1788821	18	21120869	G	A	0.3608	-0.0094	0.0022	0.0031	151188	NA	NA	NA	NA	FALSE	NA
Mediator	FIunadj	rs1623060	18	21143183	C	T	0.4728	0.01	0.00051	0.0029	151188	NA	NA	NA	NA	FALSE	NA
Mediator	FIunadj	rs2960578	18	21143739	G	T	0.4729	-0.01	0.00054	0.0029	151188	NA	NA	NA	NA	FALSE	NA
Mediator	FIunadj	rs4528662	18	22740958	T	C	0.4674	9.7e-05	0.97	0.003	151188	NA	NA	NA	NA	FALSE	NA
Mediator	FIunadj	rs1111207	18	24125857	T	C	0.4259	0.0029	0.34	0.003	151188	NA	NA	NA	NA	FALSE	NA
Mediator	FIunadj	rs8095324	18	24131659	G	A	0.3862	0.0012	0.71	0.0031	151188	NA	NA	NA	NA	FALSE	NA
Mediator	FIunadj	rs7242923	18	35159833	C	T	0.3353	-0.0065	0.039	0.0031	151188	NA	NA	NA	NA	FALSE	NA
Mediator	FIunadj	rs630194	18	40950954	T	C	0.355	0.0021	0.51	0.0031	151188	NA	NA	NA	NA	FALSE	NA
Mediator	FIunadj	rs10163879	18	44820274	A	G	0.3997	-0.0011	0.72	0.003	151188	NA	NA	NA	NA	FALSE	NA
Mediator	FIunadj	rs1788030	18	53045198	C	T	0.4521	0.0024	0.31	0.0024	151188	NA	NA	NA	NA	FALSE	NA
Mediator	FIunadj	rs6567160	18	57829135	T	C	0.246	-0.0082	0.0061	0.003	151188	NA	NA	NA	NA	FALSE	NA
Mediator	FIunadj	rs6857	19	45392254	C	T	0.1543	0.0031	0.51	0.0047	151188	NA	NA	NA	NA	FALSE	NA
Mediator	FIunadj	rs4420638	19	45422946	A	G	0.1813	0.0097	0.038	0.0047	151188	NA	NA	NA	NA	FALSE	NA
Mediator	FIunadj	rs3810291	19	47569003	A	G	0.355	0.0032	0.25	0.0027	151188	NA	NA	NA	NA	FALSE	NA
Mediator	FIunadj	rs838145	19	49248730	A	G	0.4657	-0.00067	0.83	0.0031	151188	NA	NA	NA	NA	FALSE	NA
Mediator	FIunadj	rs838144	19	49250239	C	T	0.4916	0.0009	0.76	0.003	151188	NA	NA	NA	NA	FALSE	NA
Mediator	FIunadj	rs838133	19	49259529	G	A	0.4575	-0.0021	0.53	0.0033	151188	NA	NA	NA	NA	FALSE	NA
Mediator	FIunadj	rs6030200	20	35554361	G	A	0.3234	0.0038	0.23	0.0031	151188	NA	NA	NA	NA	FALSE	NA
Mediator	FIunadj	rs2425836	20	44902046	A	G	0.427	0.0038	0.2	0.003	151188	NA	NA	NA	NA	FALSE	NA
Mediator	FIunadj	rs6092192	20	54421626	C	A	0.2496	0.0025	0.46	0.0034	151188	NA	NA	NA	NA	FALSE	NA
Mediator	FIunadj	rs3091342	22	40612156	C	T	0.1686	0.0046	0.28	0.0042	151188	NA	NA	NA	NA	FALSE	NA
Mediator	FIunadj	rs13054099	22	41215672	C	T	0.2629	0.01	0.00028	0.0028	151188	NA	NA	NA	NA	FALSE	NA
Mediator	FIunadj	rs5758223	22	41489920	G	A	0.2813	-0.0097	0.0029	0.0032	151188	NA	NA	NA	NA	FALSE	NA
Mediator	FIunadj	rs4840439	8	9673841	C	T	0.2848	0.0026	0.65	0.0057	151188	NA	NA	NA	NA	FALSE	NA
Mediator	FIunadj	rs2844232	8	110570060	G	A	0.3943	-0.0093	0.095	0.0056	151188	NA	NA	NA	NA	FALSE	NA
Mediator	FIunadj	rs3105049	13	55941509	T	C	0.2594	-0.0054	0.38	0.0062	151188	NA	NA	NA	NA	FALSE	NA
Mediator	FIunadj	rs1898874	18	1844240	C	T	0.0108	0.13	0.15	0.0938	151188	NA	NA	NA	NA	FALSE	NA
Mediator	FIunadj	rs10922899	1	91144055	C	T	0.4225	0.0029	0.64	0.0062	151188	NA	NA	NA	NA	FALSE	NA
Mediator	FIunadj	rs801925	2	125010912	A	G	0.3112	-0.0007	0.92	0.0067	151188	NA	NA	NA	NA	FALSE	NA
Mediator	FIunadj	rs2578697	5	95899121	T	C	0.4672	0.0036	0.58	0.0065	151188	NA	NA	NA	NA	FALSE	NA
Mediator	FIunadj	rs9357004	6	26303319	C	T	0.4509	-0.0048	0.47	0.0065	151188	NA	NA	NA	NA	FALSE	NA
Mediator	FIunadj	rs3741298	11	116657561	T	C	0.2162	-0.0027	0.57	0.0048	151188	NA	NA	NA	NA	FALSE	NA
Mediator	FIunadj	rs35760956	14	41134168	A	G	0.3725	-0.004	0.56	0.0067	151188	NA	NA	NA	NA	FALSE	NA
Mediator	FIunadj	rs8045829	16	19271032	T	G	0.3944	-0.0094	0.15	0.0065	151188	NA	NA	NA	NA	FALSE	NA
Mediator	FIunadj	rs6975898	7	4540687	T	G	0.3559	-0.0088	0.2	0.0069	151188	NA	NA	NA	NA	FALSE	NA
Mediator	FIunadj	rs6062357	20	62892739	A	G	0.465	0.022	0.3	0.0213	151188	NA	NA	NA	NA	FALSE	NA
Mediator	FIunadj	rs9272426	6	32605189	A	G	0.459	-0.015	0.48	0.0213	151188	NA	NA	NA	NA	FALSE	NA
Mediator	FIunadj	rs4963255	11	61507606	A	G	0.1627	0.0045	0.49	0.0066	151188	NA	NA	NA	NA	FALSE	NA
Mediator	FIunadj	rs28376010	15	68063739	T	G	0.1878	-0.012	0.05	0.0063	151188	NA	NA	NA	NA	FALSE	NA
Mediator	FIunadj	rs3088215	16	28853996	C	A	0.4084	0.0094	0.06	0.005	151188	NA	NA	NA	NA	FALSE	NA
Mediator	FIunadj	rs56094641	16	53806453	G	A	0.4033	0.023	3.9e-06	0.005	151188	NA	NA	NA	NA	FALSE	NA
Mediator	FIunadj	rs55872725	16	53809123	T	C	0.4028	0.024	1.8e-06	0.005	151188	NA	NA	NA	NA	FALSE	NA
Mediator	FIunadj	rs66922415	18	57848651	G	A	0.2178	-0.0027	0.66	0.006	151188	NA	NA	NA	NA	FALSE	NA
Mediator	FIunadj	rs34060476	7	73037956	G	A	0.128	0.019	0.0084	0.0073	151188	NA	NA	NA	NA	FALSE	NA
Mediator	FIunadj	rs35287743	12	110057250	T	G	0.1089	0.001	0.91	0.0093	151188	NA	NA	NA	NA	FALSE	NA
Mediator	FIunadj	rs9972653	16	53814363	T	G	0.3908	0.024	1.2e-05	0.0055	151188	NA	NA	NA	NA	FALSE	NA
Mediator	FIunadj	rs4135294	3	12466715	A	G	0.1389	-0.0013	0.85	0.0071	151188	NA	NA	NA	NA	FALSE	NA
Mediator	FIunadj	rs62466318	7	73042085	T	C	0.1934	0.01	0.1	0.0062	151188	NA	NA	NA	NA	FALSE	NA
Mediator	FIunadj	rs1229984	4	100239319	T	C	0.047	0.013	0.49	0.019	151188	NA	NA	NA	NA	FALSE	NA
Exposure	CHEESE	rs6503454	17	44118269	A	G	0.819529	0.0187195	1.1e-11	0.0027475	438453	NA	NA	NA	NA	TRUE	rs7214674
Exposure	CHEESE	rs7569203	2	45154418	A	C	0.689041	-0.026469	2.9e-31	0.00228179	438453	NA	NA	NA	NA	TRUE	rs549814
Exposure	CHEESE	rs35465108	7	115462427	G	GA	0.651177	0.0109716	8.5e-07	0.00222236	438453	NA	NA	NA	NA	TRUE	rs12672200
Outcome	T2D	rs6503454	17	44118269	G	A	0.1664	0.009	0.1563	0.0063	1114458	NA	NA	NA	NA	TRUE	rs7214674
Outcome	T2D	rs7569203	2	45154418	C	A	0.3357	-0.0107	0.03026	0.0049	1114458	NA	NA	NA	NA	TRUE	rs549814
Mediator	FIunadj	rs6503454	17	44118269	G	A	0.253	-0.0031	0.41	0.0037	151188	NA	NA	NA	NA	TRUE	rs7214674
Mediator	FIunadj	rs7569203	2	45154418	C	A	0.3758	-0.0019	0.71	0.0053	151188	NA	NA	NA	NA	TRUE	rs549814
Mediator	FIunadj	rs35465108	7	115462427	GA	G	0.4145	-0.00058	0.91	0.0049	151188	NA	NA	NA	NA	TRUE	rs12672200
Exposure	CORNFLAK	rs1378358	17	44787312	C	T	0.784078	-0.015173	2e-08	0.00270372	373443	NA	NA	NA	NA	TRUE	rs141783865
Exposure	CORNFLAK	rs3134792	6	31312326	T	G	0.855307	-0.0283503	3.9e-19	0.00316615	373443	NA	NA	NA	NA	TRUE	rs9265965
Exposure	CORNFLAK	rs71557378	6	26903585	T	G	0.888225	-0.02291	8.1e-11	0.00352947	373443	NA	NA	NA	NA	TRUE	rs566171073
Outcome	ASAT	rs1378358	17	44787312	T	C	0.211749	0.00316807	0.72	0.00873751	32860	NA	NA	NA	NA	TRUE	rs141783865
Outcome	ASAT	rs3134792	6	31312326	G	T	0.146642	0.02037	0.043	0.0100769	32860	NA	NA	NA	NA	TRUE	rs9265965
Outcome	ASAT	rs71557378	6	26903585	G	T	0.11472	0.0124045	0.27	0.0111983	32860	NA	NA	NA	NA	TRUE	rs566171073
Mediator	FIunadj	rs1378358	17	44787312	T	C	0.0805	-0.0098	0.3	0.0094	151188	NA	NA	NA	NA	TRUE	rs141783865
Mediator	FIunadj	rs7543109	1	72389535	T	G	0.0409	0.0037	0.75	0.0117	151188	NA	NA	NA	NA	TRUE	rs147204295
Mediator	FIunadj	rs3134792	6	31312326	G	T	0.1528	-0.0015	0.76	0.005	151188	NA	NA	NA	NA	TRUE	rs9265965
Mediator	FIunadj	rs2076528	6	32364194	A	C	0.0285	0.032	0.24	0.0269	151188	NA	NA	NA	NA	TRUE	rs9274171
Mediator	FIunadj	rs71557378	6	26903585	G	T	0.0439	0.013	0.27	0.0117	151188	NA	NA	NA	NA	TRUE	rs566171073
Outcome	Liveriron	rs1378358	17	44787312	T	C	0.211486	-0.0154503	0.1	0.00939793	32858	NA	NA	NA	NA	TRUE	rs141783865
Outcome	Liveriron	rs3134792	6	31312326	G	T	0.146534	-0.0493636	4.3e-06	0.010736	32858	NA	NA	NA	NA	TRUE	rs9265965
Outcome	Liveriron	rs71557378	6	26903585	G	T	0.114693	-0.0765469	1.4e-10	0.0119292	32858	NA	NA	NA	NA	TRUE	rs566171073
Outcome	Pancvol	rs1378358	17	44787312	T	C	0.211809	0.0244874	0.007	0.00908781	31758	NA	NA	NA	NA	TRUE	rs141783865
Outcome	Pancvol	rs3134792	6	31312326	G	T	0.146623	0.00633468	0.55	0.0104935	31758	NA	NA	NA	NA	TRUE	rs9265965
Outcome	Pancvol	rs71557378	6	26903585	G	T	0.115087	0.011366	0.33	0.0116484	31758	NA	NA	NA	NA	TRUE	rs566171073
Exposure	DRIEDFRU	rs12426912	12	95094006	T	G	0.970876	0.0334998	7.4e-08	0.00628208	444741	NA	NA	NA	NA	TRUE	rs117871274
Exposure	DRIEDFRU	rs2014835	17	56417287	T	C	0.832922	-0.0169486	2.4e-09	0.00284557	444741	NA	NA	NA	NA	TRUE	rs62084586
Outcome	BMI	rs12426912	12	95094006	T	G	0.9714	-0.0107	0.04775	0.0054	806834	NA	NA	NA	NA	TRUE	rs117871274
Outcome	BMI	rs2014835	17	56417287	T	C	0.8381	0.0091	8.01e-05	0.0023	806834	NA	NA	NA	NA	TRUE	rs62084586
Mediator	FIunadj	rs12426912	12	95094006	T	G	0.0232	0.0091	0.52	0.0142	151188	NA	NA	NA	NA	TRUE	rs117871274
Mediator	FIunadj	rs2014835	17	56417287	C	T	0.167	-0.0019	0.62	0.0039	151188	NA	NA	NA	NA	TRUE	rs62084586
Outcome	GGT	rs12426912	12	95094006	T	G	0.970747	-0.000718149	0.56	0.00152619	437438	NA	NA	NA	NA	TRUE	rs117871274
Outcome	GGT	rs2014835	17	56417287	T	C	0.833457	0.000735378	0.31	0.000696697	437438	NA	NA	NA	NA	TRUE	rs62084586
Outcome	T2D	rs12426912	12	95094006	G	T	0.0276	-0.013	0.4088	0.0158	1114458	NA	NA	NA	NA	TRUE	rs117871274
Outcome	T2D	rs2014835	17	56417287	C	T	0.1703	-0.0137	0.02958	0.0063	1114458	NA	NA	NA	NA	TRUE	rs62084586
Outcome	WHR	rs12426912	12	95094006	T	G	0.9713	-0.0052	0.357	0.0056	697734	NA	NA	NA	NA	TRUE	rs117871274
Outcome	WHR	rs2014835	17	56417287	T	C	0.838	0.0064	0.007817	0.0024	697734	NA	NA	NA	NA	TRUE	rs62084586
Exposure	STR	rs199448	17	44809001	G	A	0.2131	-0.0892826	7.75768e-16	0.0110801	153924	NA	NA	NA	NA	TRUE	rs113562005
Exposure	STR	rs62250714	3	85515776	A	G	0.3712	-0.0646538	5.80646e-12	0.00939146	153924	NA	NA	NA	NA	TRUE	rs144247499
Exposure	STR	rs3129949	6	32298814	A	C	0.2387	-0.0711841	2.26294e-11	0.0106436	153924	NA	NA	NA	NA	TRUE	rs1003880
Outcome	HDL	rs199448	17	44809001	G	A	0.198	-0.00209356	0.24	0.00178265	1244531	NA	NA	NA	NA	TRUE	rs113562005
Outcome	HDL	rs62250714	3	85515776	G	A	0.369	0.00448231	0.00195	0.00144695	1241884	NA	NA	NA	NA	TRUE	rs144247499
Outcome	HDL	rs3129949	6	32298814	A	C	0.22	-8.67708e-05	0.961	0.00177907	1166497	NA	NA	NA	NA	TRUE	rs1003880
Mediator	FIunadj	rs199448	17	44809001	A	G	0.1943	0.0073	0.058	0.0039	151188	NA	NA	NA	NA	TRUE	rs113562005
Mediator	FIunadj	rs62250714	3	85515776	A	G	0.4688	-0.0027	0.56	0.0046	151188	NA	NA	NA	NA	TRUE	rs144247499
Mediator	FIunadj	rs3129949	6	32298814	C	A	0.2232	0.0034	0.34	0.0036	151188	NA	NA	NA	NA	TRUE	rs1003880

### Sheet: supp_15
Supplementary Table 15: Table of both strong and weak genetic instruments for exposures and outcomes for MR-RAPS
Type	Trait	SNP	CHR	POS	EA	NEA	EAF	BETA	P	SE	N	Strength
Exposure	ALC	rs59239970	1	952494	A	AT	0.612347	-0.0131614	7.1e-10	0.00215999	448623	Strong
Exposure	ALC	rs2244598	1	216681000	T	C	0.396151	-0.0125451	3.5e-09	0.00214683	448623	Strong
Exposure	ALC	rs7514579	1	94051350	A	C	0.767051	0.0141805	5e-09	0.00247542	448623	Strong
Exposure	ALC	rs780094	2	27741237	T	C	0.383875	-0.0361306	6.7e-64	0.00214042	448623	Strong
Exposure	ALC	rs1004787	2	45159091	G	A	0.468757	-0.0160002	1.4e-14	0.00209645	448623	Strong
Exposure	ALC	rs62140396	2	28246841	G	A	0.88315	0.0228721	3e-12	0.00324127	448623	Strong
Exposure	ALC	rs13390019	2	97797680	T	C	0.866793	0.0193214	8.3e-10	0.0031023	448623	Strong
Exposure	ALC	rs70954867	2	58004577	A	AT	0.370155	-0.0128966	1.4e-09	0.0021604	448623	Strong
Exposure	ALC	rs59979824	2	193848340	C	A	0.65859	0.0130534	3.5e-09	0.00220135	448623	Strong
Exposure	ALC	rs4241258	2	74226102	C	T	0.862217	0.0173541	1.2e-08	0.00303033	448623	Strong
Exposure	ALC	rs10188314	2	215402926	C	T	0.528799	-0.0117657	1.8e-08	0.00208842	448623	Strong
Exposure	ALC	rs4309518	2	211454133	G	A	0.530743	-0.0117662	2.2e-08	0.00208851	448623	Strong
Exposure	ALC	rs6714780	2	27189063	G	A	0.943805	0.025817	3.3e-08	0.00468354	448623	Strong
Exposure	ALC	rs538158259	2	178155723	CTTTT	C	0.803059	0.0148418	3.6e-08	0.00267062	448623	Strong
Exposure	ALC	rs113784412	2	228997531	C	T	0.674276	0.0120679	4.7e-08	0.00225529	448623	Strong
Exposure	ALC	rs113011189	3	49250007	C	T	0.909474	0.0260073	1.8e-12	0.00375381	448623	Weak
Exposure	ALC	rs9842406	3	71553132	T	G	0.566283	-0.0139203	2.6e-11	0.0021065	448623	Strong
Exposure	ALC	rs9866322	3	85650004	T	C	0.773808	-0.016732	3.8e-11	0.00250702	448623	Strong
Exposure	ALC	rs112634398	3	50075494	A	G	0.952104	0.0338197	5.1e-11	0.00522368	448623	Strong
Exposure	ALC	rs558762233	3	50041743	C	CT	0.445356	-0.0131608	9.8e-10	0.00219859	448623	Weak
Exposure	ALC	rs201247614	3	85528593	TGG	TG	0.372813	0.012877	2e-09	0.00215274	448623	Strong
Exposure	ALC	rs76398786	3	48731450	C	T	0.94887	0.0289186	2.1e-09	0.00494042	448623	Weak
Exposure	ALC	rs7630012	3	38552250	A	G	0.565496	0.0121156	9.6e-09	0.00210034	448623	Strong
Exposure	ALC	rs1228589	3	131634826	G	A	0.75347	0.0136362	2.1e-08	0.00242876	448623	Strong
Exposure	ALC	rs4135294	3	12466715	G	A	0.851198	-0.0161401	4.6e-08	0.00296311	448623	Strong
Exposure	ALC	rs1229984	4	100239319	T	C	0.0250689	-0.191657	1.1e-179	0.00672086	448623	Strong
Exposure	ALC	rs144198753	4	99713350	C	T	0.989331	0.181302	4.4e-64	0.0107619	448623	Strong
Exposure	ALC	rs11940694	4	39414993	A	G	0.394628	-0.032249	5.5e-51	0.00215124	448623	Weak
Exposure	ALC	rs2141284	4	99704167	G	A	0.993425	0.178621	5.1e-42	0.0132239	448623	Strong
Exposure	ALC	rs140280172	4	100832564	C	A	0.994448	0.140796	5.8e-23	0.0142983	448623	Strong
Exposure	ALC	rs13135092	4	103198082	A	G	0.91669	0.0343879	1.6e-19	0.00379233	448623	Strong
Exposure	ALC	rs2858088	4	3268710	A	G	0.381857	-0.0138429	1.6e-10	0.00214813	448623	Strong
Exposure	ALC	rs2237021	4	55561067	T	C	0.498879	-0.0120319	4.1e-09	0.00208578	448623	Strong
Exposure	ALC	rs115465932	4	42479714	C	T	0.984041	0.0516786	2.9e-08	0.00925473	448623	Strong
Exposure	ALC	rs13102973	4	135900688	T	C	0.379787	-0.0119604	2.9e-08	0.00214896	448623	Strong
Exposure	ALC	rs62339673	4	184828533	C	A	0.372428	0.0117197	3.7e-08	0.00217186	448623	Strong
Exposure	ALC	rs33705	5	87504285	T	C	0.356037	0.0146318	2e-11	0.00218	448623	Strong
Exposure	ALC	rs6887940	5	144204346	G	A	0.462321	-0.0135386	7.7e-11	0.00209305	448623	Strong
Exposure	ALC	rs111633004	5	132257191	G	A	0.835045	0.0164402	3.9e-09	0.00280881	448623	Strong
Exposure	ALC	rs72806111	5	145619857	A	G	0.746402	-0.0136844	3.8e-08	0.00246467	448623	Strong
Exposure	ALC	rs9372625	6	98344031	G	A	0.617897	-0.0174688	4.6e-16	0.00215312	448623	Strong
Exposure	ALC	rs9349379	6	12903957	A	G	0.594486	-0.0131704	7.6e-10	0.00212349	448623	Strong
Exposure	ALC	rs62466318	7	73042085	C	T	0.796664	-0.0191458	3e-13	0.00259693	448623	Strong
Exposure	ALC	rs4726481	7	141668403	G	T	0.600162	0.0142611	2.1e-11	0.00213608	448623	Strong
Exposure	ALC	rs2529287	7	74358919	C	T	0.74403	0.014562	2.1e-09	0.00241174	448623	Strong
Exposure	ALC	rs2533196	7	153489530	G	A	0.533662	-0.012464	3.1e-09	0.00212227	448623	Strong
Exposure	ALC	rs11787216	8	142615222	C	T	0.629463	0.0165099	6.1e-14	0.00220283	448623	Strong
Exposure	ALC	rs13263946	8	143534117	C	T	0.705044	-0.0144964	2.4e-10	0.00230942	448623	Strong
Exposure	ALC	rs4739105	8	64496159	T	C	0.212763	-0.015147	3.9e-09	0.00257732	448623	Strong
Exposure	ALC	rs2042073	8	30835535	A	G	0.395033	-0.0122698	1.2e-08	0.00213043	448623	Strong
Exposure	ALC	rs10752651	9	92201811	C	T	0.461851	0.0119533	1.4e-08	0.00210239	448623	Strong
Exposure	ALC	rs61873510	10	102626510	G	T	0.672217	0.0132923	3.6e-09	0.00227806	448623	Strong
Exposure	ALC	rs489062	10	99715744	G	A	0.561974	0.0117857	1.8e-08	0.00210267	448623	Strong
Exposure	ALC	rs34473884	10	133761285	G	A	0.750737	-0.0135071	3.1e-08	0.00241042	448623	Strong
Exposure	ALC	rs7117115	11	47723540	A	G	0.561638	-0.0159418	3.9e-14	0.00212396	448623	Strong
Exposure	ALC	rs11223617	11	133780757	G	A	0.793732	0.0179378	3e-12	0.00258503	448623	Strong
Exposure	ALC	rs199555322	11	47378476	TCA	T	0.693184	0.0136966	1.9e-09	0.00229633	448623	Weak
Exposure	ALC	rs142453320	11	113335833	A	AT	0.630253	0.0122108	2e-08	0.00220816	448623	Strong
Exposure	ALC	rs58905411	12	54623132	G	A	0.588978	-0.0176391	9.9e-17	0.00212185	448623	Strong
Exposure	ALC	rs7305229	12	50260264	C	T	0.548652	0.0113715	3.7e-08	0.00210811	448623	Strong
Exposure	ALC	rs10876200	12	51988518	A	C	0.724925	0.0130211	4e-08	0.00233887	448623	Strong
Exposure	ALC	rs2181328	13	49986118	A	G	0.287474	-0.0148719	1.7e-10	0.00232633	448623	Strong
Exposure	ALC	rs565888917	14	73690645	CA	C	0.315863	0.013422	4.5e-09	0.00227938	448623	Weak
Exposure	ALC	rs17698314	14	56846715	C	A	0.752737	-0.0135938	1.5e-08	0.00242682	448623	Strong
Exposure	ALC	rs2009367	14	79961779	T	G	0.695941	0.0126918	2.2e-08	0.00227541	448623	Strong
Exposure	ALC	rs118188698	15	77164686	T	C	0.944913	-0.0282162	3.2e-09	0.00467962	448623	Strong
Exposure	ALC	rs80292319	15	76508632	T	C	0.941828	-0.0259311	9.3e-09	0.00446268	448623	Strong
Exposure	ALC	rs542594336	16	28529461	T	TA	0.594495	0.0237309	2.5e-28	0.00215438	448623	Strong
Exposure	ALC	rs566320862	16	28923518	GA	G	0.334577	-0.0208723	2.5e-21	0.00221208	448623	Weak
Exposure	ALC	rs35105141	16	30057148	C	T	0.597596	0.0176807	1.3e-16	0.00212643	448623	Strong
Exposure	ALC	rs889201	16	20054371	A	G	0.757222	-0.0183251	8.2e-14	0.00246201	448623	Strong
Exposure	ALC	rs1421085	16	53800954	T	C	0.596874	0.0158428	8.3e-14	0.00212442	448623	Strong
Exposure	ALC	rs113441031	16	69763280	C	T	0.829802	0.0189582	1e-11	0.00278664	448623	Strong
Exposure	ALC	rs72787062	16	72105844	G	A	0.837477	-0.0187252	2.9e-11	0.00282729	448623	Strong
Exposure	ALC	rs72803180	16	72628693	C	A	0.83514	-0.0172558	1.1e-09	0.00284127	448623	Strong
Exposure	ALC	rs11864886	16	13751825	A	G	0.774951	-0.0146846	4.7e-09	0.00249651	448623	Strong
Exposure	ALC	rs17690703	17	43925297	C	T	0.736849	0.0178617	3.4e-14	0.00236181	448623	Strong
Exposure	ALC	rs549080390	17	44757058	C	CA	0.767495	0.0178425	8.9e-12	0.00262392	448623	Strong
Exposure	ALC	rs60815182	17	7604471	A	G	0.830993	0.0170549	1.5e-09	0.00281483	448623	Strong
Exposure	ALC	rs61296342	17	29707521	G	A	0.450091	-0.0123176	1.2e-08	0.00218012	448623	Strong
Exposure	ALC	rs8614	17	27588806	C	A	0.817756	0.015212	2.6e-08	0.0027053	448623	Strong
Exposure	ALC	rs12945575	17	40713071	C	T	0.751465	0.0132978	4.5e-08	0.00241716	448623	Strong
Exposure	ALC	rs891389	18	21087531	C	T	0.654194	0.0180764	4.3e-16	0.00219462	448623	Strong
Exposure	ALC	rs6567160	18	57829135	T	C	0.767337	0.016318	2.1e-11	0.00246829	448623	Strong
Exposure	ALC	rs1788030	18	53045198	C	T	0.541138	0.0141903	3.9e-11	0.00210996	448623	Strong
Exposure	ALC	rs62100779	18	50759317	C	T	0.297608	0.0150226	1.3e-09	0.00245588	448623	Strong
Exposure	ALC	rs9646538	18	40700878	G	T	0.59861	-0.0124481	5.4e-09	0.00216639	448623	Strong
Exposure	ALC	rs838145	19	49248730	G	A	0.457727	0.0167516	1.3e-15	0.00211101	448623	Strong
Exposure	ALC	rs6030200	20	35554361	G	A	0.686239	-0.0130972	5.3e-09	0.00225312	448623	Strong
Exposure	ALC	rs28741121	22	42025823	G	A	0.828045	-0.0164216	5.6e-09	0.00279583	448623	Strong
Exposure	ALC	rs149971103	22	24666311	A	G	0.98335	-0.0461066	2e-08	0.00823543	448623	Strong
Exposure	CHEESE	rs78876700	1	4670487	G	A	0.861949	-0.0168854	4.1e-08	0.00308372	438453	Strong
Exposure	CHEESE	rs549814	2	45153508	C	T	0.671303	-0.0265787	2.1e-32	0.00224791	438453	Strong
Exposure	CHEESE	rs2339928	2	24049453	G	A	0.295701	-0.0142093	7.4e-10	0.00230465	438453	Strong
Exposure	CHEESE	rs112145286	2	44892489	T	C	0.885741	0.0190722	1e-08	0.00333488	438453	Strong
Exposure	CHEESE	rs560923462	3	49873371	C	CA	0.64863	0.0153156	3.1e-09	0.0025868	438453	Strong
Exposure	CHEESE	rs6774906	3	194803510	A	C	0.959655	-0.0315005	4e-09	0.00536977	438453	Strong
Exposure	CHEESE	rs9985296	3	36889621	T	C	0.374382	-0.0124038	1.1e-08	0.00217289	438453	Strong
Exposure	CHEESE	rs13107325	4	103188709	C	T	0.925365	0.0262953	5.1e-11	0.0040139	438453	Strong
Exposure	CHEESE	rs10938397	4	45182527	A	G	0.565398	0.013263	3.8e-10	0.00212776	438453	Weak
Exposure	CHEESE	rs73096946	4	17788715	T	C	0.843872	0.0171485	3.2e-09	0.00290231	438453	Strong
Exposure	CHEESE	rs4692708	4	170228542	A	C	0.747128	-0.0139077	1.2e-08	0.00243866	438453	Strong
Exposure	CHEESE	rs975303	6	19028788	A	G	0.818256	-0.0179495	6.3e-11	0.0027393	438453	Strong
Exposure	CHEESE	rs9504124	6	4478478	C	T	0.726328	-0.0145386	8.2e-10	0.00236503	438453	Strong
Exposure	CHEESE	rs71552589	6	62665581	A	G	0.531682	-0.0126107	2.4e-09	0.00212209	438453	Strong
Exposure	CHEESE	rs34255101	6	56576781	C	T	0.7759	0.0145294	1e-08	0.00255001	438453	Strong
Exposure	CHEESE	rs34198643	7	2203808	C	T	0.776069	0.0154358	1.1e-09	0.00252679	438453	Strong
Exposure	CHEESE	rs56182580	7	132691858	T	C	0.717881	0.014312	1.1e-09	0.0023444	438453	Strong
Exposure	CHEESE	rs60198071	7	140144929	A	G	0.726107	-0.0138789	6e-09	0.002389	438453	Strong
Exposure	CHEESE	rs12672200	7	115461436	G	A	0.674181	0.0123725	4.4e-08	0.0022581	438453	Strong
Exposure	CHEESE	rs7012814	8	9173358	G	A	0.525723	0.0159696	5.4e-14	0.00212478	438453	Strong
Exposure	CHEESE	rs7000132	8	11030935	T	C	0.536776	-0.014843	2.3e-12	0.00212502	438453	Strong
Exposure	CHEESE	rs7832708	8	10190040	C	T	0.509355	0.0146772	3.1e-12	0.00211433	438453	Strong
Exposure	CHEESE	rs13279794	8	9684014	A	C	0.565347	0.0124208	5.5e-09	0.00212869	438453	Strong
Exposure	CHEESE	rs13266268	8	142611971	C	T	0.610036	0.0121778	4e-08	0.002232	438453	Strong
Exposure	CHEESE	rs9693693	8	11872004	A	G	0.512962	0.0115994	5e-08	0.0021399	438453	Strong
Exposure	CHEESE	rs3911016	9	88029000	T	G	0.879037	-0.0207958	1.5e-10	0.00324253	438453	Strong
Exposure	CHEESE	rs191288851	10	106775996	G	A	0.948724	-0.0265844	3.5e-08	0.00482214	438453	Strong
Exposure	CHEESE	rs7936836	11	43633645	C	A	0.581225	-0.0140345	5.3e-11	0.0021428	438453	Strong
Exposure	CHEESE	rs73024304	11	124941046	C	T	0.947067	-0.0269065	1.1e-08	0.00471573	438453	Strong
Exposure	CHEESE	rs1783826	11	57402964	T	G	0.459802	0.0119509	1.6e-08	0.00211099	438453	Strong
Exposure	CHEESE	rs3741298	11	116657561	C	T	0.190722	-0.01513	1.8e-08	0.0026818	438453	Strong
Exposure	CHEESE	rs67238148	11	7946480	G	T	0.781828	-0.0141682	2.7e-08	0.00255624	438453	Strong
Exposure	CHEESE	rs12296440	12	49927148	G	A	0.830995	-0.0183304	7.1e-11	0.00281536	438453	Strong
Exposure	CHEESE	rs28569885	12	123897177	A	G	0.20309	0.0146466	1.9e-08	0.00262317	438453	Strong
Exposure	CHEESE	rs11104665	12	88307756	G	A	0.22879	-0.0149943	3.1e-08	0.00271988	438453	Strong
Exposure	CHEESE	rs2321149	13	58517668	T	C	0.29712	-0.016651	4.9e-13	0.00230492	438453	Strong
Exposure	CHEESE	rs35760956	14	41134168	A	G	0.59592	0.0119293	2.7e-08	0.00215666	438453	Strong
Exposure	CHEESE	rs17115145	14	30122409	C	T	0.598601	0.0118294	4.3e-08	0.00215915	438453	Strong
Exposure	CHEESE	rs28376010	15	68063739	G	T	0.787453	-0.0156703	1.1e-09	0.00257946	438453	Strong
Exposure	CHEESE	rs189278832	16	28539386	G	A	0.625995	0.0147509	2e-11	0.00219911	438453	Strong
Exposure	CHEESE	rs76632611	16	7742888	C	T	0.86656	-0.0178461	1.1e-08	0.00313673	438453	Strong
Exposure	CHEESE	rs61734410	16	1252369	C	T	0.745858	-0.0137556	2.5e-08	0.00247663	438453	Strong
Exposure	CHEESE	rs112439757	16	72168337	C	T	0.820097	-0.0150638	3.7e-08	0.00274638	438453	Strong
Exposure	CHEESE	rs7214674	17	44113969	C	T	0.819521	0.0187299	1.1e-11	0.00274748	438453	Strong
Exposure	CHEESE	rs17698176	17	44819595	T	G	0.772261	0.0169821	2.2e-11	0.00253922	438453	Strong
Exposure	CHEESE	rs7921	17	62006259	G	A	0.741493	-0.0153403	2.1e-10	0.00240923	438453	Strong
Exposure	CHEESE	rs2960578	18	21143739	T	G	0.502732	-0.0177248	5.6e-17	0.00211041	438453	Strong
Exposure	CHEESE	rs6857	19	45392254	C	T	0.82927	0.0158628	1.9e-08	0.00280749	438453	Strong
Exposure	CHEESE	rs1291145	20	35528475	T	C	0.313769	0.0184421	3.8e-16	0.00227326	438453	Strong
Exposure	CHEESE	rs1523539	20	51296548	G	A	0.663585	-0.0127945	1.4e-08	0.00225744	438453	Strong
Exposure	CHEESE	rs34423638	20	40025314	A	G	0.776886	-0.0140366	3.4e-08	0.00254242	438453	Strong
Exposure	CHEESE	rs35058938	21	42497865	C	CA	0.605483	0.0124957	1.9e-08	0.00222187	438453	Strong
Exposure	CHEESE	rs62236533	22	41992169	G	A	0.890762	-0.0248736	3.9e-13	0.00343386	438453	Strong
Exposure	CHEESE	rs5758223	22	41489920	G	A	0.279206	0.0150455	1.6e-10	0.00235087	438453	Strong
Exposure	CHEESE	rs55979692	22	42618352	A	C	0.900744	-0.0210226	2.8e-09	0.00354754	438453	Strong
Exposure	CHEESE	rs3091342	22	40612156	C	T	0.809434	-0.0148583	3e-08	0.00269691	438453	Weak
Exposure	COF	rs574367	1	177873210	G	T	0.789961	-0.0159501	3.3e-10	0.00257628	448204	Strong
Exposure	COF	rs4615895	1	96274668	G	A	0.259638	-0.0147976	5.8e-10	0.00240255	448204	Strong
Exposure	COF	rs11127048	2	27752463	G	A	0.384685	-0.0219176	2.7e-23	0.00218876	448204	Strong
Exposure	COF	rs13387090	2	650974	G	T	0.830327	0.0250305	3.5e-19	0.0028048	448204	Strong
Exposure	COF	rs6792502	3	50531201	C	A	0.854292	0.0164932	4.1e-08	0.00301998	448204	Strong
Exposure	COF	rs2231142	4	89052323	G	T	0.886187	0.0251879	1.2e-14	0.00329918	448204	Strong
Exposure	COF	rs2189234	4	106075498	T	G	0.382674	-0.0133307	4.6e-10	0.00215787	448204	Strong
Exposure	COF	rs12514566	5	7391462	G	A	0.663168	0.0146071	5.1e-11	0.00221837	448204	Strong
Exposure	COF	rs13166120	5	87948883	G	A	0.842783	-0.0182613	1.4e-10	0.00288177	448204	Strong
Exposure	COF	rs329122	5	133864599	G	A	0.580294	0.0122708	7.3e-09	0.00212875	448204	Strong
Exposure	COF	rs2465037	6	51179260	C	A	0.657336	0.0163951	2.9e-13	0.00222239	448204	Strong
Exposure	COF	rs576630385	6	98588281	A	ATT	0.510689	-0.0123467	6.6e-09	0.00213094	448204	Strong
Exposure	COF	rs9266252	6	31325822	G	A	0.296689	0.0130997	8.6e-09	0.00230834	448204	Strong
Exposure	COF	rs9398171	6	108983527	C	T	0.288993	-0.0128985	1.8e-08	0.00231613	448204	Strong
Exposure	COF	rs4410790	7	17284577	T	C	0.367517	-0.0568791	1.1e-150	0.00217711	448204	Strong
Exposure	COF	rs1057868	7	75615006	C	T	0.715245	-0.0290606	5.1e-36	0.00232079	448204	Strong
Exposure	COF	rs34060476	7	73037956	A	G	0.866339	-0.0309338	1.6e-23	0.00308455	448204	Strong
Exposure	COF	rs532043345	7	75618821	AC	A	0.100117	0.0236994	1.4e-11	0.00350015	448204	Strong
Exposure	COF	rs2067150	7	70051412	A	AGTATAATTATGATTAG	0.831136	0.0163871	5.4e-09	0.00283198	448204	Strong
Exposure	COF	rs13271359	8	109114426	C	T	0.740381	0.0144948	1.4e-09	0.00240812	448204	Strong
Exposure	COF	rs2844232	8	110570060	A	G	0.373615	0.0122471	1.8e-08	0.00218479	448204	Strong
Exposure	COF	rs117810762	10	135315795	G	A	0.982161	-0.0464751	8.3e-09	0.00804133	448204	Strong
Exposure	COF	rs643017	11	56267330	T	C	0.687182	0.0127637	1.1e-08	0.00226285	448204	Strong
Exposure	COF	rs17144566	11	82798226	C	T	0.804058	0.0140843	4.3e-08	0.00264416	448204	Strong
Exposure	COF	rs77809017	12	11345348	T	TAAC	0.164151	0.023195	2.1e-16	0.00283294	448204	Strong
Exposure	COF	rs566223734	12	11129232	GT	G	0.471257	0.0137672	6.8e-11	0.00211365	448204	Strong
Exposure	COF	rs11060255	12	122677724	G	A	0.470814	-0.0115506	3e-08	0.00211568	448204	Strong
Exposure	COF	rs2472297	15	75027880	C	T	0.736106	-0.0685684	1.5e-182	0.00238049	448204	Strong
Exposure	COF	rs34004794	15	74525585	G	T	0.781641	-0.0328722	2.8e-37	0.00257326	448204	Strong
Exposure	COF	rs111661818	15	75590136	C	T	0.752536	-0.0299002	1.6e-33	0.00247652	448204	Strong
Exposure	COF	rs78911138	15	76275641	G	T	0.941688	-0.0336808	9.8e-14	0.00448034	448204	Strong
Exposure	COF	rs6227	15	91425232	C	T	0.674523	0.013657	1.4e-09	0.00224289	448204	Strong
Exposure	COF	rs284884	15	76828289	A	G	0.917938	-0.021402	2.8e-08	0.00382527	448204	Strong
Exposure	COF	rs2667773	15	77872191	A	G	0.684958	0.0124988	3.6e-08	0.00226197	448204	Strong
Exposure	COF	rs9940128	16	53800754	G	A	0.576977	-0.0209822	2.8e-23	0.00212394	448204	Strong
Exposure	COF	rs8056750	16	70927078	C	T	0.640137	-0.0140255	5.8e-10	0.00225709	448204	Strong
Exposure	COF	rs35841265	17	46150144	C	CA	0.756942	0.015647	1.6e-10	0.00245842	448204	Strong
Exposure	COF	rs4925114	17	17711270	A	G	0.345352	-0.0141622	2e-10	0.00221785	448204	Strong
Exposure	COF	rs371326986	18	57851459	G	GCCTCCCCCTCACCAAACTTAA	0.764055	-0.0247022	1.7e-23	0.00247083	448204	Strong
Exposure	COF	rs630194	18	40950954	T	C	0.65665	0.012602	9.8e-09	0.00220901	448204	Strong
Exposure	COF	rs56113850	19	41353107	T	C	0.422202	-0.0186901	8.2e-19	0.00212407	448204	Strong
Exposure	COF	rs3810291	19	47569003	G	A	0.324067	-0.013878	3.6e-10	0.00224057	448204	Strong
Exposure	COF	rs75347775	19	18495908	G	A	0.755397	-0.0146425	1.4e-09	0.00244212	448204	Strong
Exposure	COF	rs34772466	20	45824587	A	AT	0.631173	-0.0154144	1.2e-12	0.00218835	448204	Strong
Exposure	COF	rs6062357	20	62892739	C	T	0.528988	-0.0147077	4e-12	0.00213797	448204	Strong
Exposure	COF	rs13054099	22	41215672	T	C	0.73851	0.0155424	6.9e-11	0.00238679	448204	Strong
Exposure	COOKEDVEG	rs2252508	1	153913770	A	G	0.520555	-0.0136504	9.5e-11	0.00211072	444190	Strong
Exposure	COOKEDVEG	rs1534749	1	190028576	T	C	0.470109	0.0114885	4.8e-08	0.00211212	444190	Strong
Exposure	COOKEDVEG	rs78873660	2	79691846	T	C	0.684615	-0.0149392	3.7e-11	0.00226844	444190	Strong
Exposure	COOKEDVEG	rs4851029	2	104159785	T	G	0.472863	-0.0133401	2.5e-10	0.00211257	444190	Strong
Exposure	COOKEDVEG	rs2102738	2	172525884	A	C	0.828204	0.0167844	2.7e-09	0.00281914	444190	Strong
Exposure	COOKEDVEG	rs113993820	2	102766634	G	T	0.980708	0.042181	4.9e-08	0.00773388	444190	Strong
Exposure	COOKEDVEG	rs12629972	3	25121444	T	C	0.411815	-0.0152647	1.6e-12	0.00214848	444190	Strong
Exposure	COOKEDVEG	rs17653477	3	71170319	A	G	0.969493	0.033552	4.3e-08	0.0061255	444190	Strong
Exposure	COOKEDVEG	rs10020708	4	178097496	C	A	0.505479	0.0119677	2.1e-08	0.00211707	444190	Strong
Exposure	COOKEDVEG	rs33947258	5	141194870	C	A	0.739565	-0.013624	1.7e-08	0.00241732	444190	Strong
Exposure	COOKEDVEG	rs17714824	5	158254070	G	T	0.824374	-0.0153075	4.8e-08	0.00278547	444190	Weak
Exposure	COOKEDVEG	rs1009382	6	32026107	C	T	0.297074	0.015655	1.6e-11	0.00231754	444190	Strong
Exposure	COOKEDVEG	rs2844672	6	31005139	G	A	0.37695	0.0131679	1.4e-09	0.00217618	444190	Strong
Exposure	COOKEDVEG	rs2857606	6	31523207	A	G	0.149049	0.0177648	2.3e-09	0.00296319	444190	Strong
Exposure	COOKEDVEG	rs372860869	6	84196221	C	CA	0.293112	-0.0133925	1.3e-08	0.00236975	444190	Strong
Exposure	COOKEDVEG	rs6975898	7	4540687	T	G	0.375388	0.0121186	2.8e-08	0.00219618	444190	Strong
Exposure	COOKEDVEG	rs1986972	8	10268805	G	A	0.630301	-0.0162049	1.8e-13	0.00219161	444190	Strong
Exposure	COOKEDVEG	rs11774353	8	9153127	C	T	0.634692	-0.0155103	2.5e-12	0.00221245	444190	Strong
Exposure	COOKEDVEG	rs60383089	8	10983579	T	G	0.444193	0.0147044	7e-12	0.00214437	444190	Strong
Exposure	COOKEDVEG	rs2980755	8	8363683	A	G	0.5414	-0.0142293	3.2e-11	0.00213433	444190	Strong
Exposure	COOKEDVEG	rs11998678	8	11830150	C	T	0.536043	-0.0133839	3.3e-10	0.00211675	444190	Strong
Exposure	COOKEDVEG	rs71526956	8	89633718	A	G	0.86397	-0.0192925	3e-09	0.003244	444190	Strong
Exposure	COOKEDVEG	rs10156602	9	96345328	A	G	0.638063	-0.0143264	8.3e-11	0.00221088	444190	Strong
Exposure	COOKEDVEG	rs1982350	11	13350131	A	G	0.367115	-0.0156373	1e-12	0.00220674	444190	Strong
Exposure	COOKEDVEG	rs6265	11	27679916	C	T	0.81136	0.015531	7e-09	0.00269598	444190	Strong
Exposure	COOKEDVEG	rs565044	11	84827489	C	A	0.630357	0.0121618	2.9e-08	0.00219245	444190	Strong
Exposure	COOKEDVEG	rs10161952	13	59474383	A	C	0.686734	0.0128505	1.8e-08	0.00227764	444190	Strong
Exposure	COOKEDVEG	rs10129582	14	99704427	A	G	0.566217	0.0116769	4.3e-08	0.0021402	444190	Strong
Exposure	COOKEDVEG	rs1421085	16	53800954	T	C	0.596902	-0.0117763	3.7e-08	0.00214936	444190	Strong
Exposure	COOKEDVEG	rs838133	19	49259529	A	G	0.451081	-0.0179662	2.5e-16	0.00218513	444190	Strong
Exposure	DRIEDFRU	rs66495454	1	72748567	G	GTCCT	0.620017	-0.0180104	2.6e-16	0.00218448	444741	Strong
Exposure	DRIEDFRU	rs2174602	1	71799403	A	G	0.672047	0.0129587	7.6e-09	0.00225121	444741	Strong
Exposure	DRIEDFRU	rs114328297	1	91190854	T	G	0.778902	-0.0144369	1.9e-08	0.00257057	444741	Strong
Exposure	DRIEDFRU	rs140571405	1	204600236	C	CCTAGT	0.776741	-0.0139991	2.8e-08	0.00254274	444741	Strong
Exposure	DRIEDFRU	rs11899261	2	170952024	A	G	0.641265	0.0139646	2e-10	0.00221667	444741	Strong
Exposure	DRIEDFRU	rs4149513	2	101022726	G	A	0.505179	-0.0118534	1.7e-08	0.00210761	444741	Strong
Exposure	DRIEDFRU	rs1400075	2	188809802	C	T	0.189195	-0.0149288	3.6e-08	0.00271416	444741	Strong
Exposure	DRIEDFRU	rs4532156	3	18783476	T	C	0.279685	0.014389	9.6e-10	0.00235089	444741	Strong
Exposure	DRIEDFRU	rs6765212	3	43931484	C	T	0.728741	-0.014089	2.5e-09	0.00237688	444741	Strong
Exposure	DRIEDFRU	rs9385269	6	98547979	C	T	0.474939	-0.0142349	1.8e-11	0.00212154	444741	Strong
Exposure	DRIEDFRU	rs28703977	6	31472792	T	C	0.345356	0.0147919	2.9e-11	0.00222056	444741	Strong
Exposure	DRIEDFRU	rs7755574	6	153364643	G	T	0.718285	0.0136102	5.5e-09	0.00234403	444741	Strong
Exposure	DRIEDFRU	rs530924163	6	31524004	GC	G	0.350917	0.0128032	6.3e-09	0.00220854	444741	Weak
Exposure	DRIEDFRU	rs204887	6	32029226	A	G	0.321309	0.0125276	3.3e-08	0.00225379	444741	Strong
Exposure	DRIEDFRU	rs13212936	6	25588815	C	T	0.895168	0.0191944	3.5e-08	0.00347225	444741	Strong
Exposure	DRIEDFRU	rs9272426	6	32605189	A	G	0.548086	0.0119047	3.5e-08	0.00215129	444741	Strong
Exposure	DRIEDFRU	rs56305291	7	2048706	A	G	0.817865	-0.0181297	1.6e-11	0.00273091	444741	Strong
Exposure	DRIEDFRU	rs2533197	7	153493504	C	T	0.533904	0.0137943	1.3e-10	0.0021524	444741	Strong
Exposure	DRIEDFRU	rs11787024	8	144239099	T	C	0.666449	-0.0144019	1.7e-10	0.00226392	444741	Strong
Exposure	DRIEDFRU	rs538711822	10	65255514	C	CA	0.55939	-0.0134033	6.5e-10	0.00216887	444741	Strong
Exposure	DRIEDFRU	rs2275998	11	66326581	T	C	0.814628	-0.0191083	2.2e-12	0.00270973	444741	Strong
Exposure	DRIEDFRU	rs1254989	11	95508121	A	G	0.536274	-0.0118981	1.8e-08	0.00211111	444741	Strong
Exposure	DRIEDFRU	rs3764002	12	108618630	C	T	0.738114	-0.0147653	7.8e-10	0.00239431	444741	Weak
Exposure	DRIEDFRU	rs117871274	12	95100449	G	A	0.971159	0.0344915	3.4e-08	0.00630933	444741	Strong
Exposure	DRIEDFRU	rs35260863	14	22043949	T	C	0.897996	0.0302026	6.4e-18	0.00349769	444741	Strong
Exposure	DRIEDFRU	rs281287	15	47681552	A	G	0.64826	0.012291	2.2e-08	0.00220627	444741	Strong
Exposure	DRIEDFRU	rs62084586	17	56419228	T	C	0.833362	-0.0170314	2e-09	0.00284608	444741	Weak
Exposure	DRIEDFRU	rs1381247	17	2302387	T	C	0.66569	0.0129687	5.6e-09	0.00223332	444741	Strong
Exposure	DRIEDFRU	rs1623060	18	21143183	C	T	0.503066	-0.0135411	1.6e-10	0.00210913	444741	Strong
Exposure	DRIEDFRU	rs12172847	18	60223017	G	A	0.677687	-0.0131764	5e-09	0.00225589	444741	Strong
Exposure	DRIEDFRU	rs429358	19	45411941	T	C	0.845286	-0.0341235	1.3e-31	0.00291519	444741	Weak
Exposure	MUESLI	rs4667812	2	166254401	T	G	0.753525	-0.0155329	3.2e-09	0.00262151	373443	Strong
Exposure	MUESLI	rs17824247	2	144152539	T	C	0.591077	-0.0126523	3.9e-08	0.00230213	373443	Strong
Exposure	MUESLI	rs7613360	3	49916710	C	T	0.602716	0.0165409	9.6e-12	0.00243629	373443	Strong
Exposure	MUESLI	rs73093445	3	71542279	C	A	0.568261	-0.0137008	1.8e-09	0.00228345	373443	Strong
Exposure	MUESLI	rs558762233	3	50041743	C	CT	0.445891	-0.0137413	7.2e-09	0.00238601	373443	Weak
Exposure	MUESLI	rs7623659	3	49414791	C	T	0.694881	-0.015061	1.3e-08	0.0026542	373443	Strong
Exposure	MUESLI	rs13107325	4	103188709	C	T	0.925074	0.0276538	1.3e-10	0.00430278	373443	Strong
Exposure	MUESLI	rs363096	4	3180021	T	C	0.424811	-0.0130397	1.2e-08	0.00229135	373443	Strong
Exposure	MUESLI	rs1487446	6	98565212	C	T	0.478011	-0.0194125	1.2e-17	0.00226776	373443	Strong
Exposure	MUESLI	rs34953859	6	28657458	A	G	0.833438	0.0175113	8.8e-09	0.00303742	373443	Strong
Exposure	MUESLI	rs9357004	6	26303319	T	C	0.513863	-0.0129154	1.2e-08	0.00226035	373443	Strong
Exposure	MUESLI	rs7806045	7	132610266	T	C	0.755021	0.0145232	3.2e-08	0.00262519	373443	Strong
Exposure	MUESLI	rs7932035	11	39620131	A	G	0.198375	-0.0171387	1.6e-09	0.00284368	373443	Strong
Exposure	MUESLI	rs17207890	11	95490754	G	A	0.656128	-0.0140707	4e-09	0.00239184	373443	Weak
Exposure	MUESLI	rs10129747	14	77433198	A	G	0.46892	-0.0133533	4.2e-09	0.00227598	373443	Weak
Exposure	PAL	rs4649981	1	73652349	A	G	0.4664	-0.0232329	6.47263e-11	0.00355657	158666	Strong
Exposure	PAL	rs549297861	1	21264496	CT	C	0.3915	-0.021958	1.53678e-09	0.00363515	158666	Weak
Exposure	PAL	rs6673455	1	21361048	C	T	0.3976	-0.0218823	1.58104e-09	0.00362538	158666	Strong
Exposure	PAL	rs66495454	1	72748567	GTCCT	G	0.3827	-0.0200749	3.81161e-08	0.00365041	158666	Strong
Exposure	PAL	rs76395182	3	85547337	G	T	0.3529	-0.0239819	1.05293e-10	0.00371285	158666	Strong
Exposure	PAL	rs2470578	3	17330092	A	G	0.4899	0.021818	7.88613e-10	0.00354926	158666	Weak
Exposure	PAL	rs545167336	3	183643930	GTT	G	0.3592	-0.0204793	3.06575e-08	0.00369819	158666	Weak
Exposure	PAL	rs7712317	5	153246661	C	T	0.1665	0.0271349	1.21718e-08	0.00476276	158666	Weak
Exposure	PAL	rs12195577	6	18791044	C	T	0.4596	-0.0206872	6.21985e-09	0.00356018	158666	Weak
Exposure	PAL	rs112545271	6	153389426	CAA	C	0.2834	0.022701	8.12372e-09	0.00393714	158666	Weak
Exposure	PAL	rs2043539	7	12253880	A	G	0.4178	-0.020185	2.0131e-08	0.00359748	158666	Weak
Exposure	PAL	rs2945319	8	8088933	C	T	0.4731	-0.025507	7.09243e-13	0.00355368	158666	Strong
Exposure	PAL	rs12682352	8	8646246	C	T	0.4742	-0.0253354	1.00239e-12	0.00355327	158666	Strong
Exposure	PAL	rs2409764	8	11281273	G	A	0.4466	0.025391	1.12387e-12	0.00356895	158666	Strong
Exposure	PAL	rs11992162	8	11836514	A	G	0.4901	-0.0245186	4.91071e-12	0.00354923	158666	Strong
Exposure	PAL	rs6985751	8	143328290	G	A	0.4441	0.0235851	3.98181e-11	0.00357092	158666	Strong
Exposure	PAL	rs7005363	8	10283748	C	T	0.4582	-0.0225848	2.26418e-10	0.003561	158666	Strong
Exposure	PAL	rs4840439	8	9673841	C	T	0.2582	0.024157	2.54392e-09	0.00405413	158666	Strong
Exposure	PAL	rs10128495	10	21123825	T	G	0.3346	0.0221657	3.75201e-09	0.00376023	158666	Weak
Exposure	PAL	rs35626515	16	28649651	A	C	0.4032	0.0234822	8.45725e-11	0.00361697	158666	Strong
Exposure	RAWVEG	rs34172314	1	154115677	C	CA	0.520419	0.0150034	3.4e-12	0.00215886	443633	Weak
Exposure	RAWVEG	rs11209780	1	71876652	G	A	0.783914	0.015574	1.5e-09	0.00258264	443633	Strong
Exposure	RAWVEG	rs62107261	2	422144	T	C	0.951705	0.0343706	3.2e-12	0.00493232	443633	Strong
Exposure	RAWVEG	rs2867114	2	651380	C	T	0.882188	0.0226232	5.2e-10	0.00362446	443633	Strong
Exposure	RAWVEG	rs7570469	2	79709354	C	T	0.329388	0.0131663	3.4e-09	0.00223886	443633	Strong
Exposure	RAWVEG	rs34389507	2	104092900	C	CT	0.537111	0.0126075	1.1e-08	0.00221888	443633	Strong
Exposure	RAWVEG	rs78940216	2	27153318	G	A	0.889515	0.0194621	1.5e-08	0.00342798	443633	Strong
Exposure	RAWVEG	rs11125813	2	59991047	G	A	0.780738	-0.0142188	2.6e-08	0.00255696	443633	Strong
Exposure	RAWVEG	rs12616030	2	176445799	G	A	0.758033	-0.0134532	5e-08	0.00246595	443633	Strong
Exposure	RAWVEG	rs200739311	3	85650323	T	C	0.381034	0.014208	2e-10	0.00224244	443633	Strong
Exposure	RAWVEG	rs201247614	3	85528593	TGG	TG	0.372869	0.0129477	2.2e-09	0.00217687	443633	Strong
Exposure	RAWVEG	rs12630752	3	44303185	A	G	0.765919	0.0143042	1e-08	0.00249635	443633	Weak
Exposure	RAWVEG	rs75422056	5	164709456	G	A	0.894447	0.0206411	3.4e-09	0.00347415	443633	Strong
Exposure	RAWVEG	rs138394556	6	30652782	G	A	0.853884	0.0201932	1.9e-11	0.00298832	443633	Weak
Exposure	RAWVEG	rs6904596	6	27491299	G	A	0.873766	0.0203539	1.4e-10	0.00317445	443633	Strong
Exposure	RAWVEG	rs202906	6	28011652	T	C	0.851315	0.0187436	2.6e-10	0.00296422	443633	Strong
Exposure	RAWVEG	rs2517609	6	30170287	A	G	0.86475	0.0195795	2.6e-10	0.00308412	443633	Strong
Exposure	RAWVEG	rs2328887	6	25430149	T	C	0.101084	-0.0210134	2.3e-09	0.00349867	443633	Strong
Exposure	RAWVEG	rs28811643	6	32618592	G	A	0.805004	0.0175012	2.7e-09	0.00294348	443633	Strong
Exposure	RAWVEG	rs13194504	6	28630691	G	A	0.883404	0.0190063	7.1e-09	0.00328464	443633	Strong
Exposure	RAWVEG	rs13198716	6	26582035	C	T	0.89046	0.019436	9.2e-09	0.00337687	443633	Strong
Exposure	RAWVEG	rs9359954	6	92318594	T	G	0.521042	-0.0121067	9.3e-09	0.0021101	443633	Strong
Exposure	RAWVEG	rs34213356	6	26031380	G	GTA	0.871186	0.0180725	1.3e-08	0.00318062	443633	Strong
Exposure	RAWVEG	rs4947263	6	29133642	C	T	0.877879	0.0182461	1.4e-08	0.00321834	443633	Strong
Exposure	RAWVEG	rs6958768	7	77773693	A	C	0.832832	0.0185609	8.6e-11	0.00284959	443633	Strong
Exposure	RAWVEG	rs199865757	8	64688886	C	T	0.700839	0.0198085	1.2e-17	0.00230477	443633	Strong
Exposure	RAWVEG	rs13267577	8	4847469	C	T	0.618639	0.0136923	3.7e-10	0.00218862	443633	Strong
Exposure	RAWVEG	rs60695317	8	35057123	T	TTATATATA	0.613255	-0.0135456	6.4e-10	0.00220643	443633	Strong
Exposure	RAWVEG	rs536397777	8	64930805	CA	C	0.489129	-0.0122433	8.1e-09	0.0021231	443633	Weak
Exposure	RAWVEG	rs11785788	8	10855158	G	A	0.745104	0.0135071	2.6e-08	0.00243355	443633	Strong
Exposure	RAWVEG	rs7857380	9	128555022	A	C	0.364977	0.0155055	1.9e-12	0.00218746	443633	Strong
Exposure	RAWVEG	rs2941732	10	22231670	A	G	0.272406	-0.0201572	1.7e-17	0.00237125	443633	Strong
Exposure	RAWVEG	rs11608727	12	110060984	T	G	0.80412	0.0159284	2.4e-09	0.00266412	443633	Strong
Exposure	RAWVEG	rs142801749	13	59469245	A	AAAG	0.686827	0.0140024	1e-09	0.00228398	443633	Strong
Exposure	RAWVEG	rs77797947	13	56160164	C	A	0.967146	-0.0367979	6e-09	0.00638477	443633	Strong
Exposure	RAWVEG	rs9323534	14	20586432	C	T	0.566906	0.0132991	4.1e-10	0.00212977	443633	Strong
Exposure	RAWVEG	rs1437761	15	97010698	T	C	0.750671	0.0153458	4.2e-10	0.00244084	443633	Strong
Exposure	RAWVEG	rs956362	15	35927655	A	G	0.788309	-0.0153954	4.1e-09	0.00260714	443633	Strong
Exposure	RAWVEG	rs7187143	16	31179800	A	C	0.677121	0.012332	4.7e-08	0.00226444	443633	Strong
Exposure	RAWVEG	rs2668658	17	44282472	T	C	0.816399	0.0169605	4.7e-09	0.00288883	443633	Strong
Exposure	RAWVEG	rs2447090	17	2298974	A	G	0.639078	0.0124484	1.7e-08	0.00220593	443633	Strong
Exposure	RAWVEG	rs1371274	18	1837007	A	C	0.862398	-0.0171326	1.7e-08	0.00305711	443633	Strong
Exposure	RAWVEG	rs838133	19	49259529	A	G	0.451054	-0.0121928	2.6e-08	0.00218421	443633	Strong
Exposure	SAVCAL	rs4649981	1	73652349	A	G	0.4664	-0.0776122	1.68013e-11	0.0115298	158684	Strong
Exposure	SAVCAL	rs66495454	1	72748567	GTCCT	G	0.3827	-0.0740681	3.87702e-10	0.011834	158684	Strong
Exposure	SAVCAL	rs61779135	1	21532625	A	G	0.3948	-0.0700527	2.62904e-09	0.0117672	158684	Strong
Exposure	SAVCAL	rs549297861	1	21264496	CT	C	0.3915	-0.0700163	2.82692e-09	0.0117846	158684	Weak
Exposure	SAVCAL	rs12024497	1	91151544	G	T	0.4142	-0.0670763	9.22901e-09	0.011677	158684	Weak
Exposure	SAVCAL	rs1121954	2	159387015	C	T	0.2708	-0.0815331	2.99587e-10	0.0129438	158684	Strong
Exposure	SAVCAL	rs76395182	3	85547337	G	T	0.3529	-0.071549	2.77551e-09	0.0120365	158684	Strong
Exposure	SAVCAL	rs12682352	8	8646246	C	T	0.4742	-0.0910285	2.73619e-15	0.0115191	158684	Strong
Exposure	SAVCAL	rs111613945	8	11434415	CTCGGTTT	C	0.4692	0.0902956	4.71431e-15	0.0115257	158684	Strong
Exposure	SAVCAL	rs2945319	8	8088933	C	T	0.4731	-0.0886813	1.38511e-14	0.0115205	158684	Strong
Exposure	SAVCAL	rs4350094	8	143378869	T	C	0.4708	0.0663366	8.57896e-09	0.0115234	158684	Strong
Exposure	SAVCAL	rs330088	8	9149746	C	T	0.4537	-0.0647708	2.06813e-08	0.0115534	158684	Strong
Exposure	SAVCAL	rs35626515	16	28649651	A	C	0.4032	0.0641629	4.44921e-08	0.0117256	158684	Strong
Exposure	SAVCAL	rs2447097	17	2278064	G	T	0.4608	0.0751993	7.18228e-11	0.0115393	158684	Weak
Exposure	SAVCAL	rs429358	19	45411941	C	T	0.1486	-0.162062	1.22179e-23	0.0161709	158684	Weak
Exposure	SPREADS	rs66495454	1	72748567	G	GTCCT	0.620057	0.0109602	1.7e-10	0.00171729	448696	Strong
Exposure	SPREADS	rs7516954	1	223846564	C	T	0.734435	0.0102427	4e-08	0.00187412	448696	Strong
Exposure	SPREADS	rs62107261	2	422144	T	C	0.95173	-0.0222615	9.3e-09	0.00387333	448696	Strong
Exposure	SPREADS	rs6567160	18	57829135	T	C	0.767362	0.0142695	2.5e-13	0.0019582	448696	Strong
Exposure	SPREADS	rs67937375	18	40729163	G	A	0.626065	-0.0103853	1.2e-09	0.00171312	448696	Strong
Exposure	SPREADS	rs1532127	19	47571938	G	A	0.315778	0.00994327	2.3e-08	0.00177952	448696	Strong
Exposure	STR	rs607863	1	88777911	C	T	0.2922	-0.0578685	6.62267e-09	0.00997695	153924	Strong
Exposure	STR	rs504675	2	45154689	T	C	0.3508	0.0815714	9.52566e-18	0.00950767	153924	Strong
Exposure	STR	rs786272	2	145670892	A	G	0.34	-0.0635138	3.33159e-11	0.00957815	153924	Strong
Exposure	STR	rs2012398	2	44487911	A	C	0.0981	0.0888412	5.7394e-09	0.0152539	153924	Strong
Exposure	STR	rs12993426	2	157019446	G	T	0.4851	0.052417	7.75402e-09	0.00907854	153924	Strong
Exposure	STR	rs144247499	3	85616790	CAGAT	C	0.3726	-0.0656714	2.59565e-12	0.00938425	153924	Strong
Exposure	STR	rs58781322	3	115185303	CAT	C	0.4682	0.061281	1.59024e-11	0.00909292	153924	Strong
Exposure	STR	rs9816652	3	85067018	G	A	0.4754	0.058582	1.13449e-10	0.00908551	153924	Strong
Exposure	STR	rs12492113	3	50521402	A	G	0.1248	-0.0860196	3.71311e-10	0.0137288	153924	Strong
Exposure	STR	rs7429279	3	25118637	C	A	0.4105	0.0569619	6.58504e-10	0.00922348	153924	Strong
Exposure	STR	rs7610856	3	71579022	A	C	0.4323	0.0542468	3.16346e-09	0.00915885	153924	Strong
Exposure	STR	rs260177	3	114665272	C	T	0.2087	-0.0653388	4.85489e-09	0.0111651	153924	Strong
Exposure	STR	rs1391438	4	106151843	C	T	0.3137	-0.0591719	1.43836e-09	0.00977865	153924	Strong
Exposure	STR	rs140845989	6	27797255	TTTTTTTTG	T	0.1358	-0.106452	9.17145e-16	0.0132445	153924	Strong
Exposure	STR	rs3117427	6	29274136	C	T	0.1206	-0.107773	1.0304e-14	0.0139324	153924	Strong
Exposure	STR	rs566171073	6	26747550	GA	G	0.1221	-0.10698	1.16797e-14	0.0138584	153924	Strong
Exposure	STR	rs4713177	6	28673998	G	A	0.1185	0.108104	1.35556e-14	0.0140386	153924	Strong
Exposure	STR	rs72839445	6	27249686	A	G	0.1097	-0.107409	1.38204e-13	0.0145185	153924	Strong
Exposure	STR	rs3130048	6	31613739	C	T	0.2802	-0.0696439	5.44968e-12	0.0101031	153924	Strong
Exposure	STR	rs1003880	6	32298484	T	G	0.248	-0.072378	5.62363e-12	0.0105065	153924	Strong
Exposure	STR	rs2233956	6	31081205	C	T	0.2197	-0.0716368	6.26991e-11	0.0109584	153924	Strong
Exposure	STR	rs138394556	6	30652782	A	G	0.1467	-0.0827908	1.07598e-10	0.0128241	153924	Weak
Exposure	STR	rs149328785	6	157326236	T	C	0.2683	-0.062453	1.06937e-09	0.0102404	153924	Strong
Exposure	STR	rs806374	6	88857320	C	T	0.3417	-0.0534827	2.26354e-08	0.00956663	153924	Strong
Exposure	STR	rs62461232	7	77765568	T	C	0.1672	-0.0762706	3.54908e-10	0.0121592	153924	Strong
Exposure	STR	rs2006810	7	69902152	C	T	0.3931	-0.0580716	4.06671e-10	0.0092893	153924	Strong
Exposure	STR	rs2896395	7	127511705	C	T	0.2947	-0.0554512	2.52137e-08	0.00995213	153924	Strong
Exposure	STR	rs6954610	7	133618986	G	A	0.4693	-0.0503515	3.05597e-08	0.00909166	153924	Strong
Exposure	STR	rs1635002	7	86627249	T	C	0.3394	0.0526656	3.88165e-08	0.00958226	153924	Strong
Exposure	STR	rs6478712	9	128514608	C	T	0.3729	-0.0598562	1.77768e-10	0.00938272	153924	Strong
Exposure	STR	rs12220700	10	64561506	G	A	0.4671	0.0619381	9.71203e-12	0.00909422	153924	Strong
Exposure	STR	rs112207161	10	21805466	CCCTCCT	C	0.4902	-0.060424	2.7876e-11	0.00907625	153924	Strong
Exposure	STR	rs11197612	10	118024319	T	C	0.403	0.0563665	1.10461e-09	0.00925025	153924	Strong
Exposure	STR	rs11410467	11	30766453	GA	G	0.4232	0.0573086	4.36471e-10	0.00918349	153924	Strong
Exposure	STR	rs10767910	11	32039609	G	A	0.4436	0.0503451	3.53661e-08	0.0091328	153924	Strong
Exposure	STR	rs11216452	11	117424804	A	G	0.442	0.0502613	3.76905e-08	0.00913619	153924	Strong
Exposure	STR	rs1588687	12	17441477	G	A	0.2905	0.0573894	9.33881e-09	0.00999411	153924	Strong
Exposure	STR	rs809407	12	31590266	T	C	0.4424	-0.0503573	3.54028e-08	0.00913533	153924	Strong
Exposure	STR	rs3105049	13	55941509	T	C	0.2715	-0.0987412	3.72393e-22	0.0102022	153924	Strong
Exposure	STR	rs1572198	13	58330048	T	C	0.2595	-0.0803861	8.07594e-15	0.0103505	153924	Strong
Exposure	STR	rs2785503	13	104608126	A	G	0.4556	-0.0517913	1.30974e-08	0.0091105	153924	Strong
Exposure	STR	rs11861627	16	12793139	C	A	0.1807	-0.0753717	1.64064e-10	0.0117921	153924	Strong
Exposure	STR	rs113562005	17	44818954	CA	C	0.2133	-0.0903938	3.32159e-16	0.0110763	153924	Strong
Exposure	STR	rs593720	17	43707848	T	G	0.2184	-0.0859795	4.90788e-15	0.0109818	153924	Strong
Exposure	STR	rs12455474	18	50705765	G	T	0.4015	0.0585284	2.55932e-10	0.00925589	153924	Strong
Exposure	STR	rs303753	18	21074922	A	G	0.3435	-0.0573986	1.88482e-09	0.0095546	153924	Strong
Exposure	STR	rs9964229	18	1847408	T	C	0.1518	0.0743361	4.13153e-09	0.0126447	153924	Strong
Exposure	STR	rs838133	19	49259529	G	A	0.4506	0.0617539	1.27097e-11	0.00911913	153924	Strong
Exposure	STR	rs2869672	20	47376420	C	T	0.4556	0.0516479	1.43592e-08	0.0091105	153924	Strong
Exposure	WHITEBRD	rs66495454	1	72748567	G	GTCCT	0.620137	0.0184609	1.5e-15	0.00231186	416312	Strong
Exposure	WHITEBRD	rs72720396	1	91191582	A	G	0.770016	0.0155413	4.4e-09	0.00264568	416312	Strong
Exposure	WHITEBRD	rs74676797	2	633063	G	A	0.191145	0.0177451	1.4e-09	0.00292343	416312	Strong
Exposure	WHITEBRD	rs60795232	2	236680476	A	G	0.727039	-0.0147641	3.3e-09	0.00250612	416312	Strong
Exposure	WHITEBRD	rs4667823	2	166318574	T	C	0.673718	0.0137941	6.2e-09	0.00237606	416312	Strong
Exposure	WHITEBRD	rs4337521	2	44856709	C	T	0.391756	-0.0127112	2.1e-08	0.00228525	416312	Strong
Exposure	WHITEBRD	rs62180988	2	191268152	C	A	0.682118	-0.0131254	3.9e-08	0.00239668	416312	Strong
Exposure	WHITEBRD	rs7632267	3	49184664	G	A	0.331956	0.0218299	4.7e-16	0.00268402	416312	Strong
Exposure	WHITEBRD	rs145311166	3	89240855	A	G	0.975682	-0.0426726	8.9e-09	0.00741853	416312	Strong
Exposure	WHITEBRD	rs2218182	3	34204000	G	A	0.204412	0.0160046	9.4e-09	0.00276467	416312	Strong
Exposure	WHITEBRD	rs17554407	3	44784591	G	A	0.791933	-0.0153711	2.7e-08	0.00275625	416312	Strong
Exposure	WHITEBRD	rs6447123	4	42078241	A	G	0.859611	-0.018573	6.8e-09	0.00320932	416312	Strong
Exposure	WHITEBRD	rs4698920	4	105379055	G	A	0.342331	0.0128133	4.7e-08	0.00235129	416312	Strong
Exposure	WHITEBRD	rs369319062	5	87540401	C	CT	0.828525	0.0193999	2.8e-10	0.00307338	416312	Strong
Exposure	WHITEBRD	rs17485836	5	88065130	C	T	0.894278	0.0203779	2.5e-08	0.00365846	416312	Strong
Exposure	WHITEBRD	rs13358960	5	14025085	T	C	0.677749	0.0131734	3.5e-08	0.00238825	416312	Strong
Exposure	WHITEBRD	rs543340915	6	98509782	C	CT	0.627001	0.0169851	2.5e-13	0.00232213	416312	Strong
Exposure	WHITEBRD	rs806794	6	26200677	A	G	0.727978	0.014387	9.3e-09	0.00250774	416312	Strong
Exposure	WHITEBRD	rs6569571	6	129208150	C	T	0.900732	0.020932	1.5e-08	0.00373317	416312	Strong
Exposure	WHITEBRD	rs10253861	7	8110475	G	A	0.447804	0.0128017	1.4e-08	0.0022454	416312	Strong
Exposure	WHITEBRD	rs35811711	8	127595667	G	GA	0.662714	-0.0148827	4.5e-09	0.00254364	416312	Strong
Exposure	WHITEBRD	rs6987861	8	65709467	G	A	0.232403	0.0147713	2.3e-08	0.00263781	416312	Strong
Exposure	WHITEBRD	rs1147198	9	87275348	G	T	0.231008	0.0155741	3.2e-09	0.0026418	416312	Strong
Exposure	WHITEBRD	rs2393638	10	62259224	G	A	0.394698	0.012645	2.9e-08	0.00228688	416312	Strong
Exposure	WHITEBRD	rs9422753	10	126960137	T	C	0.809964	0.0157109	4.1e-08	0.00284668	416312	Strong
Exposure	WHITEBRD	rs7110786	11	95656648	C	T	0.57871	0.0130994	7e-09	0.00225336	416312	Strong
Exposure	WHITEBRD	rs529073727	11	66480017	C	CA	0.723202	-0.0144456	1.3e-08	0.00253632	416312	Strong
Exposure	WHITEBRD	rs10875906	12	49385679	C	T	0.722445	0.014111	2.1e-08	0.00252218	416312	Strong
Exposure	WHITEBRD	rs9512996	13	28618941	A	G	0.373128	-0.0135798	4.5e-09	0.00230455	416312	Strong
Exposure	WHITEBRD	rs6561943	13	58356761	C	T	0.742883	-0.0147578	6.8e-09	0.00255212	416312	Strong
Exposure	WHITEBRD	rs869731	15	47966650	C	T	0.608424	-0.0152772	3.1e-11	0.00229474	416312	Strong
Exposure	WHITEBRD	rs1421085	16	53800954	T	C	0.596967	0.0183688	5.2e-16	0.00227284	416312	Strong
Exposure	WHITEBRD	rs9922390	16	7674624	G	T	0.830883	-0.0168377	1.6e-08	0.00297477	416312	Strong
Exposure	WHITEBRD	rs898751	17	2291863	C	T	0.50739	-0.0146281	6e-11	0.00223043	416312	Strong
Exposure	WHITEBRD	rs71336393	18	57855319	G	GA	0.765491	0.0181545	6.8e-12	0.00264843	416312	Strong
Exposure	WHITEBRD	rs4528662	18	22740958	T	C	0.547481	0.012891	9.8e-09	0.00224783	416312	Strong
Exposure	WHITEBRD	rs429358	19	45411941	T	C	0.84523	0.0194366	3.2e-10	0.00308596	416312	Weak
Exposure	WHITEBRD	rs56054421	20	34159129	A	AG	0.92611	0.0247626	1.2e-08	0.00432792	416312	Strong
Exposure	WHITEBRD	rs6092192	20	54421626	C	A	0.756585	-0.0147396	1.5e-08	0.00260124	416312	Strong
Exposure	WHITEBRD	rs531138545	20	34120613	AT	A	0.931328	0.0247588	3.6e-08	0.00447938	416312	Weak
Outcome	ASAT	rs59239970	1	952494	AT	A	0.39019	0.00550193	0.46	0.00737408	32860	Strong
Outcome	ASAT	rs78876700	1	4670487	A	G	0.137155	-0.0190406	0.071	0.0105332	32860	Strong
Outcome	ASAT	rs549297861	1	21264496	CT	C	0.394242	-0.00451377	0.54	0.007389	32860	Weak
Outcome	ASAT	rs6673455	1	21361048	C	T	0.400848	-0.00312063	0.67	0.00733685	32860	Strong
Outcome	ASAT	rs6426658	1	21361176	A	G	0.401103	-0.00231967	0.75	0.00733936	32860	Strong
Outcome	ASAT	rs61779135	1	21532625	A	G	0.397518	-0.00373695	0.61	0.00737866	32860	Strong
Outcome	ASAT	rs7554485	1	65945906	C	T	0.612675	-0.00642154	0.38	0.00734496	32860	Strong
Outcome	ASAT	rs2489919	1	66449056	T	C	0.072432	-0.00770565	0.58	0.0138412	32860	Strong
Outcome	ASAT	rs2174602	1	71799403	G	A	0.328449	-0.0111178	0.14	0.00762361	32860	Strong
Outcome	ASAT	rs11209780	1	71876652	A	G	0.216244	-0.00420948	0.63	0.00879114	32860	Strong
Outcome	ASAT	rs7542974	1	72544704	A	G	0.246719	-0.0120173	0.15	0.0083835	32860	Strong
Outcome	ASAT	rs147204295	1	72730225	ATTAG	A	0.360159	-0.0104522	0.22	0.0085517	32860	Weak
Outcome	ASAT	rs66495454	1	72748567	GTCCT	G	0.377904	0.00284893	0.7	0.00742996	32860	Strong
Outcome	ASAT	rs2613508	1	72833582	T	C	0.80012	0.0129811	0.15	0.00892649	32860	Strong
Outcome	ASAT	rs557484545	1	72884010	C	CA	0.795466	0.0131723	0.15	0.00915635	32860	Strong
Outcome	ASAT	rs10789340	1	72940273	G	A	0.621406	0.0113958	0.12	0.00737034	32860	Strong
Outcome	ASAT	rs4649981	1	73652349	A	G	0.463402	-0.00111653	0.88	0.00717542	32860	Strong
Outcome	ASAT	rs4655962	1	87890016	T	C	0.401484	-0.00521129	0.48	0.00738987	32860	Strong
Outcome	ASAT	rs664544	1	88716077	T	C	0.671001	-0.00278261	0.72	0.00766619	32860	Strong
Outcome	ASAT	rs511450	1	88775156	A	G	0.706244	0.00564021	0.47	0.00787812	32860	Strong
Outcome	ASAT	rs607863	1	88777911	C	T	0.706352	0.00561225	0.48	0.00788067	32860	Strong
Outcome	ASAT	rs12024497	1	91151544	G	T	0.41591	-0.00728688	0.33	0.00744534	32860	Weak
Outcome	ASAT	rs114328297	1	91190854	G	T	0.224079	-0.00682225	0.43	0.00870313	32860	Strong
Outcome	ASAT	rs72720396	1	91191582	G	A	0.233224	-0.00461431	0.59	0.00846098	32860	Strong
Outcome	ASAT	rs7514579	1	94051350	C	A	0.229836	0.0100708	0.24	0.00852122	32860	Strong
Outcome	ASAT	rs12134520	1	96190605	G	A	0.48896	0.00640171	0.37	0.00714951	32860	Strong
Outcome	ASAT	rs4615895	1	96274668	A	G	0.740346	0.00744368	0.36	0.0081951	32860	Strong
Outcome	ASAT	rs161107	1	96516578	A	G	0.187964	-0.00130756	0.89	0.00918216	32860	Strong
Outcome	ASAT	rs2022864	1	98493785	A	G	0.840919	-0.0240898	0.014	0.00984199	32860	Strong
Outcome	ASAT	rs71590245	1	98782893	TG	T	0.358548	-0.0105751	0.16	0.00758119	32860	Strong
Outcome	ASAT	rs11102404	1	112721915	A	G	0.646938	0.000107238	0.99	0.0074606	32860	Strong
Outcome	ASAT	rs2252508	1	153913770	G	A	0.476977	-0.00757983	0.29	0.00715913	32860	Strong
Outcome	ASAT	rs2790688	1	153992909	T	C	0.158069	-0.0149427	0.13	0.0097769	32860	Strong
Outcome	ASAT	rs34172314	1	154115677	CA	C	0.481035	0.00410245	0.58	0.00731876	32860	Weak
Outcome	ASAT	rs5778804	1	174375815	TG	T	0.450926	-0.00269425	0.71	0.00715573	32860	Strong
Outcome	ASAT	rs11378864	1	174887261	CT	C	0.455688	-0.00319083	0.66	0.00718189	32860	Strong
Outcome	ASAT	rs574367	1	177873210	T	G	0.211236	0.0330281	0.00017	0.00877769	32860	Strong
Outcome	ASAT	rs1534749	1	190028576	C	T	0.532605	0.0164319	0.022	0.00716613	32860	Strong
Outcome	ASAT	rs61421373	1	204560440	T	C	0.219951	-0.00729116	0.4	0.00865221	32860	Strong
Outcome	ASAT	rs140571405	1	204600236	CCTAGT	C	0.221937	-0.00943022	0.28	0.00866053	32860	Strong
Outcome	ASAT	rs1411112	1	204679248	A	G	0.111563	0.0133508	0.25	0.0115246	32860	Strong
Outcome	ASAT	rs2244598	1	216681000	C	T	0.601526	-0.015135	0.04	0.00737771	32860	Strong
Outcome	ASAT	rs7516954	1	223846564	T	C	0.265857	-0.00445484	0.58	0.00803947	32860	Strong
Outcome	ASAT	rs6426538	1	226532848	C	T	0.508121	-0.00148518	0.84	0.00756807	32860	Strong
Outcome	ASAT	rs11581076	1	234725135	T	C	0.520711	7.57213e-05	0.99	0.00726878	32860	Strong
Outcome	ASAT	rs2799423	1	236747931	C	A	0.70454	0.00853992	0.27	0.00781513	32860	Strong
Outcome	ASAT	rs10128495	10	21123825	T	G	0.335432	0.0183729	0.015	0.00758625	32860	Weak
Outcome	ASAT	rs112207161	10	21805466	CCCTCCT	C	0.486313	0.0105743	0.15	0.00732079	32860	Strong
Outcome	ASAT	rs10828266	10	22098701	G	A	0.719481	-0.0271751	0.00064	0.00796364	32860	Weak
Outcome	ASAT	rs11012794	10	22105035	G	A	0.709901	-0.0287436	0.00027	0.00788285	32860	Strong
Outcome	ASAT	rs2941732	10	22231670	G	A	0.730944	-0.0223138	0.0056	0.0080553	32860	Strong
Outcome	ASAT	rs2393638	10	62259224	A	G	0.606351	0.00242814	0.74	0.00734806	32860	Strong
Outcome	ASAT	rs224111	10	64552010	A	G	0.387832	0.00612997	0.41	0.00736475	32860	Strong
Outcome	ASAT	rs12220700	10	64561506	G	A	0.469	-0.00822219	0.25	0.00721175	32860	Strong
Outcome	ASAT	rs2236295	10	64564892	T	G	0.400642	-0.00951027	0.2	0.00734812	32860	Strong
Outcome	ASAT	rs538711822	10	65255514	CA	C	0.441932	-0.00145377	0.84	0.00739161	32860	Strong
Outcome	ASAT	rs7898861	10	65319678	C	T	0.485619	0.00259614	0.72	0.00717329	32860	Strong
Outcome	ASAT	rs489062	10	99715744	A	G	0.44195	0.0160758	0.025	0.00718463	32860	Strong
Outcome	ASAT	rs61873510	10	102626510	T	G	0.327209	0.0188307	0.016	0.00783199	32860	Strong
Outcome	ASAT	rs191288851	10	106775996	A	G	0.05242	-0.0262127	0.1	0.0161194	32860	Strong
Outcome	ASAT	rs12784301	10	107612666	G	A	0.285287	-0.0193048	0.015	0.0079023	32860	Strong
Outcome	ASAT	rs11197612	10	118024319	T	C	0.403654	-0.009357	0.2	0.00729809	32860	Strong
Outcome	ASAT	rs7093561	10	119579355	A	G	0.12231	0.0108149	0.33	0.0111729	32860	Strong
Outcome	ASAT	rs1328600	10	125160933	A	C	0.451373	0.00937805	0.2	0.00731842	32860	Strong
Outcome	ASAT	rs112104993	10	126667516	CCAG	C	0.885422	0.0141469	0.23	0.011683	32860	Strong
Outcome	ASAT	rs9422753	10	126960137	C	T	0.19005	-0.00187539	0.84	0.00910704	32860	Strong
Outcome	ASAT	rs34473884	10	133761285	A	G	0.24841	0.0103683	0.21	0.00832006	32860	Strong
Outcome	ASAT	rs117810762	10	135315795	A	G	0.017644	-0.0147191	0.59	0.0275491	32860	Strong
Outcome	ASAT	rs10839921	11	7935616	T	C	0.357841	0.00508957	0.5	0.00758022	32860	Weak
Outcome	ASAT	rs67238148	11	7946480	T	G	0.219412	-0.00575701	0.51	0.00868011	32860	Strong
Outcome	ASAT	rs10128597	11	8694830	A	G	0.274983	-0.0160647	0.046	0.00804253	32860	Weak
Outcome	ASAT	rs3763874	11	9546587	A	G	0.412787	0.00917333	0.21	0.00726642	32860	Strong
Outcome	ASAT	rs1982350	11	13350131	G	A	0.635618	0.0209124	0.0051	0.00746713	32860	Strong
Outcome	ASAT	rs6265	11	27679916	T	C	0.189918	-0.0326674	0.00034	0.00911789	32860	Strong
Outcome	ASAT	rs11410467	11	30766453	GA	G	0.422206	0.00647086	0.37	0.00729382	32860	Strong
Outcome	ASAT	rs10767910	11	32039609	G	A	0.440966	-0.0133231	0.068	0.00730684	32860	Strong
Outcome	ASAT	rs11032362	11	33759092	A	G	0.090751	-0.00334356	0.79	0.0124278	32860	Strong
Outcome	ASAT	rs7932035	11	39620131	G	A	0.800596	-0.0027844	0.76	0.00898814	32860	Strong
Outcome	ASAT	rs7936836	11	43633645	A	C	0.423393	-0.0235799	0.0012	0.00728924	32860	Strong
Outcome	ASAT	rs2932512	11	46080899	A	G	0.926459	0.0212592	0.12	0.0136742	32860	Weak
Outcome	ASAT	rs3136487	11	46755464	G	A	0.083866	-0.00290665	0.82	0.0130148	32860	Strong
Outcome	ASAT	rs111528292	11	46814102	CAA	C	0.086355	-0.00386483	0.76	0.0127457	32860	Strong
Outcome	ASAT	rs199555322	11	47378476	T	TCA	0.306923	0.00379307	0.63	0.00789274	32860	Weak
Outcome	ASAT	rs35184771	11	47475189	T	G	0.352908	0.0031754	0.67	0.00748481	32860	Strong
Outcome	ASAT	rs11039265	11	47523214	A	C	0.353207	0.00243501	0.75	0.00751003	32860	Strong
Outcome	ASAT	rs3817334	11	47650993	T	C	0.407757	0.0136803	0.06	0.00728372	32860	Strong
Outcome	ASAT	rs7117115	11	47723540	G	A	0.439849	-0.00632994	0.39	0.00730111	32860	Strong
Outcome	ASAT	rs643017	11	56267330	C	T	0.316132	-0.00294553	0.7	0.00770274	32860	Strong
Outcome	ASAT	rs73480560	11	57401400	T	C	0.258329	-0.00469974	0.57	0.00825524	32860	Strong
Outcome	ASAT	rs1783826	11	57402964	G	T	0.534024	-0.00587285	0.41	0.00713763	32860	Strong
Outcome	ASAT	rs35328629	11	57656794	TA	T	0.442721	-0.00441117	0.54	0.0072212	32860	Strong
Outcome	ASAT	rs4963255	11	61507606	A	G	0.138182	-0.0150171	0.15	0.0104212	32860	Strong
Outcome	ASAT	rs60452247	11	63981507	A	G	0.364709	-0.00221955	0.76	0.00736956	32860	Strong
Outcome	ASAT	rs7123875	11	66239147	T	C	0.348514	-0.00408055	0.59	0.00751428	32860	Strong
Outcome	ASAT	rs2275998	11	66326581	C	T	0.185596	-0.00309684	0.74	0.0092535	32860	Strong
Outcome	ASAT	rs529073727	11	66480017	CA	C	0.277125	-0.00755798	0.35	0.00812185	32860	Strong
Outcome	ASAT	rs10160758	11	66673079	C	T	0.267514	-0.00550533	0.5	0.00813222	32860	Strong
Outcome	ASAT	rs17144566	11	82798226	T	C	0.191637	0.0128701	0.16	0.00909191	32860	Strong
Outcome	ASAT	rs10898126	11	83188844	T	G	0.591214	-0.0144475	0.047	0.00726222	32860	Weak
Outcome	ASAT	rs565044	11	84827489	A	C	0.370138	-0.0206538	0.0053	0.00740582	32860	Strong
Outcome	ASAT	rs531214	11	92309425	T	C	0.885823	-0.00014828	0.99	0.0113081	32860	Strong
Outcome	ASAT	rs17207890	11	95490754	A	G	0.348478	-0.0108488	0.15	0.00757519	32860	Weak
Outcome	ASAT	rs1254989	11	95508121	G	A	0.466216	-0.00718952	0.32	0.00718947	32860	Strong
Outcome	ASAT	rs500054	11	95593806	A	G	0.386743	-0.00763165	0.3	0.00738522	32860	Strong
Outcome	ASAT	rs7110786	11	95656648	T	C	0.425652	-0.00494801	0.49	0.00724789	32860	Strong
Outcome	ASAT	rs142453320	11	113335833	AT	A	0.366952	-0.010323	0.18	0.00761828	32860	Strong
Outcome	ASAT	rs3741298	11	116657561	T	C	0.810296	-0.00438123	0.63	0.00915045	32860	Strong
Outcome	ASAT	rs11216452	11	117424804	A	G	0.441752	-0.0149249	0.039	0.0072239	32860	Strong
Outcome	ASAT	rs73024304	11	124941046	T	C	0.052403	-0.0303035	0.061	0.0161471	32860	Strong
Outcome	ASAT	rs11223617	11	133780757	A	G	0.202432	0.00195249	0.83	0.00897553	32860	Strong
Outcome	ASAT	rs566223734	12	11129232	G	GT	0.532727	-0.0126266	0.079	0.00718842	32860	Strong
Outcome	ASAT	rs77809017	12	11345348	TAAC	T	0.835649	-0.00702319	0.47	0.00962882	32860	Strong
Outcome	ASAT	rs1588687	12	17441477	G	A	0.290517	0.010813	0.17	0.00793953	32860	Strong
Outcome	ASAT	rs201939169	12	23061170	AC	A	0.314301	0.000150204	0.98	0.0078059	32860	Strong
Outcome	ASAT	rs809407	12	31590266	T	C	0.442519	-0.00561251	0.44	0.00721698	32860	Strong
Outcome	ASAT	rs10875906	12	49385679	T	C	0.27751	0.00173868	0.83	0.00807842	32860	Strong
Outcome	ASAT	rs1054442	12	49389320	C	A	0.373901	-0.00913507	0.22	0.00740497	32860	Strong
Outcome	ASAT	rs7969091	12	49464449	G	A	0.432563	-0.010578	0.14	0.00724109	32860	Strong
Outcome	ASAT	rs12296440	12	49927148	A	G	0.163943	-0.00470188	0.63	0.00969668	32860	Strong
Outcome	ASAT	rs933738	12	49943122	G	A	0.16898	-0.0067867	0.48	0.00956548	32860	Strong
Outcome	ASAT	rs7305229	12	50260264	T	C	0.448261	0.0201844	0.0052	0.00722385	32860	Strong
Outcome	ASAT	rs10876200	12	51988518	C	A	0.274942	0.00181809	0.82	0.00801631	32860	Strong
Outcome	ASAT	rs58905411	12	54623132	A	G	0.41651	-0.00331404	0.65	0.00723762	32860	Strong
Outcome	ASAT	rs17110109	12	54668908	C	T	0.395211	-0.00467629	0.52	0.00730161	32860	Strong
Outcome	ASAT	rs3809162	12	54674235	G	A	0.413769	-0.00234574	0.75	0.00724601	32860	Weak
Outcome	ASAT	rs11283908	12	60840390	AATTGTGGTACACTTCCTTG	A	0.44947	0.00369256	0.61	0.00730595	32860	Strong
Outcome	ASAT	rs11104665	12	88307756	A	G	0.772251	-0.00461667	0.62	0.00928202	32860	Strong
Outcome	ASAT	rs1148672	12	90774625	A	G	0.632801	-0.00140459	0.85	0.0074673	32860	Strong
Outcome	ASAT	rs117871274	12	95100449	A	G	0.029066	-0.00428919	0.84	0.0213837	32860	Strong
Outcome	ASAT	rs3764002	12	108618630	T	C	0.263976	-0.0048379	0.55	0.00807642	32860	Weak
Outcome	ASAT	rs35287743	12	110057250	T	G	0.116654	-0.00507604	0.65	0.0112404	32860	Strong
Outcome	ASAT	rs11608727	12	110060984	G	T	0.196751	0.00437839	0.63	0.00904897	32860	Strong
Outcome	ASAT	rs11060255	12	122677724	A	G	0.531312	-0.000321628	0.96	0.00721261	32860	Strong
Outcome	ASAT	rs28569885	12	123897177	G	A	0.797645	-0.00250604	0.78	0.00887099	32860	Strong
Outcome	ASAT	rs9512996	13	28618941	G	A	0.633666	-0.0236233	0.0014	0.00739742	32860	Strong
Outcome	ASAT	rs7326846	13	28664016	T	C	0.632859	-0.0231846	0.0031	0.0078383	32860	Strong
Outcome	ASAT	rs2181328	13	49986118	G	A	0.713685	0.00127037	0.87	0.00797782	32860	Strong
Outcome	ASAT	rs7982441	13	55924013	C	T	0.733217	0.0162218	0.045	0.00807656	32860	Strong
Outcome	ASAT	rs3105049	13	55941509	T	C	0.729869	0.0152075	0.059	0.00806613	32860	Strong
Outcome	ASAT	rs3105065	13	55993394	G	A	0.738003	0.0154177	0.06	0.00818926	32860	Strong
Outcome	ASAT	rs9537116	13	56016414	A	G	0.264529	-0.0173352	0.035	0.00821879	32860	Strong
Outcome	ASAT	rs77797947	13	56160164	A	C	0.033555	-0.00970864	0.65	0.0214716	32860	Strong
Outcome	ASAT	rs1572198	13	58330048	T	C	0.261075	0.0238704	0.0037	0.00821435	32860	Strong
Outcome	ASAT	rs6561943	13	58356761	T	C	0.25573	0.0240699	0.0034	0.00822361	32860	Strong
Outcome	ASAT	rs60083575	13	58453785	C	T	0.233981	0.022879	0.0089	0.00874556	32860	Strong
Outcome	ASAT	rs12430440	13	58476105	A	G	0.231371	0.0179263	0.035	0.00851309	32860	Strong
Outcome	ASAT	rs2321149	13	58517668	C	T	0.706334	-0.0174365	0.027	0.0078874	32860	Strong
Outcome	ASAT	rs9537923	13	58606355	C	T	0.292896	0.0171113	0.03	0.00789286	32860	Strong
Outcome	ASAT	rs142801749	13	59469245	AAAG	A	0.313961	0.00992952	0.2	0.00774559	32860	Strong
Outcome	ASAT	rs10161952	13	59474383	C	A	0.31411	0.00954466	0.22	0.00771284	32860	Strong
Outcome	ASAT	rs5804277	13	66925979	CT	C	0.47632	0.00736146	0.3	0.00716628	32860	Strong
Outcome	ASAT	rs1937523	13	68079356	T	C	0.497268	-0.00130647	0.85	0.00712405	32860	Strong
Outcome	ASAT	rs1937522	13	68080817	G	A	0.531121	-0.00256	0.72	0.00715249	32860	Weak
Outcome	ASAT	rs9517948	13	100650708	T	C	0.456139	0.00311974	0.67	0.00722664	32860	Strong
Outcome	ASAT	rs2785503	13	104608126	A	G	0.544353	0.00657721	0.36	0.00720867	32860	Strong
Outcome	ASAT	rs7991820	13	108104998	C	A	0.743034	-0.00056074	0.95	0.00821879	32860	Strong
Outcome	ASAT	rs9323534	14	20586432	T	C	0.433091	0.00328453	0.65	0.00721507	32860	Strong
Outcome	ASAT	rs34162196	14	22038125	T	C	0.100718	0.0182395	0.13	0.0119361	32860	Strong
Outcome	ASAT	rs35260863	14	22043949	C	T	0.101609	0.0191601	0.11	0.0119581	32860	Strong
Outcome	ASAT	rs1191468	14	29502262	A	G	0.83169	-0.0234663	0.015	0.00960889	32860	Strong
Outcome	ASAT	rs1951283	14	29764926	A	G	0.589042	-0.00186303	0.8	0.00730609	32860	Strong
Outcome	ASAT	rs17115145	14	30122409	T	C	0.402445	0.00728911	0.32	0.00731998	32860	Strong
Outcome	ASAT	rs12885598	14	32071665	A	G	0.598508	0.00209442	0.77	0.00729252	32860	Strong
Outcome	ASAT	rs35760956	14	41134168	G	A	0.402014	0.00369429	0.62	0.00734912	32860	Strong
Outcome	ASAT	rs58734839	14	42179863	C	T	0.262804	-0.00932401	0.25	0.0081161	32860	Strong
Outcome	ASAT	rs17698314	14	56846715	A	C	0.245548	0.000358575	0.97	0.00831429	32860	Strong
Outcome	ASAT	rs565888917	14	73690645	C	CA	0.68051	0.005171	0.5	0.00775536	32860	Weak
Outcome	ASAT	rs10129747	14	77433198	G	A	0.533378	0.00717317	0.32	0.00721	32860	Weak
Outcome	ASAT	rs2370982	14	79890677	T	C	0.214036	0.0237516	0.0068	0.00878094	32860	Strong
Outcome	ASAT	rs2009367	14	79961779	G	T	0.305056	0.0137799	0.077	0.00779721	32860	Strong
Outcome	ASAT	rs12431390	14	84926370	A	C	0.284112	-0.0150965	0.059	0.00798095	32860	Strong
Outcome	ASAT	rs10129582	14	99704427	G	A	0.434164	-0.00780544	0.28	0.00727992	32860	Strong
Outcome	ASAT	rs9745035	15	27029591	A	G	0.364005	-0.000744643	0.92	0.00745919	32860	Strong
Outcome	ASAT	rs956362	15	35927655	G	A	0.212325	-0.00545753	0.54	0.00882405	32860	Strong
Outcome	ASAT	rs281287	15	47681552	G	A	0.352508	-0.00643657	0.39	0.00746876	32860	Strong
Outcome	ASAT	rs281219	15	47711652	G	A	0.784837	0.00703668	0.42	0.00872699	32860	Weak
Outcome	ASAT	rs869731	15	47966650	T	C	0.393483	-0.000200251	0.98	0.00733619	32860	Strong
Outcome	ASAT	rs59213061	15	48071392	GA	G	0.262438	-0.00492828	0.55	0.00820697	32860	Strong
Outcome	ASAT	rs1378893	15	51964788	G	A	0.7592	-0.0101231	0.23	0.00838994	32860	Strong
Outcome	ASAT	rs11637716	15	51965186	C	T	0.559033	-0.0183852	0.011	0.00725876	32860	Strong
Outcome	ASAT	rs11638106	15	51969295	T	C	0.557643	-0.0181081	0.012	0.00724804	32860	Weak
Outcome	ASAT	rs574778696	15	51982849	C	CA	0.764454	-0.00985468	0.25	0.00855913	32860	Strong
Outcome	ASAT	rs28376010	15	68063739	T	G	0.213813	-0.0187679	0.032	0.0087509	32860	Strong
Outcome	ASAT	rs34004794	15	74525585	T	G	0.21867	0.0138229	0.11	0.00876707	32860	Strong
Outcome	ASAT	rs2472297	15	75027880	T	C	0.267567	0.0159307	0.049	0.0081022	32860	Strong
Outcome	ASAT	rs111661818	15	75590136	T	C	0.246455	0.0174615	0.038	0.00842373	32860	Strong
Outcome	ASAT	rs78911138	15	76275641	T	G	0.060212	0.0148215	0.32	0.0149473	32860	Strong
Outcome	ASAT	rs80292319	15	76508632	C	T	0.059208	0.0137454	0.36	0.0151281	32860	Strong
Outcome	ASAT	rs284884	15	76828289	G	A	0.084381	0.00192808	0.88	0.0129058	32860	Strong
Outcome	ASAT	rs118188698	15	77164686	C	T	0.056756	0.00570325	0.72	0.0158053	32860	Strong
Outcome	ASAT	rs2667773	15	77872191	G	A	0.310893	-0.00627695	0.42	0.0077283	32860	Strong
Outcome	ASAT	rs62007820	15	78060786	A	G	0.293508	-0.0176561	0.026	0.00794263	32860	Strong
Outcome	ASAT	rs1051730	15	78894339	A	G	0.329118	-0.0162229	0.033	0.00762186	32860	Strong
Outcome	ASAT	rs6227	15	91425232	T	C	0.323026	-0.0177576	0.021	0.00769036	32860	Strong
Outcome	ASAT	rs4146837	15	93446869	T	C	0.452808	-0.00892351	0.22	0.00727517	32860	Strong
Outcome	ASAT	rs1437761	15	97010698	C	T	0.249069	-0.00565252	0.5	0.00833293	32860	Strong
Outcome	ASAT	rs61734410	16	1252369	T	C	0.255419	0.00354419	0.67	0.00839931	32860	Strong
Outcome	ASAT	rs11641267	16	7671299	G	A	0.537111	-0.0140153	0.052	0.00721977	32860	Strong
Outcome	ASAT	rs9922390	16	7674624	T	G	0.171506	0.0120327	0.2	0.00947115	32860	Strong
Outcome	ASAT	rs76632611	16	7742888	T	C	0.134752	0.00429077	0.69	0.0106337	32860	Strong
Outcome	ASAT	rs11646721	16	9570367	T	C	0.073077	-0.00960778	0.49	0.0138071	32860	Weak
Outcome	ASAT	rs11861627	16	12793139	C	A	0.182359	0.0002061	0.98	0.00949214	32860	Strong
Outcome	ASAT	rs11864886	16	13751825	G	A	0.222094	-0.00722752	0.4	0.00864582	32860	Strong
Outcome	ASAT	rs8045829	16	19271032	G	T	0.613378	0.0252085	0.00057	0.0073144	32860	Strong
Outcome	ASAT	rs889201	16	20054371	G	A	0.245873	0.0217857	0.01	0.00845419	32860	Strong
Outcome	ASAT	rs62031389	16	28344855	G	A	0.396249	0.023941	0.0012	0.00737178	32860	Strong
Outcome	ASAT	rs542594336	16	28529461	TA	T	0.402631	0.0251901	0.0007	0.00743468	32860	Strong
Outcome	ASAT	rs189278832	16	28539386	A	G	0.371887	0.0238696	0.0015	0.00750994	32860	Strong
Outcome	ASAT	rs35626515	16	28649651	A	C	0.403293	0.0226779	0.002	0.00733266	32860	Strong
Outcome	ASAT	rs2411440	16	28653523	T	C	0.396687	0.0199675	0.0068	0.0073827	32860	Strong
Outcome	ASAT	rs3088215	16	28853996	C	A	0.397136	0.0225306	0.0021	0.00733711	32860	Strong
Outcome	ASAT	rs566320862	16	28923518	G	GA	0.667443	-0.0209223	0.0061	0.00762282	32860	Weak
Outcome	ASAT	rs12933575	16	30022564	G	A	0.471923	0.0087542	0.22	0.00716045	32860	Strong
Outcome	ASAT	rs35105141	16	30057148	T	C	0.40524	0.0113503	0.12	0.00727544	32860	Strong
Outcome	ASAT	rs7187143	16	31179800	C	A	0.326533	0.00640097	0.4	0.00767236	32860	Strong
Outcome	ASAT	rs9940128	16	53800754	A	G	0.419839	0.0675917	1.6e-20	0.00727874	32860	Strong
Outcome	ASAT	rs1421085	16	53800954	C	T	0.399388	0.0698383	1.8e-21	0.00733884	32860	Strong
Outcome	ASAT	rs56094641	16	53806453	G	A	0.400461	0.0695097	2.6e-21	0.00733501	32860	Strong
Outcome	ASAT	rs55872725	16	53809123	T	C	0.399564	0.0696694	2.2e-21	0.00733704	32860	Strong
Outcome	ASAT	rs9972653	16	53814363	T	G	0.395623	0.0686194	1.2e-20	0.00736665	32860	Strong
Outcome	ASAT	rs7190396	16	53822502	G	T	0.39013	0.0688025	1.1e-20	0.0073762	32860	Strong
Outcome	ASAT	rs56137030	16	53825905	A	G	0.389552	0.068812	1.1e-20	0.00737928	32860	Strong
Outcome	ASAT	rs1397132	16	62054665	C	T	0.572673	0.0157404	0.03	0.00724968	32860	Strong
Outcome	ASAT	rs4343305	16	64601240	G	A	0.600467	-0.00185922	0.8	0.00729502	32860	Strong
Outcome	ASAT	rs35709707	16	65121952	G	A	0.401856	-0.0109353	0.13	0.00730721	32860	Strong
Outcome	ASAT	rs113441031	16	69763280	T	C	0.169398	0.0033994	0.72	0.00963415	32860	Strong
Outcome	ASAT	rs8056750	16	70927078	T	C	0.363153	-0.00489978	0.53	0.00773127	32860	Strong
Outcome	ASAT	rs9932707	16	71862133	C	A	0.45676	0.00647172	0.37	0.00719637	32860	Strong
Outcome	ASAT	rs72787062	16	72105844	A	G	0.159993	0.0123945	0.2	0.00977732	32860	Strong
Outcome	ASAT	rs112439757	16	72168337	T	C	0.178014	0.013921	0.14	0.00935931	32860	Strong
Outcome	ASAT	rs72803180	16	72628693	A	C	0.160142	0.00685123	0.49	0.0098511	32860	Strong
Outcome	ASAT	rs862227	16	73602926	G	A	0.456618	-0.013245	0.064	0.00716084	32860	Weak
Outcome	ASAT	rs3964074	16	74166991	C	T	0.548976	0.000465581	0.95	0.00719985	32860	Strong
Outcome	ASAT	rs11859365	16	83683945	C	A	0.253416	0.000523495	0.95	0.00822524	32860	Strong
Outcome	ASAT	rs2447097	17	2278064	G	T	0.533411	0.0188927	0.0091	0.00723987	32860	Weak
Outcome	ASAT	rs898751	17	2291863	T	C	0.483973	0.0177894	0.013	0.00718057	32860	Strong
Outcome	ASAT	rs2447094	17	2294048	C	A	0.52181	0.0208109	0.0038	0.00719979	32860	Strong
Outcome	ASAT	rs2447090	17	2298974	G	A	0.355111	0.0109892	0.14	0.00752331	32860	Strong
Outcome	ASAT	rs1381247	17	2302387	C	T	0.328434	0.0119437	0.12	0.00762709	32860	Strong
Outcome	ASAT	rs60815182	17	7604471	G	A	0.168463	-0.0114157	0.24	0.00965605	32860	Strong
Outcome	ASAT	rs34121753	17	7733833	G	A	0.579851	0.00272581	0.71	0.00727392	32860	Strong
Outcome	ASAT	rs62062058	17	11197508	C	T	0.215115	-0.00181626	0.84	0.00876232	32860	Strong
Outcome	ASAT	rs4925114	17	17711270	G	A	0.657883	0.000119206	0.99	0.00756412	32860	Strong
Outcome	ASAT	rs8614	17	27588806	A	C	0.182294	0.0155304	0.094	0.00927434	32860	Strong
Outcome	ASAT	rs61296342	17	29707521	A	G	0.550985	-0.00204705	0.78	0.00744296	32860	Strong
Outcome	ASAT	rs12945575	17	40713071	T	C	0.247191	0.00818834	0.32	0.00830973	32860	Strong
Outcome	ASAT	rs9635715	17	42517354	C	T	0.449092	0.010781	0.13	0.0072085	32860	Strong
Outcome	ASAT	rs56328224	17	43572419	T	C	0.223536	0.00359462	0.68	0.0085936	32860	Strong
Outcome	ASAT	rs62065452	17	43573061	C	T	0.221562	0.0044131	0.61	0.00861558	32860	Strong
Outcome	ASAT	rs62065453	17	43573419	T	C	0.222626	0.00321442	0.71	0.00861767	32860	Strong
Outcome	ASAT	rs1971374	17	43659738	C	T	0.210622	0.00183983	0.83	0.00874009	32860	Strong
Outcome	ASAT	rs377112142	17	43663455	CT	C	0.289013	-0.00256034	0.76	0.0083973	32860	Strong
Outcome	ASAT	rs593720	17	43707848	T	G	0.216877	0.00186224	0.83	0.00871705	32860	Strong
Outcome	ASAT	rs17690703	17	43925297	T	C	0.259883	0.00304012	0.71	0.00813102	32860	Strong
Outcome	ASAT	rs62062288	17	44096553	A	G	0.216822	0.00338787	0.7	0.00874417	32860	Strong
Outcome	ASAT	rs7214674	17	44113969	T	C	0.18398	-0.00361315	0.7	0.00928133	32860	Strong
Outcome	ASAT	rs80028338	17	44161470	C	A	0.20395	0.000555979	0.95	0.00912324	32860	Weak
Outcome	ASAT	rs377351806	17	44166764	CTTT	C	0.195398	0.00243258	0.8	0.0093992	32860	Strong
Outcome	ASAT	rs2668658	17	44282472	C	T	0.179991	0.00559133	0.57	0.0098851	32860	Strong
Outcome	ASAT	rs2243967	17	44329636	C	T	0.217653	0.00343715	0.69	0.00867363	32860	Strong
Outcome	ASAT	rs2463514	17	44338869	T	C	0.187536	0.0018802	0.84	0.00960042	32860	Strong
Outcome	ASAT	rs36123991	17	44359663	T	G	0.199471	0.00979652	0.3	0.00936831	32860	Strong
Outcome	ASAT	rs141783865	17	44755729	C	A	0.211437	0.00358126	0.68	0.00877523	32860	Strong
Outcome	ASAT	rs549080390	17	44757058	CA	C	0.230355	0.00297843	0.74	0.00902432	32860	Strong
Outcome	ASAT	rs113562005	17	44818954	CA	C	0.211386	0.00412628	0.64	0.00876436	32860	Strong
Outcome	ASAT	rs17698176	17	44819595	G	T	0.230406	-0.00071798	0.93	0.00858475	32860	Strong
Outcome	ASAT	rs111404933	17	44821987	GA	G	0.209451	0.00329553	0.71	0.00882465	32860	Strong
Outcome	ASAT	rs199528	17	44843136	T	C	0.212788	0.00391719	0.65	0.00873935	32860	Strong
Outcome	ASAT	rs35841265	17	46150144	CA	C	0.245264	0.000147958	0.99	0.0083574	32860	Strong
Outcome	ASAT	rs62084586	17	56419228	C	T	0.16906	-0.0114775	0.23	0.00961288	32860	Weak
Outcome	ASAT	rs721575	17	61782920	T	C	0.55554	0.00391841	0.59	0.00717549	32860	Weak
Outcome	ASAT	rs7921	17	62006259	A	G	0.257945	0.00366511	0.65	0.00816219	32860	Strong
Outcome	ASAT	rs1371274	18	1837007	C	A	0.134109	0.0234962	0.025	0.0104923	32860	Strong
Outcome	ASAT	rs1898874	18	1844240	T	C	0.131973	0.0263493	0.013	0.0106656	32860	Strong
Outcome	ASAT	rs9964229	18	1847408	T	C	0.149041	0.0174298	0.086	0.010138	32860	Strong
Outcome	ASAT	rs55804009	18	1848629	A	C	0.136837	0.0214149	0.041	0.0104783	32860	Strong
Outcome	ASAT	rs341228	18	6395336	C	T	0.665521	-0.00466201	0.54	0.00762014	32860	Strong
Outcome	ASAT	rs303753	18	21074922	A	G	0.342602	0.0167456	0.027	0.0075773	32860	Strong
Outcome	ASAT	rs303760	18	21083738	T	C	0.341848	0.0174358	0.021	0.00753683	32860	Strong
Outcome	ASAT	rs891389	18	21087531	T	C	0.342002	0.0170643	0.023	0.00753061	32860	Strong
Outcome	ASAT	rs1788823	18	21114917	G	A	0.665191	-0.0159716	0.035	0.00755993	32860	Strong
Outcome	ASAT	rs1788821	18	21120869	G	A	0.657465	-0.0159255	0.034	0.00751438	32860	Strong
Outcome	ASAT	rs1623060	18	21143183	T	C	0.502451	-0.0128619	0.072	0.00714125	32860	Strong
Outcome	ASAT	rs2960578	18	21143739	G	T	0.502811	-0.0124252	0.082	0.00714208	32860	Strong
Outcome	ASAT	rs4528662	18	22740958	C	T	0.448697	-0.00256862	0.72	0.00723522	32860	Strong
Outcome	ASAT	rs1111207	18	24125857	C	T	0.431958	-0.00379645	0.6	0.00726503	32860	Strong
Outcome	ASAT	rs8095324	18	24131659	G	A	0.405469	0.00937843	0.2	0.00732443	32860	Strong
Outcome	ASAT	rs7242923	18	35159833	C	T	0.666556	0.0124703	0.099	0.0075633	32860	Strong
Outcome	ASAT	rs72900104	18	37109322	A	G	0.321097	0.0018312	0.81	0.00779009	32860	Weak
Outcome	ASAT	rs9646538	18	40700878	T	G	0.40549	-0.0186147	0.012	0.00739148	32860	Strong
Outcome	ASAT	rs34211918	18	40722710	TA	T	0.377358	-0.0177591	0.016	0.00737991	32860	Strong
Outcome	ASAT	rs67937375	18	40729163	A	G	0.37856	-0.0172587	0.019	0.00737223	32860	Strong
Outcome	ASAT	rs630194	18	40950954	C	T	0.34329	-0.0108248	0.15	0.00754255	32860	Strong
Outcome	ASAT	rs5824488	18	40970344	CTAAG	C	0.60361	-0.0142448	0.054	0.00738513	32860	Weak
Outcome	ASAT	rs10163879	18	44820274	A	G	0.580267	-0.0102087	0.16	0.00730478	32860	Strong
Outcome	ASAT	rs12455474	18	50705765	G	T	0.401827	-0.00445896	0.54	0.00730097	32860	Strong
Outcome	ASAT	rs10221371	18	50726294	A	C	0.433271	-0.0044066	0.54	0.00724209	32860	Strong
Outcome	ASAT	rs62100779	18	50759317	T	C	0.706261	-0.000237946	0.98	0.00844648	32860	Strong
Outcome	ASAT	rs1788030	18	53045198	T	C	0.45428	0.00527131	0.47	0.00728765	32860	Strong
Outcome	ASAT	rs28758902	18	53408187	T	C	0.431475	-0.0150525	0.038	0.00724743	32860	Strong
Outcome	ASAT	rs6567160	18	57829135	C	T	0.233228	0.0395362	3.3e-06	0.0085014	32860	Strong
Outcome	ASAT	rs663640	18	57846077	T	C	0.219586	0.0406714	2.9e-06	0.0086975	32860	Strong
Outcome	ASAT	rs66922415	18	57848651	G	A	0.23343	0.0394254	3.4e-06	0.00849155	32860	Strong
Outcome	ASAT	rs371326986	18	57851459	GCCTCCCCCTCACCAAACTTAA	G	0.236346	0.0398085	2.5e-06	0.00845743	32860	Strong
Outcome	ASAT	rs71336393	18	57855319	GA	G	0.235272	0.0408258	1.7e-06	0.00852706	32860	Strong
Outcome	ASAT	rs111526888	18	57971625	G	A	0.281349	0.0261688	0.0011	0.00800598	32860	Strong
Outcome	ASAT	rs12172847	18	60223017	A	G	0.322416	0.00914927	0.23	0.00765901	32860	Strong
Outcome	ASAT	rs71361469	18	77676148	A	G	0.498859	-0.00709587	0.34	0.0073938	32860	Strong
Outcome	ASAT	rs12986222	19	10962440	C	T	0.382568	0.011845	0.11	0.007386	32860	Strong
Outcome	ASAT	rs75347775	19	18495908	A	G	0.243604	0.0146452	0.079	0.00834265	32860	Strong
Outcome	ASAT	rs56113850	19	41353107	C	T	0.57469	0.00760438	0.3	0.00726252	32860	Strong
Outcome	ASAT	rs6857	19	45392254	T	C	0.169325	-0.0234606	0.014	0.00959576	32860	Strong
Outcome	ASAT	rs429358	19	45411941	C	T	0.152363	-0.0243499	0.015	0.00997794	32860	Weak
Outcome	ASAT	rs4420638	19	45422946	G	A	0.187118	-0.0190749	0.038	0.00919509	32860	Strong
Outcome	ASAT	rs11879227	19	46193351	G	A	0.182916	-0.0235762	0.011	0.00927869	32860	Strong
Outcome	ASAT	rs3810291	19	47569003	A	G	0.675355	0.00795662	0.3	0.00762653	32860	Strong
Outcome	ASAT	rs1532127	19	47571938	A	G	0.684165	0.00778387	0.31	0.00769959	32860	Strong
Outcome	ASAT	rs10407367	19	47778221	C	A	0.419448	-0.00974659	0.19	0.00741146	32860	Strong
Outcome	ASAT	rs33988101	19	49218111	T	G	0.546005	-0.00644743	0.37	0.00719786	32860	Strong
Outcome	ASAT	rs838145	19	49248730	A	G	0.544286	0.01083	0.13	0.00721546	32860	Strong
Outcome	ASAT	rs838144	19	49250239	T	C	0.501579	0.013396	0.062	0.00716542	32860	Strong
Outcome	ASAT	rs838133	19	49259529	G	A	0.547998	0.0152523	0.04	0.00742321	32860	Strong
Outcome	ASAT	rs739320	19	49261368	C	T	0.602318	0.0133278	0.075	0.00747432	32860	Strong
Outcome	ASAT	rs62106258	2	417167	C	T	0.049682	-0.0828669	4.4e-07	0.0164112	32860	Strong
Outcome	ASAT	rs62107261	2	422144	C	T	0.049646	-0.0831385	4.5e-07	0.016475	32860	Strong
Outcome	ASAT	rs6548237	2	621461	C	A	0.827385	0.0260665	0.0058	0.00944329	32860	Strong
Outcome	ASAT	rs74676797	2	633063	A	G	0.809627	0.0256572	0.0062	0.00937521	32860	Strong
Outcome	ASAT	rs4407278	2	648607	T	C	0.801345	0.0254992	0.0061	0.00929147	32860	Strong
Outcome	ASAT	rs13387090	2	650974	T	G	0.169436	-0.0247165	0.0096	0.00954372	32860	Strong
Outcome	ASAT	rs2867114	2	651380	T	C	0.118333	-0.0342599	0.0052	0.0122584	32860	Strong
Outcome	ASAT	rs2339928	2	24049453	A	G	0.708949	-0.00496735	0.53	0.00787372	32860	Strong
Outcome	ASAT	rs78940216	2	27153318	A	G	0.110894	0.0189439	0.1	0.0116396	32860	Strong
Outcome	ASAT	rs6714780	2	27189063	A	G	0.05432	0.0303298	0.064	0.0163699	32860	Strong
Outcome	ASAT	rs1260326	2	27730940	C	T	0.609087	0.0150339	0.04	0.00733088	32860	Strong
Outcome	ASAT	rs780094	2	27741237	C	T	0.621215	0.0146096	0.048	0.00737896	32860	Strong
Outcome	ASAT	rs11127048	2	27752463	A	G	0.620592	0.0171289	0.022	0.00748854	32860	Strong
Outcome	ASAT	rs62140396	2	28246841	A	G	0.116498	-0.0274949	0.014	0.0111386	32860	Strong
Outcome	ASAT	rs139552257	2	43536687	T	C	0.013776	0.0171484	0.59	0.0316304	32860	Strong
Outcome	ASAT	rs2012398	2	44487911	A	C	0.098695	-0.0154568	0.2	0.0120672	32860	Strong
Outcome	ASAT	rs4337521	2	44856709	T	C	0.605518	0.00667818	0.36	0.00730512	32860	Strong
Outcome	ASAT	rs112145286	2	44892489	C	T	0.114274	-0.00217792	0.85	0.0113284	32860	Strong
Outcome	ASAT	rs1629802	2	45138179	A	G	0.361329	0.00243179	0.74	0.00746637	32860	Strong
Outcome	ASAT	rs540606	2	45138507	G	A	0.548261	-0.00554515	0.44	0.0071801	32860	Strong
Outcome	ASAT	rs549814	2	45153508	T	C	0.324527	0.00742741	0.33	0.00767346	32860	Strong
Outcome	ASAT	rs56077086	2	45153801	T	G	0.304623	0.0045911	0.56	0.00781975	32860	Strong
Outcome	ASAT	rs504675	2	45154689	T	C	0.347024	0.00513329	0.49	0.00752129	32860	Strong
Outcome	ASAT	rs4953150	2	45157336	T	C	0.340959	-0.00188594	0.8	0.00758045	32860	Strong
Outcome	ASAT	rs1004787	2	45159091	A	G	0.525057	-0.00738246	0.3	0.00719145	32860	Strong
Outcome	ASAT	rs17218599	2	47708513	G	A	0.06556	-0.0160758	0.26	0.0144032	32860	Strong
Outcome	ASAT	rs70954867	2	58004577	AT	A	0.630495	-5.65494e-05	0.99	0.00743661	32860	Strong
Outcome	ASAT	rs68084872	2	58082205	A	G	0.273074	0.00981481	0.22	0.00805918	32860	Strong
Outcome	ASAT	rs4672226	2	58203057	T	C	0.41633	0.00038721	0.96	0.00729461	32860	Strong
Outcome	ASAT	rs11692083	2	59212187	A	G	0.561871	-0.017865	0.013	0.00720597	32860	Strong
Outcome	ASAT	rs2110529	2	59497127	C	T	0.470497	0.0110107	0.12	0.00717484	32860	Strong
Outcome	ASAT	rs11125813	2	59991047	A	G	0.219018	0.0013347	0.88	0.00868098	32860	Strong
Outcome	ASAT	rs10206338	2	60209981	A	G	0.580016	0.00950399	0.19	0.00724382	32860	Strong
Outcome	ASAT	rs10189857	2	60713235	G	A	0.426748	-0.0121749	0.093	0.0072579	32860	Weak
Outcome	ASAT	rs2710641	2	63149265	A	G	0.366969	0.010455	0.16	0.00743664	32860	Strong
Outcome	ASAT	rs2268415	2	66791882	C	T	0.736821	0.000664735	0.94	0.00828287	32860	Weak
Outcome	ASAT	rs4241258	2	74226102	T	C	0.138437	0.0168743	0.1	0.0104014	32860	Strong
Outcome	ASAT	rs138799955	2	77319073	G	A	0.272391	0.00352735	0.67	0.00826373	32860	Strong
Outcome	ASAT	rs58449464	2	77334916	C	T	0.263082	-0.00181504	0.83	0.00831588	32860	Weak
Outcome	ASAT	rs78873660	2	79691846	C	T	0.316018	0.0108656	0.16	0.00770891	32860	Strong
Outcome	ASAT	rs445551	2	79697982	A	G	0.306233	0.010105	0.19	0.00775521	32860	Strong
Outcome	ASAT	rs7570469	2	79709354	T	C	0.668706	-0.010902	0.15	0.00760332	32860	Strong
Outcome	ASAT	rs13390019	2	97797680	C	T	0.132159	0.0173357	0.11	0.0107237	32860	Strong
Outcome	ASAT	rs11371270	2	99954276	CT	C	0.454777	-0.0107884	0.13	0.0071307	32860	Strong
Outcome	ASAT	rs5832906	2	100927819	GA	G	0.515195	-0.0115768	0.11	0.00715325	32860	Strong
Outcome	ASAT	rs4149513	2	101022726	A	G	0.500985	-0.0117534	0.099	0.00713127	32860	Strong
Outcome	ASAT	rs113993820	2	102766634	T	G	0.018243	0.0322172	0.23	0.0268526	32860	Strong
Outcome	ASAT	rs34389507	2	104092900	CT	C	0.463869	-0.00362273	0.63	0.00753425	32860	Strong
Outcome	ASAT	rs4851029	2	104159785	G	T	0.525672	0.00014534	0.98	0.00715337	32860	Strong
Outcome	ASAT	rs10168817	2	104160383	A	G	0.505663	-0.001021	0.89	0.00717911	32860	Strong
Outcome	ASAT	rs921966	2	104319974	C	T	0.604785	0.000481876	0.95	0.00730751	32860	Strong
Outcome	ASAT	rs801925	2	125010912	G	A	0.651779	-0.0168938	0.025	0.00752128	32860	Strong
Outcome	ASAT	rs17824247	2	144152539	C	T	0.414727	0.0107921	0.14	0.00725524	32860	Strong
Outcome	ASAT	rs34210137	2	144154917	G	A	0.398887	-0.00673758	0.36	0.00738091	32860	Strong
Outcome	ASAT	rs786272	2	145670892	A	G	0.661224	-0.00824452	0.28	0.00756121	32860	Strong
Outcome	ASAT	rs10192394	2	146298007	T	C	0.53024	0.01765	0.014	0.00718397	32860	Strong
Outcome	ASAT	rs453520	2	147907202	T	C	0.583984	-0.0141254	0.052	0.00728062	32860	Strong
Outcome	ASAT	rs2591131	2	155724392	A	G	0.185669	0.00620874	0.5	0.00918201	32860	Strong
Outcome	ASAT	rs12993426	2	157019446	G	T	0.483701	-0.0109048	0.13	0.00726358	32860	Strong
Outcome	ASAT	rs1121954	2	159387015	C	T	0.26941	-0.0134253	0.099	0.00813542	32860	Strong
Outcome	ASAT	rs10195287	2	160461478	T	C	0.423486	0.00209136	0.77	0.00724351	32860	Strong
Outcome	ASAT	rs1549579	2	160668661	G	T	0.401534	-0.000726905	0.92	0.00730649	32860	Strong
Outcome	ASAT	rs554034362	2	162213587	CTTTT	C	0.864153	0.0175491	0.098	0.0106066	32860	Strong
Outcome	ASAT	rs12616539	2	166163020	A	G	0.21936	-0.00736264	0.41	0.00893301	32860	Strong
Outcome	ASAT	rs4667812	2	166254401	G	T	0.247573	-0.0132215	0.11	0.00826149	32860	Strong
Outcome	ASAT	rs4667823	2	166318574	C	T	0.328759	-0.0013311	0.86	0.00758826	32860	Strong
Outcome	ASAT	rs537377427	2	166324449	CTT	C	0.24248	-0.00380644	0.65	0.00835322	32860	Strong
Outcome	ASAT	rs11899261	2	170952024	G	A	0.357652	-0.00841643	0.26	0.00754598	32860	Strong
Outcome	ASAT	rs2102738	2	172525884	C	A	0.168574	0.00284706	0.77	0.00963713	32860	Strong
Outcome	ASAT	rs12616030	2	176445799	A	G	0.242178	0.01258	0.13	0.00835229	32860	Strong
Outcome	ASAT	rs538158259	2	178155723	C	CTTTT	0.196314	0.00180481	0.84	0.00914345	32860	Strong
Outcome	ASAT	rs1400075	2	188809802	T	C	0.813303	-0.00426125	0.65	0.00929813	32860	Strong
Outcome	ASAT	rs62180988	2	191268152	A	C	0.323591	0.0032107	0.68	0.00768746	32860	Strong
Outcome	ASAT	rs62180989	2	191271244	T	C	0.323758	0.00294978	0.7	0.00768165	32860	Strong
Outcome	ASAT	rs59979824	2	193848340	A	C	0.337757	0.011312	0.13	0.00756814	32860	Strong
Outcome	ASAT	rs115067791	2	207033306	A	G	0.058973	-0.0134073	0.38	0.0153007	32860	Strong
Outcome	ASAT	rs13029813	2	207046344	C	T	0.338787	-0.00797586	0.29	0.00755922	32860	Strong
Outcome	ASAT	rs11680516	2	208205711	C	T	0.200532	0.00840501	0.35	0.00897881	32860	Strong
Outcome	ASAT	rs561597834	2	208411452	CA	C	0.459966	-0.0128242	0.076	0.00722472	32860	Strong
Outcome	ASAT	rs4309518	2	211454133	A	G	0.468228	0.0203403	0.0046	0.00716921	32860	Strong
Outcome	ASAT	rs13029509	2	215374209	A	G	0.477434	0.00496264	0.49	0.00712553	32860	Strong
Outcome	ASAT	rs10188314	2	215402926	T	C	0.472937	-0.00746385	0.29	0.00712284	32860	Strong
Outcome	ASAT	rs11681451	2	225334104	C	T	0.314906	0.0146532	0.056	0.00766932	32860	Weak
Outcome	ASAT	rs113784412	2	228997531	T	C	0.325198	0.0177099	0.022	0.00775121	32860	Strong
Outcome	ASAT	rs60795232	2	236680476	G	A	0.274695	0.0053444	0.51	0.00802628	32860	Strong
Outcome	ASAT	rs531138545	20	34120613	A	AT	0.067864	0.000457563	0.97	0.0144167	32860	Weak
Outcome	ASAT	rs56054421	20	34159129	AG	A	0.072832	-0.00256302	0.85	0.0139292	32860	Strong
Outcome	ASAT	rs1291145	20	35528475	C	T	0.6879	0.00856677	0.27	0.00773408	32860	Strong
Outcome	ASAT	rs6030200	20	35554361	A	G	0.312238	-0.00861373	0.27	0.0077467	32860	Strong
Outcome	ASAT	rs34423638	20	40025314	G	A	0.223685	0.00285267	0.74	0.00860232	32860	Strong
Outcome	ASAT	rs2425836	20	44902046	G	A	0.410924	0.00609382	0.4	0.00730454	32860	Strong
Outcome	ASAT	rs34772466	20	45824587	AT	A	0.368639	0.0148423	0.046	0.00744836	32860	Strong
Outcome	ASAT	rs2869672	20	47376420	C	T	0.455917	0.00231398	0.75	0.00715322	32860	Strong
Outcome	ASAT	rs1523539	20	51296548	A	G	0.335683	-0.00624996	0.42	0.00768187	32860	Strong
Outcome	ASAT	rs6092192	20	54421626	A	C	0.243413	-0.00109567	0.9	0.00833866	32860	Strong
Outcome	ASAT	rs6062357	20	62892739	T	C	0.472331	0.00952723	0.19	0.00728084	32860	Strong
Outcome	ASAT	rs35058938	21	42497865	CA	C	0.393688	-0.00930561	0.22	0.00751735	32860	Strong
Outcome	ASAT	rs149971103	22	24666311	G	A	0.017446	0.00430546	0.88	0.0276565	32860	Strong
Outcome	ASAT	rs5844872	22	30223888	G	GAC	0.559	0.0033	0.65	0.0073488	32860	Strong
Outcome	ASAT	rs136872	22	32281568	G	A	0.89923	-0.00048221	0.97	0.0121043	32860	Strong
Outcome	ASAT	rs3091342	22	40612156	T	C	0.187633	0.0106739	0.25	0.00920816	32860	Weak
Outcome	ASAT	rs13054099	22	41215672	C	T	0.259564	0.0219843	0.0071	0.00816846	32860	Strong
Outcome	ASAT	rs5758223	22	41489920	A	G	0.720934	0.00990006	0.21	0.00797592	32860	Strong
Outcome	ASAT	rs9611611	22	41950175	T	C	0.194295	0.0221279	0.015	0.00910261	32860	Strong
Outcome	ASAT	rs567380043	22	41962470	C	A	0.183232	0.0216628	0.021	0.00937502	32860	Strong
Outcome	ASAT	rs62236533	22	41992169	A	G	0.109909	-0.0023819	0.84	0.0116352	32860	Strong
Outcome	ASAT	rs28741121	22	42025823	A	G	0.172453	-0.0102746	0.28	0.00953296	32860	Strong
Outcome	ASAT	rs55979692	22	42618352	C	A	0.100496	-0.000177159	0.99	0.0120115	32860	Strong
Outcome	ASAT	rs4684095	3	12047765	C	T	0.715731	-0.0012226	0.88	0.00794543	32860	Strong
Outcome	ASAT	rs4135294	3	12466715	A	G	0.147816	-0.0245993	0.016	0.0101998	32860	Strong
Outcome	ASAT	rs2733519	3	17249128	G	A	0.448628	-0.00149382	0.84	0.0071878	32860	Strong
Outcome	ASAT	rs2470578	3	17330092	A	G	0.485298	0.00208633	0.77	0.00717219	32860	Weak
Outcome	ASAT	rs4908963	3	17758260	C	T	0.552734	-0.000198698	0.98	0.00718197	32860	Strong
Outcome	ASAT	rs4532156	3	18783476	C	T	0.719153	0.0159108	0.046	0.00795691	32860	Strong
Outcome	ASAT	rs4364183	3	18809536	A	G	0.713942	0.0161333	0.041	0.00789542	32860	Strong
Outcome	ASAT	rs10510554	3	25099776	C	T	0.569948	0.00632533	0.38	0.00723614	32860	Strong
Outcome	ASAT	rs6808550	3	25107866	G	A	0.572886	0.00437153	0.55	0.00724411	32860	Strong
Outcome	ASAT	rs1603978	3	25108236	A	C	0.695973	0.00608802	0.44	0.00782076	32860	Strong
Outcome	ASAT	rs4858697	3	25116582	G	A	0.581582	0.00538726	0.46	0.00728964	32860	Strong
Outcome	ASAT	rs7429279	3	25118637	C	A	0.588703	0.00502462	0.49	0.00731006	32860	Strong
Outcome	ASAT	rs12629972	3	25121444	C	T	0.587531	0.00508621	0.49	0.00730623	32860	Strong
Outcome	ASAT	rs6550951	3	25165957	G	A	0.462037	0.00753173	0.3	0.0072105	32860	Strong
Outcome	ASAT	rs2218182	3	34204000	A	G	0.79727	-0.0028171	0.75	0.00886344	32860	Strong
Outcome	ASAT	rs9985296	3	36889621	C	T	0.626766	-0.0156116	0.035	0.00738471	32860	Strong
Outcome	ASAT	rs7630012	3	38552250	G	A	0.431102	0.00401176	0.58	0.00719577	32860	Strong
Outcome	ASAT	rs6765212	3	43931484	T	C	0.26881	5.7929e-05	0.99	0.00809674	32860	Strong
Outcome	ASAT	rs12630752	3	44303185	G	A	0.237045	0.0162667	0.053	0.0084123	32860	Weak
Outcome	ASAT	rs17554407	3	44784591	A	G	0.20642	0.00231189	0.79	0.00883028	32860	Strong
Outcome	ASAT	rs76398786	3	48731450	T	C	0.050382	0.0180896	0.28	0.0166456	32860	Weak
Outcome	ASAT	rs7626445	3	49114544	T	C	0.658271	0.00197423	0.79	0.00755673	32860	Strong
Outcome	ASAT	rs7632267	3	49184664	A	G	0.669611	-0.00142603	0.85	0.00760874	32860	Strong
Outcome	ASAT	rs113011189	3	49250007	T	C	0.089137	0.00938453	0.46	0.0126542	32860	Weak
Outcome	ASAT	rs7623659	3	49414791	T	C	0.307772	-0.0116307	0.13	0.00774241	32860	Strong
Outcome	ASAT	rs560923462	3	49873371	CA	C	0.349864	0.0284743	0.00064	0.00833998	32860	Strong
Outcome	ASAT	rs7613360	3	49916710	T	C	0.392806	0.0176097	0.017	0.00734837	32860	Strong
Outcome	ASAT	rs558762233	3	50041743	CT	C	0.558885	-0.014256	0.049	0.00722752	32860	Weak
Outcome	ASAT	rs112634398	3	50075494	G	A	0.046814	0.00439863	0.8	0.0176917	32860	Strong
Outcome	ASAT	rs11919418	3	50233215	G	T	0.33792	0.00150414	0.84	0.00754472	32860	Strong
Outcome	ASAT	rs12492113	3	50521402	A	G	0.124329	0.00784286	0.47	0.0108769	32860	Strong
Outcome	ASAT	rs6792502	3	50531201	A	C	0.144536	0.00649161	0.52	0.0101997	32860	Strong
Outcome	ASAT	rs4676964	3	71034748	T	C	0.510784	0.011646	0.11	0.00720761	32860	Strong
Outcome	ASAT	rs17653477	3	71170319	G	A	0.030524	0.0169141	0.42	0.0207545	32860	Strong
Outcome	ASAT	rs35483362	3	71531467	C	T	0.479927	-0.0197497	0.0057	0.00714973	32860	Strong
Outcome	ASAT	rs62247166	3	71532738	T	C	0.479891	-0.0195869	0.0061	0.00714914	32860	Strong
Outcome	ASAT	rs73093445	3	71542279	A	C	0.433839	-0.021893	0.0024	0.00720205	32860	Strong
Outcome	ASAT	rs11720523	3	71545170	A	C	0.432999	-0.0220328	0.0022	0.00721134	32860	Strong
Outcome	ASAT	rs9842406	3	71553132	G	T	0.435371	-0.0240557	0.00085	0.00720997	32860	Strong
Outcome	ASAT	rs6780776	3	71554185	T	C	0.433081	-0.0220183	0.0023	0.00722063	32860	Strong
Outcome	ASAT	rs7610856	3	71579022	A	C	0.431966	-0.0245277	0.00069	0.00723008	32860	Strong
Outcome	ASAT	rs6549007	3	85044736	A	G	0.766592	-0.0121049	0.15	0.00848165	32860	Strong
Outcome	ASAT	rs9816652	3	85067018	G	A	0.476817	-0.0038234	0.59	0.00717404	32860	Strong
Outcome	ASAT	rs6791363	3	85073170	C	T	0.376543	0.00814825	0.27	0.0073908	32860	Strong
Outcome	ASAT	rs4516626	3	85152987	T	C	0.534085	0.00810608	0.26	0.00717175	32860	Strong
Outcome	ASAT	rs13078384	3	85264266	A	G	0.312493	0.00142157	0.85	0.0077447	32860	Strong
Outcome	ASAT	rs57401290	3	85509883	GGTGTGT	G	0.559544	0.000369022	0.96	0.00759962	32860	Strong
Outcome	ASAT	rs201247614	3	85528593	TG	TGG	0.627152	0.000197022	0.98	0.00742474	32860	Strong
Outcome	ASAT	rs10433500	3	85546798	A	G	0.634536	0.000567549	0.94	0.00748048	32860	Strong
Outcome	ASAT	rs76395182	3	85547337	G	T	0.352591	-0.00535042	0.48	0.00758019	32860	Strong
Outcome	ASAT	rs12629607	3	85583608	C	T	0.647529	-0.000216412	0.98	0.00751648	32860	Strong
Outcome	ASAT	rs2326319	3	85597135	A	G	0.646453	-0.000150231	0.98	0.00751187	32860	Strong
Outcome	ASAT	rs12714629	3	85598424	C	T	0.229103	0.0113643	0.18	0.00855605	32860	Strong
Outcome	ASAT	rs7652683	3	85603462	C	T	0.647564	4.23598e-05	1	0.00751542	32860	Strong
Outcome	ASAT	rs1375547	3	85608137	A	G	0.219525	0.0105396	0.23	0.0087258	32860	Strong
Outcome	ASAT	rs144247499	3	85616790	CAGAT	C	0.62623	0.00136501	0.85	0.00742927	32860	Strong
Outcome	ASAT	rs9866322	3	85650004	C	T	0.228926	0.010615	0.22	0.00860716	32860	Strong
Outcome	ASAT	rs200739311	3	85650323	C	T	0.618556	-0.00129258	0.87	0.00763301	32860	Strong
Outcome	ASAT	rs72913870	3	89047588	A	G	0.10898	-0.00519628	0.65	0.0115099	32860	Strong
Outcome	ASAT	rs145311166	3	89240855	G	A	0.023645	-0.0109799	0.65	0.0240887	32860	Strong
Outcome	ASAT	rs199549728	3	90205570	T	C	0.060728	0.000229763	0.99	0.0152648	32860	Strong
Outcome	ASAT	rs329922	3	107387116	A	G	0.385629	-0.02223	0.0026	0.0073779	32860	Strong
Outcome	ASAT	rs260177	3	114665272	C	T	0.793189	0.00729092	0.41	0.00880555	32860	Strong
Outcome	ASAT	rs9817162	3	115148392	T	C	0.566951	0.00459954	0.52	0.00723212	32860	Strong
Outcome	ASAT	rs58781322	3	115185303	CAT	C	0.533525	0.00358184	0.62	0.0071926	32860	Strong
Outcome	ASAT	rs35334144	3	116599509	GA	G	0.271223	0.0122506	0.14	0.00828568	32860	Weak
Outcome	ASAT	rs1228589	3	131634826	A	G	0.245157	0.0198689	0.017	0.00832263	32860	Strong
Outcome	ASAT	rs6791295	3	134161180	G	A	0.371558	-0.00132579	0.86	0.00743767	32860	Strong
Outcome	ASAT	rs6780833	3	137067993	A	G	0.391812	0.00702329	0.34	0.00734044	32860	Strong
Outcome	ASAT	rs115353622	3	155356223	T	G	0.049347	0.00950069	0.57	0.0165202	32860	Weak
Outcome	ASAT	rs13064579	3	167173092	T	C	0.372841	-0.00409346	0.58	0.00740958	32860	Strong
Outcome	ASAT	rs545167336	3	183643930	GTT	G	0.357508	-0.0124739	0.11	0.00779507	32860	Weak
Outcome	ASAT	rs7647305	3	185834290	C	T	0.782933	0.0108366	0.21	0.00870544	32860	Strong
Outcome	ASAT	rs6774906	3	194803510	C	A	0.040659	-0.00529562	0.77	0.0181548	32860	Strong
Outcome	ASAT	rs363096	4	3180021	C	T	0.576441	-0.00103059	0.89	0.00725543	32860	Strong
Outcome	ASAT	rs362307	4	3241845	T	C	0.073034	0.00658064	0.63	0.0137605	32860	Strong
Outcome	ASAT	rs2858088	4	3268710	G	A	0.620873	0.00841801	0.26	0.00740423	32860	Strong
Outcome	ASAT	rs10013628	4	16886183	T	G	0.57908	0.00769395	0.29	0.00726644	32860	Weak
Outcome	ASAT	rs73096946	4	17788715	C	T	0.15379	-0.0039548	0.69	0.00992477	32860	Strong
Outcome	ASAT	rs1714081	4	35938175	T	C	0.558781	-0.00278562	0.7	0.00719943	32860	Strong
Outcome	ASAT	rs11940694	4	39414993	G	A	0.603368	0.00920754	0.21	0.00737371	32860	Weak
Outcome	ASAT	rs13146907	4	39425248	G	A	0.372318	-0.00640408	0.39	0.00740049	32860	Strong
Outcome	ASAT	rs6447123	4	42078241	G	A	0.13814	-1.20042e-05	1	0.0103781	32860	Strong
Outcome	ASAT	rs6827541	4	42126924	G	A	0.258895	0.0017274	0.83	0.00822083	32860	Strong
Outcome	ASAT	rs115465932	4	42479714	T	C	0.015674	-0.00930175	0.77	0.0320433	32860	Strong
Outcome	ASAT	rs10938397	4	45182527	G	A	0.434204	0.0317368	1.2e-05	0.00724358	32860	Weak
Outcome	ASAT	rs2237021	4	55561067	C	T	0.501237	-0.00935444	0.19	0.00716276	32860	Strong
Outcome	ASAT	rs536973346	4	60041232	G	GA	0.659125	-0.00245148	0.75	0.00759725	32860	Strong
Outcome	ASAT	rs62300963	4	60052810	A	C	0.527907	-0.00621809	0.43	0.00781176	32860	Strong
Outcome	ASAT	rs2231142	4	89052323	T	G	0.114824	-0.0274374	0.014	0.0111658	32860	Strong
Outcome	ASAT	rs6841352	4	90781655	T	G	0.462857	0.00700276	0.33	0.00718461	32860	Strong
Outcome	ASAT	rs144198753	4	99713350	T	C	0.010169	-0.0505087	0.18	0.0375653	32860	Strong
Outcome	ASAT	rs1229984	4	100239319	C	T	0.97573	0.0539735	0.02	0.0231918	32860	Strong
Outcome	ASAT	rs13107325	4	103188709	T	C	0.070985	0.036048	0.0098	0.0139629	32860	Strong
Outcome	ASAT	rs13135092	4	103198082	G	A	0.079406	0.0325063	0.015	0.0133203	32860	Strong
Outcome	ASAT	rs4698920	4	105379055	A	G	0.659689	-0.0188333	0.013	0.00754885	32860	Strong
Outcome	ASAT	rs4698921	4	105414222	T	C	0.608976	-0.0151436	0.04	0.00738872	32860	Strong
Outcome	ASAT	rs2189234	4	106075498	G	T	0.618539	-0.00717422	0.33	0.00733782	32860	Strong
Outcome	ASAT	rs1391438	4	106151843	C	T	0.686829	0.00613461	0.43	0.00769558	32860	Strong
Outcome	ASAT	rs2726513	4	106217358	T	G	0.409297	0.00646268	0.38	0.00730404	32860	Weak
Outcome	ASAT	rs6534338	4	123026869	C	T	0.700177	-0.00904852	0.25	0.00786009	32860	Strong
Outcome	ASAT	rs13102973	4	135900688	C	T	0.619156	0.00617454	0.41	0.00741559	32860	Strong
Outcome	ASAT	rs144830434	4	137190285	CAT	C	0.630638	-0.0275583	0.00056	0.00798523	32860	Weak
Outcome	ASAT	rs7655455	4	152967941	T	C	0.663189	0.00136366	0.86	0.00757262	32860	Strong
Outcome	ASAT	rs1425397	4	152984315	A	G	0.336373	-0.00132551	0.86	0.00757219	32860	Strong
Outcome	ASAT	rs4692708	4	170228542	C	A	0.253335	0.00682978	0.41	0.008286	32860	Strong
Outcome	ASAT	rs13133562	4	170965709	T	C	0.260887	-0.00285101	0.73	0.00817011	32860	Strong
Outcome	ASAT	rs13146141	4	171863797	A	G	0.346806	-0.0037135	0.62	0.00751885	32860	Strong
Outcome	ASAT	rs10020708	4	178097496	A	C	0.493518	0.00245684	0.73	0.00720773	32860	Strong
Outcome	ASAT	rs62339673	4	184828533	A	C	0.624671	-0.00121904	0.87	0.00744553	32860	Strong
Outcome	ASAT	rs12514566	5	7391462	A	G	0.33146	-0.00853322	0.26	0.00754208	32860	Strong
Outcome	ASAT	rs13358960	5	14025085	C	T	0.325494	0.00103688	0.89	0.00759944	32860	Strong
Outcome	ASAT	rs148497588	5	18346570	GTT	G	0.541185	-0.00831226	0.25	0.00723756	32860	Strong
Outcome	ASAT	rs150534	5	60503133	A	G	0.527555	-0.00571545	0.43	0.00717075	32860	Strong
Outcome	ASAT	rs6868457	5	60550041	C	T	0.482673	0.000489172	0.95	0.00718112	32860	Weak
Outcome	ASAT	rs72783765	5	87027391	T	C	0.08923	-0.00679061	0.59	0.0125923	32860	Strong
Outcome	ASAT	rs13170977	5	87455655	G	A	0.628535	0.00487309	0.51	0.00745061	32860	Strong
Outcome	ASAT	rs33705	5	87504285	C	T	0.646095	0.00595005	0.43	0.00752392	32860	Strong
Outcome	ASAT	rs369319062	5	87540401	CT	C	0.167702	-0.0191232	0.054	0.00993693	32860	Strong
Outcome	ASAT	rs3099437	5	87637449	T	C	0.459061	-0.00901328	0.21	0.00716886	32860	Strong
Outcome	ASAT	rs13166120	5	87948883	A	G	0.156932	0.00131381	0.89	0.00986466	32860	Strong
Outcome	ASAT	rs6882046	5	87968864	G	A	0.263826	-0.00168598	0.84	0.00823098	32860	Strong
Outcome	ASAT	rs11372240	5	87987392	GA	G	0.587975	-0.000594725	0.94	0.00743661	32860	Strong
Outcome	ASAT	rs17485836	5	88065130	T	C	0.103953	-0.00361042	0.76	0.0118617	32860	Strong
Outcome	ASAT	rs1671542	5	88165095	T	C	0.527873	0.00670913	0.36	0.00734555	32860	Strong
Outcome	ASAT	rs548410247	5	93444081	AT	A	0.133399	0.00544801	0.61	0.0106161	32860	Strong
Outcome	ASAT	rs2578697	5	95899121	C	T	0.493442	0.00618353	0.38	0.0071005	32860	Strong
Outcome	ASAT	rs111633004	5	132257191	A	G	0.164217	0.00184406	0.85	0.009592	32860	Strong
Outcome	ASAT	rs329122	5	133864599	A	G	0.423508	-0.0145462	0.045	0.00724979	32860	Strong
Outcome	ASAT	rs33947258	5	141194870	A	C	0.260393	-0.00994721	0.22	0.00817906	32860	Strong
Outcome	ASAT	rs6887940	5	144204346	A	G	0.531735	-0.0077639	0.28	0.00717905	32860	Strong
Outcome	ASAT	rs72806111	5	145619857	G	A	0.255385	0.00524704	0.53	0.00845405	32860	Strong
Outcome	ASAT	rs6421143	5	153120718	G	A	0.332225	-0.00163928	0.83	0.00760295	32860	Strong
Outcome	ASAT	rs7712317	5	153246661	C	T	0.167172	-0.0123053	0.2	0.00964789	32860	Weak
Outcome	ASAT	rs17714824	5	158254070	T	G	0.17539	0.0104707	0.27	0.00939667	32860	Weak
Outcome	ASAT	rs75422056	5	164709456	A	G	0.108142	0.0110617	0.34	0.0116866	32860	Strong
Outcome	ASAT	rs2915859	5	166546480	T	C	0.355061	-0.0127172	0.09	0.00749095	32860	Strong
Outcome	ASAT	rs9504124	6	4478478	T	C	0.275274	-0.00603088	0.45	0.00803908	32860	Strong
Outcome	ASAT	rs2432801	6	5473964	A	G	0.27774	-0.00521127	0.52	0.00801014	32860	Strong
Outcome	ASAT	rs9463175	6	9510030	T	C	0.336168	-0.00586175	0.44	0.00763148	32860	Weak
Outcome	ASAT	rs9349379	6	12903957	G	A	0.405018	-0.0153084	0.036	0.00730359	32860	Strong
Outcome	ASAT	rs12195577	6	18791044	C	T	0.53982	0.00584576	0.42	0.00727133	32860	Weak
Outcome	ASAT	rs975303	6	19028788	G	A	0.187545	0.00631139	0.49	0.00918044	32860	Strong
Outcome	ASAT	rs2328887	6	25430149	C	T	0.896363	0.00104897	0.93	0.0117964	32860	Strong
Outcome	ASAT	rs13212936	6	25588815	T	C	0.108133	0.0105511	0.37	0.0116818	32860	Strong
Outcome	ASAT	rs4236040	6	25761209	C	T	0.885759	-0.00825341	0.47	0.0113107	32860	Strong
Outcome	ASAT	rs34213356	6	26031380	GTA	G	0.130956	0.022867	0.033	0.0107342	32860	Strong
Outcome	ASAT	rs9379829	6	26172219	T	C	0.219498	-0.033717	9.6e-05	0.00864534	32860	Strong
Outcome	ASAT	rs17598658	6	26175866	C	A	0.105877	0.0181097	0.12	0.0116396	32860	Strong
Outcome	ASAT	rs806794	6	26200677	G	A	0.274035	-0.0408006	4.2e-07	0.00806698	32860	Strong
Outcome	ASAT	rs806789	6	26229161	A	C	0.471197	-0.0258659	0.00032	0.00718117	32860	Strong
Outcome	ASAT	rs9357004	6	26303319	C	T	0.486518	-0.0260021	0.00027	0.00713529	32860	Strong
Outcome	ASAT	rs35942569	6	26339131	G	A	0.109717	0.0162334	0.16	0.0115456	32860	Strong
Outcome	ASAT	rs35433030	6	26529890	A	G	0.123259	0.0138177	0.2	0.0108649	32860	Strong
Outcome	ASAT	rs13198716	6	26582035	T	C	0.112602	0.0157984	0.16	0.0113044	32860	Strong
Outcome	ASAT	rs566171073	6	26747550	GA	G	0.124987	0.0156814	0.15	0.0110227	32860	Strong
Outcome	ASAT	rs183280845	6	26921528	A	G	0.113201	0.0137689	0.22	0.0113076	32860	Strong
Outcome	ASAT	rs72839445	6	27249686	A	G	0.112493	0.0149658	0.19	0.0113093	32860	Strong
Outcome	ASAT	rs13207082	6	27251379	G	A	0.113348	0.017874	0.11	0.0112472	32860	Strong
Outcome	ASAT	rs145623467	6	27294573	A	G	0.01776	-0.0164042	0.55	0.0272924	32860	Strong
Outcome	ASAT	rs6904596	6	27491299	A	G	0.130056	0.0175625	0.099	0.0106413	32860	Strong
Outcome	ASAT	rs140845989	6	27797255	TTTTTTTTG	T	0.139727	0.0212186	0.04	0.0103547	32860	Strong
Outcome	ASAT	rs17763089	6	27835218	A	G	0.12018	0.0177683	0.1	0.0109541	32860	Strong
Outcome	ASAT	rs200977	6	27854301	C	T	0.135858	0.0182412	0.081	0.0104492	32860	Strong
Outcome	ASAT	rs202906	6	28011652	C	T	0.152196	0.0161974	0.1	0.00996702	32860	Strong
Outcome	ASAT	rs34388845	6	28578286	G	A	0.215192	0.0221616	0.011	0.00872032	32860	Strong
Outcome	ASAT	rs13194504	6	28630691	A	G	0.119572	0.0109888	0.32	0.01102	32860	Strong
Outcome	ASAT	rs34953859	6	28657458	G	A	0.168981	0.0201626	0.036	0.00959004	32860	Strong
Outcome	ASAT	rs4713177	6	28673998	G	A	0.878934	-0.0134072	0.22	0.0109845	32860	Strong
Outcome	ASAT	rs202065757	6	28766359	CAT	C	0.121186	0.0130586	0.23	0.010982	32860	Strong
Outcome	ASAT	rs4947263	6	29133642	T	C	0.124389	0.0139843	0.2	0.0108398	32860	Strong
Outcome	ASAT	rs3117439	6	29266483	A	G	0.125567	0.0137335	0.2	0.0108011	32860	Strong
Outcome	ASAT	rs3117427	6	29274136	C	T	0.122524	0.0162631	0.14	0.0109211	32860	Strong
Outcome	ASAT	rs9257805	6	29346329	G	A	0.139794	0.0181553	0.079	0.0103307	32860	Strong
Outcome	ASAT	rs2523810	6	29849487	T	C	0.538104	0.00508533	0.48	0.00721531	32860	Strong
Outcome	ASAT	rs8321	6	30032522	C	A	0.135351	0.0143027	0.17	0.0104602	32860	Strong
Outcome	ASAT	rs2517609	6	30170287	G	A	0.138945	0.0120154	0.24	0.0103275	32860	Strong
Outcome	ASAT	rs138394556	6	30652782	A	G	0.14932	0.0123022	0.22	0.0100291	32860	Weak
Outcome	ASAT	rs1264341	6	30802465	C	T	0.153337	0.0230651	0.02	0.009911	32860	Strong
Outcome	ASAT	rs2844672	6	31005139	A	G	0.621673	0.0127651	0.084	0.00739108	32860	Strong
Outcome	ASAT	rs2517521	6	31027336	G	A	0.853599	-0.0101025	0.32	0.01014	32860	Strong
Outcome	ASAT	rs2233956	6	31081205	C	T	0.221172	0.0197308	0.022	0.00862487	32860	Strong
Outcome	ASAT	rs9265965	6	31315629	C	T	0.134314	0.01978	0.068	0.0108282	32860	Strong
Outcome	ASAT	rs9266252	6	31325822	A	G	0.698923	-0.0180024	0.021	0.00779026	32860	Strong
Outcome	ASAT	rs28703977	6	31472792	C	T	0.653316	0.00260234	0.73	0.00753333	32860	Strong
Outcome	ASAT	rs2857606	6	31523207	G	A	0.847657	-0.00901536	0.37	0.00997085	32860	Strong
Outcome	ASAT	rs530924163	6	31524004	G	GC	0.65018	-0.00653606	0.38	0.00750526	32860	Weak
Outcome	ASAT	rs536378929	6	31562165	C	T	0.078087	0.0243313	0.14	0.0165726	32860	Strong
Outcome	ASAT	rs2857596	6	31567422	T	G	0.729522	0.0017207	0.83	0.00806188	32860	Strong
Outcome	ASAT	rs2857700	6	31572481	C	T	0.859158	-0.0021897	0.84	0.010589	32860	Strong
Outcome	ASAT	rs3130048	6	31613739	C	T	0.281688	0.0243921	0.0021	0.00794123	32860	Strong
Outcome	ASAT	rs1009382	6	32026107	T	C	0.699215	-0.00195361	0.8	0.00783042	32860	Strong
Outcome	ASAT	rs204887	6	32029226	G	A	0.676695	-0.00319053	0.68	0.00764123	32860	Strong
Outcome	ASAT	rs1003880	6	32298484	T	G	0.249155	0.0139811	0.09	0.00823898	32860	Strong
Outcome	ASAT	rs189745093	6	32462127	C	T	0.306128	0.013117	0.17	0.00945399	32860	Strong
Outcome	ASAT	rs6933289	6	32604551	T	C	0.185448	0.0125358	0.18	0.00945331	32860	Strong
Outcome	ASAT	rs9272426	6	32605189	G	A	0.451539	0.018068	0.014	0.00731876	32860	Strong
Outcome	ASAT	rs142591955	6	32609323	A	G	0.245246	0.0203148	0.037	0.00971928	32860	Weak
Outcome	ASAT	rs185831190	6	32615015	T	C	0.162366	0.0254689	0.032	0.0118571	32860	Weak
Outcome	ASAT	rs188694433	6	32617104	T	C	0.327313	0.0209506	0.011	0.00818842	32860	Weak
Outcome	ASAT	rs28811643	6	32618592	A	G	0.196351	0.0234062	0.018	0.00993491	32860	Strong
Outcome	ASAT	rs534331448	6	32619089	C	T	0.419978	0.0187907	0.019	0.00799915	32860	Strong
Outcome	ASAT	rs57315130	6	32625374	A	G	0.283403	0.0274584	0.0032	0.00931809	32860	Weak
Outcome	ASAT	rs9274171	6	32630349	T	G	0.225376	0.0107633	0.23	0.0089855	32860	Strong
Outcome	ASAT	rs9276710	6	32757102	C	T	0.20145	0.00711212	0.42	0.00891448	32860	Strong
Outcome	ASAT	rs2465037	6	51179260	A	C	0.346721	-0.00633003	0.4	0.00751266	32860	Strong
Outcome	ASAT	rs2504671	6	51205577	A	C	0.238074	-0.00175864	0.83	0.00840736	32860	Strong
Outcome	ASAT	rs1775255	6	51243035	T	G	0.4754	0.0134072	0.062	0.00718028	32860	Strong
Outcome	ASAT	rs13202107	6	51395463	A	G	0.218266	0.0027371	0.75	0.00872005	32860	Strong
Outcome	ASAT	rs576711227	6	51477553	T	TG	0.6058	0.00720675	0.32	0.0073201	32860	Strong
Outcome	ASAT	rs34255101	6	56576781	T	C	0.225046	0.00648458	0.45	0.00862356	32860	Strong
Outcome	ASAT	rs71552589	6	62665581	G	A	0.470541	-0.000307491	0.97	0.00715963	32860	Strong
Outcome	ASAT	rs3799077	6	69996217	G	T	0.310434	0.00548458	0.48	0.00775627	32860	Strong
Outcome	ASAT	rs1203213	6	75943069	G	T	0.955132	-0.0235677	0.17	0.017263	32860	Strong
Outcome	ASAT	rs13216375	6	77966313	A	C	0.260966	0.00168814	0.84	0.00813637	32860	Strong
Outcome	ASAT	rs372860869	6	84196221	CA	C	0.710165	0.000931542	0.91	0.00807204	32860	Strong
Outcome	ASAT	rs806374	6	88857320	C	T	0.342828	0.00503871	0.5	0.00753681	32860	Strong
Outcome	ASAT	rs1556623	6	92298780	A	G	0.439382	0.00137424	0.85	0.00720897	32860	Strong
Outcome	ASAT	rs9359954	6	92318594	G	T	0.478628	-0.000493389	0.94	0.00713399	32860	Strong
Outcome	ASAT	rs1338549	6	98312143	G	T	0.525887	0.0104251	0.15	0.0071979	32860	Strong
Outcome	ASAT	rs9372625	6	98344031	A	G	0.390894	-0.00810308	0.27	0.00738987	32860	Strong
Outcome	ASAT	rs6905544	6	98411631	G	A	0.593499	0.010833	0.14	0.00733752	32860	Strong
Outcome	ASAT	rs543340915	6	98509782	CT	C	0.380564	-0.0159661	0.032	0.00744361	32860	Strong
Outcome	ASAT	rs35099767	6	98546547	T	G	0.385462	-0.0125228	0.09	0.00739601	32860	Weak
Outcome	ASAT	rs9385269	6	98547979	T	C	0.530368	-0.0160267	0.026	0.00722005	32860	Strong
Outcome	ASAT	rs1487446	6	98565212	T	C	0.526991	-0.0168577	0.019	0.00718628	32860	Strong
Outcome	ASAT	rs6931604	6	98578215	T	C	0.608186	-0.0168625	0.022	0.00733833	32860	Strong
Outcome	ASAT	rs576630385	6	98588281	ATT	A	0.496208	-0.0205948	0.0047	0.00728549	32860	Strong
Outcome	ASAT	rs77320613	6	98797080	CT	C	0.370515	-0.0116725	0.12	0.00747039	32860	Strong
Outcome	ASAT	rs9398171	6	108983527	T	C	0.708356	0.000581799	0.94	0.00785288	32860	Strong
Outcome	ASAT	rs6569571	6	129208150	T	C	0.102984	-0.023453	0.046	0.011736	32860	Strong
Outcome	ASAT	rs7755574	6	153364643	T	G	0.283268	0.000863756	0.91	0.00796751	32860	Strong
Outcome	ASAT	rs112545271	6	153389426	CAA	C	0.285694	0.00146326	0.85	0.00793528	32860	Weak
Outcome	ASAT	rs9397585	6	153396875	C	T	0.342765	-0.00158703	0.83	0.00757514	32860	Strong
Outcome	ASAT	rs149328785	6	157326236	T	C	0.271868	-0.00874834	0.28	0.00804231	32860	Strong
Outcome	ASAT	rs57193069	7	1862417	G	A	0.460079	0.00251313	0.73	0.00720732	32860	Strong
Outcome	ASAT	rs28432248	7	1897761	C	T	0.180499	-0.00149466	0.87	0.00939488	32860	Strong
Outcome	ASAT	rs6978112	7	1966841	T	C	0.412422	0.0049555	0.5	0.00732418	32860	Strong
Outcome	ASAT	rs56305291	7	2048706	G	A	0.1847	-0.01173	0.2	0.00920747	32860	Strong
Outcome	ASAT	rs34198643	7	2203808	T	C	0.223409	0.00594632	0.49	0.00859445	32860	Strong
Outcome	ASAT	rs6975898	7	4540687	G	T	0.625545	0.00467903	0.53	0.00742572	32860	Strong
Outcome	ASAT	rs10253861	7	8110475	A	G	0.554131	0.00779521	0.28	0.00721938	32860	Strong
Outcome	ASAT	rs118134876	7	11500372	T	C	0.061505	0.0227532	0.13	0.0148775	32860	Strong
Outcome	ASAT	rs2043539	7	12253880	A	G	0.420517	-0.00214725	0.77	0.0072405	32860	Weak
Outcome	ASAT	rs4410790	7	17284577	C	T	0.631425	0.0032078	0.67	0.00743431	32860	Strong
Outcome	ASAT	rs58221005	7	17458747	A	G	0.203202	-0.00832722	0.35	0.00894775	32860	Strong
Outcome	ASAT	rs7784061	7	32974796	G	A	0.620586	-0.00233513	0.75	0.00737313	32860	Strong
Outcome	ASAT	rs329274	7	35078743	G	A	0.483193	0.00943983	0.19	0.0071602	32860	Strong
Outcome	ASAT	rs563740	7	69168149	A	G	0.719931	-0.017152	0.031	0.00794946	32860	Weak
Outcome	ASAT	rs6943610	7	69569109	G	A	0.252705	0.0240623	0.0034	0.00822387	32860	Strong
Outcome	ASAT	rs2006810	7	69902152	C	T	0.393747	0.00999948	0.17	0.00733419	32860	Strong
Outcome	ASAT	rs2067150	7	70051412	AGTATAATTATGATTAG	A	0.170745	-0.0101385	0.29	0.00962585	32860	Strong
Outcome	ASAT	rs34060476	7	73037956	G	A	0.131975	0.0135037	0.2	0.0106148	32860	Strong
Outcome	ASAT	rs62466318	7	73042085	T	C	0.202003	0.00848234	0.34	0.00893028	32860	Strong
Outcome	ASAT	rs36019311	7	73051990	GTA	G	0.127792	0.0143854	0.18	0.0108109	32860	Strong
Outcome	ASAT	rs6957745	7	73056750	C	T	0.201907	0.0100276	0.26	0.0089609	32860	Weak
Outcome	ASAT	rs810368	7	74145313	A	G	0.161288	0.00838618	0.4	0.00986484	32860	Strong
Outcome	ASAT	rs2529287	7	74358919	T	C	0.253825	0.00735846	0.38	0.00830033	32860	Strong
Outcome	ASAT	rs1057868	7	75615006	T	C	0.284808	0.0093229	0.24	0.0079244	32860	Strong
Outcome	ASAT	rs532043345	7	75618821	A	AC	0.900891	0.00713439	0.55	0.0120148	32860	Strong
Outcome	ASAT	rs62461232	7	77765568	T	C	0.166511	0.005877	0.54	0.00955829	32860	Strong
Outcome	ASAT	rs6958768	7	77773693	C	A	0.167981	0.00789503	0.41	0.00960663	32860	Strong
Outcome	ASAT	rs12531328	7	79058095	T	C	0.519388	-0.0113721	0.11	0.00719934	32860	Weak
Outcome	ASAT	rs1635002	7	86627249	T	C	0.342631	0.0121087	0.11	0.00756274	32860	Strong
Outcome	ASAT	rs56016333	7	104596248	C	T	0.343468	-0.00901869	0.23	0.00755418	32860	Strong
Outcome	ASAT	rs13246732	7	113775765	T	C	0.319456	0.00554441	0.47	0.00766999	32860	Strong
Outcome	ASAT	rs5886719	7	114301107	CT	C	0.489335	0.00447675	0.55	0.00747261	32860	Weak
Outcome	ASAT	rs541389210	7	115016295	GT	G	0.261462	0.00170985	0.85	0.0092025	32860	Strong
Outcome	ASAT	rs12672200	7	115461436	A	G	0.32598	0.000508913	0.95	0.00765415	32860	Strong
Outcome	ASAT	rs2896395	7	127511705	C	T	0.704059	0.00991209	0.21	0.00784068	32860	Strong
Outcome	ASAT	rs7808586	7	131859496	A	G	0.580041	0.00551882	0.45	0.00734015	32860	Strong
Outcome	ASAT	rs7806045	7	132610266	C	T	0.247778	0.010833	0.19	0.00827459	32860	Strong
Outcome	ASAT	rs56182580	7	132691858	C	T	0.286122	0.00708631	0.37	0.00792504	32860	Strong
Outcome	ASAT	rs6961517	7	133130940	T	G	0.300198	0.0155352	0.047	0.00782547	32860	Strong
Outcome	ASAT	rs6954610	7	133618986	G	A	0.530965	-0.0031032	0.67	0.00716995	32860	Strong
Outcome	ASAT	rs4728309	7	133746609	A	G	0.140545	-0.00518453	0.62	0.0103462	32860	Strong
Outcome	ASAT	rs60198071	7	140144929	G	A	0.278505	-0.0151676	0.06	0.00807088	32860	Strong
Outcome	ASAT	rs4726481	7	141668403	T	G	0.397693	-0.000758064	0.92	0.00736754	32860	Strong
Outcome	ASAT	rs6978121	7	143715149	C	A	0.372185	-0.0152074	0.04	0.00740007	32860	Weak
Outcome	ASAT	rs10249294	7	143723137	A	G	0.373562	-0.0161149	0.029	0.00738965	32860	Weak
Outcome	ASAT	rs558230923	7	143768258	A	AC	0.209223	-0.0140645	0.11	0.00888164	32860	Strong
Outcome	ASAT	rs2533196	7	153489530	A	G	0.461465	0.00789787	0.28	0.00728956	32860	Strong
Outcome	ASAT	rs2533197	7	153493504	T	C	0.461507	0.0089765	0.22	0.00731508	32860	Strong
Outcome	ASAT	rs10271924	7	153495206	T	C	0.488663	0.00759786	0.3	0.0073461	32860	Strong
Outcome	ASAT	rs2972184	8	1670693	A	G	0.571505	-0.0121329	0.097	0.00730555	32860	Strong
Outcome	ASAT	rs13267577	8	4847469	T	C	0.380121	-0.0190988	0.01	0.00745129	32860	Strong
Outcome	ASAT	rs2945319	8	8088933	C	T	0.46956	-0.00584583	0.42	0.00732136	32860	Strong
Outcome	ASAT	rs2980755	8	8363683	G	A	0.455586	-0.00678164	0.35	0.00725608	32860	Strong
Outcome	ASAT	rs7826238	8	8387095	T	G	0.458307	-0.00159459	0.82	0.00720964	32860	Strong
Outcome	ASAT	rs4841029	8	8605632	A	G	0.423835	0.00130524	0.86	0.0072741	32860	Strong
Outcome	ASAT	rs12682352	8	8646246	C	T	0.470215	-0.00564909	0.43	0.00720182	32860	Strong
Outcome	ASAT	rs330088	8	9149746	C	T	0.544074	0.00519382	0.47	0.00721396	32860	Strong
Outcome	ASAT	rs11774353	8	9153127	T	C	0.365456	0.00490478	0.51	0.00747651	32860	Strong
Outcome	ASAT	rs7012637	8	9173209	A	G	0.474121	-0.000100465	0.99	0.00722319	32860	Strong
Outcome	ASAT	rs7012814	8	9173358	A	G	0.474224	8.06405e-05	0.99	0.00722143	32860	Strong
Outcome	ASAT	rs1461729	8	9187242	G	A	0.899974	0.0147083	0.22	0.0119453	32860	Strong
Outcome	ASAT	rs4840439	8	9673841	C	T	0.74056	0.0096783	0.24	0.00817161	32860	Strong
Outcome	ASAT	rs13279794	8	9684014	C	A	0.435122	0.00834468	0.25	0.00720364	32860	Strong
Outcome	ASAT	rs79809011	8	10126532	A	G	0.02938	0.00360849	0.87	0.021325	32860	Strong
Outcome	ASAT	rs4486206	8	10127970	G	A	0.762829	-3.21171e-05	1	0.00850197	32860	Strong
Outcome	ASAT	rs7832708	8	10190040	T	C	0.488392	-0.00515619	0.47	0.00717617	32860	Strong
Outcome	ASAT	rs531625906	8	10197291	TC	T	0.235784	0.00724223	0.39	0.00851302	32860	Strong
Outcome	ASAT	rs1986972	8	10268805	A	G	0.36812	-0.0012615	0.87	0.0074323	32860	Strong
Outcome	ASAT	rs7005363	8	10283748	C	T	0.457754	-0.00195598	0.79	0.00719303	32860	Strong
Outcome	ASAT	rs11785788	8	10855158	A	G	0.258208	0.00337404	0.68	0.0082173	32860	Strong
Outcome	ASAT	rs60383089	8	10983579	G	T	0.556051	-0.00239928	0.74	0.00724237	32860	Strong
Outcome	ASAT	rs7000132	8	11030935	C	T	0.464493	-0.000887282	0.9	0.00720425	32860	Strong
Outcome	ASAT	rs920047	8	11087475	A	G	0.492861	-0.00833434	0.25	0.0072847	32860	Strong
Outcome	ASAT	rs2409764	8	11281273	G	A	0.449593	0.00562632	0.44	0.00729659	32860	Strong
Outcome	ASAT	rs111613945	8	11434415	CTCGGTTT	C	0.533472	0.00116759	0.87	0.00723434	32860	Strong
Outcome	ASAT	rs13259242	8	11593033	G	T	0.481502	-0.00780996	0.28	0.00719523	32860	Strong
Outcome	ASAT	rs11998678	8	11830150	T	C	0.461411	0.00183513	0.8	0.00717381	32860	Strong
Outcome	ASAT	rs11992162	8	11836514	A	G	0.506886	0.00355288	0.62	0.00718894	32860	Strong
Outcome	ASAT	rs9693693	8	11872004	G	A	0.484266	0.00249747	0.73	0.00726415	32860	Strong
Outcome	ASAT	rs10112502	8	20982409	G	A	0.321726	0.0197837	0.01	0.00770021	32860	Strong
Outcome	ASAT	rs2042073	8	30835535	G	A	0.608514	-0.00695606	0.34	0.00731133	32860	Strong
Outcome	ASAT	rs60695317	8	35057123	TTATATATA	T	0.390632	0.00641301	0.39	0.00745826	32860	Strong
Outcome	ASAT	rs826596	8	59926199	A	G	0.658675	0.00345979	0.65	0.00755647	32860	Strong
Outcome	ASAT	rs4739105	8	64496159	C	T	0.783429	-0.0127545	0.15	0.00881095	32860	Strong
Outcome	ASAT	rs6995556	8	64684819	T	C	0.329305	0.00850902	0.27	0.00764486	32860	Strong
Outcome	ASAT	rs199865757	8	64688886	T	C	0.303193	0.00906303	0.25	0.00781037	32860	Strong
Outcome	ASAT	rs536397777	8	64930805	C	CA	0.509082	-0.0156245	0.031	0.0072337	32860	Weak
Outcome	ASAT	rs372068960	8	65557716	G	A	0.293799	-0.00340156	0.67	0.00802534	32860	Strong
Outcome	ASAT	rs6987861	8	65709467	A	G	0.770048	0.00343227	0.69	0.00854693	32860	Strong
Outcome	ASAT	rs10504754	8	83252586	A	G	0.349051	-0.0137807	0.066	0.00750473	32860	Strong
Outcome	ASAT	rs71526956	8	89633718	G	A	0.136105	-0.0181159	0.099	0.0109757	32860	Strong
Outcome	ASAT	rs13271359	8	109114426	T	C	0.260145	0.0100269	0.22	0.00820586	32860	Strong
Outcome	ASAT	rs2844232	8	110570060	G	A	0.622135	-0.000641152	0.93	0.00743913	32860	Strong
Outcome	ASAT	rs35811711	8	127595667	GA	G	0.33148	-0.00376418	0.65	0.00819054	32860	Strong
Outcome	ASAT	rs13252660	8	142239381	T	C	0.388181	-0.00677085	0.36	0.00736567	32860	Weak
Outcome	ASAT	rs13266268	8	142611971	T	C	0.389559	-0.00153248	0.84	0.00758652	32860	Strong
Outcome	ASAT	rs11787216	8	142615222	T	C	0.369422	-0.00398206	0.6	0.00758373	32860	Strong
Outcome	ASAT	rs4129585	8	143312933	C	A	0.559527	-0.00248618	0.73	0.00720472	32860	Strong
Outcome	ASAT	rs13262595	8	143316970	G	A	0.55973	-0.00225706	0.75	0.00720564	32860	Strong
Outcome	ASAT	rs143746535	8	143320118	ACCCCTGCACGCCCG	A	0.545241	-0.000784714	0.91	0.00720242	32860	Strong
Outcome	ASAT	rs75826611	8	143323591	G	A	0.362829	-0.000323799	0.97	0.00782682	32860	Strong
Outcome	ASAT	rs6985751	8	143328290	G	A	0.439916	0.00123082	0.86	0.00721715	32860	Strong
Outcome	ASAT	rs13274119	8	143342967	A	C	0.140828	-0.00982712	0.34	0.0102982	32860	Strong
Outcome	ASAT	rs4350094	8	143378869	T	C	0.46892	0.0125653	0.081	0.00720078	32860	Strong
Outcome	ASAT	rs13263946	8	143534117	T	C	0.29629	-0.000468348	0.95	0.00787936	32860	Strong
Outcome	ASAT	rs11787024	8	144239099	C	T	0.340297	0.00898521	0.24	0.00770737	32860	Strong
Outcome	ASAT	rs7829800	8	144258705	G	A	0.664036	-0.00771886	0.31	0.00766764	32860	Strong
Outcome	ASAT	rs7849142	9	1772605	T	G	0.337583	0.00251105	0.74	0.0076159	32860	Strong
Outcome	ASAT	rs10974346	9	4144390	T	C	0.396342	0.00561835	0.44	0.00734691	32860	Strong
Outcome	ASAT	rs141229573	9	15576114	TATC	T	0.477555	-0.0198291	0.006	0.00721978	32860	Strong
Outcome	ASAT	rs10122339	9	15691712	T	G	0.510101	0.0192108	0.0073	0.00716412	32860	Strong
Outcome	ASAT	rs10962121	9	15702704	T	G	0.507047	0.0189926	0.008	0.00716478	32860	Strong
Outcome	ASAT	rs7872912	9	15761077	T	C	0.47437	0.0165781	0.021	0.00719365	32860	Strong
Outcome	ASAT	rs12338207	9	16449788	C	T	0.362648	0.00948689	0.21	0.00748717	32860	Strong
Outcome	ASAT	rs62573521	9	22648200	T	C	0.041328	0.0147934	0.41	0.018109	32860	Strong
Outcome	ASAT	rs6475725	9	23274249	G	T	0.745133	0.0112166	0.17	0.00823151	32860	Strong
Outcome	ASAT	rs11790555	9	23703152	C	T	0.195942	0.0087802	0.33	0.00898128	32860	Strong
Outcome	ASAT	rs10972033	9	34269732	T	G	0.460587	-0.0148896	0.039	0.00720413	32860	Strong
Outcome	ASAT	rs1147198	9	87275348	T	G	0.766303	-0.00469723	0.58	0.00843332	32860	Strong
Outcome	ASAT	rs3911016	9	88029000	G	T	0.121251	-0.0213058	0.053	0.0110277	32860	Strong
Outcome	ASAT	rs10752651	9	92201811	T	C	0.536917	0.0104605	0.15	0.00722817	32860	Strong
Outcome	ASAT	rs7869969	9	96217447	G	A	0.329128	-0.00218172	0.77	0.00757655	32860	Strong
Outcome	ASAT	rs10156602	9	96345328	G	A	0.361477	-0.00461819	0.54	0.00748351	32860	Strong
Outcome	ASAT	rs4636319	9	100252721	C	T	0.484598	-0.0101338	0.16	0.00718069	32860	Strong
Outcome	ASAT	rs12555454	9	116584812	C	T	0.373447	-0.00343975	0.64	0.00742229	32860	Strong
Outcome	ASAT	rs528113128	9	124596761	CT	C	0.553164	0.00510126	0.49	0.00738611	32860	Strong
Outcome	ASAT	rs10124367	9	128488659	T	C	0.633392	0.000122609	0.99	0.00740765	32860	Strong
Outcome	ASAT	rs6478712	9	128514608	C	T	0.627866	-0.00297673	0.69	0.00737572	32860	Strong
Outcome	ASAT	rs7857380	9	128555022	C	A	0.637396	-0.00200523	0.79	0.00742357	32860	Strong
Outcome	ASAT	rs2111365	9	128739602	T	C	0.673578	0.000835114	0.91	0.00764382	32860	Strong
Outcome	ASAT	rs138415650	9	131929466	CCCCTCCCTCCCTCAGGCA	C	0.636652	0.00281194	0.71	0.00765472	32860	Strong
Outcome	ASAT	rs16781	9	138012886	A	G	0.297871	-0.0111501	0.16	0.00785674	32860	Strong
Outcome	BMI	rs78876700	1	4670487	A	G	0.1327	0.0016	0.5813	0.0028	806834	Strong
Outcome	BMI	rs6673455	1	21361048	T	C	0.6095	0.002	0.2958	0.0019	806834	Strong
Outcome	BMI	rs6426658	1	21361176	A	G	0.3796	-0.0021	0.2307	0.0017	806834	Strong
Outcome	BMI	rs61779135	1	21532625	A	G	0.3868	-0.0019	0.3218	0.002	806834	Strong
Outcome	BMI	rs7554485	1	65945906	T	C	0.3137	0.0071	3.634e-05	0.0017	806834	Strong
Outcome	BMI	rs2489919	1	66449056	T	C	0.0843	-0.0054	0.09625	0.0033	806834	Strong
Outcome	BMI	rs2174602	1	71799403	A	G	0.6608	0.0019	0.2893	0.0018	806834	Strong
Outcome	BMI	rs11209780	1	71876652	A	G	0.2147	-0.0011	0.5987	0.0021	806834	Strong
Outcome	BMI	rs7542974	1	72544704	A	G	0.1992	0.0174	2.547e-18	0.002	806834	Strong
Outcome	BMI	rs2613508	1	72833582	T	C	0.8083	0.0291	1.288e-33	0.0024	806834	Strong
Outcome	BMI	rs10789340	1	72940273	A	G	0.3579	-0.0208	8.463e-35	0.0017	806834	Strong
Outcome	BMI	rs4649981	1	73652349	A	G	0.4759	-0.0004	0.8318	0.0017	806834	Strong
Outcome	BMI	rs4655962	1	87890016	T	C	0.4092	-0.0022	0.2631	0.002	806834	Strong
Outcome	BMI	rs664544	1	88716077	T	C	0.6725	0.0014	0.4809	0.002	806834	Strong
Outcome	BMI	rs511450	1	88775156	A	G	0.6998	0.003	0.1463	0.0021	806834	Strong
Outcome	BMI	rs607863	1	88777911	T	C	0.2987	-0.003	0.1515	0.0021	806834	Strong
Outcome	BMI	rs114328297	1	91190854	T	G	0.7827	-0.0009	0.6957	0.0023	806834	Strong
Outcome	BMI	rs72720396	1	91191582	A	G	0.7738	-0.0009	0.6791	0.0023	806834	Strong
Outcome	BMI	rs7514579	1	94051350	A	C	0.7655	-0.0025	0.2594	0.0022	806834	Strong
Outcome	BMI	rs12134520	1	96190605	A	G	0.5255	-0.006	0.00144	0.0019	806834	Strong
Outcome	BMI	rs4615895	1	96274668	A	G	0.7606	0.0153	5.201e-15	0.002	806834	Strong
Outcome	BMI	rs161107	1	96516578	A	G	0.1861	-0.0132	1.464e-09	0.0022	806834	Strong
Outcome	BMI	rs11102404	1	112721915	A	G	0.6629	0.0016	0.3601	0.0018	806834	Strong
Outcome	BMI	rs2252508	1	153913770	A	G	0.5348	-0.001	0.569	0.0017	806834	Strong
Outcome	BMI	rs2790688	1	153992909	T	C	0.1554	0.0012	0.6444	0.0026	806834	Strong
Outcome	BMI	rs574367	1	177873210	T	G	0.2217	0.0462	6.4e-117	0.002	806834	Strong
Outcome	BMI	rs1534749	1	190028576	T	C	0.4629	-0.0026	0.1701	0.0019	806834	Strong
Outcome	BMI	rs1411112	1	204679248	A	G	0.1153	0.0091	0.0006958	0.0027	806834	Strong
Outcome	BMI	rs2244598	1	216681000	T	C	0.3872	0.0087	8.268e-06	0.002	806834	Strong
Outcome	BMI	rs7516954	1	223846564	T	C	0.2721	0.0016	0.4093	0.0019	806834	Strong
Outcome	BMI	rs6426538	1	226532848	T	C	0.4995	0.0028	0.1703	0.002	806834	Strong
Outcome	BMI	rs11581076	1	234725135	T	C	0.5065	0.0059	0.002133	0.0019	806834	Strong
Outcome	BMI	rs2799423	1	236747931	A	C	0.3143	-0.0012	0.5256	0.0019	806834	Strong
Outcome	BMI	rs62106258	2	417167	T	C	0.9534	0.0912	1.26e-91	0.0045	806834	Strong
Outcome	BMI	rs62107261	2	422144	T	C	0.9536	0.0909	6.24e-90	0.0045	806834	Strong
Outcome	BMI	rs6548237	2	621461	A	C	0.161	-0.057	2.22e-158	0.0021	806834	Strong
Outcome	BMI	rs74676797	2	633063	A	G	0.8117	0.0552	4.24e-108	0.0025	806834	Strong
Outcome	BMI	rs2867114	2	651380	T	C	0.1179	-0.0671	3.57e-94	0.0033	806834	Strong
Outcome	BMI	rs2339928	2	24049453	A	G	0.6884	0.0009	0.6142	0.0019	806834	Strong
Outcome	BMI	rs78940216	2	27153318	A	G	0.106	0.0005	0.8647	0.0031	806834	Strong
Outcome	BMI	rs6714780	2	27189063	A	G	0.0541	0.0145	0.0008126	0.0043	806834	Strong
Outcome	BMI	rs1260326	2	27730940	T	C	0.3913	-0.0107	1.16e-10	0.0017	806834	Strong
Outcome	BMI	rs780094	2	27741237	T	C	0.3798	-0.0096	5.85e-09	0.0016	806834	Strong
Outcome	BMI	rs62140396	2	28246841	A	G	0.1116	-0.0101	0.0007548	0.003	806834	Strong
Outcome	BMI	rs1572198	2	39574948	T	C	0.2083	0.0081	0.05378	0.0042	806834	Strong
Outcome	BMI	rs139552257	2	43536687	T	C	0.0132	-0.0187	0.02891	0.0086	806834	Strong
Outcome	BMI	rs4337521	2	44856709	T	C	0.6021	0.0095	8.965e-07	0.0019	806834	Strong
Outcome	BMI	rs112145286	2	44892489	T	C	0.8813	-0.0056	0.05718	0.0029	806834	Strong
Outcome	BMI	rs1629802	2	45138179	A	G	0.3801	-0.0033	0.08783	0.0019	806834	Strong
Outcome	BMI	rs540606	2	45138507	A	G	0.4326	-0.001	0.5874	0.0019	806834	Strong
Outcome	BMI	rs549814	2	45153508	T	C	0.3361	-0.0027	0.177	0.002	806834	Strong
Outcome	BMI	rs504675	2	45154689	T	C	0.3615	-0.0041	0.03918	0.002	806834	Strong
Outcome	BMI	rs4953150	2	45157336	T	C	0.3458	-0.0046	0.0212	0.002	806834	Strong
Outcome	BMI	rs1004787	2	45159091	A	G	0.5478	0.0002	0.9191	0.0019	806834	Strong
Outcome	BMI	rs17218599	2	47708513	A	G	0.9327	-0.0043	0.2576	0.0038	806834	Strong
Outcome	BMI	rs10124367	2	57732962	T	C	0.6	0.0015	0.7077	0.004	806834	Strong
Outcome	BMI	rs68084872	2	58082205	A	G	0.2707	0.0075	0.0004586	0.0021	806834	Strong
Outcome	BMI	rs4672226	2	58203057	T	C	0.4053	-0.0059	0.0006297	0.0017	806834	Strong
Outcome	BMI	rs11692083	2	59212187	A	G	0.5694	-0.0063	0.0009988	0.0019	806834	Strong
Outcome	BMI	rs2110529	2	59497127	T	C	0.5389	-0.0081	1.755e-06	0.0017	806834	Strong
Outcome	BMI	rs11125813	2	59991047	A	G	0.2169	-0.0006	0.7749	0.0021	806834	Strong
Outcome	BMI	rs10206338	2	60209981	A	G	0.5794	0.0091	1.158e-07	0.0017	806834	Strong
Outcome	BMI	rs10189857	2	60713235	A	G	0.5645	-0.0071	3.23e-05	0.0017	806834	Weak
Outcome	BMI	rs2710641	2	63149265	A	G	0.369	0.0103	1.68e-07	0.002	806834	Strong
Outcome	BMI	rs2268415	2	66791882	T	C	0.275	0.0021	0.3352	0.0022	806834	Weak
Outcome	BMI	rs4241258	2	74226102	T	C	0.1466	-0.0017	0.4859	0.0024	806834	Strong
Outcome	BMI	rs58449464	2	77334916	T	C	0.7229	0.0009	0.6833	0.0021	806834	Weak
Outcome	BMI	rs445551	2	79697982	A	G	0.2995	-0.0039	0.03075	0.0018	806834	Strong
Outcome	BMI	rs7570469	2	79709354	T	C	0.6711	0.0038	0.03526	0.0018	806834	Strong
Outcome	BMI	rs13390019	2	97797680	T	C	0.8669	-0.013	4.269e-06	0.0028	806834	Strong
Outcome	BMI	rs4149513	2	101022726	A	G	0.4824	-0.0112	2.776e-11	0.0017	806834	Strong
Outcome	BMI	rs113993820	2	102766634	T	G	0.019	-0.0048	0.4966	0.007	806834	Strong
Outcome	BMI	rs4851029	2	104159785	T	G	0.4694	-0.0123	3.2e-13	0.0017	806834	Strong
Outcome	BMI	rs10168817	2	104160383	A	G	0.5044	0.0118	4.324e-10	0.0019	806834	Strong
Outcome	BMI	rs921966	2	104319974	T	C	0.3863	0.0117	1.469e-09	0.0019	806834	Strong
Outcome	BMI	rs801925	2	125010912	A	G	0.341	-0.0004	0.8353	0.002	806834	Strong
Outcome	BMI	rs17824247	2	144152539	T	C	0.5971	0.0016	0.3972	0.0019	806834	Strong
Outcome	BMI	rs786272	2	145670892	A	G	0.6676	0.0034	0.05626	0.0018	806834	Strong
Outcome	BMI	rs10192394	2	146298007	T	C	0.5236	0.0025	0.1353	0.0017	806834	Strong
Outcome	BMI	rs453520	2	147907202	T	C	0.5644	-0.0145	1.503e-17	0.0017	806834	Strong
Outcome	BMI	rs2591131	2	155724392	A	G	0.1872	0.0132	5.779e-08	0.0024	806834	Strong
Outcome	BMI	rs12993426	2	157019446	T	G	0.5422	0.0069	4.997e-05	0.0017	806834	Strong
Outcome	BMI	rs10195287	2	160461478	T	C	0.4314	-0.0049	0.01058	0.0019	806834	Strong
Outcome	BMI	rs1549579	2	160668661	T	G	0.5913	0.0051	0.002834	0.0017	806834	Strong
Outcome	BMI	rs4667812	2	166254401	T	G	0.7713	0.0128	8.303e-11	0.002	806834	Strong
Outcome	BMI	rs4667823	2	166318574	T	C	0.6879	0.0068	0.0001538	0.0018	806834	Strong
Outcome	BMI	rs2102738	2	172525884	A	C	0.8321	-0.0011	0.6168	0.0023	806834	Strong
Outcome	BMI	rs12616030	2	176445799	A	G	0.2335	-0.0035	0.05792	0.0019	806834	Strong
Outcome	BMI	rs1400075	2	188809802	T	C	0.806	-0.0046	0.03085	0.0022	806834	Strong
Outcome	BMI	rs62180988	2	191268152	A	C	0.3111	-0.0001	0.9606	0.002	806834	Strong
Outcome	BMI	rs62180989	2	191271244	T	C	0.3107	-0.0001	0.9741	0.002	806834	Strong
Outcome	BMI	rs59979824	2	193848340	A	C	0.3332	0.0078	0.0001074	0.002	806834	Strong
Outcome	BMI	rs115067791	2	207033306	A	G	0.0552	0.0171	4.54e-05	0.0042	806834	Strong
Outcome	BMI	rs13029813	2	207046344	T	C	0.6569	0.0033	0.0943	0.002	806834	Strong
Outcome	BMI	rs11680516	2	208205711	T	C	0.7908	-0.0129	2.076e-09	0.0021	806834	Strong
Outcome	BMI	rs4309518	2	211454133	A	G	0.4706	-0.0048	0.01126	0.0019	806834	Strong
Outcome	BMI	rs13029509	2	215374209	A	G	0.4653	0.0067	7.525e-05	0.0017	806834	Strong
Outcome	BMI	rs10188314	2	215402926	T	C	0.4858	-0.0083	1.257e-06	0.0017	806834	Strong
Outcome	BMI	rs11681451	2	225334104	T	C	0.6745	0.0002	0.928	0.0018	806834	Weak
Outcome	BMI	rs60795232	2	236680476	A	G	0.7318	-0.0005	0.8189	0.0021	806834	Strong
Outcome	BMI	rs4684095	3	12047765	T	C	0.2929	0.0009	0.6581	0.0021	806834	Strong
Outcome	BMI	rs4135294	3	12466715	A	G	0.1465	-0.0122	6.759e-06	0.0027	806834	Strong
Outcome	BMI	rs2733519	3	17249128	A	G	0.5432	-0.0065	0.0001413	0.0017	806834	Strong
Outcome	BMI	rs2470578	3	17330092	A	G	0.483	0.0067	0.0004005	0.0019	806834	Weak
Outcome	BMI	rs4908963	3	17758260	T	C	0.4504	0.007	0.0002481	0.0019	806834	Strong
Outcome	BMI	rs4532156	3	18783476	T	C	0.2819	-0.0111	1.61e-07	0.0021	806834	Strong
Outcome	BMI	rs4364183	3	18809536	A	G	0.7131	0.0105	5.441e-07	0.0021	806834	Strong
Outcome	BMI	rs10510554	3	25099776	T	C	0.436	-0.0138	2.526e-17	0.0016	806834	Strong
Outcome	BMI	rs6808550	3	25107866	A	G	0.4333	-0.0123	1.555e-10	0.0019	806834	Strong
Outcome	BMI	rs1603978	3	25108236	A	C	0.6956	0.012	7.98e-09	0.0021	806834	Strong
Outcome	BMI	rs4858697	3	25116582	A	G	0.4233	-0.0135	3.951e-15	0.0017	806834	Strong
Outcome	BMI	rs7429279	3	25118637	A	C	0.4155	-0.0121	3.312e-10	0.0019	806834	Strong
Outcome	BMI	rs12629972	3	25121444	T	C	0.4163	-0.0124	1.579e-10	0.0019	806834	Strong
Outcome	BMI	rs6550951	3	25165957	A	G	0.5482	-0.0053	0.001706	0.0017	806834	Strong
Outcome	BMI	rs2218182	3	34204000	A	G	0.7852	-0.0004	0.8476	0.0021	806834	Strong
Outcome	BMI	rs9985296	3	36889621	T	C	0.3614	0.0061	0.0006463	0.0018	806834	Strong
Outcome	BMI	rs7630012	3	38552250	A	G	0.5795	0.008	1.487e-06	0.0017	806834	Strong
Outcome	BMI	rs6765212	3	43931484	T	C	0.2713	-0.0107	2.232e-08	0.0019	806834	Strong
Outcome	BMI	rs12630752	3	44303185	A	G	0.7633	-0.0124	2.237e-08	0.0022	806834	Weak
Outcome	BMI	rs17554407	3	44784591	A	G	0.2187	0.0113	5.265e-08	0.0021	806834	Strong
Outcome	BMI	rs76398786	3	48731450	T	C	0.0485	0.0147	0.001116	0.0045	806834	Weak
Outcome	BMI	rs7626445	3	49114544	T	C	0.6413	0.0006	0.7479	0.0018	806834	Strong
Outcome	BMI	rs7632267	3	49184664	A	G	0.6707	0.0013	0.5041	0.002	806834	Strong
Outcome	BMI	rs113011189	3	49250007	T	C	0.0862	0.016	2.96e-06	0.0034	806834	Weak
Outcome	BMI	rs7623659	3	49414791	T	C	0.303	-0.0176	1.513e-17	0.0021	806834	Strong
Outcome	BMI	rs7613360	3	49916710	T	C	0.3867	0.0215	2.979e-28	0.0019	806834	Strong
Outcome	BMI	rs112634398	3	50075494	A	G	0.9546	-0.0155	0.00111	0.0048	806834	Strong
Outcome	BMI	rs11919418	3	50233215	T	G	0.6596	-0.0174	2.069e-22	0.0018	806834	Strong
Outcome	BMI	rs12492113	3	50521402	A	G	0.1348	-0.0091	0.0003904	0.0026	806834	Strong
Outcome	BMI	rs6792502	3	50531201	A	C	0.1675	-0.0077	0.0008255	0.0023	806834	Strong
Outcome	BMI	rs4676964	3	71034748	T	C	0.4944	-0.0063	0.0008842	0.0019	806834	Strong
Outcome	BMI	rs17653477	3	71170319	A	G	0.9705	-0.0022	0.6948	0.0056	806834	Strong
Outcome	BMI	rs35483362	3	71531467	T	C	0.5302	0.0062	0.00103	0.0019	806834	Strong
Outcome	BMI	rs62247166	3	71532738	T	C	0.4688	-0.0062	0.001131	0.0019	806834	Strong
Outcome	BMI	rs73093445	3	71542279	A	C	0.4211	-0.006	0.001663	0.0019	806834	Strong
Outcome	BMI	rs11720523	3	71545170	A	C	0.4089	-0.0049	0.004188	0.0017	806834	Strong
Outcome	BMI	rs9842406	3	71553132	T	G	0.5877	0.0049	0.003782	0.0017	806834	Strong
Outcome	BMI	rs6780776	3	71554185	T	C	0.4077	-0.0048	0.004874	0.0017	806834	Strong
Outcome	BMI	rs7610856	3	71579022	A	C	0.4065	-0.0054	0.001664	0.0017	806834	Strong
Outcome	BMI	rs6549007	3	85044736	A	G	0.7798	0.0151	1.074e-13	0.002	806834	Strong
Outcome	BMI	rs9816652	3	85067018	A	G	0.5223	-0.0093	1.247e-06	0.0019	806834	Strong
Outcome	BMI	rs6791363	3	85073170	T	C	0.6091	-0.0123	4.438e-12	0.0018	806834	Strong
Outcome	BMI	rs4516626	3	85152987	T	C	0.5268	0.0143	1.354e-17	0.0017	806834	Strong
Outcome	BMI	rs13078384	3	85264266	A	G	0.3115	0.0111	2.42e-10	0.0017	806834	Strong
Outcome	BMI	rs10433500	3	85546798	A	G	0.624	-0.0149	2.249e-14	0.0019	806834	Strong
Outcome	BMI	rs12629607	3	85583608	T	C	0.3532	0.0138	1.072e-14	0.0018	806834	Strong
Outcome	BMI	rs2326319	3	85597135	A	G	0.6395	-0.0142	1.054e-15	0.0018	806834	Strong
Outcome	BMI	rs12714629	3	85598424	T	C	0.7706	-0.0153	4.639e-14	0.002	806834	Strong
Outcome	BMI	rs7652683	3	85603462	T	C	0.3477	0.0142	1.062e-12	0.002	806834	Strong
Outcome	BMI	rs1375547	3	85608137	A	G	0.2208	0.0143	3.945e-12	0.0021	806834	Strong
Outcome	BMI	rs9866322	3	85650004	T	C	0.7786	-0.0153	2.509e-11	0.0023	806834	Strong
Outcome	BMI	rs72913870	3	89047588	A	G	0.1129	0.0136	6.51e-06	0.003	806834	Strong
Outcome	BMI	rs145311166	3	89240855	A	G	0.9769	-0.0255	8.208e-05	0.0065	806834	Strong
Outcome	BMI	rs329922	3	107387116	A	G	0.3881	-0.004	0.02113	0.0017	806834	Strong
Outcome	BMI	rs260177	3	114665272	T	C	0.224	-0.0055	0.006083	0.002	806834	Strong
Outcome	BMI	rs9817162	3	115148392	T	C	0.5865	0.0024	0.1594	0.0017	806834	Strong
Outcome	BMI	rs1228589	3	131634826	A	G	0.2404	0.0204	1.173e-24	0.002	806834	Strong
Outcome	BMI	rs6791295	3	134161180	A	G	0.6429	-0.0008	0.6937	0.002	806834	Strong
Outcome	BMI	rs6780833	3	137067993	A	G	0.3967	0.0064	0.0002148	0.0017	806834	Strong
Outcome	BMI	rs115353622	3	155356223	T	G	0.0472	-0.0083	0.06532	0.0045	806834	Weak
Outcome	BMI	rs13064579	3	167173092	T	C	0.3732	0.0012	0.5546	0.002	806834	Strong
Outcome	BMI	rs7647305	3	185834290	T	C	0.2089	-0.0284	6.767e-47	0.002	806834	Strong
Outcome	BMI	rs6774906	3	194803510	A	C	0.9536	-0.0031	0.4921	0.0045	806834	Strong
Outcome	BMI	rs363096	4	3180021	T	C	0.4464	0.0055	0.001496	0.0017	806834	Strong
Outcome	BMI	rs362307	4	3241845	T	C	0.0722	0.0237	1.67e-10	0.0037	806834	Strong
Outcome	BMI	rs2858088	4	3268710	A	G	0.3867	0.0054	0.005951	0.002	806834	Strong
Outcome	BMI	rs10013628	4	16886183	T	G	0.5905	0.006	0.002005	0.0019	806834	Weak
Outcome	BMI	rs73096946	4	17788715	T	C	0.8309	-0.0073	0.003727	0.0025	806834	Strong
Outcome	BMI	rs1714081	4	35938175	T	C	0.5451	-0.0044	0.01045	0.0017	806834	Strong
Outcome	BMI	rs11940694	4	39414993	A	G	0.392	-0.0046	0.008752	0.0017	806834	Weak
Outcome	BMI	rs13146907	4	39425248	A	G	0.6325	0.0034	0.05056	0.0018	806834	Strong
Outcome	BMI	rs6447123	4	42078241	A	G	0.8496	-0.0018	0.4476	0.0024	806834	Strong
Outcome	BMI	rs6827541	4	42126924	A	G	0.7286	-0.0035	0.09599	0.0021	806834	Strong
Outcome	BMI	rs115465932	4	42479714	T	C	0.0152	0.0158	0.06833	0.0087	806834	Strong
Outcome	BMI	rs10938397	4	45182527	A	G	0.57	-0.0322	2.42e-86	0.0016	806834	Weak
Outcome	BMI	rs2237021	4	55561067	T	C	0.5098	0.0123	8.325e-11	0.0019	806834	Strong
Outcome	BMI	rs2231142	4	89052323	T	G	0.1134	-0.019	2.128e-13	0.0026	806834	Strong
Outcome	BMI	rs6841352	4	90781655	T	G	0.4613	0	0.9807	0.0017	806834	Strong
Outcome	BMI	rs2141284	4	99704167	A	G	0.0077	-0.0157	0.1588	0.0111	806834	Strong
Outcome	BMI	rs144198753	4	99713350	T	C	0.0113	-0.041	1.423e-05	0.0095	806834	Strong
Outcome	BMI	rs1229984	4	100239319	T	C	0.0312	-0.0305	4.716e-09	0.0052	806834	Strong
Outcome	BMI	rs140280172	4	100832564	A	C	0.0062	-0.0257	0.03471	0.0122	806834	Strong
Outcome	BMI	rs149580409	4	101078246	T	C	0.9946	0.0346	0.01012	0.0135	806834	Strong
Outcome	BMI	rs13107325	4	103188709	T	C	0.082	0.0468	3.805e-47	0.0032	806834	Strong
Outcome	BMI	rs13135092	4	103198082	A	G	0.92	-0.0433	1.13e-34	0.0035	806834	Strong
Outcome	BMI	rs4698920	4	105379055	A	G	0.6601	-0.0012	0.5164	0.0018	806834	Strong
Outcome	BMI	rs4698921	4	105414222	T	C	0.6076	-0.0018	0.2951	0.0018	806834	Strong
Outcome	BMI	rs2189234	4	106075498	T	G	0.3895	-0.0023	0.1867	0.0018	806834	Strong
Outcome	BMI	rs1391438	4	106151843	T	C	0.3138	-0.0004	0.8037	0.0017	806834	Strong
Outcome	BMI	rs2726513	4	106217358	T	G	0.4202	-0.0019	0.2745	0.0017	806834	Weak
Outcome	BMI	rs6534338	4	123026869	T	C	0.307	-0.0052	0.003862	0.0018	806834	Strong
Outcome	BMI	rs13102973	4	135900688	T	C	0.3886	0.0024	0.1676	0.0018	806834	Strong
Outcome	BMI	rs7655455	4	152967941	T	C	0.6534	0.0085	2.135e-05	0.002	806834	Strong
Outcome	BMI	rs1425397	4	152984315	A	G	0.3451	-0.0077	1.805e-05	0.0018	806834	Strong
Outcome	BMI	rs4692708	4	170228542	A	C	0.7439	0.004	0.06656	0.0022	806834	Strong
Outcome	BMI	rs13133562	4	170965709	T	C	0.2601	0.0072	0.0008759	0.0022	806834	Strong
Outcome	BMI	rs13146141	4	171863797	A	G	0.3472	-0.0004	0.8076	0.0018	806834	Strong
Outcome	BMI	rs10020708	4	178097496	A	C	0.5079	-0.0001	0.9496	0.0016	806834	Strong
Outcome	BMI	rs62339673	4	184828533	A	C	0.6197	0.0026	0.1891	0.002	806834	Strong
Outcome	BMI	rs12514566	5	7391462	A	G	0.3117	-0.004	0.02049	0.0017	806834	Strong
Outcome	BMI	rs13358960	5	14025085	T	C	0.6817	0.004	0.04855	0.002	806834	Strong
Outcome	BMI	rs150534	5	60503133	A	G	0.5304	0.003	0.1087	0.0019	806834	Strong
Outcome	BMI	rs6868457	5	60550041	T	C	0.5227	-0.0052	0.002144	0.0017	806834	Weak
Outcome	BMI	rs72783765	5	87027391	T	C	0.088	0.0029	0.3855	0.0034	806834	Strong
Outcome	BMI	rs13170977	5	87455655	A	G	0.3634	-0.0064	0.0002078	0.0017	806834	Strong
Outcome	BMI	rs33705	5	87504285	T	C	0.3688	-0.0072	0.0002554	0.002	806834	Strong
Outcome	BMI	rs3099437	5	87637449	T	C	0.47	-0.0071	0.0002011	0.0019	806834	Strong
Outcome	BMI	rs13166120	5	87948883	A	G	0.1657	0.0272	1.597e-26	0.0025	806834	Strong
Outcome	BMI	rs6882046	5	87968864	A	G	0.7285	-0.0128	2.812e-11	0.0019	806834	Strong
Outcome	BMI	rs17485836	5	88065130	T	C	0.0997	-0.0109	9.531e-05	0.0028	806834	Strong
Outcome	BMI	rs2578697	5	95899121	T	C	0.5122	-0.006	0.001625	0.0019	806834	Strong
Outcome	BMI	rs329122	5	133864599	A	G	0.4055	-0.0128	5.499e-15	0.0016	806834	Strong
Outcome	BMI	rs33947258	5	141194870	A	C	0.2552	-0.0019	0.3898	0.0022	806834	Strong
Outcome	BMI	rs6421143	5	153120718	A	G	0.6571	0.0048	0.01638	0.002	806834	Strong
Outcome	BMI	rs7712317	5	153246661	T	C	0.8262	0.0029	0.2538	0.0025	806834	Weak
Outcome	BMI	rs17714824	5	158254070	T	G	0.1709	0.0075	0.0008426	0.0023	806834	Weak
Outcome	BMI	rs75422056	5	164709456	A	G	0.1029	-0.0035	0.2644	0.0032	806834	Strong
Outcome	BMI	rs2915859	5	166546480	T	C	0.3585	0.0022	0.233	0.0018	806834	Strong
Outcome	BMI	rs9504124	6	4478478	T	C	0.2849	-0.0047	0.024	0.0021	806834	Strong
Outcome	BMI	rs2432801	6	5473964	A	G	0.2743	-0.0019	0.3203	0.0019	806834	Strong
Outcome	BMI	rs9463175	6	9510030	T	C	0.3293	-0.0115	2.236e-11	0.0017	806834	Weak
Outcome	BMI	rs9349379	6	12903957	A	G	0.6069	0.0063	0.0001738	0.0017	806834	Strong
Outcome	BMI	rs975303	6	19028788	A	G	0.8228	-0.0088	4.527e-05	0.0021	806834	Strong
Outcome	BMI	rs2328887	6	25430149	T	C	0.0989	0.0135	2.297e-05	0.0032	806834	Strong
Outcome	BMI	rs13212936	6	25588815	T	C	0.1002	0.0131	2.854e-06	0.0028	806834	Strong
Outcome	BMI	rs4236040	6	25761209	T	C	0.1091	0.0129	1.433e-06	0.0027	806834	Strong
Outcome	BMI	rs9379829	6	26172219	T	C	0.2331	-0.0141	5.678e-12	0.0021	806834	Strong
Outcome	BMI	rs17598658	6	26175866	A	C	0.9018	-0.0121	2.978e-05	0.0029	806834	Strong
Outcome	BMI	rs806794	6	26200677	A	G	0.7204	0.0104	6.3e-09	0.0018	806834	Strong
Outcome	BMI	rs806789	6	26229161	A	C	0.4879	-0.0065	9.803e-05	0.0017	806834	Strong
Outcome	BMI	rs9357004	6	26303319	T	C	0.5079	0.0077	5.174e-05	0.0019	806834	Strong
Outcome	BMI	rs35942569	6	26339131	A	G	0.8955	-0.0135	1.683e-05	0.0031	806834	Strong
Outcome	BMI	rs35433030	6	26529890	A	G	0.1151	0.0119	5.965e-05	0.003	806834	Strong
Outcome	BMI	rs13198716	6	26582035	T	C	0.1032	0.0121	1.984e-05	0.0028	806834	Strong
Outcome	BMI	rs72839445	6	27249686	A	G	0.1034	0.0123	7.91e-05	0.0031	806834	Strong
Outcome	BMI	rs13207082	6	27251379	A	G	0.8962	-0.0105	0.0002051	0.0028	806834	Strong
Outcome	BMI	rs145623467	6	27294573	A	G	0.0177	0.0182	0.01251	0.0073	806834	Strong
Outcome	BMI	rs6904596	6	27491299	A	G	0.1179	0.008	0.001803	0.0025	806834	Strong
Outcome	BMI	rs17763089	6	27835218	A	G	0.1088	0.0097	0.0003724	0.0027	806834	Strong
Outcome	BMI	rs200977	6	27854301	T	C	0.8739	-0.0073	0.004384	0.0026	806834	Strong
Outcome	BMI	rs202906	6	28011652	T	C	0.8585	-0.0101	3.4e-05	0.0024	806834	Strong
Outcome	BMI	rs34388845	6	28578286	A	G	0.7833	-0.0163	1.639e-12	0.0023	806834	Strong
Outcome	BMI	rs13194504	6	28630691	A	G	0.1098	0.0081	0.002413	0.0027	806834	Strong
Outcome	BMI	rs34953859	6	28657458	A	G	0.8387	-0.0154	2.606e-09	0.0026	806834	Strong
Outcome	BMI	rs4713177	6	28673998	A	G	0.1136	0.0107	0.0003429	0.003	806834	Strong
Outcome	BMI	rs4947263	6	29133642	T	C	0.1164	0.0109	0.0002301	0.003	806834	Strong
Outcome	BMI	rs3117439	6	29266483	A	G	0.1168	0.0095	0.00047	0.0027	806834	Strong
Outcome	BMI	rs3117427	6	29274136	T	C	0.8861	-0.0092	0.0004645	0.0026	806834	Strong
Outcome	BMI	rs9257805	6	29346329	A	G	0.8679	-0.0112	4.793e-06	0.0024	806834	Strong
Outcome	BMI	rs8321	6	30032522	A	C	0.8717	-0.0085	0.0008158	0.0025	806834	Strong
Outcome	BMI	rs2517609	6	30170287	A	G	0.8708	-0.0111	9.386e-05	0.0028	806834	Strong
Outcome	BMI	rs138394556	6	30652782	A	G	0.139	0.0074	0.006932	0.0027	806834	Weak
Outcome	BMI	rs1264341	6	30802465	T	C	0.8505	-0.0075	0.002216	0.0025	806834	Strong
Outcome	BMI	rs2844672	6	31005139	A	G	0.6263	0.0065	0.0009568	0.002	806834	Strong
Outcome	BMI	rs2517521	6	31027336	A	G	0.1507	-0.0008	0.7585	0.0025	806834	Strong
Outcome	BMI	rs2233956	6	31081205	T	C	0.7815	-0.0101	5.22e-07	0.002	806834	Strong
Outcome	BMI	rs28703977	6	31472792	T	C	0.341	-0.0077	0.0001288	0.002	806834	Strong
Outcome	BMI	rs2857596	6	31567422	T	G	0.7272	0.0062	0.000932	0.0019	806834	Strong
Outcome	BMI	rs2857700	6	31572481	T	C	0.1544	-0.0062	0.01186	0.0024	806834	Strong
Outcome	BMI	rs3130048	6	31613739	T	C	0.7315	-0.0169	2.019e-20	0.0018	806834	Strong
Outcome	BMI	rs1009382	6	32026107	T	C	0.6864	0.0015	0.4123	0.0019	806834	Strong
Outcome	BMI	rs204887	6	32029226	A	G	0.3224	-0.0072	0.0003751	0.002	806834	Strong
Outcome	BMI	rs1003880	6	32298484	T	G	0.2506	0.0134	9.66e-10	0.0022	806834	Strong
Outcome	BMI	rs189745093	6	32462127	T	C	0.6914	-0.0114	5.512e-06	0.0025	806834	Strong
Outcome	BMI	rs9272426	6	32605189	A	G	0.5516	-0.0068	0.0004327	0.0019	806834	Strong
Outcome	BMI	rs142591955	6	32609323	A	G	0.2378	0.0094	0.0003178	0.0026	806834	Weak
Outcome	BMI	rs185831190	6	32615015	T	C	0.1615	0.0136	1.739e-05	0.0032	806834	Weak
Outcome	BMI	rs188694433	6	32617104	T	C	0.323	0.0107	1.051e-06	0.0022	806834	Weak
Outcome	BMI	rs534331448	6	32619089	T	C	0.5861	-0.002	0.34	0.0021	806834	Strong
Outcome	BMI	rs57315130	6	32625374	A	G	0.2776	0.0097	9.629e-05	0.0025	806834	Weak
Outcome	BMI	rs9276710	6	32757102	T	C	0.8013	-0.0053	0.02661	0.0024	806834	Strong
Outcome	BMI	rs2465037	6	51179260	A	C	0.3373	-0.0147	3.993e-16	0.0018	806834	Strong
Outcome	BMI	rs2504671	6	51205577	A	C	0.234	-0.0175	1.734e-18	0.002	806834	Strong
Outcome	BMI	rs1775255	6	51243035	T	G	0.473	0.0154	9.18e-16	0.0019	806834	Strong
Outcome	BMI	rs13202107	6	51395463	A	G	0.2163	0.012	2.66e-07	0.0023	806834	Strong
Outcome	BMI	rs3799077	6	69996217	T	G	0.688	0.0084	5.336e-06	0.0018	806834	Strong
Outcome	BMI	rs1203213	6	75943069	T	G	0.0517	0.0059	0.125	0.0038	806834	Strong
Outcome	BMI	rs806374	6	88857320	T	C	0.6488	-0.0014	0.4521	0.0019	806834	Strong
Outcome	BMI	rs1556623	6	92298780	A	G	0.4209	-0.0019	0.2559	0.0017	806834	Strong
Outcome	BMI	rs9359954	6	92318594	T	G	0.5085	-0.0016	0.347	0.0017	806834	Strong
Outcome	BMI	rs1338549	6	98312143	T	G	0.4582	-0.0141	1.907e-13	0.0019	806834	Strong
Outcome	BMI	rs9372625	6	98344031	A	G	0.3965	-0.0146	5.413e-17	0.0017	806834	Strong
Outcome	BMI	rs6905544	6	98411631	A	G	0.4125	-0.0165	2.588e-21	0.0017	806834	Strong
Outcome	BMI	rs35099767	6	98546547	T	G	0.3701	-0.0167	3.509e-17	0.002	806834	Weak
Outcome	BMI	rs9385269	6	98547979	T	C	0.5172	-0.0131	1.343e-14	0.0017	806834	Strong
Outcome	BMI	rs6931604	6	98578215	T	C	0.5912	-0.0095	9.357e-07	0.0019	806834	Strong
Outcome	BMI	rs9398171	6	108983527	T	C	0.6991	0.0161	1.534e-18	0.0018	806834	Strong
Outcome	BMI	rs6569571	6	129208150	T	C	0.103	-0.0003	0.9099	0.0027	806834	Strong
Outcome	BMI	rs7755574	6	153364643	T	G	0.2989	0.015	6.586e-16	0.0019	806834	Strong
Outcome	BMI	rs9397585	6	153396875	T	C	0.6418	-0.0131	8.724e-14	0.0018	806834	Strong
Outcome	BMI	rs149328785	6	157326236	T	C	0.2599	0	0.9934	0.0022	806834	Strong
Outcome	BMI	rs57193069	7	1862417	A	G	0.5466	-0.0056	0.003225	0.0019	806834	Strong
Outcome	BMI	rs28432248	7	1897761	T	C	0.8112	0.0146	2.128e-09	0.0024	806834	Strong
Outcome	BMI	rs6978112	7	1966841	T	C	0.4179	0.0058	0.00256	0.0019	806834	Strong
Outcome	BMI	rs56305291	7	2048706	A	G	0.8172	0.0152	6.084e-10	0.0025	806834	Strong
Outcome	BMI	rs34198643	7	2203808	T	C	0.2248	-0.0035	0.1241	0.0023	806834	Strong
Outcome	BMI	rs6975898	7	4540687	T	G	0.3741	-0.0015	0.4473	0.002	806834	Strong
Outcome	BMI	rs10253861	7	8110475	A	G	0.5476	-0.0044	0.01042	0.0017	806834	Strong
Outcome	BMI	rs118134876	7	11500372	T	C	0.0581	-0.001	0.8017	0.0041	806834	Strong
Outcome	BMI	rs2043539	7	12253880	A	G	0.4164	0.0077	1.105e-05	0.0018	806834	Weak
Outcome	BMI	rs4410790	7	17284577	T	C	0.3838	-0.0099	2.381e-08	0.0018	806834	Strong
Outcome	BMI	rs58221005	7	17458747	A	G	0.2001	-0.0078	0.001203	0.0024	806834	Strong
Outcome	BMI	rs7784061	7	32974796	A	G	0.3716	-0.0032	0.1032	0.002	806834	Strong
Outcome	BMI	rs329274	7	35078743	A	G	0.5197	-0.0088	4.059e-06	0.0019	806834	Strong
Outcome	BMI	rs563740	7	69168149	A	G	0.7246	-0.0045	0.03643	0.0021	806834	Weak
Outcome	BMI	rs6943610	7	69569109	A	G	0.7491	-0.0063	0.001354	0.002	806834	Strong
Outcome	BMI	rs2006810	7	69902152	T	C	0.6013	-0.0057	0.0009438	0.0017	806834	Strong
Outcome	BMI	rs34060476	7	73037956	A	G	0.8678	-0.0135	1.512e-06	0.0028	806834	Strong
Outcome	BMI	rs62466318	7	73042085	T	C	0.1989	0.0098	4.393e-05	0.0024	806834	Strong
Outcome	BMI	rs6957745	7	73056750	T	C	0.798	-0.0096	5.684e-05	0.0024	806834	Weak
Outcome	BMI	rs2529287	7	74358919	T	C	0.2591	0.0156	9.059e-14	0.0021	806834	Strong
Outcome	BMI	rs1057868	7	75615006	T	C	0.2844	0.0101	1.742e-06	0.0021	806834	Strong
Outcome	BMI	rs62461232	7	77765568	T	C	0.1604	0.0005	0.8458	0.0026	806834	Strong
Outcome	BMI	rs6958768	7	77773693	A	C	0.8348	-0.0016	0.4915	0.0023	806834	Strong
Outcome	BMI	rs12531328	7	79058095	T	C	0.5188	-0.0055	0.004285	0.0019	806834	Weak
Outcome	BMI	rs1635002	7	86627249	T	C	0.3449	-0.0002	0.9105	0.0018	806834	Strong
Outcome	BMI	rs56016333	7	104596248	T	C	0.6599	0.0041	0.03978	0.002	806834	Strong
Outcome	BMI	rs13246732	7	113775765	T	C	0.3071	-0.0044	0.03133	0.0021	806834	Strong
Outcome	BMI	rs12672200	7	115461436	A	G	0.3227	-0.002	0.3183	0.002	806834	Strong
Outcome	BMI	rs2896395	7	127511705	T	C	0.3147	-0.0091	1.019e-06	0.0019	806834	Strong
Outcome	BMI	rs7808586	7	131859496	A	G	0.5947	0.0045	0.01977	0.0019	806834	Strong
Outcome	BMI	rs7806045	7	132610266	T	C	0.7563	-0.0077	0.0004722	0.0022	806834	Strong
Outcome	BMI	rs56182580	7	132691858	T	C	0.722	-0.0063	0.00314	0.0021	806834	Strong
Outcome	BMI	rs6961517	7	133130940	T	G	0.3069	0.003	0.1075	0.0019	806834	Strong
Outcome	BMI	rs6954610	7	133618986	A	G	0.4532	0.0022	0.1936	0.0017	806834	Strong
Outcome	BMI	rs4728309	7	133746609	A	G	0.1411	-0.0063	0.009616	0.0024	806834	Strong
Outcome	BMI	rs4726481	7	141668403	T	G	0.4017	0.0007	0.738	0.002	806834	Strong
Outcome	BMI	rs6978121	7	143715149	A	C	0.6333	0	0.9803	0.0017	806834	Weak
Outcome	BMI	rs10249294	7	143723137	A	G	0.3685	-0.0002	0.9269	0.0018	806834	Weak
Outcome	BMI	rs10271924	7	153495206	T	C	0.4935	0.0057	0.003424	0.002	806834	Strong
Outcome	BMI	rs2972184	8	1670693	A	G	0.5564	-0.0017	0.3847	0.0019	806834	Strong
Outcome	BMI	rs13267577	8	4847469	T	C	0.3711	0.0011	0.5634	0.002	806834	Strong
Outcome	BMI	rs2980755	8	8363683	A	G	0.54	-0.0169	1.771e-18	0.0019	806834	Strong
Outcome	BMI	rs7826238	8	8387095	T	G	0.4621	0.0147	8.184e-18	0.0017	806834	Strong
Outcome	BMI	rs4841029	8	8605632	A	G	0.4103	-0.0136	7.845e-15	0.0017	806834	Strong
Outcome	BMI	rs12682352	8	8646246	T	C	0.5235	-0.0148	3.985e-18	0.0017	806834	Strong
Outcome	BMI	rs330088	8	9149746	T	C	0.4516	-0.0173	1.863e-19	0.0019	806834	Strong
Outcome	BMI	rs11774353	8	9153127	T	C	0.3593	0.013	4.868e-13	0.0018	806834	Strong
Outcome	BMI	rs7012637	8	9173209	A	G	0.4733	0.0146	2.475e-14	0.0019	806834	Strong
Outcome	BMI	rs7012814	8	9173358	A	G	0.4737	0.0146	2.559e-14	0.0019	806834	Strong
Outcome	BMI	rs1461729	8	9187242	A	G	0.0997	0.0015	0.6004	0.0028	806834	Strong
Outcome	BMI	rs4840439	8	9673841	T	C	0.2409	0.011	1.681e-07	0.0021	806834	Strong
Outcome	BMI	rs13279794	8	9684014	A	C	0.5837	-0.0134	6.082e-15	0.0017	806834	Strong
Outcome	BMI	rs79809011	8	10126532	A	G	0.0283	-0.0161	0.005307	0.0058	806834	Strong
Outcome	BMI	rs4486206	8	10127970	A	G	0.2441	-0.0005	0.801	0.002	806834	Strong
Outcome	BMI	rs7832708	8	10190040	T	C	0.4791	0.0163	2.025e-23	0.0016	806834	Strong
Outcome	BMI	rs1986972	8	10268805	A	G	0.3633	0.0121	9.771e-12	0.0018	806834	Strong
Outcome	BMI	rs7005363	8	10283748	T	C	0.5507	-0.0141	3.712e-16	0.0017	806834	Strong
Outcome	BMI	rs11785788	8	10855158	A	G	0.2408	-0.0056	0.004503	0.002	806834	Strong
Outcome	BMI	rs7000132	8	11030935	T	C	0.5482	0.0161	5.379e-17	0.0019	806834	Strong
Outcome	BMI	rs920047	8	11087475	A	G	0.4835	-0.0154	5.525e-20	0.0017	806834	Strong
Outcome	BMI	rs2409764	8	11281273	A	G	0.5628	0.0151	4.829e-18	0.0017	806834	Strong
Outcome	BMI	rs13259242	8	11593033	T	G	0.5309	0.0142	4.666e-17	0.0017	806834	Strong
Outcome	BMI	rs11992162	8	11836514	A	G	0.5139	0.0141	2.056e-13	0.0019	806834	Strong
Outcome	BMI	rs10112502	8	20982409	A	G	0.6844	-0.0015	0.4032	0.0018	806834	Strong
Outcome	BMI	rs2042073	8	30835535	A	G	0.3936	0.0123	1.335e-12	0.0017	806834	Strong
Outcome	BMI	rs826596	8	59926199	A	G	0.6531	0.0037	0.06185	0.002	806834	Strong
Outcome	BMI	rs4739105	8	64496159	T	C	0.203	0.0028	0.1839	0.0021	806834	Strong
Outcome	BMI	rs6995556	8	64684819	T	C	0.3279	0.0052	0.004307	0.0018	806834	Strong
Outcome	BMI	rs6987861	8	65709467	A	G	0.7688	-0.0029	0.1366	0.002	806834	Strong
Outcome	BMI	rs10504754	8	83252586	A	G	0.372	-0.003	0.0859	0.0017	806834	Strong
Outcome	BMI	rs2844232	8	110570060	A	G	0.3348	-0.0002	0.9066	0.0019	806834	Strong
Outcome	BMI	rs13252660	8	142239381	T	C	0.3828	0.003	0.1233	0.002	806834	Weak
Outcome	BMI	rs13266268	8	142611971	T	C	0.3787	0.0124	9.556e-10	0.002	806834	Strong
Outcome	BMI	rs11787216	8	142615222	T	C	0.3547	0.0117	9.991e-11	0.0018	806834	Strong
Outcome	BMI	rs4129585	8	143312933	A	C	0.4159	-0.005	0.00325	0.0017	806834	Strong
Outcome	BMI	rs13262595	8	143316970	A	G	0.418	-0.0048	0.004972	0.0017	806834	Strong
Outcome	BMI	rs6985751	8	143328290	A	G	0.5469	-0.0089	2.825e-06	0.0019	806834	Strong
Outcome	BMI	rs13274119	8	143342967	A	C	0.1414	-0.0122	9.354e-06	0.0028	806834	Strong
Outcome	BMI	rs4350094	8	143378869	T	C	0.4704	0.0105	6.131e-10	0.0017	806834	Strong
Outcome	BMI	rs13263946	8	143534117	T	C	0.3095	-0.0029	0.1561	0.0021	806834	Strong
Outcome	BMI	rs11787024	8	144239099	T	C	0.6695	0.005	0.006596	0.0018	806834	Strong
Outcome	BMI	rs7829800	8	144258705	A	G	0.3244	-0.005	0.006627	0.0018	806834	Strong
Outcome	BMI	rs7849142	9	1772605	T	G	0.338	0.0009	0.6698	0.002	806834	Strong
Outcome	BMI	rs10974346	9	4144390	T	C	0.3969	-0.0026	0.1896	0.002	806834	Strong
Outcome	BMI	rs10122339	9	15691712	T	G	0.5069	0.0178	8.398e-21	0.0019	806834	Strong
Outcome	BMI	rs10962121	9	15702704	T	G	0.4911	0.0173	1.897e-23	0.0017	806834	Strong
Outcome	BMI	rs7872912	9	15761077	T	C	0.4605	0.0151	5.433e-19	0.0017	806834	Strong
Outcome	BMI	rs12338207	9	16449788	T	C	0.6277	-0.0045	0.01146	0.0018	806834	Strong
Outcome	BMI	rs62573521	9	22648200	T	C	0.0399	0.0069	0.1556	0.0049	806834	Strong
Outcome	BMI	rs6475725	9	23274249	T	G	0.2626	-0.0092	2.19e-05	0.0022	806834	Strong
Outcome	BMI	rs11790555	9	23703152	T	C	0.8022	-0.0042	0.04736	0.0021	806834	Strong
Outcome	BMI	rs10972033	9	34269732	T	G	0.4517	-0.0044	0.02016	0.0019	806834	Strong
Outcome	BMI	rs1147198	9	87275348	T	G	0.7668	0.0085	2.008e-05	0.002	806834	Strong
Outcome	BMI	rs3911016	9	88029000	T	G	0.8811	0.0037	0.2109	0.003	806834	Strong
Outcome	BMI	rs10752651	9	92201811	T	C	0.5372	0.012	4.024e-10	0.0019	806834	Strong
Outcome	BMI	rs7869969	9	96217447	A	G	0.67	0.0007	0.7187	0.0018	806834	Strong
Outcome	BMI	rs10156602	9	96345328	A	G	0.6256	0.0016	0.3615	0.0018	806834	Strong
Outcome	BMI	rs4636319	9	100252721	T	C	0.5149	0.0026	0.1708	0.0019	806834	Strong
Outcome	BMI	rs12555454	9	116584812	T	C	0.6299	0.006	0.002558	0.002	806834	Strong
Outcome	BMI	rs6478712	9	128514608	T	C	0.379	-0.0029	0.09821	0.0017	806834	Strong
Outcome	BMI	rs7857380	9	128555022	A	C	0.359	-0.0038	0.0533	0.002	806834	Strong
Outcome	BMI	rs2111365	9	128739602	T	C	0.6712	0.0051	0.01161	0.002	806834	Strong
Outcome	BMI	rs16781	9	138012886	A	G	0.2732	-0.0077	4.084e-05	0.0019	806834	Strong
Outcome	BMI	rs10128495	10	21123825	T	G	0.3341	-0.0007	0.6907	0.0018	806834	Weak
Outcome	BMI	rs10828266	10	22098701	A	G	0.2758	0.0184	2.267e-22	0.0019	806834	Weak
Outcome	BMI	rs11012794	10	22105035	A	G	0.2766	0.018	7.46e-21	0.0019	806834	Strong
Outcome	BMI	rs2941732	10	22231670	A	G	0.2717	0.02	1.244e-20	0.0021	806834	Strong
Outcome	BMI	rs2393638	10	62259224	A	G	0.6072	-0.0018	0.3135	0.0017	806834	Strong
Outcome	BMI	rs224111	10	64552010	A	G	0.3868	0.0001	0.979	0.002	806834	Strong
Outcome	BMI	rs12220700	10	64561506	A	G	0.5394	0.0023	0.2241	0.0019	806834	Strong
Outcome	BMI	rs2236295	10	64564892	T	G	0.3934	-0.0019	0.3174	0.0019	806834	Strong
Outcome	BMI	rs7898861	10	65319678	T	C	0.515	-0.0135	1.71e-12	0.0019	806834	Strong
Outcome	BMI	rs489062	10	99715744	A	G	0.4342	0.0133	5.676e-15	0.0017	806834	Strong
Outcome	BMI	rs61873510	10	102626510	T	G	0.3211	0.0171	2.695e-16	0.0021	806834	Strong
Outcome	BMI	rs12784301	10	107612666	A	G	0.717	0.0074	0.0004482	0.0021	806834	Strong
Outcome	BMI	rs11197612	10	118024319	T	C	0.3991	0.0021	0.2313	0.0017	806834	Strong
Outcome	BMI	rs7093561	10	119579355	A	G	0.1236	0.0022	0.4593	0.003	806834	Strong
Outcome	BMI	rs1328600	10	125160933	A	C	0.4493	0.005	0.004643	0.0018	806834	Strong
Outcome	BMI	rs9422753	10	126960137	T	C	0.8014	-0.0045	0.06006	0.0024	806834	Strong
Outcome	BMI	rs34473884	10	133761285	A	G	0.2446	-0.0012	0.5888	0.0022	806834	Strong
Outcome	BMI	rs117810762	10	135315795	A	G	0.0173	0.0064	0.3917	0.0074	806834	Strong
Outcome	BMI	rs67238148	11	7946480	T	G	0.2118	-0.0013	0.5659	0.0023	806834	Strong
Outcome	BMI	rs10128597	11	8694830	A	G	0.2623	-0.0191	2.784e-25	0.0018	806834	Weak
Outcome	BMI	rs3763874	11	9546587	A	G	0.4204	0.0076	1.725e-05	0.0018	806834	Strong
Outcome	BMI	rs1982350	11	13350131	A	G	0.3556	-0.0156	1.984e-18	0.0018	806834	Strong
Outcome	BMI	rs6265	11	27679916	T	C	0.1836	-0.0413	7.399e-89	0.0021	806834	Strong
Outcome	BMI	rs10767910	11	32039609	A	G	0.5692	0.0001	0.932	0.0017	806834	Strong
Outcome	BMI	rs11032362	11	33759092	A	G	0.0799	0.0002	0.9409	0.003	806834	Strong
Outcome	BMI	rs7932035	11	39620131	A	G	0.1973	-0.0002	0.9119	0.0021	806834	Strong
Outcome	BMI	rs7936836	11	43633645	A	C	0.4105	-0.0122	1.702e-12	0.0017	806834	Strong
Outcome	BMI	rs2932512	11	46080899	A	G	0.9313	0.0027	0.3873	0.0032	806834	Weak
Outcome	BMI	rs3136487	11	46755464	A	G	0.9174	-0.017	1.158e-06	0.0035	806834	Strong
Outcome	BMI	rs35184771	11	47475189	T	G	0.3445	0.0228	3.628e-30	0.002	806834	Strong
Outcome	BMI	rs3817334	11	47650993	T	C	0.4156	0.0255	3.05e-54	0.0016	806834	Strong
Outcome	BMI	rs73480560	11	57401400	T	C	0.2607	0.0082	0.0001801	0.0022	806834	Strong
Outcome	BMI	rs1783826	11	57402964	T	G	0.4518	-0.0031	0.07433	0.0017	806834	Strong
Outcome	BMI	rs4963255	11	61507606	A	G	0.1389	-0.0073	0.007929	0.0028	806834	Strong
Outcome	BMI	rs60452247	11	63981507	A	G	0.357	-0.0086	1.377e-05	0.002	806834	Strong
Outcome	BMI	rs7123875	11	66239147	T	C	0.3522	0.0013	0.5144	0.002	806834	Strong
Outcome	BMI	rs2275998	11	66326581	T	C	0.8159	0.0066	0.002421	0.0022	806834	Strong
Outcome	BMI	rs10160758	11	66673079	T	C	0.7377	0.0052	0.00801	0.0019	806834	Strong
Outcome	BMI	rs17144566	11	82798226	T	C	0.1968	0.0066	0.001889	0.0021	806834	Strong
Outcome	BMI	rs10898126	11	83188844	T	G	0.5989	-0.0038	0.02796	0.0017	806834	Weak
Outcome	BMI	rs565044	11	84827489	A	C	0.3582	-0.0112	2.738e-10	0.0018	806834	Strong
Outcome	BMI	rs531214	11	92309425	T	C	0.8713	-0.0046	0.09846	0.0028	806834	Strong
Outcome	BMI	rs17207890	11	95490754	A	G	0.3258	-0.0013	0.481	0.0018	806834	Weak
Outcome	BMI	rs1254989	11	95508121	A	G	0.523	0.0003	0.865	0.0017	806834	Strong
Outcome	BMI	rs500054	11	95593806	A	G	0.3701	-0.0013	0.4482	0.0018	806834	Strong
Outcome	BMI	rs7110786	11	95656648	T	C	0.4111	-0.0014	0.4186	0.0017	806834	Strong
Outcome	BMI	rs3741298	11	116657561	T	C	0.6982	0.0043	0.05226	0.0022	806834	Strong
Outcome	BMI	rs11216452	11	117424804	A	G	0.432	-0.0033	0.08699	0.0019	806834	Strong
Outcome	BMI	rs73024304	11	124941046	T	C	0.0509	0.0076	0.07892	0.0043	806834	Strong
Outcome	BMI	rs11223617	11	133780757	A	G	0.2062	0.0105	5.834e-07	0.0021	806834	Strong
Outcome	BMI	rs1588687	12	17441477	A	G	0.7181	0.0062	0.003335	0.0021	806834	Strong
Outcome	BMI	rs10875906	12	49385679	T	C	0.2767	0.0107	7.112e-07	0.0022	806834	Strong
Outcome	BMI	rs1054442	12	49389320	A	C	0.6173	-0.0108	2.076e-09	0.0018	806834	Strong
Outcome	BMI	rs7969091	12	49464449	A	G	0.5733	-0.0092	7.646e-08	0.0017	806834	Strong
Outcome	BMI	rs12296440	12	49927148	A	G	0.1654	0.0019	0.3748	0.0022	806834	Strong
Outcome	BMI	rs933738	12	49943122	A	G	0.8204	0.0034	0.1697	0.0025	806834	Strong
Outcome	BMI	rs7305229	12	50260264	T	C	0.4504	0.0249	3.956e-38	0.0019	806834	Strong
Outcome	BMI	rs10876200	12	51988518	A	C	0.7307	0.0018	0.412	0.0022	806834	Strong
Outcome	BMI	rs58905411	12	54623132	A	G	0.4183	-0.013	1.401e-11	0.0019	806834	Strong
Outcome	BMI	rs17110109	12	54668908	T	C	0.6009	0.012	5.041e-12	0.0017	806834	Strong
Outcome	BMI	rs3809162	12	54674235	A	G	0.5807	0.0121	3.011e-12	0.0017	806834	Weak
Outcome	BMI	rs1148672	12	90774625	A	G	0.6385	-0.0054	0.006425	0.002	806834	Strong
Outcome	BMI	rs117871274	12	95100449	A	G	0.0285	0.0128	0.02628	0.0057	806834	Strong
Outcome	BMI	rs3764002	12	108618630	T	C	0.2637	-0.0105	2.534e-08	0.0019	806834	Weak
Outcome	BMI	rs35287743	12	110057250	T	G	0.112	-0.0013	0.6792	0.003	806834	Strong
Outcome	BMI	rs11608727	12	110060984	T	G	0.8071	-0.001	0.6763	0.0024	806834	Strong
Outcome	BMI	rs28569885	12	123897177	A	G	0.2135	-0.0039	0.08887	0.0023	806834	Strong
Outcome	BMI	rs9512996	13	28618941	A	G	0.3727	0.0129	5.751e-11	0.002	806834	Strong
Outcome	BMI	rs7326846	13	28664016	T	C	0.6217	-0.0119	1.389e-08	0.0021	806834	Strong
Outcome	BMI	rs2181328	13	49986118	A	G	0.2947	0.0023	0.2767	0.0021	806834	Strong
Outcome	BMI	rs7982441	13	55924013	T	C	0.278	-0.0036	0.0871	0.0021	806834	Strong
Outcome	BMI	rs3105065	13	55993394	A	G	0.2725	-0.0037	0.08151	0.0021	806834	Strong
Outcome	BMI	rs77797947	13	56160164	A	C	0.0317	-0.017	0.003955	0.0059	806834	Strong
Outcome	BMI	rs6561943	13	58356761	T	C	0.231	0.013	6.638e-12	0.0019	806834	Strong
Outcome	BMI	rs12430440	13	58476105	A	G	0.2182	0.0114	1.51e-08	0.002	806834	Strong
Outcome	BMI	rs2321149	13	58517668	T	C	0.2913	0.0068	0.0002364	0.0019	806834	Strong
Outcome	BMI	rs9537923	13	58606355	T	C	0.7187	-0.0066	0.0004037	0.0019	806834	Strong
Outcome	BMI	rs10161952	13	59474383	A	C	0.6864	-0.0081	1.223e-05	0.0018	806834	Strong
Outcome	BMI	rs1937523	13	68079356	T	C	0.4759	-0.0002	0.9238	0.0017	806834	Strong
Outcome	BMI	rs1937522	13	68080817	A	G	0.4922	0.0012	0.4968	0.0017	806834	Weak
Outcome	BMI	rs547424064	13	73342036	T	G	0.995	0.0172	0.229	0.0143	806834	Weak
Outcome	BMI	rs9517948	13	100650708	T	C	0.4422	-0.0026	0.1283	0.0017	806834	Strong
Outcome	BMI	rs2785503	13	104608126	A	G	0.545	-0.001	0.6068	0.0019	806834	Strong
Outcome	BMI	rs7991820	13	108104998	A	C	0.2588	0.0036	0.1007	0.0022	806834	Strong
Outcome	BMI	rs9323534	14	20586432	T	C	0.4335	-0.003	0.08577	0.0017	806834	Strong
Outcome	BMI	rs34162196	14	22038125	T	C	0.0975	-0.0004	0.898	0.0032	806834	Strong
Outcome	BMI	rs35260863	14	22043949	T	C	0.9013	0.0006	0.8461	0.0032	806834	Strong
Outcome	BMI	rs1191468	14	29502262	A	G	0.8345	-0.0061	0.009043	0.0023	806834	Strong
Outcome	BMI	rs1951283	14	29764926	A	G	0.586	0.012	6.496e-10	0.0019	806834	Strong
Outcome	BMI	rs17115145	14	30122409	T	C	0.4043	0.0099	1.381e-08	0.0017	806834	Strong
Outcome	BMI	rs12885598	14	32071665	A	G	0.5711	-0.0017	0.3095	0.0017	806834	Strong
Outcome	BMI	rs35760956	14	41134168	A	G	0.5908	-0.0048	0.01318	0.0019	806834	Strong
Outcome	BMI	rs58734839	14	42179863	T	C	0.7333	-0.0006	0.791	0.0022	806834	Strong
Outcome	BMI	rs17698314	14	56846715	A	C	0.2609	0.0017	0.3985	0.002	806834	Strong
Outcome	BMI	rs10129747	14	77433198	A	G	0.4842	-0.0023	0.1545	0.0016	806834	Weak
Outcome	BMI	rs2370982	14	79890677	T	C	0.2208	0.0256	2.625e-34	0.0021	806834	Strong
Outcome	BMI	rs2009367	14	79961779	T	G	0.6872	-0.0175	7.728e-21	0.0019	806834	Strong
Outcome	BMI	rs12431390	14	84926370	A	C	0.2856	-0.0066	0.0004794	0.0019	806834	Strong
Outcome	BMI	rs10129582	14	99704427	A	G	0.5793	0.0121	4.44e-10	0.0019	806834	Strong
Outcome	BMI	rs956362	15	35927655	A	G	0.7917	0.0087	3.734e-05	0.0021	806834	Strong
Outcome	BMI	rs281287	15	47681552	A	G	0.6291	0.0032	0.06767	0.0018	806834	Strong
Outcome	BMI	rs281219	15	47711652	A	G	0.2154	-0.0023	0.2676	0.0021	806834	Weak
Outcome	BMI	rs869731	15	47966650	T	C	0.3964	-0.0101	8.095e-09	0.0017	806834	Strong
Outcome	BMI	rs1378893	15	51964788	A	G	0.2384	0.0136	1.192e-11	0.002	806834	Strong
Outcome	BMI	rs11637716	15	51965186	T	C	0.4373	0.0124	3.718e-13	0.0017	806834	Strong
Outcome	BMI	rs11638106	15	51969295	T	C	0.5598	-0.0125	2.517e-13	0.0017	806834	Weak
Outcome	BMI	rs28376010	15	68063739	T	G	0.2199	-0.0283	1.194e-34	0.0023	806834	Strong
Outcome	BMI	rs34004794	15	74525585	T	G	0.2086	0.0098	3.713e-05	0.0024	806834	Strong
Outcome	BMI	rs2472297	15	75027880	T	C	0.2403	0.0113	2.522e-09	0.0019	806834	Strong
Outcome	BMI	rs78911138	15	76275641	T	G	0.0553	-0.0071	0.08704	0.0042	806834	Strong
Outcome	BMI	rs80292319	15	76508632	T	C	0.9445	0.0119	0.004327	0.0042	806834	Strong
Outcome	BMI	rs284884	15	76828289	A	G	0.9168	0.0084	0.01486	0.0035	806834	Strong
Outcome	BMI	rs118188698	15	77164686	T	C	0.9474	0.0138	0.001567	0.0044	806834	Strong
Outcome	BMI	rs2667773	15	77872191	A	G	0.6773	0.0057	0.005049	0.002	806834	Strong
Outcome	BMI	rs62007820	15	78060786	A	G	0.2819	-0.0132	6.327e-10	0.0021	806834	Strong
Outcome	BMI	rs1051730	15	78894339	A	G	0.3443	-0.0064	0.0002274	0.0017	806834	Strong
Outcome	BMI	rs6227	15	91425232	T	C	0.3366	-0.0036	0.04308	0.0018	806834	Strong
Outcome	BMI	rs4146837	15	93446869	T	C	0.4548	-0.0042	0.01675	0.0018	806834	Strong
Outcome	BMI	rs1437761	15	97010698	T	C	0.758	-0.0023	0.2383	0.0019	806834	Strong
Outcome	BMI	rs61734410	16	1252369	T	C	0.2603	-0.0102	4.449e-06	0.0022	806834	Strong
Outcome	BMI	rs11641267	16	7671299	A	G	0.4786	0.0027	0.1605	0.0019	806834	Strong
Outcome	BMI	rs9922390	16	7674624	T	G	0.1696	0.0081	0.0002922	0.0022	806834	Strong
Outcome	BMI	rs11646721	16	9570367	T	C	0.0725	-0.0001	0.9738	0.0037	806834	Weak
Outcome	BMI	rs11861627	16	12793139	A	C	0.8284	-0.0023	0.3104	0.0023	806834	Strong
Outcome	BMI	rs11864886	16	13751825	A	G	0.772	0.0026	0.2063	0.002	806834	Strong
Outcome	BMI	rs8045829	16	19271032	T	G	0.379	-0.0054	0.005653	0.002	806834	Strong
Outcome	BMI	rs889201	16	20054371	A	G	0.7691	-0.018	3.861e-19	0.002	806834	Strong
Outcome	BMI	rs35626515	16	28649651	A	C	0.4042	0.0272	1.455e-44	0.0019	806834	Strong
Outcome	BMI	rs3088215	16	28853996	A	C	0.6096	-0.0273	1.367e-44	0.0019	806834	Strong
Outcome	BMI	rs12933575	16	30022564	A	G	0.5295	-0.0179	7.795e-21	0.0019	806834	Strong
Outcome	BMI	rs35105141	16	30057148	T	C	0.3978	0.0229	3.757e-32	0.0019	806834	Strong
Outcome	BMI	rs7187143	16	31179800	A	C	0.6749	-0.0097	1.084e-07	0.0018	806834	Strong
Outcome	BMI	rs9940128	16	53800754	A	G	0.4367	0.072	1e-300	0.0016	806834	Strong
Outcome	BMI	rs1421085	16	53800954	T	C	0.59	-0.0751	1e-300	0.0016	806834	Strong
Outcome	BMI	rs56094641	16	53806453	A	G	0.6045	-0.0727	1e-300	0.0019	806834	Strong
Outcome	BMI	rs55872725	16	53809123	T	C	0.3946	0.0725	1e-300	0.0019	806834	Strong
Outcome	BMI	rs9972653	16	53814363	T	G	0.3972	0.0702	9.13e-284	0.002	806834	Strong
Outcome	BMI	rs7190396	16	53822502	T	G	0.6064	-0.07	1.71e-282	0.0019	806834	Strong
Outcome	BMI	rs1397132	16	62054665	T	C	0.4399	-0.0008	0.6673	0.0018	806834	Strong
Outcome	BMI	rs4343305	16	64601240	A	G	0.3894	0.0067	0.0006206	0.0019	806834	Strong
Outcome	BMI	rs35709707	16	65121952	A	G	0.6081	0.0047	0.01456	0.0019	806834	Strong
Outcome	BMI	rs113441031	16	69763280	T	C	0.1651	0.0192	9.19e-14	0.0026	806834	Strong
Outcome	BMI	rs8056750	16	70927078	T	C	0.3574	0.0071	0.0002292	0.0019	806834	Strong
Outcome	BMI	rs9932707	16	71862133	A	C	0.5396	0.0019	0.2536	0.0016	806834	Strong
Outcome	BMI	rs72787062	16	72105844	A	G	0.1592	0.0078	0.00267	0.0026	806834	Strong
Outcome	BMI	rs112439757	16	72168337	T	C	0.1764	0.0072	0.003985	0.0025	806834	Strong
Outcome	BMI	rs72803180	16	72628693	A	C	0.1628	0.0043	0.09742	0.0026	806834	Strong
Outcome	BMI	rs862227	16	73602926	A	G	0.5483	0.0082	1.642e-06	0.0017	806834	Weak
Outcome	BMI	rs3964074	16	74166991	T	C	0.4641	0.0064	0.0007549	0.0019	806834	Strong
Outcome	BMI	rs11859365	16	83683945	A	C	0.7462	0.0012	0.551	0.002	806834	Strong
Outcome	BMI	rs2447097	17	2278064	T	G	0.4471	-0.002	0.2561	0.0017	806834	Weak
Outcome	BMI	rs898751	17	2291863	T	C	0.4969	-0.0002	0.9225	0.0017	806834	Strong
Outcome	BMI	rs2447094	17	2294048	A	C	0.4562	-0.0009	0.6023	0.0017	806834	Strong
Outcome	BMI	rs2447090	17	2298974	A	G	0.626	0.0044	0.008968	0.0017	806834	Strong
Outcome	BMI	rs1381247	17	2302387	T	C	0.6639	0.0048	0.01041	0.0019	806834	Strong
Outcome	BMI	rs60815182	17	7604471	A	G	0.8183	0.0013	0.6044	0.0025	806834	Strong
Outcome	BMI	rs34121753	17	7733833	A	G	0.4413	0.0087	4.323e-06	0.0019	806834	Strong
Outcome	BMI	rs62062058	17	11197508	T	C	0.7927	-0.0016	0.5026	0.0024	806834	Strong
Outcome	BMI	rs4925114	17	17711270	A	G	0.3425	-0.0068	0.000113	0.0018	806834	Strong
Outcome	BMI	rs8614	17	27588806	A	C	0.1698	0.0043	0.04441	0.0021	806834	Strong
Outcome	BMI	rs9635715	17	42517354	T	C	0.5598	0.0025	0.1921	0.0019	806834	Strong
Outcome	BMI	rs56328224	17	43572419	T	C	0.218	0.0039	0.09434	0.0023	806834	Strong
Outcome	BMI	rs62065453	17	43573419	T	C	0.2172	0.0038	0.1	0.0023	806834	Strong
Outcome	BMI	rs17690703	17	43925297	T	C	0.2551	0.0044	0.02454	0.002	806834	Strong
Outcome	BMI	rs62062288	17	44096553	A	G	0.2115	0.0049	0.03792	0.0024	806834	Strong
Outcome	BMI	rs7214674	17	44113969	T	C	0.1736	0.0004	0.8884	0.0025	806834	Strong
Outcome	BMI	rs80028338	17	44161470	A	C	0.8017	-0.0041	0.0932	0.0025	806834	Weak
Outcome	BMI	rs36123991	17	44359663	T	G	0.1959	0.0054	0.02999	0.0025	806834	Strong
Outcome	BMI	rs17698176	17	44819595	T	G	0.773	-0.0036	0.08744	0.0021	806834	Strong
Outcome	BMI	rs199528	17	44843136	T	C	0.2021	0.002	0.3433	0.0021	806834	Strong
Outcome	BMI	rs62084586	17	56419228	T	C	0.8372	0.0091	0.0004945	0.0026	806834	Weak
Outcome	BMI	rs721575	17	61782920	T	C	0.558	-0.0011	0.5323	0.0017	806834	Weak
Outcome	BMI	rs7921	17	62006259	A	G	0.272	-0.0107	1.249e-08	0.0019	806834	Strong
Outcome	BMI	rs1371274	18	1837007	A	C	0.8638	-0.0201	6.537e-16	0.0025	806834	Strong
Outcome	BMI	rs1898874	18	1844240	T	C	0.1334	0.0201	1.121e-12	0.0028	806834	Strong
Outcome	BMI	rs9964229	18	1847408	T	C	0.1604	0.0177	6.182e-12	0.0026	806834	Strong
Outcome	BMI	rs55804009	18	1848629	A	C	0.1399	0.0178	1.128e-10	0.0028	806834	Strong
Outcome	BMI	rs341228	18	6395336	T	C	0.3263	-0.002	0.3192	0.002	806834	Strong
Outcome	BMI	rs303753	18	21074922	A	G	0.3333	0.0196	1.843e-27	0.0018	806834	Strong
Outcome	BMI	rs303760	18	21083738	T	C	0.3368	0.0195	3.55e-22	0.002	806834	Strong
Outcome	BMI	rs891389	18	21087531	T	C	0.3354	0.0198	8.671e-29	0.0018	806834	Strong
Outcome	BMI	rs1788823	18	21114917	A	G	0.3275	0.0157	8.428e-20	0.0017	806834	Strong
Outcome	BMI	rs1788821	18	21120869	A	G	0.3383	0.0194	7.923e-28	0.0018	806834	Strong
Outcome	BMI	rs1623060	18	21143183	T	C	0.5064	-0.0205	1.281e-33	0.0017	806834	Strong
Outcome	BMI	rs2960578	18	21143739	T	G	0.4958	0.0206	4.926e-34	0.0017	806834	Strong
Outcome	BMI	rs4528662	18	22740958	T	C	0.5469	-0.0003	0.8751	0.0017	806834	Strong
Outcome	BMI	rs1111207	18	24125857	T	C	0.5805	0.0061	0.0004192	0.0017	806834	Strong
Outcome	BMI	rs8095324	18	24131659	A	G	0.5881	-0.0053	0.002442	0.0017	806834	Strong
Outcome	BMI	rs7242923	18	35159833	T	C	0.3521	0.0011	0.5437	0.0018	806834	Strong
Outcome	BMI	rs72900104	18	37109322	A	G	0.3153	-0.0008	0.7088	0.0021	806834	Weak
Outcome	BMI	rs9646538	18	40700878	T	G	0.3996	-0.0128	1.318e-10	0.002	806834	Strong
Outcome	BMI	rs67937375	18	40729163	A	G	0.3763	-0.0135	8.71e-12	0.002	806834	Strong
Outcome	BMI	rs630194	18	40950954	T	C	0.6311	0.0074	2.353e-05	0.0018	806834	Strong
Outcome	BMI	rs10163879	18	44820274	A	G	0.6014	-0.0051	0.003422	0.0017	806834	Strong
Outcome	BMI	rs12455474	18	50705765	T	G	0.598	-0.0012	0.5424	0.0019	806834	Strong
Outcome	BMI	rs10221371	18	50726294	A	C	0.4174	0.0017	0.3869	0.0019	806834	Strong
Outcome	BMI	rs1788030	18	53045198	T	C	0.4623	-0.002	0.2163	0.0016	806834	Strong
Outcome	BMI	rs28758902	18	53408187	T	C	0.4325	-0.0065	0.000698	0.0019	806834	Strong
Outcome	BMI	rs6567160	18	57829135	T	C	0.7518	-0.0552	7.82e-184	0.0019	806834	Strong
Outcome	BMI	rs663640	18	57846077	T	C	0.222	0.0529	4.31e-117	0.0023	806834	Strong
Outcome	BMI	rs66922415	18	57848651	A	G	0.7639	-0.0532	5.01e-124	0.0022	806834	Strong
Outcome	BMI	rs111526888	18	57971625	A	G	0.7245	-0.0348	1.148e-59	0.0021	806834	Strong
Outcome	BMI	rs12172847	18	60223017	A	G	0.3249	-0.0024	0.2376	0.002	806834	Strong
Outcome	BMI	rs75347775	19	18495908	A	G	0.2439	0.0103	3.552e-06	0.0022	806834	Strong
Outcome	BMI	rs56113850	19	41353107	T	C	0.4302	-0.0072	0.0001703	0.0019	806834	Strong
Outcome	BMI	rs6857	19	45392254	T	C	0.1656	-0.0246	5.924e-26	0.0023	806834	Strong
Outcome	BMI	rs429358	19	45411941	T	C	0.8459	0.0257	2.599e-22	0.0026	806834	Weak
Outcome	BMI	rs4420638	19	45422946	A	G	0.8132	0.0207	4.681e-20	0.0023	806834	Strong
Outcome	BMI	rs3810291	19	47569003	A	G	0.6503	0.0262	2.363e-51	0.0017	806834	Strong
Outcome	BMI	rs1532127	19	47571938	A	G	0.6658	0.0248	1.476e-35	0.002	806834	Strong
Outcome	BMI	rs33988101	19	49218111	T	G	0.5316	-0.0041	0.03164	0.0019	806834	Strong
Outcome	BMI	rs838145	19	49248730	A	G	0.5462	0.0052	0.002518	0.0017	806834	Strong
Outcome	BMI	rs838144	19	49250239	T	C	0.5047	0.0051	0.002501	0.0017	806834	Strong
Outcome	BMI	rs838133	19	49259529	A	G	0.45	-0.0059	0.0009526	0.0018	806834	Strong
Outcome	BMI	rs739320	19	49261368	T	C	0.3825	-0.005	0.01281	0.002	806834	Strong
Outcome	BMI	rs1291145	20	35528475	T	C	0.321	-0.0005	0.7918	0.002	806834	Strong
Outcome	BMI	rs6030200	20	35554361	A	G	0.3324	-0.001	0.5713	0.0018	806834	Strong
Outcome	BMI	rs34423638	20	40025314	A	G	0.7754	0.0014	0.556	0.0023	806834	Strong
Outcome	BMI	rs2425836	20	44902046	A	G	0.5884	-0.0114	4.784e-11	0.0017	806834	Strong
Outcome	BMI	rs2869672	20	47376420	T	C	0.5493	0.0083	1.419e-05	0.0019	806834	Strong
Outcome	BMI	rs1523539	20	51296548	A	G	0.3321	-0.0131	1.651e-10	0.0021	806834	Strong
Outcome	BMI	rs6092192	20	54421626	A	C	0.2531	-0.0107	6.411e-08	0.002	806834	Strong
Outcome	BMI	rs6062357	20	62892739	T	C	0.4701	-0.0004	0.8243	0.0019	806834	Strong
Outcome	BMI	rs136872	22	32281568	A	G	0.0972	0.0096	0.003549	0.0033	806834	Strong
Outcome	BMI	rs3091342	22	40612156	T	C	0.1844	0.0008	0.7258	0.0022	806834	Weak
Outcome	BMI	rs13054099	22	41215672	T	C	0.7311	-0.0038	0.03957	0.0019	806834	Strong
Outcome	BMI	rs5758223	22	41489920	A	G	0.7309	0.0109	9.865e-09	0.0019	806834	Strong
Outcome	BMI	rs9611611	22	41950175	T	C	0.197	0.0037	0.1237	0.0024	806834	Strong
Outcome	BMI	rs62236533	22	41992169	A	G	0.1048	-0.0105	0.0009282	0.0032	806834	Strong
Outcome	BMI	rs28741121	22	42025823	A	G	0.1659	-0.0078	0.002701	0.0026	806834	Strong
Outcome	BMI	rs55979692	22	42618352	A	C	0.9048	0.007	0.0332	0.0033	806834	Strong
Outcome	FG	rs61873510	10	102626510	T	G	0.305	0.001	0.9817	0.0022	43767	Strong
Outcome	FG	rs191288851	10	106775996	A	G	0.055	-0.0049	0.366	0.0043	43767	Strong
Outcome	FG	rs12784301	10	107612666	A	G	0.724	0.0006	0.8474	0.0021	43767	Strong
Outcome	FG	rs11197612	10	118024319	T	C	0.365	-0.0011	0.4395	0.0018	43767	Strong
Outcome	FG	rs7093561	10	119579355	A	G	0.112	-0.0006	0.7464	0.0032	43767	Strong
Outcome	FG	rs1328600	10	125160933	A	C	0.446	0.001	0.5223	0.0019	43767	Strong
Outcome	FG	rs9422753	10	126960137	T	C	0.798	-0.0002	0.9825	0.0023	43767	Strong
Outcome	FG	rs34473884	10	133761285	A	G	0.204	0.0013	0.346	0.0023	43767	Strong
Outcome	FG	rs117810762	10	135315795	A	G	0.012	-0.0207	0.1297	0.0095	43767	Strong
Outcome	FG	rs10128495	10	21123825	T	G	0.323	-0.0072	5.146e-05	0.0019	43767	Weak
Outcome	FG	rs10828266	10	22098701	A	G	0.303	-0.004	0.0233	0.002	43767	Weak
Outcome	FG	rs11012794	10	22105035	A	G	0.305	-0.0038	0.03194	0.002	43767	Strong
Outcome	FG	rs2941732	10	22231670	A	G	0.305	-0.0036	0.02689	0.0021	43767	Strong
Outcome	FG	rs2393638	10	62259224	A	G	0.62	0.0005	0.8694	0.0018	43767	Strong
Outcome	FG	rs224111	10	64552010	A	G	0.4	-0.0007	0.891	0.0018	43767	Strong
Outcome	FG	rs12220700	10	64561506	A	G	0.57	-0.0013	0.6319	0.0018	43767	Strong
Outcome	FG	rs2236295	10	64564892	T	G	0.364	0.0013	0.6611	0.0018	43767	Strong
Outcome	FG	rs7898861	10	65319678	T	C	0.497	-0.0074	0.000223	0.0017	43767	Strong
Outcome	FG	rs489062	10	99715744	A	G	0.425	0.0015	0.2613	0.0018	43767	Strong
Outcome	FG	rs3741298	11	116657561	T	C	0.777	-0.0028	0.1457	0.002	43767	Strong
Outcome	FG	rs11216452	11	117424804	A	G	0.441	-0.0028	0.06701	0.0018	43767	Strong
Outcome	FG	rs73024304	11	124941046	T	C	0.057	0.0017	0.5801	0.0043	43767	Strong
Outcome	FG	rs1982350	11	13350131	A	G	0.359	-0.0029	0.0967	0.0019	43767	Strong
Outcome	FG	rs11223617	11	133780757	A	G	0.231	-0.002	0.382	0.0022	43767	Strong
Outcome	FG	rs6265	11	27679916	T	C	0.203	0.005	0.003088	0.0021	43767	Strong
Outcome	FG	rs10767910	11	32039609	A	G	0.575	0.0044	0.007874	0.0018	43767	Strong
Outcome	FG	rs11032362	11	33759092	A	G	0.082	-0.0023	0.2942	0.0033	43767	Strong
Outcome	FG	rs7932035	11	39620131	A	G	0.214	0.0002	0.6142	0.0023	43767	Strong
Outcome	FG	rs7936836	11	43633645	A	C	0.408	-0.0019	0.709	0.0019	43767	Strong
Outcome	FG	rs2932512	11	46080899	A	G	0.924	0.0091	0.004603	0.0033	43767	Weak
Outcome	FG	rs3136487	11	46755464	A	G	0.909	0.0006	0.9345	0.0031	43767	Strong
Outcome	FG	rs35184771	11	47475189	T	G	0.358	-0.0014	0.6725	0.0017	43767	Strong
Outcome	FG	rs3817334	11	47650993	T	C	0.42	-0.0012	0.7497	0.0017	43767	Strong
Outcome	FG	rs643017	11	56267330	A	T	NA	0.2633	0.04604	0.1202	43767	Strong
Outcome	FG	rs73480560	11	57401400	T	C	0.247	0.0011	0.8326	0.0021	43767	Strong
Outcome	FG	rs1783826	11	57402964	T	G	0.45	0.0014	0.5398	0.0019	43767	Strong
Outcome	FG	rs4963255	11	61507606	A	G	0.166	0.0051	0.0648	0.0023	43767	Strong
Outcome	FG	rs60452247	11	63981507	A	G	0.331	0.0012	0.7163	0.0019	43767	Strong
Outcome	FG	rs7123875	11	66239147	T	C	0.347	-0.0021	0.2035	0.0019	43767	Strong
Outcome	FG	rs2275998	11	66326581	T	C	0.828	0.001	0.9317	0.0023	43767	Strong
Outcome	FG	rs10160758	11	66673079	T	C	0.741	0.0035	0.07908	0.0021	43767	Strong
Outcome	FG	rs10839921	11	7935616	T	C	0.293	0.0017	0.3834	0.0022	43767	Weak
Outcome	FG	rs67238148	11	7946480	T	G	0.206	-0.0008	0.409	0.0022	43767	Strong
Outcome	FG	rs17144566	11	82798226	T	C	0.208	0.0043	0.1078	0.0023	43767	Strong
Outcome	FG	rs10898126	11	83188844	T	G	0.64	0.0029	0.08316	0.0019	43767	Weak
Outcome	FG	rs565044	11	84827489	A	C	0.363	0.0016	0.4362	0.0019	43767	Strong
Outcome	FG	rs10128597	11	8694830	A	G	0.307	-0.0006	0.9345	0.0018	43767	Weak
Outcome	FG	rs531214	11	92309425	T	C	0.88	0.0017	0.7659	0.0027	43767	Strong
Outcome	FG	rs3763874	11	9546587	A	G	0.417	-0.002	0.1158	0.0019	43767	Strong
Outcome	FG	rs17207890	11	95490754	A	G	0.328	-0.0046	0.01629	0.002	43767	Weak
Outcome	FG	rs1254989	11	95508121	A	G	0.512	0.0014	0.3111	0.0019	43767	Strong
Outcome	FG	rs500054	11	95593806	A	G	0.368	-0.0034	0.04855	0.0019	43767	Strong
Outcome	FG	rs7110786	11	95656648	T	C	0.416	-0.0031	0.06989	0.0019	43767	Strong
Outcome	FG	rs3764002	12	108618630	T	C	0.278	0.0031	0.1944	0.0019	43767	Weak
Outcome	FG	rs35287743	12	110057250	T	G	0.094	-0.0005	0.8817	0.0027	43767	Strong
Outcome	FG	rs11608727	12	110060984	T	G	0.802	-0.0009	0.4959	0.0021	43767	Strong
Outcome	FG	rs11060255	12	122677724	A	G	0.482	-0.0025	0.2035	0.0019	43767	Strong
Outcome	FG	rs28569885	12	123897177	A	G	0.222	0.0048	0.2703	0.0026	43767	Strong
Outcome	FG	rs1588687	12	17441477	A	G	0.711	-0.0055	0.009627	0.002	43767	Strong
Outcome	FG	rs809407	12	31590266	T	C	0.396	0.004	0.05514	0.0018	43767	Strong
Outcome	FG	rs10875906	12	49385679	T	C	0.265	0.0029	0.08964	0.0022	43767	Strong
Outcome	FG	rs1054442	12	49389320	A	C	0.631	-0.0001	0.7555	0.0019	43767	Strong
Outcome	FG	rs7969091	12	49464449	A	G	0.571	-0.001	0.5052	0.0019	43767	Strong
Outcome	FG	rs933738	12	49943122	A	G	0.823	-0.0003	0.8136	0.0024	43767	Strong
Outcome	FG	rs7305229	12	50260264	T	C	0.41	0.0001	0.8391	0.0017	43767	Strong
Outcome	FG	rs10876200	12	51988518	A	C	0.706	0.0008	0.5752	0.0022	43767	Strong
Outcome	FG	rs58905411	12	54623132	A	G	0.383	0.0006	0.4595	0.0018	43767	Strong
Outcome	FG	rs17110109	12	54668908	T	C	0.623	-0.0007	0.443	0.0018	43767	Strong
Outcome	FG	rs3809162	12	54674235	A	G	0.614	-0.001	0.366	0.0018	43767	Weak
Outcome	FG	rs11104665	12	88307756	A	G	0.55	0	0.8859	0.0029	43767	Strong
Outcome	FG	rs1148672	12	90774625	A	G	0.649	0.0014	0.324	0.0019	43767	Strong
Outcome	FG	rs117871274	12	95100449	A	G	0.024	-0.0037	0.4658	0.0073	43767	Strong
Outcome	FG	rs2785503	13	104608126	A	G	0.554	-0.0025	0.1543	0.0018	43767	Strong
Outcome	FG	rs7991820	13	108104998	A	C	0.241	0.0025	0.4414	0.0021	43767	Strong
Outcome	FG	rs9512996	13	28618941	A	G	0.418	-0.0041	0.01644	0.0019	43767	Strong
Outcome	FG	rs7326846	13	28664016	T	C	0.587	0.0036	0.07738	0.0022	43767	Strong
Outcome	FG	rs2181328	13	49986118	A	G	0.251	0.0004	0.5706	0.002	43767	Strong
Outcome	FG	rs3105049	13	55941509	T	C	0.765	-0.0042	0.03857	0.0021	43767	Strong
Outcome	FG	rs3105065	13	55993394	A	G	0.236	0.004	0.04855	0.0021	43767	Strong
Outcome	FG	rs9537116	13	56016414	A	G	0.228	0.0038	0.05416	0.0022	43767	Strong
Outcome	FG	rs1572198	13	58330048	T	C	0.223	0.0004	0.4414	0.002	43767	Strong
Outcome	FG	rs6561943	13	58356761	T	C	0.214	0	0.4717	0.0019	43767	Strong
Outcome	FG	rs60083575	13	58453785	T	C	NA	0.0009	0.8012	0.0082	43767	Strong
Outcome	FG	rs12430440	13	58476105	A	G	0.199	0.0019	0.1732	0.0021	43767	Strong
Outcome	FG	rs2321149	13	58517668	T	C	0.259	0.0012	0.2658	0.002	43767	Strong
Outcome	FG	rs9537923	13	58606355	T	C	0.743	-0.0007	0.3761	0.002	43767	Strong
Outcome	FG	rs10161952	13	59474383	A	C	0.666	0.0021	0.3366	0.002	43767	Strong
Outcome	FG	rs1937523	13	68079356	T	C	0.467	0.0036	0.04855	0.0018	43767	Strong
Outcome	FG	rs1937522	13	68080817	A	G	0.495	-0.0034	0.06642	0.0018	43767	Weak
Outcome	FG	rs547424064	13	73342036	T	G	NA	-0.0102	0.8139	0.0607	43767	Weak
Outcome	FG	rs9323534	14	20586432	T	C	0.441	-0.0011	0.366	0.0018	43767	Strong
Outcome	FG	rs34162196	14	22038125	T	C	0.098	-0.0022	0.5178	0.0032	43767	Strong
Outcome	FG	rs35260863	14	22043949	T	C	0.902	0.0024	0.4547	0.0032	43767	Strong
Outcome	FG	rs1191468	14	29502262	A	G	0.81	-0.0033	0.3642	0.0025	43767	Strong
Outcome	FG	rs1951283	14	29764926	A	G	0.617	0.0002	0.7423	0.0018	43767	Strong
Outcome	FG	rs17115145	14	30122409	T	C	0.409	0.0018	0.5651	0.0018	43767	Strong
Outcome	FG	rs12885598	14	32071665	A	G	0.598	0.0001	0.7694	0.0019	43767	Strong
Outcome	FG	rs35760956	14	41134168	A	G	0.615	-0.0051	0.005568	0.0019	43767	Strong
Outcome	FG	rs58734839	14	42179863	T	C	0.743	0.0005	0.9616	0.0021	43767	Strong
Outcome	FG	rs17698314	14	56846715	A	C	0.297	-0.0025	0.1858	0.002	43767	Strong
Outcome	FG	rs10129747	14	77433198	A	G	0.528	0.0003	0.8847	0.0017	43767	Weak
Outcome	FG	rs2370982	14	79890677	T	C	0.214	0.002	0.446	0.0022	43767	Strong
Outcome	FG	rs12431390	14	84926370	A	C	0.264	0.0006	0.6219	0.002	43767	Strong
Outcome	FG	rs10129582	14	99704427	A	G	0.578	-0.001	0.324	0.0019	43767	Strong
Outcome	FG	rs9745035	15	27029591	A	G	NA	0.0099	0.1673	0.007	43767	Strong
Outcome	FG	rs956362	15	35927655	A	G	0.803	-0.0038	0.1048	0.0023	43767	Strong
Outcome	FG	rs281287	15	47681552	A	G	0.653	0.0022	0.4086	0.0019	43767	Strong
Outcome	FG	rs281219	15	47711652	A	G	0.211	0.001	0.9464	0.0022	43767	Weak
Outcome	FG	rs869731	15	47966650	T	C	0.373	-0.0012	0.6893	0.0019	43767	Strong
Outcome	FG	rs1378893	15	51964788	A	G	0.207	-0.0008	0.2906	0.0021	43767	Strong
Outcome	FG	rs11637716	15	51965186	T	C	0.438	0.0037	0.2048	0.0018	43767	Strong
Outcome	FG	rs11638106	15	51969295	T	C	0.558	-0.0039	0.1673	0.0018	43767	Weak
Outcome	FG	rs28376010	15	68063739	T	G	0.224	0.0004	0.9616	0.002	43767	Strong
Outcome	FG	rs34004794	15	74525585	T	G	0.191	-0.0005	0.7367	0.0022	43767	Strong
Outcome	FG	rs2472297	15	75027880	T	C	0.231	-0.0044	0.04332	0.0021	43767	Strong
Outcome	FG	rs111661818	15	75590136	T	C	0.206	-0.0031	0.3591	0.003	43767	Strong
Outcome	FG	rs78911138	15	76275641	T	G	0.061	-0.0045	0.6632	0.004	43767	Strong
Outcome	FG	rs80292319	15	76508632	T	C	0.952	0.0054	0.4011	0.0038	43767	Strong
Outcome	FG	rs284884	15	76828289	A	G	0.929	0.0026	0.9875	0.0033	43767	Strong
Outcome	FG	rs118188698	15	77164686	T	C	0.951	0.0059	0.4422	0.004	43767	Strong
Outcome	FG	rs2667773	15	77872191	A	G	0.636	0.0054	0.005128	0.0019	43767	Strong
Outcome	FG	rs62007820	15	78060786	A	G	0.253	-0.0008	0.63	0.0022	43767	Strong
Outcome	FG	rs1051730	15	78894339	A	G	0.36	-0.0013	0.1762	0.0017	43767	Strong
Outcome	FG	rs6227	15	91425232	T	C	0.323	0.0034	0.06205	0.0018	43767	Strong
Outcome	FG	rs4146837	15	93446869	T	C	0.426	0.0044	0.01793	0.0018	43767	Strong
Outcome	FG	rs1437761	15	97010698	T	C	0.774	0.0012	1	0.0021	43767	Strong
Outcome	FG	rs61734410	16	1252369	T	C	0.31	-0.0081	0.002735	0.0027	43767	Strong
Outcome	FG	rs11861627	16	12793139	A	C	0.834	-0.0015	0.2195	0.0025	43767	Strong
Outcome	FG	rs11864886	16	13751825	A	G	0.741	0.0012	0.2914	0.0022	43767	Strong
Outcome	FG	rs8045829	16	19271032	T	G	0.389	0.0027	0.1495	0.002	43767	Strong
Outcome	FG	rs889201	16	20054371	A	G	0.744	0.0018	0.9252	0.0021	43767	Strong
Outcome	FG	rs62031389	16	28344855	A	G	NA	0.0062	0.3059	0.0069	43767	Strong
Outcome	FG	rs189278832	16	28539386	A	G	0.344	-0.0017	0.3672	0.0017	43767	Strong
Outcome	FG	rs35626515	16	28649651	A	C	0.358	-0.0028	0.2366	0.0023	43767	Strong
Outcome	FG	rs2411440	16	28653523	T	C	0.198	-0.0018	0.7	0.0033	43767	Strong
Outcome	FG	rs3088215	16	28853996	A	C	0.66	0.0033	0.09824	0.0017	43767	Strong
Outcome	FG	rs566320862	16	28923517	D	I	NA	-0.1219	0.6676	0.2453	43767	Weak
Outcome	FG	rs12933575	16	30022564	A	G	0.534	0.0016	0.5756	0.0019	43767	Strong
Outcome	FG	rs35105141	16	30057148	T	C	0.377	-0.0032	0.1657	0.0019	43767	Strong
Outcome	FG	rs7187143	16	31179800	A	C	0.695	0.0017	0.4447	0.002	43767	Strong
Outcome	FG	rs9940128	16	53800754	A	G	0.447	-0.0016	0.06829	0.0017	43767	Strong
Outcome	FG	rs1421085	16	53800954	T	C	0.562	0.002	0.04855	0.0017	43767	Strong
Outcome	FG	rs56094641	16	53806453	A	G	0.562	0.0018	0.05206	0.0017	43767	Strong
Outcome	FG	rs55872725	16	53809123	T	C	0.438	-0.0019	0.05206	0.0017	43767	Strong
Outcome	FG	rs9972653	16	53814363	T	G	0.422	-0.0015	0.1275	0.0017	43767	Strong
Outcome	FG	rs7190396	16	53822502	T	G	0.582	0.0015	0.1202	0.0017	43767	Strong
Outcome	FG	rs56137030	16	53825905	A	G	0.42	-0.0016	0.08847	0.0017	43767	Strong
Outcome	FG	rs1397132	16	62054665	T	C	0.446	0.0007	0.3791	0.0019	43767	Strong
Outcome	FG	rs4343305	16	64601240	A	G	0.38	0.0011	0.2863	0.0018	43767	Strong
Outcome	FG	rs35709707	16	65121952	A	G	0.627	-0.0028	0.2201	0.0019	43767	Strong
Outcome	FG	rs113441031	16	69763280	T	C	0.146	-0.0002	1	0.0025	43767	Strong
Outcome	FG	rs8056750	16	70927078	T	C	0.386	0.0023	0.2484	0.0024	43767	Strong
Outcome	FG	rs9932707	16	71862133	A	C	0.559	-0.0024	0.08847	0.0017	43767	Strong
Outcome	FG	rs72787062	16	72105844	A	G	0.174	-0.0012	0.4969	0.0023	43767	Strong
Outcome	FG	rs112439757	16	72168337	T	C	0.19	-0.0015	0.4732	0.0022	43767	Strong
Outcome	FG	rs862227	16	73602926	A	G	0.534	-0.0009	0.5052	0.0019	43767	Weak
Outcome	FG	rs3964074	16	74166991	T	C	0.425	-0.0012	0.2201	0.0018	43767	Strong
Outcome	FG	rs11641267	16	7671299	A	G	0.445	0.0027	0.3791	0.0018	43767	Strong
Outcome	FG	rs9922390	16	7674624	T	G	0.166	0.0051	0.0948	0.0025	43767	Strong
Outcome	FG	rs11859365	16	83683945	A	C	0.749	-0.0012	0.5891	0.0021	43767	Strong
Outcome	FG	rs11646721	16	9570367	T	C	0.078	-0.0003	1	0.0039	43767	Weak
Outcome	FG	rs62062058	17	11197508	T	C	0.77	0.0013	0.7537	0.0022	43767	Strong
Outcome	FG	rs4925114	17	17711270	A	G	0.402	0.0041	0.1134	0.0019	43767	Strong
Outcome	FG	rs2447097	17	2278064	T	G	0.47	-0.0042	0.08435	0.0018	43767	Weak
Outcome	FG	rs898751	17	2291863	T	C	0.486	0.0051	0.02883	0.0019	43767	Strong
Outcome	FG	rs2447094	17	2294048	A	C	0.466	-0.0043	0.06642	0.0018	43767	Strong
Outcome	FG	rs1381247	17	2302387	T	C	0.656	-0.0068	0.001349	0.002	43767	Strong
Outcome	FG	rs8614	17	27588806	A	C	0.194	-0.0111	1.562e-07	0.0022	43767	Strong
Outcome	FG	rs12945575	17	40713071	T	C	0.253	-0.0012	0.4491	0.0022	43767	Strong
Outcome	FG	rs9635715	17	42517354	T	C	0.603	-0.0032	0.2882	0.002	43767	Strong
Outcome	FG	rs56328224	17	43572419	T	C	0.211	-0.0031	0.2557	0.0031	43767	Strong
Outcome	FG	rs62065452	17	43573061	T	C	0.863	0.0021	0.5021	0.0038	43767	Strong
Outcome	FG	rs62065453	17	43573419	T	C	0.204	-0.0025	0.3567	0.0032	43767	Strong
Outcome	FG	rs1971374	17	43659738	T	C	0.832	0.0022	0.4243	0.004	43767	Strong
Outcome	FG	rs377112142	17	43663455	D	I	NA	0.0023	0.799	0.0079	43767	Strong
Outcome	FG	rs593720	17	43707848	T	G	0.23	-0.0043	0.0869	0.0027	43767	Strong
Outcome	FG	rs17690703	17	43925297	T	C	0.27	-0.004	0.08337	0.0023	43767	Strong
Outcome	FG	rs62062288	17	44096553	A	G	0.227	-0.0043	0.04855	0.0025	43767	Strong
Outcome	FG	rs7214674	17	44113969	T	C	0.191	-0.0033	0.2018	0.0025	43767	Strong
Outcome	FG	rs80028338	17	44161470	A	C	0.77	0.0045	0.03991	0.0024	43767	Weak
Outcome	FG	rs2668658	17	44282472	T	C	0.826	0.0029	0.2716	0.0032	43767	Strong
Outcome	FG	rs2243967	17	44329636	T	C	0.773	0.0034	0.2476	0.003	43767	Strong
Outcome	FG	rs2463514	17	44338869	T	C	NA	-0.0068	0.5239	0.0101	43767	Strong
Outcome	FG	rs36123991	17	44359663	T	G	0.194	-0.0048	0.1885	0.0037	43767	Strong
Outcome	FG	rs141783865	17	44755729	A	C	NA	0.013	0.1301	0.0089	43767	Strong
Outcome	FG	rs17698176	17	44819595	T	G	0.761	0.0032	0.243	0.0024	43767	Strong
Outcome	FG	rs199528	17	44843136	T	C	0.212	-0.0032	0.1449	0.0023	43767	Strong
Outcome	FG	rs62084586	17	56419228	T	C	0.839	-0.0007	0.4595	0.0024	43767	Weak
Outcome	FG	rs721575	17	61782920	T	C	0.541	-0.0018	0.6314	0.0019	43767	Weak
Outcome	FG	rs7921	17	62006259	A	G	0.255	-0.0021	0.4834	0.0019	43767	Strong
Outcome	FG	rs60815182	17	7604471	A	G	0.773	-0.0041	0.3054	0.0026	43767	Strong
Outcome	FG	rs34121753	17	7733833	A	G	0.396	0.0007	0.4674	0.0019	43767	Strong
Outcome	FG	rs1371274	18	1837007	A	C	0.879	0.0045	0.07775	0.0026	43767	Strong
Outcome	FG	rs1898874	18	1844240	T	C	0.12	-0.0032	0.2264	0.0027	43767	Strong
Outcome	FG	rs9964229	18	1847408	T	C	0.142	-0.0036	0.1288	0.0025	43767	Strong
Outcome	FG	rs303753	18	21074922	A	G	0.331	-0.0009	0.568	0.0019	43767	Strong
Outcome	FG	rs303760	18	21083738	T	C	0.335	-0.0012	0.4998	0.0019	43767	Strong
Outcome	FG	rs891389	18	21087531	T	C	0.335	-0.0011	0.5052	0.0019	43767	Strong
Outcome	FG	rs1788823	18	21114917	A	G	0.347	0.0007	0.7998	0.0017	43767	Strong
Outcome	FG	rs1788821	18	21120869	A	G	0.336	-0.0012	0.4883	0.0019	43767	Strong
Outcome	FG	rs1623060	18	21143183	T	C	0.483	-0.0014	0.7013	0.0018	43767	Strong
Outcome	FG	rs2960578	18	21143739	T	G	0.517	0.0015	0.6611	0.0018	43767	Strong
Outcome	FG	rs4528662	18	22740958	T	C	0.529	-0.0014	0.5651	0.0018	43767	Strong
Outcome	FG	rs1111207	18	24125857	T	C	0.567	0.0008	0.5651	0.0018	43767	Strong
Outcome	FG	rs8095324	18	24131659	A	G	0.621	-0.0008	0.8311	0.0019	43767	Strong
Outcome	FG	rs7242923	18	35159833	T	C	0.34	0.0009	0.7163	0.0019	43767	Strong
Outcome	FG	rs72900104	18	37109322	A	G	0.352	0.0028	0.1229	0.002	43767	Weak
Outcome	FG	rs67937375	18	40729163	A	G	0.38	0.0018	0.4239	0.0018	43767	Strong
Outcome	FG	rs630194	18	40950954	T	C	0.636	-0.0004	0.7753	0.0019	43767	Strong
Outcome	FG	rs10163879	18	44820274	A	G	0.624	0.0012	0.3807	0.0018	43767	Strong
Outcome	FG	rs12455474	18	50705765	T	G	0.606	0.0011	0.7898	0.0019	43767	Strong
Outcome	FG	rs10221371	18	50726294	A	C	0.434	0.0022	0.2499	0.0018	43767	Strong
Outcome	FG	rs1788030	18	53045198	T	C	0.454	0.003	0.07785	0.0017	43767	Strong
Outcome	FG	rs28758902	18	53408187	T	C	0.455	-0.0028	0.03297	0.0018	43767	Strong
Outcome	FG	rs6567160	18	57829135	T	C	0.769	-0.0015	0.5439	0.002	43767	Strong
Outcome	FG	rs663640	18	57846077	T	C	0.215	0.0015	0.4558	0.0021	43767	Strong
Outcome	FG	rs66922415	18	57848651	A	G	0.769	-0.0016	0.4947	0.002	43767	Strong
Outcome	FG	rs371326986	18	57851459	D	I	NA	0.0016	0.925	0.0078	43767	Strong
Outcome	FG	rs111526888	18	57971625	A	G	0.765	0.0003	0.9151	0.0018	43767	Strong
Outcome	FG	rs12172847	18	60223017	A	G	0.285	0.0014	0.7358	0.0019	43767	Strong
Outcome	FG	rs341228	18	6395336	T	C	0.351	0.0015	0.4789	0.002	43767	Strong
Outcome	FG	rs12986222	19	10962440	T	C	0.851	-0.0048	0.324	0.003	43767	Strong
Outcome	FG	rs75347775	19	18495908	A	G	0.245	-0.0046	0.0863	0.0023	43767	Strong
Outcome	FG	rs56113850	19	41353107	T	C	0.409	0.0014	0.453	0.0023	43767	Strong
Outcome	FG	rs6857	19	45392254	T	C	0.149	-0.0025	0.3046	0.0025	43767	Strong
Outcome	FG	rs429358	19	45411941	T	C	0.858	0.0032	0.1817	0.0024	43767	Weak
Outcome	FG	rs4420638	19	45422946	A	G	0.814	0.0065	0.002685	0.0023	43767	Strong
Outcome	FG	rs11879227	19	46193351	A	G	0.819	0.0102	1.636e-05	0.0023	43767	Strong
Outcome	FG	rs3810291	19	47569003	A	G	0.664	0.0019	0.2325	0.0019	43767	Strong
Outcome	FG	rs1532127	19	47571938	A	G	0.673	0.0012	0.4158	0.002	43767	Strong
Outcome	FG	rs33988101	19	49218111	T	G	0.483	0.0048	0.004669	0.0019	43767	Strong
Outcome	FG	rs838145	19	49248730	A	G	0.578	-0.0046	0.004621	0.002	43767	Strong
Outcome	FG	rs838144	19	49250239	T	C	0.542	-0.0044	0.00695	0.0019	43767	Strong
Outcome	FG	rs838133	19	49259529	A	G	0.418	0.0066	0.0009841	0.0023	43767	Strong
Outcome	FG	rs739320	19	49261368	T	C	0.364	0.0085	0.0003467	0.0026	43767	Strong
Outcome	FG	rs11102404	1	112721915	A	G	0.677	0.0032	0.169	0.0019	43767	Strong
Outcome	FG	rs2252508	1	153913770	A	G	0.511	-0.0048	0.01084	0.0018	43767	Strong
Outcome	FG	rs2790688	1	153992909	T	C	0.169	0.002	0.9846	0.0026	43767	Strong
Outcome	FG	rs574367	1	177873210	T	G	0.197	-0.0009	0.2685	0.0021	43767	Strong
Outcome	FG	rs1534749	1	190028576	T	C	0.474	0.0011	0.6219	0.0018	43767	Strong
Outcome	FG	rs61421373	1	204560440	T	C	NA	-0.0018	0.8708	0.0082	43767	Strong
Outcome	FG	rs1411112	1	204679248	A	G	0.11	-0.0019	0.1663	0.003	43767	Strong
Outcome	FG	rs6673455	1	21361048	T	C	0.607	0.0009	0.7694	0.0019	43767	Strong
Outcome	FG	rs6426658	1	21361176	A	G	0.393	-0.0008	0.8311	0.0019	43767	Strong
Outcome	FG	rs61779135	1	21532625	A	G	0.388	-0.0011	0.7491	0.0019	43767	Strong
Outcome	FG	rs2244598	1	216681000	T	C	0.373	-0.0019	0.4158	0.002	43767	Strong
Outcome	FG	rs7516954	1	223846564	T	C	0.276	0.0038	0.107	0.0021	43767	Strong
Outcome	FG	rs6426538	1	226532848	T	C	0.534	0.0004	0.9464	0.0022	43767	Strong
Outcome	FG	rs11581076	1	234725135	T	C	0.476	0.0001	0.9798	0.002	43767	Strong
Outcome	FG	rs2799423	1	236747931	A	C	0.318	0.0033	0.3747	0.002	43767	Strong
Outcome	FG	rs78876700	1	4670487	A	G	0.099	0.0011	0.9143	0.0029	43767	Strong
Outcome	FG	rs7554485	1	65945906	T	C	0.412	-0.0017	0.1287	0.0018	43767	Strong
Outcome	FG	rs2489919	1	66449056	T	C	0.066	-0.0001	0.9326	0.0036	43767	Strong
Outcome	FG	rs2174602	1	71799403	A	G	0.653	0.0001	0.9363	0.0019	43767	Strong
Outcome	FG	rs11209780	1	71876652	A	G	0.199	-0.0002	0.7136	0.0022	43767	Strong
Outcome	FG	rs7542974	1	72544704	A	G	0.251	-0.0018	0.1326	0.002	43767	Strong
Outcome	FG	rs2613508	1	72833582	T	C	0.822	-0.0009	0.5978	0.0022	43767	Strong
Outcome	FG	rs10789340	1	72940273	A	G	0.339	0.0004	0.6635	0.0017	43767	Strong
Outcome	FG	rs4649981	1	73652349	A	G	0.529	-0.0021	0.2303	0.0019	43767	Strong
Outcome	FG	rs4655962	1	87890016	T	C	0.437	0.0045	0.01745	0.002	43767	Strong
Outcome	FG	rs664544	1	88716077	T	C	0.674	-0.0013	0.6219	0.0019	43767	Strong
Outcome	FG	rs511450	1	88775156	A	G	0.687	-0.0005	1	0.002	43767	Strong
Outcome	FG	rs607863	1	88777911	T	C	0.313	0.0005	0.9798	0.002	43767	Strong
Outcome	FG	rs12024497	1	91151544	T	G	0.607	0.0015	0.1169	0.002	43767	Weak
Outcome	FG	rs72720396	1	91191582	A	G	0.798	0.002	0.303	0.0023	43767	Strong
Outcome	FG	rs7514579	1	94051350	A	C	0.797	-0.0015	0.6378	0.0022	43767	Strong
Outcome	FG	rs12134520	1	96190605	A	G	0.536	-0.0036	0.08435	0.0018	43767	Strong
Outcome	FG	rs4615895	1	96274668	A	G	0.785	-0.0013	0.5006	0.0021	43767	Strong
Outcome	FG	rs161107	1	96516578	A	G	0.202	0	0.7757	0.0023	43767	Strong
Outcome	FG	rs2022864	1	98493785	A	G	0.832	0.001	0.6075	0.0024	43767	Strong
Outcome	FG	rs531138545	20	34120613	D	I	0.095	0.0003	0.8252	0.0035	43767	Weak
Outcome	FG	rs1291145	20	35528475	T	C	0.354	0.0011	0.578	0.002	43767	Strong
Outcome	FG	rs6030200	20	35554361	A	G	0.356	0.0012	0.5272	0.0019	43767	Strong
Outcome	FG	rs34423638	20	40025314	A	G	0.819	-0.0001	0.6378	0.0022	43767	Strong
Outcome	FG	rs2425836	20	44902046	A	G	0.62	-0.0005	0.7491	0.0018	43767	Strong
Outcome	FG	rs34772466	20	45824587	D	I	0.617	0.0005	0.6858	0.002	43767	Strong
Outcome	FG	rs2869672	20	47376420	T	C	0.604	0.0006	0.891	0.0018	43767	Strong
Outcome	FG	rs1523539	20	51296548	A	G	0.35	0.0001	0.9586	0.0019	43767	Strong
Outcome	FG	rs6092192	20	54421626	A	C	0.232	0.0028	0.1103	0.0021	43767	Strong
Outcome	FG	rs6062357	20	62892739	T	C	0.434	-0.0018	0.3937	0.0019	43767	Strong
Outcome	FG	rs136872	22	32281568	A	G	0.111	-0.0069	0.02795	0.0036	43767	Strong
Outcome	FG	rs3091342	22	40612156	T	C	0.183	-0.0055	0.0361	0.0024	43767	Weak
Outcome	FG	rs13054099	22	41215672	T	C	0.728	-0.0025	0.1611	0.0019	43767	Strong
Outcome	FG	rs5758223	22	41489920	A	G	0.719	0.0041	0.03002	0.002	43767	Strong
Outcome	FG	rs9611611	22	41950175	T	C	0.21	0.0028	0.2037	0.0023	43767	Strong
Outcome	FG	rs62236533	22	41992169	A	G	0.096	-0.0103	0.005275	0.0036	43767	Strong
Outcome	FG	rs28741121	22	42025823	A	G	0.174	-0.0094	0.0005566	0.0027	43767	Strong
Outcome	FG	rs55979692	22	42618352	A	C	0.908	0.0042	0.139	0.0034	43767	Strong
Outcome	FG	rs4149513	2	101022726	A	G	0.489	0.0008	0.3807	0.0018	43767	Strong
Outcome	FG	rs113993820	2	102766634	T	G	0.02	-0.0076	0.5843	0.0071	43767	Strong
Outcome	FG	rs4851029	2	104159785	T	G	0.446	-0.0005	0.8694	0.0018	43767	Strong
Outcome	FG	rs921966	2	104319974	T	C	0.43	0.0017	0.6125	0.0019	43767	Strong
Outcome	FG	rs801925	2	125010912	A	G	0.351	-0.0031	0.07332	0.0019	43767	Strong
Outcome	FG	rs17824247	2	144152539	T	C	0.573	0.0001	0.852	0.0018	43767	Strong
Outcome	FG	rs786272	2	145670892	A	G	0.664	0.0012	0.3369	0.0019	43767	Strong
Outcome	FG	rs10192394	2	146298007	T	C	0.561	0.0015	0.6125	0.0019	43767	Strong
Outcome	FG	rs453520	2	147907202	T	C	0.552	-0.0002	0.9345	0.0018	43767	Strong
Outcome	FG	rs2591131	2	155724392	A	G	0.152	-0.0006	0.8694	0.0025	43767	Strong
Outcome	FG	rs12993426	2	157019446	T	G	0.554	0.0047	0.01988	0.0018	43767	Strong
Outcome	FG	rs1549579	2	160668661	T	G	0.6	-0.0027	0.1795	0.0018	43767	Strong
Outcome	FG	rs12616539	2	166163020	A	G	NA	-0.0096	0.2401	0.0078	43767	Strong
Outcome	FG	rs4667812	2	166254401	T	G	0.748	-0.0002	0.7728	0.0021	43767	Strong
Outcome	FG	rs4667823	2	166318574	T	C	0.664	-0.001	0.6037	0.0019	43767	Strong
Outcome	FG	rs2102738	2	172525884	A	C	0.818	-0.003	0.366	0.0024	43767	Strong
Outcome	FG	rs12616030	2	176445799	A	G	0.236	-0.0022	0.2992	0.0019	43767	Strong
Outcome	FG	rs1400075	2	188809802	T	C	0.807	0.0027	0.4792	0.0023	43767	Strong
Outcome	FG	rs62180988	2	191268152	A	C	0.307	0.0055	0.008757	0.0019	43767	Strong
Outcome	FG	rs62180989	2	191271244	T	C	0.307	0.0052	0.01868	0.0019	43767	Strong
Outcome	FG	rs59979824	2	193848340	A	C	0.335	-0.001	0.6476	0.0021	43767	Strong
Outcome	FG	rs115067791	2	207033306	A	G	0.052	-0.0017	0.7071	0.0043	43767	Strong
Outcome	FG	rs13029813	2	207046344	T	C	0.621	-0.0001	0.7358	0.0019	43767	Strong
Outcome	FG	rs11680516	2	208205711	T	C	0.818	-0.0024	0.4627	0.0024	43767	Strong
Outcome	FG	rs4309518	2	211454133	A	G	0.464	0.0014	0.366	0.0018	43767	Strong
Outcome	FG	rs13029509	2	215374209	A	G	0.467	0.0037	0.1979	0.0018	43767	Strong
Outcome	FG	rs10188314	2	215402926	T	C	0.467	-0.0031	0.324	0.0018	43767	Strong
Outcome	FG	rs11681451	2	225334104	T	C	0.674	0.0042	0.02694	0.0019	43767	Weak
Outcome	FG	rs113784412	2	228997531	T	C	0.3	0.0052	0.03122	0.0019	43767	Strong
Outcome	FG	rs60795232	2	236680476	A	G	0.757	0.0027	0.2672	0.002	43767	Strong
Outcome	FG	rs2339928	2	24049453	A	G	0.654	-0.0007	0.7673	0.002	43767	Strong
Outcome	FG	rs78940216	2	27153318	A	G	0.076	0.0156	3.05e-06	0.0037	43767	Strong
Outcome	FG	rs6714780	2	27189063	A	G	0.07	-0.0212	7.237e-05	0.0064	43767	Strong
Outcome	FG	rs1260326	2	27730940	T	C	0.413	-0.0282	4.481e-65	0.0017	43767	Strong
Outcome	FG	rs780094	2	27741237	T	C	0.414	-0.0281	5.904e-60	0.0017	43767	Strong
Outcome	FG	rs11127048	2	27752463	A	G	0.566	0.0263	6.724e-48	0.0018	43767	Strong
Outcome	FG	rs62140396	2	28246841	A	G	0.119	-0.0172	3.091e-10	0.0029	43767	Strong
Outcome	FG	rs62106258	2	417167	T	C	0.958	-0.01	0.08302	0.0067	43767	Strong
Outcome	FG	rs62107261	2	422144	T	C	0.955	-0.0082	0.1231	0.0065	43767	Strong
Outcome	FG	rs2012398	2	44487911	A	C	0.115	0.0015	0.4384	0.0029	43767	Strong
Outcome	FG	rs4337521	2	44856709	T	C	0.574	-0.0002	0.8479	0.0018	43767	Strong
Outcome	FG	rs112145286	2	44892489	T	C	0.906	-0.0033	0.3766	0.003	43767	Strong
Outcome	FG	rs1629802	2	45138179	A	G	0.381	-0.0008	0.6504	0.0019	43767	Strong
Outcome	FG	rs540606	2	45138507	A	G	0.424	0.0013	0.3957	0.0018	43767	Strong
Outcome	FG	rs549814	2	45153508	T	C	0.351	-0.001	0.6219	0.0019	43767	Strong
Outcome	FG	rs504675	2	45154689	T	C	0.381	-0.0006	0.8311	0.0019	43767	Strong
Outcome	FG	rs4953150	2	45157336	T	C	0.354	-0.0011	0.4362	0.0019	43767	Strong
Outcome	FG	rs1004787	2	45159091	A	G	0.544	-0.0005	0.7423	0.0018	43767	Strong
Outcome	FG	rs17218599	2	47708513	A	G	0.945	0.0008	0.9781	0.0037	43767	Strong
Outcome	FG	rs68084872	2	58082205	A	G	0.264	-0.0005	0.941	0.002	43767	Strong
Outcome	FG	rs4672226	2	58203057	T	C	0.421	0.0012	0.5467	0.0018	43767	Strong
Outcome	FG	rs11692083	2	59212187	A	G	0.549	0	0.7694	0.0019	43767	Strong
Outcome	FG	rs2110529	2	59497127	T	C	0.559	-0.0045	0.01661	0.0018	43767	Strong
Outcome	FG	rs11125813	2	59991047	A	G	0.158	0.0037	0.1146	0.0023	43767	Strong
Outcome	FG	rs10206338	2	60209981	A	G	0.587	-0.0009	0.7841	0.0018	43767	Strong
Outcome	FG	rs10189857	2	60713235	A	G	0.565	0.0003	0.888	0.0018	43767	Weak
Outcome	FG	rs6548237	2	621461	A	C	0.177	0.002	0.2921	0.0022	43767	Strong
Outcome	FG	rs2710641	2	63149265	A	G	0.327	0.0008	0.9793	0.0019	43767	Strong
Outcome	FG	rs74676797	2	633063	A	G	NA	-0.0013	0.5744	0.0072	43767	Strong
Outcome	FG	rs4407278	2	648607	T	C	0.64	0.0003	0.8663	0.0021	43767	Strong
Outcome	FG	rs13387090	2	650974	T	G	0.157	0.0024	0.1862	0.0023	43767	Strong
Outcome	FG	rs2268415	2	66791882	T	C	0.269	0.0014	0.7423	0.0023	43767	Weak
Outcome	FG	rs4241258	2	74226102	T	C	0.131	-0.0017	0.7423	0.0027	43767	Strong
Outcome	FG	rs138799955	2	77319073	A	G	0.85	0.0027	0.5875	0.0031	43767	Strong
Outcome	FG	rs58449464	2	77334916	T	C	0.744	-0.0005	0.5109	0.0023	43767	Weak
Outcome	FG	rs78873660	2	79691846	T	C	0.679	0.0004	0.9793	0.0019	43767	Strong
Outcome	FG	rs445551	2	79697982	A	G	0.298	-0.0001	0.9194	0.002	43767	Strong
Outcome	FG	rs7570469	2	79709354	T	C	0.676	0.0007	0.8762	0.0019	43767	Strong
Outcome	FG	rs13390019	2	97797680	T	C	0.871	-0.0024	0.324	0.0044	43767	Strong
Outcome	FG	rs329922	3	107387116	A	G	0.42	0.0034	0.1002	0.0018	43767	Strong
Outcome	FG	rs260177	3	114665272	T	C	0.219	0.0063	0.003569	0.0022	43767	Strong
Outcome	FG	rs9817162	3	115148392	T	C	0.654	0.0029	0.1915	0.0018	43767	Strong
Outcome	FG	rs4684095	3	12047765	T	C	0.298	-0.0017	0.3118	0.002	43767	Strong
Outcome	FG	rs1228589	3	131634826	A	G	0.234	-0.0011	0.4384	0.0021	43767	Strong
Outcome	FG	rs6791295	3	134161180	A	G	0.653	0.0013	0.8967	0.0019	43767	Strong
Outcome	FG	rs6780833	3	137067993	A	G	0.389	0.0021	0.366	0.0018	43767	Strong
Outcome	FG	rs115353622	3	155356223	T	G	0.052	0.0013	0.82	0.0055	43767	Weak
Outcome	FG	rs13064579	3	167173092	T	C	0.398	-0.003	0.1577	0.0019	43767	Strong
Outcome	FG	rs2733519	3	17249128	A	G	0.573	-0.0007	0.5651	0.0018	43767	Strong
Outcome	FG	rs2470578	3	17330092	A	G	0.454	0.0001	0.891	0.0018	43767	Weak
Outcome	FG	rs4908963	3	17758260	T	C	0.431	0.0004	0.6414	0.0018	43767	Strong
Outcome	FG	rs7647305	3	185834290	T	C	0.218	-0.0008	0.8663	0.0021	43767	Strong
Outcome	FG	rs4532156	3	18783476	T	C	0.303	-0.0021	0.1971	0.002	43767	Strong
Outcome	FG	rs4364183	3	18809536	A	G	0.699	0.0024	0.1357	0.002	43767	Strong
Outcome	FG	rs6774906	3	194803510	A	C	0.947	-0.0022	0.5198	0.0049	43767	Strong
Outcome	FG	rs10510554	3	25099776	T	C	0.442	-0.0012	0.9523	0.0017	43767	Strong
Outcome	FG	rs6808550	3	25107866	A	G	0.438	-0.0015	0.9575	0.0018	43767	Strong
Outcome	FG	rs4858697	3	25116582	A	G	0.424	-0.002	0.7289	0.0019	43767	Strong
Outcome	FG	rs7429279	3	25118637	A	C	0.41	-0.0019	0.7694	0.0019	43767	Strong
Outcome	FG	rs12629972	3	25121444	T	C	0.41	-0.002	0.7289	0.0019	43767	Strong
Outcome	FG	rs6550951	3	25165957	A	G	0.532	0.0013	0.1002	0.0018	43767	Strong
Outcome	FG	rs2218182	3	34204000	A	G	0.765	-0.0004	0.8577	0.0022	43767	Strong
Outcome	FG	rs9985296	3	36889621	T	C	0.379	0.0018	0.2629	0.0019	43767	Strong
Outcome	FG	rs7630012	3	38552250	A	G	0.573	0.0028	0.3096	0.0016	43767	Strong
Outcome	FG	rs6765212	3	43931484	T	C	0.297	-0.0005	0.9798	0.002	43767	Strong
Outcome	FG	rs12630752	3	44303185	A	G	0.745	-0.0051	0.0102	0.0022	43767	Weak
Outcome	FG	rs17554407	3	44784591	A	G	0.223	0.0019	0.3943	0.0022	43767	Strong
Outcome	FG	rs7626445	3	49114544	T	C	0.654	-0.0032	0.2035	0.0019	43767	Strong
Outcome	FG	rs7632267	3	49184664	A	G	0.673	-0.002	0.3761	0.002	43767	Strong
Outcome	FG	rs113011189	3	49250007	T	C	0.061	-0.0024	0.5063	0.0048	43767	Weak
Outcome	FG	rs7623659	3	49414791	T	C	0.34	-0.0107	2.891e-06	0.002	43767	Strong
Outcome	FG	rs560923462	3	49873371	D	I	NA	-0.0103	0.1971	0.008	43767	Strong
Outcome	FG	rs7613360	3	49916710	T	C	0.373	-0.0004	0.9586	0.0019	43767	Strong
Outcome	FG	rs112634398	3	50075494	A	G	0.968	-0.0007	0.9697	0.0055	43767	Strong
Outcome	FG	rs11919418	3	50233215	T	G	0.687	0.0033	0.1534	0.0019	43767	Strong
Outcome	FG	rs12492113	3	50521402	A	G	0.106	0.0062	0.009318	0.0027	43767	Strong
Outcome	FG	rs6792502	3	50531201	A	C	0.127	0.0051	0.02249	0.0026	43767	Strong
Outcome	FG	rs4676964	3	71034748	T	C	0.514	0.0027	0.1287	0.0019	43767	Strong
Outcome	FG	rs17653477	3	71170319	A	G	0.975	-0.0027	0.4618	0.0066	43767	Strong
Outcome	FG	rs35483362	3	71531467	T	C	0.518	0.0021	0.106	0.0018	43767	Strong
Outcome	FG	rs62247166	3	71532738	T	C	0.479	-0.0021	0.1121	0.0018	43767	Strong
Outcome	FG	rs73093445	3	71542279	A	C	0.418	-0.002	0.1121	0.0018	43767	Strong
Outcome	FG	rs11720523	3	71545170	A	C	0.416	-0.002	0.1121	0.0018	43767	Strong
Outcome	FG	rs9842406	3	71553132	T	G	0.584	0.0022	0.08435	0.0018	43767	Strong
Outcome	FG	rs6780776	3	71554185	T	C	0.42	-0.0021	0.08435	0.0018	43767	Strong
Outcome	FG	rs7610856	3	71579022	A	C	0.416	-0.0021	0.106	0.0018	43767	Strong
Outcome	FG	rs6549007	3	85044736	A	G	0.748	-0.0001	0.759	0.0022	43767	Strong
Outcome	FG	rs9816652	3	85067018	A	G	0.553	0.0024	0.05534	0.0018	43767	Strong
Outcome	FG	rs6791363	3	85073170	T	C	0.612	0.0014	0.3107	0.0018	43767	Strong
Outcome	FG	rs4516626	3	85152987	T	C	0.561	0.0011	0.7353	0.0018	43767	Strong
Outcome	FG	rs13078384	3	85264266	A	G	0.327	-0.0003	0.5467	0.0018	43767	Strong
Outcome	FG	rs10433500	3	85546798	A	G	0.657	-0.0022	0.6125	0.0019	43767	Strong
Outcome	FG	rs12629607	3	85583608	T	C	0.348	0.0019	0.6893	0.0019	43767	Strong
Outcome	FG	rs2326319	3	85597135	A	G	0.649	-0.0019	0.6811	0.0018	43767	Strong
Outcome	FG	rs12714629	3	85598424	T	C	0.776	-0.0018	0.6555	0.0021	43767	Strong
Outcome	FG	rs7652683	3	85603462	T	C	0.348	0.002	0.6504	0.0019	43767	Strong
Outcome	FG	rs1375547	3	85608137	A	G	0.22	0.0022	0.5891	0.0021	43767	Strong
Outcome	FG	rs9866322	3	85650004	T	C	0.777	-0.002	0.573	0.0021	43767	Strong
Outcome	FG	rs72913870	3	89047588	A	G	0.086	0.0029	0.07532	0.0032	43767	Strong
Outcome	FG	rs145311166	3	89240855	A	G	0.983	-0.0088	0.07585	0.0064	43767	Strong
Outcome	FG	rs199549728	3	90205570	T	C	NA	-0.0074	0.545	0.0147	43767	Strong
Outcome	FG	rs1229984	4	100239319	T	C	0.018	-0.0129	0.02138	0.0055	43767	Strong
Outcome	FG	rs200576590	4	100800404	D	I	0.999	0.0303	0.02897	0.0128	43767	Strong
Outcome	FG	rs140280172	4	100832564	A	C	0.001	-0.0321	0.01563	0.0127	43767	Strong
Outcome	FG	rs149580409	4	101078246	T	C	0.999	0.0293	0.07315	0.0148	43767	Strong
Outcome	FG	rs13107325	4	103188709	T	C	0.078	-0.0031	0.3045	0.0038	43767	Strong
Outcome	FG	rs13135092	4	103198082	A	G	0.917	0.0027	0.374	0.0037	43767	Strong
Outcome	FG	rs4698920	4	105379055	A	G	0.619	-0.003	0.03553	0.0019	43767	Strong
Outcome	FG	rs4698921	4	105414222	T	C	0.573	-0.0026	0.05167	0.0019	43767	Strong
Outcome	FG	rs2189234	4	106075498	T	G	0.394	0.0001	0.894	0.0019	43767	Strong
Outcome	FG	rs1391438	4	106151843	T	C	0.317	0.0022	0.3524	0.0017	43767	Strong
Outcome	FG	rs2726513	4	106217358	T	G	0.43	-0.0013	0.4717	0.0019	43767	Weak
Outcome	FG	rs6534338	4	123026869	T	C	0.332	-0.0011	0.7423	0.0018	43767	Strong
Outcome	FG	rs13102973	4	135900688	T	C	0.424	-0.003	0.1657	0.0019	43767	Strong
Outcome	FG	rs7655455	4	152967941	T	C	0.636	-0.001	0.6219	0.0019	43767	Strong
Outcome	FG	rs1425397	4	152984315	A	G	0.359	0.0012	0.5333	0.0019	43767	Strong
Outcome	FG	rs4692708	4	170228542	A	C	0.748	0.0012	0.6219	0.0021	43767	Strong
Outcome	FG	rs13133562	4	170965709	T	C	0.236	0.0005	0.5109	0.0021	43767	Strong
Outcome	FG	rs13146141	4	171863797	A	G	0.328	-0.0024	0.2153	0.0019	43767	Strong
Outcome	FG	rs73096946	4	17788715	T	C	0.877	-0.0047	0.1781	0.0026	43767	Strong
Outcome	FG	rs10020708	4	178097496	A	C	0.491	0.0009	0.9537	0.0017	43767	Strong
Outcome	FG	rs62339673	4	184828533	A	C	0.619	-0.0014	1	0.002	43767	Strong
Outcome	FG	rs363096	4	3180021	T	C	0.421	-0.0015	0.443	0.0018	43767	Strong
Outcome	FG	rs362307	4	3241845	T	C	0.069	-0.0037	0.7491	0.0038	43767	Strong
Outcome	FG	rs2858088	4	3268710	A	G	0.379	-0.0015	0.5333	0.0019	43767	Strong
Outcome	FG	rs1714081	4	35938175	T	C	0.555	-0.004	0.01715	0.0018	43767	Strong
Outcome	FG	rs11940694	4	39414993	A	G	0.396	-0.0006	0.8729	0.0018	43767	Weak
Outcome	FG	rs13146907	4	39425248	A	G	0.619	-0.0007	0.4674	0.0019	43767	Strong
Outcome	FG	rs6447123	4	42078241	A	G	0.864	-0.0057	0.02748	0.0026	43767	Strong
Outcome	FG	rs6827541	4	42126924	A	G	0.751	-0.0036	0.06752	0.0021	43767	Strong
Outcome	FG	rs10938397	4	45182527	A	G	0.582	0.0009	0.6016	0.0017	43767	Weak
Outcome	FG	rs2237021	4	55561067	T	C	0.507	0.0007	0.6611	0.0018	43767	Strong
Outcome	FG	rs62300963	4	60052810	A	C	NA	-0.0083	0.2734	0.0075	43767	Strong
Outcome	FG	rs6841352	4	90781655	T	G	0.46	0.0004	0.7013	0.0018	43767	Strong
Outcome	FG	rs2141284	4	99704167	A	G	0.011	-0.0242	0.01858	0.0104	43767	Strong
Outcome	FG	rs144198753	4	99713350	T	C	0.007	-0.0161	0.2777	0.0101	43767	Strong
Outcome	FG	rs111633004	5	132257191	A	G	0.14	-0.0055	0.01955	0.0025	43767	Strong
Outcome	FG	rs329122	5	133864599	A	G	0.426	0.0049	0.00232	0.0017	43767	Strong
Outcome	FG	rs13358960	5	14025085	T	C	0.668	0.0045	0.081	0.002	43767	Strong
Outcome	FG	rs33947258	5	141194870	A	C	0.26	0.0008	0.7602	0.0021	43767	Strong
Outcome	FG	rs6887940	5	144204346	A	G	0.503	-0.0021	0.2201	0.0019	43767	Strong
Outcome	FG	rs6421143	5	153120718	A	G	0.637	0.0004	0.7358	0.0019	43767	Strong
Outcome	FG	rs7712317	5	153246661	T	C	0.828	-0.0027	0.3881	0.0024	43767	Weak
Outcome	FG	rs17714824	5	158254070	T	G	0.156	-0.0011	0.2953	0.0025	43767	Weak
Outcome	FG	rs75422056	5	164709456	A	G	0.08	0.0032	0.3816	0.0032	43767	Strong
Outcome	FG	rs2915859	5	166546480	T	C	0.408	0.004	0.03811	0.0019	43767	Strong
Outcome	FG	rs150534	5	60503133	A	G	0.579	-0.0013	0.2978	0.0018	43767	Strong
Outcome	FG	rs6868457	5	60550041	T	C	0.492	0.002	0.1543	0.0018	43767	Weak
Outcome	FG	rs12514566	5	7391462	A	G	0.313	0.0001	0.9775	0.0018	43767	Strong
Outcome	FG	rs72783765	5	87027391	T	C	0.079	-0.005	0.06471	0.0033	43767	Strong
Outcome	FG	rs13170977	5	87455655	A	G	0.401	-0.0022	0.2409	0.0019	43767	Strong
Outcome	FG	rs33705	5	87504285	T	C	0.383	-0.0009	0.6893	0.0019	43767	Strong
Outcome	FG	rs3099437	5	87637449	T	C	0.493	-0.0026	0.1624	0.0018	43767	Strong
Outcome	FG	rs13166120	5	87948883	A	G	0.169	-0.0004	0.3539	0.0025	43767	Strong
Outcome	FG	rs6882046	5	87968864	A	G	0.708	0.0001	0.4854	0.0021	43767	Strong
Outcome	FG	rs17485836	5	88065130	T	C	0.117	-0.0014	0.6572	0.0032	43767	Strong
Outcome	FG	rs9398171	6	108983527	T	C	0.677	0.0005	0.8004	0.002	43767	Strong
Outcome	FG	rs9349379	6	12903957	A	G	0.587	0.0009	0.4507	0.0017	43767	Strong
Outcome	FG	rs6569571	6	129208150	T	C	0.111	-0.0056	0.1693	0.0032	43767	Strong
Outcome	FG	rs7755574	6	153364643	T	G	0.286	0.0084	5.991e-06	0.002	43767	Strong
Outcome	FG	rs9397585	6	153396875	T	C	0.656	-0.0096	3.557e-07	0.0019	43767	Strong
Outcome	FG	rs975303	6	19028788	A	G	0.867	-0.0048	0.03141	0.0022	43767	Strong
Outcome	FG	rs2328887	6	25430149	T	C	0.088	-0.0027	0.4465	0.003	43767	Strong
Outcome	FG	rs13212936	6	25588815	T	C	0.088	-0.0052	0.0946	0.0031	43767	Strong
Outcome	FG	rs4236040	6	25761209	T	C	0.086	-0.0038	0.2353	0.0031	43767	Strong
Outcome	FG	rs9379829	6	26172219	T	C	0.215	0.001	0.5476	0.0021	43767	Strong
Outcome	FG	rs17598658	6	26175866	A	C	0.927	0.0035	0.4071	0.0036	43767	Strong
Outcome	FG	rs806794	6	26200677	A	G	0.698	0.0024	0.4269	0.0018	43767	Strong
Outcome	FG	rs9357004	6	26303319	T	C	0.455	0.0021	0.2718	0.0018	43767	Strong
Outcome	FG	rs35942569	6	26339131	A	G	0.926	0.0023	0.6709	0.0034	43767	Strong
Outcome	FG	rs35433030	6	26529890	A	G	0.084	-0.0032	0.4643	0.0032	43767	Strong
Outcome	FG	rs13198716	6	26582035	T	C	0.075	-0.0043	0.3788	0.0034	43767	Strong
Outcome	FG	rs72839445	6	27249686	A	G	0.074	-0.0035	0.4664	0.0034	43767	Strong
Outcome	FG	rs13207082	6	27251379	A	G	0.926	0.0036	0.4301	0.0034	43767	Strong
Outcome	FG	rs145623467	6	27294573	A	G	0.014	0.0138	0.1028	0.0083	43767	Strong
Outcome	FG	rs6904596	6	27491299	A	G	0.078	-0.0037	0.3501	0.003	43767	Strong
Outcome	FG	rs17763089	6	27835218	A	G	0.074	-0.0028	0.573	0.0033	43767	Strong
Outcome	FG	rs200977	6	27854301	T	C	0.918	0.0027	0.4127	0.0031	43767	Strong
Outcome	FG	rs202906	6	28011652	T	C	0.909	0.0012	0.6156	0.0029	43767	Strong
Outcome	FG	rs34388845	6	28578286	A	G	0.854	-0.0028	0.5807	0.0025	43767	Strong
Outcome	FG	rs13194504	6	28630691	A	G	0.074	-0.0003	0.9376	0.0033	43767	Strong
Outcome	FG	rs34953859	6	28657458	A	G	0.893	-0.0013	0.6461	0.003	43767	Strong
Outcome	FG	rs4713177	6	28673998	A	G	0.133	-0.0002	0.7115	0.0033	43767	Strong
Outcome	FG	rs4947263	6	29133642	T	C	0.078	-0.0026	0.6847	0.0035	43767	Strong
Outcome	FG	rs3117439	6	29266483	A	G	0.078	-0.0019	0.8618	0.0036	43767	Strong
Outcome	FG	rs3117427	6	29274136	T	C	0.924	0.0016	0.8292	0.0033	43767	Strong
Outcome	FG	rs9257805	6	29346329	A	G	0.904	0.0033	0.3	0.0031	43767	Strong
Outcome	FG	rs2523810	6	29849487	T	C	0.466	0.0016	0.7866	0.0026	43767	Strong
Outcome	FG	rs8321	6	30032522	A	C	0.92	0.0014	0.851	0.0032	43767	Strong
Outcome	FG	rs2517609	6	30170287	A	G	0.92	0.0033	0.5328	0.0035	43767	Strong
Outcome	FG	rs138394556	6	30652782	A	G	NA	0.0006	0.9896	0.0101	43767	Weak
Outcome	FG	rs1264341	6	30802465	T	C	0.914	-0.0015	0.6325	0.0034	43767	Strong
Outcome	FG	rs2844672	6	31005139	A	G	0.629	0	0.8326	0.0021	43767	Strong
Outcome	FG	rs2233956	6	31081205	T	C	0.836	0.0022	0.2236	0.0024	43767	Strong
Outcome	FG	rs9265965	6	31315629	T	C	0.913	-0.0031	0.5576	0.0039	43767	Strong
Outcome	FG	rs9266252	6	31325822	A	G	0.78	-0.0011	0.6873	0.0025	43767	Strong
Outcome	FG	rs28703977	6	31472792	T	C	0.355	0.0028	0.3357	0.0021	43767	Strong
Outcome	FG	rs2857606	6	31523207	A	G	0.136	-0.0021	0.3419	0.0029	43767	Strong
Outcome	FG	rs2857700	6	31572481	T	C	0.11	0.0026	0.641	0.0027	43767	Strong
Outcome	FG	rs3130048	6	31613739	T	C	0.736	0.0038	0.08765	0.0021	43767	Strong
Outcome	FG	rs1009382	6	32026107	T	C	0.718	0.0064	0.003338	0.0021	43767	Strong
Outcome	FG	rs204887	6	32029226	A	G	0.303	-0.0051	0.01414	0.0021	43767	Strong
Outcome	FG	rs1003880	6	32298484	T	G	0.211	-0.0004	0.8248	0.0025	43767	Strong
Outcome	FG	rs189745093	6	32462127	T	C	0.999	0.0244	0.59	0.0458	43767	Strong
Outcome	FG	rs9272426	6	32605189	A	G	0.607	0.0015	0.2827	0.003	43767	Strong
Outcome	FG	rs142591955	6	32609323	A	G	NA	-0.0441	0.9091	0.2946	43767	Weak
Outcome	FG	rs185831190	6	32615015	T	C	0.007	-0.0071	0.7624	0.1576	43767	Weak
Outcome	FG	rs188694433	6	32617104	T	C	0.001	-0.0216	0.9514	0.1565	43767	Weak
Outcome	FG	rs28811643	6	32618592	A	G	0.024	0.0165	0.07911	0.008	43767	Strong
Outcome	FG	rs534331448	6	32619089	T	C	NA	-0.0095	0.8861	0.0504	43767	Strong
Outcome	FG	rs57315130	6	32625374	A	G	0.003	-0.0147	0.5048	0.0474	43767	Weak
Outcome	FG	rs9274171	6	32630349	T	G	0.088	0.0048	0.2801	0.0043	43767	Strong
Outcome	FG	rs9276710	6	32757102	T	C	0.83	-0.0017	0.3545	0.0025	43767	Strong
Outcome	FG	rs9504124	6	4478478	T	C	0.322	0.001	0.5706	0.002	43767	Strong
Outcome	FG	rs2465037	6	51179260	A	C	0.35	0.0002	0.9363	0.0019	43767	Strong
Outcome	FG	rs2504671	6	51205577	A	C	0.227	-0.0003	0.8099	0.0021	43767	Strong
Outcome	FG	rs1775255	6	51243035	T	G	0.455	-0.0032	0.0964	0.0018	43767	Strong
Outcome	FG	rs13202107	6	51395463	A	G	0.207	-0.002	0.3131	0.0022	43767	Strong
Outcome	FG	rs576711227	6	51477552	D	I	NA	0.102	0.5237	0.1881	43767	Strong
Outcome	FG	rs34255101	6	56576781	T	C	NA	-0.0075	0.3784	0.0081	43767	Strong
Outcome	FG	rs3799077	6	69996217	T	G	0.714	-0.0002	0.8794	0.002	43767	Strong
Outcome	FG	rs1203213	6	75943069	T	G	0.049	0.0056	0.05583	0.0042	43767	Strong
Outcome	FG	rs13216375	6	77966313	A	C	NA	0.0042	0.5686	0.0075	43767	Strong
Outcome	FG	rs806374	6	88857320	T	C	0.685	0.0019	0.2685	0.0021	43767	Strong
Outcome	FG	rs1556623	6	92298780	A	G	0.385	0.002	0.1795	0.0018	43767	Strong
Outcome	FG	rs9359954	6	92318594	T	G	0.491	0.0018	0.2499	0.0018	43767	Strong
Outcome	FG	rs9463175	6	9510030	T	C	0.404	0.0015	0.6319	0.0018	43767	Weak
Outcome	FG	rs1338549	6	98312143	T	G	0.482	-0.0044	0.01368	0.0018	43767	Strong
Outcome	FG	rs9372625	6	98344031	A	G	0.401	-0.0039	0.05814	0.0019	43767	Strong
Outcome	FG	rs6905544	6	98411631	A	G	0.408	-0.0037	0.04012	0.0019	43767	Strong
Outcome	FG	rs35099767	6	98546547	T	G	0.379	-0.0039	0.02089	0.0019	43767	Weak
Outcome	FG	rs9385269	6	98547979	T	C	0.533	-0.0069	7.978e-05	0.0018	43767	Strong
Outcome	FG	rs1487446	6	98565212	T	C	0.509	-0.0066	0.0002687	0.0018	43767	Strong
Outcome	FG	rs6931604	6	98578215	T	C	0.625	-0.0045	0.005128	0.0018	43767	Strong
Outcome	FG	rs56016333	7	104596248	T	C	0.625	-0.0012	0.5857	0.0019	43767	Strong
Outcome	FG	rs13246732	7	113775765	T	C	0.319	0.0009	0.4666	0.0021	43767	Strong
Outcome	FG	rs118134876	7	11500372	T	C	0.036	-0.0069	0.3827	0.0045	43767	Strong
Outcome	FG	rs12672200	7	115461436	A	G	0.321	-0.0019	0.4524	0.0021	43767	Strong
Outcome	FG	rs2043539	7	12253880	A	G	0.41	0.0025	0.1319	0.0018	43767	Weak
Outcome	FG	rs2896395	7	127511705	T	C	0.273	0	0.8004	0.002	43767	Strong
Outcome	FG	rs7808586	7	131859496	A	G	0.61	0.0029	0.0916	0.0019	43767	Strong
Outcome	FG	rs7806045	7	132610266	T	C	0.769	-0.0043	0.04344	0.0021	43767	Strong
Outcome	FG	rs56182580	7	132691858	T	C	0.747	-0.0027	0.2199	0.002	43767	Strong
Outcome	FG	rs6961517	7	133130940	T	G	0.324	-0.0005	0.4746	0.002	43767	Strong
Outcome	FG	rs6954610	7	133618986	A	G	0.459	-0.0002	0.7631	0.0018	43767	Strong
Outcome	FG	rs4728309	7	133746609	A	G	0.168	0.0007	0.9395	0.0027	43767	Strong
Outcome	FG	rs4726481	7	141668403	T	G	0.418	-0.0001	0.3488	0.002	43767	Strong
Outcome	FG	rs6978121	7	143715149	A	C	0.687	-0.0001	0.9151	0.0019	43767	Weak
Outcome	FG	rs2533196	7	153489530	A	G	0.439	0.0046	0.1768	0.0024	43767	Strong
Outcome	FG	rs2533197	7	153493504	T	C	NA	0.0027	0.6354	0.0068	43767	Strong
Outcome	FG	rs10271924	7	153495206	T	C	0.456	0.0029	0.5749	0.0026	43767	Strong
Outcome	FG	rs4410790	7	17284577	T	C	0.372	0.0002	0.9586	0.0019	43767	Strong
Outcome	FG	rs58221005	7	17458747	A	G	0.185	0.0011	0.7213	0.0024	43767	Strong
Outcome	FG	rs57193069	7	1862417	A	G	0.554	-0.0021	0.3494	0.002	43767	Strong
Outcome	FG	rs28432248	7	1897761	T	C	0.802	0.0055	0.06182	0.0024	43767	Strong
Outcome	FG	rs6978112	7	1966841	T	C	0.398	0.0015	0.6125	0.0019	43767	Strong
Outcome	FG	rs56305291	7	2048706	A	G	0.785	0.0035	0.2731	0.0022	43767	Strong
Outcome	FG	rs34198643	7	2203808	T	C	0.222	0.0001	0.9286	0.0022	43767	Strong
Outcome	FG	rs7784061	7	32974796	A	G	0.394	-0.0048	0.02561	0.0019	43767	Strong
Outcome	FG	rs329274	7	35078743	A	G	0.541	-0.0007	0.9575	0.0019	43767	Strong
Outcome	FG	rs6975898	7	4540687	T	G	0.393	0.0016	0.2535	0.0019	43767	Strong
Outcome	FG	rs563740	7	69168149	A	G	0.722	-0.0008	0.3004	0.002	43767	Weak
Outcome	FG	rs6943610	7	69569109	A	G	0.749	-0.0009	0.3865	0.0021	43767	Strong
Outcome	FG	rs2006810	7	69902152	T	C	0.619	-0.0007	0.4717	0.0019	43767	Strong
Outcome	FG	rs34060476	7	73037956	A	G	0.875	-0.0084	0.001991	0.0026	43767	Strong
Outcome	FG	rs62466318	7	73042085	T	C	0.199	0.0062	0.005917	0.0021	43767	Strong
Outcome	FG	rs6957745	7	73056750	T	C	0.803	-0.0065	0.003581	0.0022	43767	Weak
Outcome	FG	rs810368	7	74145313	A	G	NA	0.0255	0.005657	0.0095	43767	Strong
Outcome	FG	rs2529287	7	74358919	T	C	0.248	0.005	0.1979	0.0037	43767	Strong
Outcome	FG	rs1057868	7	75615006	T	C	0.305	0.0013	0.2672	0.002	43767	Strong
Outcome	FG	rs62461232	7	77765568	T	C	0.161	-0.0019	0.6007	0.0025	43767	Strong
Outcome	FG	rs6958768	7	77773693	A	C	0.838	0.0009	0.7523	0.0025	43767	Strong
Outcome	FG	rs12531328	7	79058095	T	C	0.533	-0.0017	0.443	0.0018	43767	Weak
Outcome	FG	rs10253861	7	8110475	A	G	0.511	-0.0014	0.324	0.0018	43767	Strong
Outcome	FG	rs1635002	7	86627249	T	C	0.326	-0.003	0.1461	0.0019	43767	Strong
Outcome	FG	rs79809011	8	10126532	A	G	0.028	0.0087	0.2366	0.0087	43767	Strong
Outcome	FG	rs4486206	8	10127970	A	G	0.232	0.0032	0.2199	0.0021	43767	Strong
Outcome	FG	rs7832708	8	10190040	T	C	0.458	-0.0025	0.1202	0.0017	43767	Strong
Outcome	FG	rs1986972	8	10268805	A	G	0.318	-0.0008	0.3648	0.0019	43767	Strong
Outcome	FG	rs7005363	8	10283748	T	C	0.571	0.0009	0.4269	0.0018	43767	Strong
Outcome	FG	rs11785788	8	10855158	A	G	0.235	0.0045	0.01558	0.0021	43767	Strong
Outcome	FG	rs2844232	8	110570060	A	G	0.398	-0.0005	0.9379	0.0019	43767	Strong
Outcome	FG	rs920047	8	11087475	A	G	0.503	0.0031	0.03456	0.0017	43767	Strong
Outcome	FG	rs13259242	8	11593033	T	G	0.526	-0.0027	0.04263	0.0018	43767	Strong
Outcome	FG	rs11998678	8	11830150	T	C	0.46	-0.0024	0.08178	0.0017	43767	Strong
Outcome	FG	rs11992162	8	11836514	A	G	0.517	-0.0026	0.07058	0.0019	43767	Strong
Outcome	FG	rs13252660	8	142239381	T	C	0.398	0.0004	0.9363	0.0019	43767	Weak
Outcome	FG	rs13266268	8	142611971	T	C	0.346	-0.0002	0.8994	0.002	43767	Strong
Outcome	FG	rs11787216	8	142615222	T	C	0.331	0	0.8397	0.0019	43767	Strong
Outcome	FG	rs4129585	8	143312933	A	C	0.442	0.0001	0.9345	0.0018	43767	Strong
Outcome	FG	rs13262595	8	143316970	A	G	0.445	-0.0001	0.9781	0.0018	43767	Strong
Outcome	FG	rs6985751	8	143328290	A	G	0.562	0.0011	0.6811	0.0018	43767	Strong
Outcome	FG	rs13274119	8	143342967	A	C	0.148	-0.0014	0.5467	0.0027	43767	Strong
Outcome	FG	rs4350094	8	143378869	T	C	0.443	0.0004	0.9127	0.0018	43767	Strong
Outcome	FG	rs13263946	8	143534117	T	C	0.3	0.0006	0.9146	0.0023	43767	Strong
Outcome	FG	rs11787024	8	144239099	T	C	0.691	-0.0005	0.2567	0.002	43767	Strong
Outcome	FG	rs7829800	8	144258705	A	G	0.314	-0.0003	0.4211	0.0019	43767	Strong
Outcome	FG	rs2972184	8	1670693	A	G	0.57	0.0007	0.7003	0.0021	43767	Strong
Outcome	FG	rs10112502	8	20982409	A	G	0.656	0.0004	0.5608	0.002	43767	Strong
Outcome	FG	rs2042073	8	30835535	A	G	0.365	0.0024	0.2517	0.0019	43767	Strong
Outcome	FG	rs13267577	8	4847469	T	C	0.381	-0.0059	0.002034	0.0019	43767	Strong
Outcome	FG	rs826596	8	59926199	A	G	0.682	0.0027	0.1885	0.002	43767	Strong
Outcome	FG	rs4739105	8	64496159	T	C	0.227	0.0002	0.9825	0.0022	43767	Strong
Outcome	FG	rs6995556	8	64684819	T	C	0.324	0.0012	0.3917	0.0019	43767	Strong
Outcome	FG	rs199865757	8	64688886	T	C	NA	0.0114	0.09201	0.0073	43767	Strong
Outcome	FG	rs372068960	8	65557716	A	G	NA	-0.0038	0.5742	0.0075	43767	Strong
Outcome	FG	rs6987861	8	65709467	A	G	0.745	0.0041	0.09865	0.0022	43767	Strong
Outcome	FG	rs2945319	8	8088933	T	C	0.59	0.0008	0.5851	0.003	43767	Strong
Outcome	FG	rs10504754	8	83252586	A	G	0.413	0.0014	0.3648	0.0019	43767	Strong
Outcome	FG	rs7826238	8	8387095	T	G	0.452	-0.0019	0.1673	0.0018	43767	Strong
Outcome	FG	rs4841029	8	8605632	A	G	0.438	0.0035	0.07058	0.0018	43767	Strong
Outcome	FG	rs12682352	8	8646246	T	C	0.548	0.003	0.04855	0.0018	43767	Strong
Outcome	FG	rs330088	8	9149746	T	C	0.489	0.0056	0.0009166	0.0018	43767	Strong
Outcome	FG	rs11774353	8	9153127	T	C	0.372	-0.0021	0.1097	0.0019	43767	Strong
Outcome	FG	rs7012637	8	9173209	A	G	0.47	-0.018	9.746e-25	0.0017	43767	Strong
Outcome	FG	rs7012814	8	9173358	A	G	0.471	-0.0174	1.89e-23	0.0017	43767	Strong
Outcome	FG	rs1461729	8	9187242	A	G	0.09	0.023	9.555e-17	0.0027	43767	Strong
Outcome	FG	rs4840439	8	9673841	T	C	0.236	-0.0011	0.4447	0.002	43767	Strong
Outcome	FG	rs13279794	8	9684014	A	C	0.598	0.0046	0.006269	0.0018	43767	Strong
Outcome	FG	rs4636319	9	100252721	T	C	0.482	0.0005	0.8265	0.0018	43767	Strong
Outcome	FG	rs12555454	9	116584812	T	C	0.628	-0.0003	0.7163	0.0019	43767	Strong
Outcome	FG	rs10124367	9	128488659	T	C	0.638	0.0004	0.9793	0.0019	43767	Strong
Outcome	FG	rs6478712	9	128514608	T	C	0.359	0.0004	0.7163	0.0019	43767	Strong
Outcome	FG	rs7857380	9	128555022	A	C	0.371	0.0014	0.4998	0.0019	43767	Strong
Outcome	FG	rs2111365	9	128739602	T	C	0.686	-0.0006	0.6858	0.002	43767	Strong
Outcome	FG	rs16781	9	138012886	A	G	0.245	0.0014	0.8852	0.0021	43767	Strong
Outcome	FG	rs10122339	9	15691712	T	G	0.48	-0.0003	0.7141	0.0018	43767	Strong
Outcome	FG	rs10962121	9	15702704	T	G	0.484	-0.0004	0.6725	0.0018	43767	Strong
Outcome	FG	rs7872912	9	15761077	T	C	0.455	-0.0005	0.7566	0.0018	43767	Strong
Outcome	FG	rs12338207	9	16449788	T	C	0.627	-0.0013	0.4086	0.0018	43767	Strong
Outcome	FG	rs7849142	9	1772605	T	G	0.335	-0.0002	0.8153	0.0019	43767	Strong
Outcome	FG	rs62573521	9	22648200	T	C	0.025	-0.0075	0.2974	0.0055	43767	Strong
Outcome	FG	rs6475725	9	23274249	T	G	0.212	0.0039	0.01414	0.0021	43767	Strong
Outcome	FG	rs11790555	9	23703152	T	C	0.818	-0.0005	0.9825	0.0023	43767	Strong
Outcome	FG	rs10972033	9	34269732	T	G	0.438	-0.0007	0.9781	0.0018	43767	Strong
Outcome	FG	rs10974346	9	4144390	T	C	0.401	0.0038	0.04263	0.0018	43767	Strong
Outcome	FG	rs1147198	9	87275348	T	G	0.789	-0.0049	0.01281	0.0021	43767	Strong
Outcome	FG	rs10752651	9	92201811	T	C	0.533	-0.0043	0.05496	0.0018	43767	Strong
Outcome	FG	rs7869969	9	96217447	A	G	0.642	0.0009	0.9793	0.0019	43767	Strong
Outcome	FG	rs10156602	9	96345328	A	G	0.603	0.0003	0.7952	0.0019	43767	Strong
Outcome	HDL	rs78876700	1	4670487	A	G	0.133	0.000187403	0.928	0.00206443	1243584	Strong
Outcome	HDL	rs6673455	1	21361048	C	T	0.4	0.00454787	0.00145	0.00142826	1232104	Strong
Outcome	HDL	rs6426658	1	21361176	A	G	0.401	0.00462185	0.00122	0.00142912	1231826	Strong
Outcome	HDL	rs61779135	1	21532625	A	G	0.396	0.00421515	0.00347	0.00144217	1232094	Strong
Outcome	HDL	rs7554485	1	65945906	T	C	0.402	-0.0030258	0.0317	0.00140868	1244522	Strong
Outcome	HDL	rs2489919	1	66449056	T	C	0.0721	0.0023386	0.379	0.00265776	1244533	Strong
Outcome	HDL	rs2174602	1	71799403	G	A	0.335	0.00200311	0.176	0.00148093	1241898	Strong
Outcome	HDL	rs11209780	1	71876652	A	G	0.221	0.00218793	0.193	0.00168069	1240131	Strong
Outcome	HDL	rs7542974	1	72544704	A	G	0.245	-0.0113567	8.71e-12	0.00166365	1221300	Strong
Outcome	HDL	rs147204295	1	72730225	ATTAG	A	0.00271	-0.012123	0.692	0.0305776	340981	Weak
Outcome	HDL	rs66495454	1	72748567	GTCCT	G	0.366	-0.0104885	2.16e-10	0.00165188	1040174	Strong
Outcome	HDL	rs2613508	1	72833582	C	T	0.189	0.0130426	2.6e-13	0.00178332	1241879	Strong
Outcome	HDL	rs557484545	1	72884009	A	AC	0.00387	0.0165257	0.593	0.0308978	385354	Strong
Outcome	HDL	rs10789340	1	72940273	A	G	0.362	0.00893179	7.45e-10	0.00145088	1232100	Strong
Outcome	HDL	rs4649981	1	73652349	A	G	0.479	-0.00258722	0.0663	0.00140906	1231750	Strong
Outcome	HDL	rs4655962	1	87890016	T	C	0.4	0.00406462	0.00632	0.00148853	1204076	Strong
Outcome	HDL	rs664544	1	88716077	C	T	0.329	-7.54775e-05	0.959	0.00146583	1244512	Strong
Outcome	HDL	rs511450	1	88775156	G	A	0.297	0.00229686	0.128	0.00150921	1241911	Strong
Outcome	HDL	rs607863	1	88777911	T	C	0.296	0.00231164	0.126	0.00151026	1241911	Strong
Outcome	HDL	rs12024497	1	91151544	G	T	0.419	0.000273292	0.865	0.00160732	1045636	Weak
Outcome	HDL	rs114328297	1	91190854	G	T	0.216	0.00339841	0.0455	0.00169895	1244427	Strong
Outcome	HDL	rs72720396	1	91191582	G	A	0.222	0.00377071	0.0233	0.00166258	1244463	Strong
Outcome	HDL	rs7514579	1	94051350	C	A	0.23	-0.00522366	0.00146	0.00164122	1244196	Strong
Outcome	HDL	rs12134520	1	96190605	G	A	0.485	-0.000773235	0.576	0.00138217	1234742	Strong
Outcome	HDL	rs4615895	1	96274668	G	A	0.258	0.00225573	0.153	0.00157918	1244233	Strong
Outcome	HDL	rs161107	1	96516578	A	G	0.192	0.000776538	0.66	0.00176561	1244543	Strong
Outcome	HDL	rs2022864	1	98493785	G	A	0.173	-0.00663124	0.000823	0.00198245	1088137	Strong
Outcome	HDL	rs71590245	1	98782893	TG	T	0.333	-0.000417959	0.802	0.00166353	1041555	Strong
Outcome	HDL	rs11102404	1	112721915	G	A	0.354	0.00134891	0.348	0.00143744	1244263	Strong
Outcome	HDL	rs2252508	1	153913770	G	A	0.481	-0.00223676	0.11	0.00139901	1233885	Strong
Outcome	HDL	rs2790688	1	153992909	T	C	0.149	0.00422756	0.0297	0.00194436	1243588	Strong
Outcome	HDL	rs34172314	1	154115677	CA	C	0.462	0.00397757	0.0183	0.00168582	983851	Weak
Outcome	HDL	rs5778804	1	174375815	TG	T	0.442	-0.004777	0.00226	0.00156427	1063254	Strong
Outcome	HDL	rs11378864	1	174887261	CT	C	0.449	-0.00437177	0.00572	0.00158193	1063280	Strong
Outcome	HDL	rs574367	1	177873210	T	G	0.203	-0.0104528	9.36e-10	0.00170798	1244544	Strong
Outcome	HDL	rs1534749	1	190028576	T	C	0.473	0.0017541	0.207	0.00139021	1231279	Strong
Outcome	HDL	rs61421373	1	204560440	T	C	0.222	0.00385453	0.0332	0.00180942	1072589	Strong
Outcome	HDL	rs140571405	1	204600236	CCTAGT	C	0.221	0.00224602	0.218	0.00182152	1072717	Strong
Outcome	HDL	rs1411112	1	204679248	A	G	0.111	-0.00403174	0.07	0.00222506	1244543	Strong
Outcome	HDL	rs2244598	1	216681000	T	C	0.379	-0.00556358	0.000197	0.00149443	1206264	Strong
Outcome	HDL	rs7516954	1	223846564	T	C	0.267	-0.00472349	0.00244	0.00155872	1243709	Strong
Outcome	HDL	rs6426538	1	226532848	C	T	0.488	0.00192704	0.228	0.00159801	1085590	Strong
Outcome	HDL	rs11581076	1	234725135	C	T	0.492	-0.00552991	0.000126	0.00144198	1189989	Strong
Outcome	HDL	rs2799423	1	236747931	A	C	0.299	0.00463344	0.00227	0.00151769	1231281	Strong
Outcome	HDL	rs62106258	2	417167	C	T	0.0422	0.0106793	0.00206	0.00346648	1233018	Strong
Outcome	HDL	rs62107261	2	422144	C	T	0.0423	0.0107533	0.00197	0.00347464	1233019	Strong
Outcome	HDL	rs6548237	2	621461	A	C	0.17	0.0133169	4.95e-12	0.00192803	1232661	Strong
Outcome	HDL	rs74676797	2	633063	G	A	0.179	0.013115	9.71e-13	0.00183824	1218643	Strong
Outcome	HDL	rs4407278	2	648607	C	T	0.247	0.00917316	5.02e-06	0.00200989	1030964	Strong
Outcome	HDL	rs13387090	2	650974	T	G	0.168	0.0116486	6.12e-09	0.00200371	1088989	Strong
Outcome	HDL	rs2867114	2	651380	T	C	0.144	0.0156275	1.26e-10	0.00242981	842183	Strong
Outcome	HDL	rs2339928	2	24049453	G	A	0.293	-0.00326437	0.0328	0.00152893	1244437	Strong
Outcome	HDL	rs78940216	2	27153318	A	G	0.102	-0.00255852	0.275	0.00234432	1239622	Strong
Outcome	HDL	rs6714780	2	27189063	A	G	0.0518	-0.00912806	0.00572	0.00330338	1229223	Strong
Outcome	HDL	rs1260326	2	27730940	T	C	0.391	-0.00645474	4.87e-06	0.00141233	1241912	Strong
Outcome	HDL	rs780094	2	27741237	T	C	0.381	-0.00644874	5.15e-06	0.00141467	1244541	Strong
Outcome	HDL	rs11127048	2	27752463	G	A	0.382	-0.00675512	1.76e-05	0.00157323	1069653	Strong
Outcome	HDL	rs62140396	2	28246841	A	G	0.112	-0.00504215	0.0242	0.0022365	1239625	Strong
Outcome	HDL	rs139552257	2	43536687	T	C	0.0137	0.00770239	0.21	0.00614609	1232696	Strong
Outcome	HDL	rs2012398	2	44487911	A	C	0.107	0.00460133	0.0614	0.00245961	1089570	Strong
Outcome	HDL	rs4337521	2	44856709	C	T	0.394	0.00520954	0.000265	0.00142835	1234739	Strong
Outcome	HDL	rs112145286	2	44892489	C	T	0.11	-0.00509355	0.0218	0.00222025	1244460	Strong
Outcome	HDL	rs1629802	2	45138179	A	G	0.384	0.00333098	0.0192	0.00142306	1244399	Strong
Outcome	HDL	rs540606	2	45138507	A	G	0.426	-0.00184425	0.185	0.0013927	1244451	Strong
Outcome	HDL	rs549814	2	45153508	T	C	0.354	0.00320795	0.0271	0.00145176	1239624	Strong
Outcome	HDL	rs56077086	2	45153801	T	G	0.338	0.0019074	0.245	0.00164212	1042422	Strong
Outcome	HDL	rs504675	2	45154689	T	C	0.377	0.00428414	0.00276	0.00143124	1239624	Strong
Outcome	HDL	rs4953150	2	45157336	T	C	0.365	0.00375498	0.00928	0.00144334	1239624	Strong
Outcome	HDL	rs1004787	2	45159091	G	A	0.448	-0.00357376	0.0106	0.00139791	1239624	Strong
Outcome	HDL	rs17218599	2	47708513	G	A	0.0674	-0.0032862	0.234	0.00276339	1241860	Strong
Outcome	HDL	rs70954867	2	58004577	A	AT	0.366	-0.0018475	0.237	0.00156395	1071213	Strong
Outcome	HDL	rs68084872	2	58082205	A	G	0.272	-0.00276955	0.0781	0.00157222	1244517	Strong
Outcome	HDL	rs4672226	2	58203057	T	C	0.411	-5.23115e-05	0.971	0.00141483	1239048	Strong
Outcome	HDL	rs11692083	2	59212187	G	A	0.445	-0.00280225	0.0484	0.0014194	1211594	Strong
Outcome	HDL	rs2110529	2	59497127	C	T	0.462	-0.00399525	0.00396	0.00138657	1244526	Strong
Outcome	HDL	rs11125813	2	59991047	A	G	0.208	0.0030694	0.0728	0.00171114	1244544	Strong
Outcome	HDL	rs10206338	2	60209981	G	A	0.409	0.00168592	0.232	0.00141037	1233903	Strong
Outcome	HDL	rs10189857	2	60713235	G	A	0.442	-0.00462221	0.000824	0.00138199	1243699	Weak
Outcome	HDL	rs2710641	2	63149265	A	G	0.361	-0.00158419	0.275	0.00145252	1239376	Strong
Outcome	HDL	rs2268415	2	66791882	T	C	0.266	-0.00186142	0.264	0.00166521	1194917	Weak
Outcome	HDL	rs4241258	2	74226102	T	C	0.135	-0.00463589	0.0215	0.00201593	1243633	Strong
Outcome	HDL	rs138799955	2	77319073	G	A	0.269	0.00232082	0.199	0.00180869	1030119	Strong
Outcome	HDL	rs58449464	2	77334916	C	T	0.263	0.00242735	0.137	0.00163123	1199508	Weak
Outcome	HDL	rs78873660	2	79691846	C	T	0.314	0.00289671	0.0726	0.0016135	1079192	Strong
Outcome	HDL	rs445551	2	79697982	A	G	0.3	0.00303789	0.0431	0.00150158	1243698	Strong
Outcome	HDL	rs7570469	2	79709354	C	T	0.325	0.00396123	0.00689	0.0014659	1241075	Strong
Outcome	HDL	rs13390019	2	97797680	C	T	0.125	-0.00834768	0.000117	0.00216694	1241138	Strong
Outcome	HDL	rs11371270	2	99954276	CT	C	0.451	0.0049428	0.00112	0.0015166	1072913	Strong
Outcome	HDL	rs5832906	2	100927819	GA	G	0.498	0.00587557	0.00014	0.00154309	1041647	Strong
Outcome	HDL	rs4149513	2	101022726	A	G	0.484	0.00684259	1.08e-06	0.00140312	1214939	Strong
Outcome	HDL	rs113993820	2	102766634	T	G	0.02	-0.00243608	0.628	0.0050286	1239779	Strong
Outcome	HDL	rs34389507	2	104092900	CT	C	0.464	0.000865905	0.607	0.00168189	1014027	Strong
Outcome	HDL	rs4851029	2	104159785	T	G	0.475	0.00149046	0.289	0.00140483	1232067	Strong
Outcome	HDL	rs10168817	2	104160383	G	A	0.492	0.00167048	0.235	0.00140805	1232044	Strong
Outcome	HDL	rs921966	2	104319974	T	C	0.402	-0.000875379	0.538	0.00142111	1241850	Strong
Outcome	HDL	rs801925	2	125010912	A	G	0.342	-0.0019726	0.175	0.00145541	1243662	Strong
Outcome	HDL	rs17824247	2	144152539	C	T	0.405	-0.00358931	0.011	0.00141216	1243928	Strong
Outcome	HDL	rs34210137	2	144154917	G	A	0.409	0.00383018	0.0174	0.0016103	1016821	Strong
Outcome	HDL	rs786272	2	145670892	G	A	0.331	0.0034181	0.0199	0.0014679	1244488	Strong
Outcome	HDL	rs10192394	2	146298007	C	T	0.457	-0.00302316	0.0336	0.00142283	1232016	Strong
Outcome	HDL	rs453520	2	147907202	C	T	0.423	-0.0074342	1.14e-07	0.00140188	1232040	Strong
Outcome	HDL	rs2591131	2	155724392	A	G	0.186	-0.00121097	0.494	0.00177179	1244531	Strong
Outcome	HDL	rs12993426	2	157019446	G	T	0.476	0.00418732	0.00266	0.00139372	1244496	Strong
Outcome	HDL	rs1121954	2	159387015	C	T	0.263	0.00524132	0.00257	0.0017384	1056948	Strong
Outcome	HDL	rs10195287	2	160461478	T	C	0.429	0.000622212	0.657	0.00140137	1241903	Strong
Outcome	HDL	rs1549579	2	160668661	G	T	0.411	0.00344376	0.0142	0.00140474	1244538	Strong
Outcome	HDL	rs12616539	2	166163020	A	G	0.236	0.00156585	0.398	0.00185337	930183	Strong
Outcome	HDL	rs4667812	2	166254401	G	T	0.248	6.3876e-05	0.968	0.00159785	1244438	Strong
Outcome	HDL	rs4667823	2	166318574	C	T	0.328	-0.000392155	0.789	0.00146457	1244538	Strong
Outcome	HDL	rs537377427	2	166324449	CTT	C	0.238	-0.000179486	0.92	0.00178586	1053142	Strong
Outcome	HDL	rs11899261	2	170952024	G	A	0.355	-0.00229304	0.174	0.00168769	1013032	Strong
Outcome	HDL	rs2102738	2	172525884	C	A	0.17	0.00304971	0.103	0.00187259	1244544	Strong
Outcome	HDL	rs12616030	2	176445799	A	G	0.248	0.00717101	6.98e-06	0.00159553	1244505	Strong
Outcome	HDL	rs538158259	2	178155723	CT	C	0.000394	0.0348035	0.553	0.0586357	636703	Strong
Outcome	HDL	rs1400075	2	188809802	C	T	0.19	-0.000597133	0.739	0.00179416	1232110	Strong
Outcome	HDL	rs62180988	2	191268152	A	C	0.321	-0.00141634	0.343	0.00149376	1240210	Strong
Outcome	HDL	rs62180989	2	191271244	T	C	0.321	-0.00145059	0.331	0.00149132	1240208	Strong
Outcome	HDL	rs59979824	2	193848340	A	C	0.34	-0.00577683	0.00011	0.00149374	1231994	Strong
Outcome	HDL	rs115067791	2	207033306	A	G	0.0527	0.0035314	0.256	0.00311032	1242870	Strong
Outcome	HDL	rs13029813	2	207046344	C	T	0.347	0.00393999	0.00655	0.00144922	1243658	Strong
Outcome	HDL	rs11680516	2	208205711	C	T	0.195	-0.0021675	0.218	0.00176132	1243712	Strong
Outcome	HDL	rs4309518	2	211454133	A	G	0.469	0.00532391	0.000193	0.00142809	1243702	Strong
Outcome	HDL	rs13029509	2	215374209	A	G	0.478	-0.00922144	3.03e-11	0.00138771	1231209	Strong
Outcome	HDL	rs10188314	2	215402926	T	C	0.469	0.00914069	4.06e-11	0.00138457	1241017	Strong
Outcome	HDL	rs11681451	2	225334104	C	T	0.324	-0.00444002	0.00241	0.00146343	1243701	Weak
Outcome	HDL	rs113784412	2	228997531	T	C	0.341	-0.00700256	9.42e-06	0.00158065	1079210	Strong
Outcome	HDL	rs60795232	2	236680476	G	A	0.277	0.000875777	0.57	0.00154118	1243696	Strong
Outcome	HDL	rs4684095	3	12047765	T	C	0.284	0.00118191	0.44	0.00152915	1244539	Strong
Outcome	HDL	rs4135294	3	12466715	A	G	0.143	0.00382853	0.0536	0.00198337	1244392	Strong
Outcome	HDL	rs2733519	3	17249128	G	A	0.449	-0.00115383	0.415	0.00141425	1234708	Strong
Outcome	HDL	rs2470578	3	17330092	A	G	0.481	-0.00127595	0.364	0.00140687	1232015	Weak
Outcome	HDL	rs4908963	3	17758260	T	C	0.45	-0.00136457	0.332	0.00140623	1232098	Strong
Outcome	HDL	rs4532156	3	18783476	T	C	0.286	0.00528922	0.000579	0.00153703	1241905	Strong
Outcome	HDL	rs4364183	3	18809536	G	A	0.291	0.00507689	0.00092	0.00153193	1241898	Strong
Outcome	HDL	rs10510554	3	25099776	T	C	0.431	-0.000747385	0.594	0.00140021	1241912	Strong
Outcome	HDL	rs6808550	3	25107866	A	G	0.428	-0.000856951	0.542	0.00140573	1236342	Strong
Outcome	HDL	rs1603978	3	25108236	C	A	0.306	-0.00252417	0.101	0.00153802	1202548	Strong
Outcome	HDL	rs4858697	3	25116582	A	G	0.413	-0.00208823	0.141	0.00141899	1232064	Strong
Outcome	HDL	rs7429279	3	25118637	A	C	0.401	-0.00180682	0.204	0.00142137	1232086	Strong
Outcome	HDL	rs12629972	3	25121444	T	C	0.402	-0.00147472	0.3	0.00142245	1232081	Strong
Outcome	HDL	rs6550951	3	25165957	G	A	0.469	0.00353819	0.0107	0.00138587	1244518	Strong
Outcome	HDL	rs2218182	3	34204000	G	A	0.21	0.000609478	0.718	0.00168563	1244535	Strong
Outcome	HDL	rs9985296	3	36889621	T	C	0.389	-0.01116	3.54e-15	0.00141801	1244541	Strong
Outcome	HDL	rs7630012	3	38552250	G	A	0.43	0.00173271	0.213	0.00139215	1244528	Strong
Outcome	HDL	rs6765212	3	43931484	T	C	0.279	0.00614791	6.84e-05	0.00154397	1244486	Strong
Outcome	HDL	rs12630752	3	44303185	G	A	0.238	-0.00402194	0.0142	0.00163935	1244515	Weak
Outcome	HDL	rs17554407	3	44784591	A	G	0.211	-0.00536976	0.00162	0.00170392	1244545	Strong
Outcome	HDL	rs76398786	3	48731450	T	C	0.0475	-0.019533	9.73e-07	0.00398881	881593	Weak
Outcome	HDL	rs7626445	3	49114544	C	T	0.347	0.00798314	4.87e-08	0.0014632	1237565	Strong
Outcome	HDL	rs7632267	3	49184664	G	A	0.333	0.00648023	1.09e-05	0.00147313	1244502	Strong
Outcome	HDL	rs113011189	3	49250007	T	C	0.0832	-0.0170162	7.24e-11	0.0026116	1235826	Weak
Outcome	HDL	rs7623659	3	49414791	T	C	0.312	0.000850782	0.571	0.00150091	1241911	Strong
Outcome	HDL	rs560923462	3	49873371	CA	C	0.362	-0.0201259	1.83e-15	0.0025309	526247	Strong
Outcome	HDL	rs7613360	3	49916710	T	C	0.389	-0.0149515	2.96e-25	0.00143999	1227196	Strong
Outcome	HDL	rs558762233	3	50041739	T	TCCCC	0.000295	0.132029	0.246	0.113736	592506	Weak
Outcome	HDL	rs112634398	3	50075494	G	A	0.0456	-0.0191758	7.37e-08	0.00356307	1231691	Strong
Outcome	HDL	rs11919418	3	50233215	G	T	0.336	-0.0126385	1.24e-17	0.00147835	1228626	Strong
Outcome	HDL	rs12492113	3	50521402	A	G	0.124	-0.0107639	3.3e-07	0.00210838	1244431	Strong
Outcome	HDL	rs6792502	3	50531201	A	C	0.148	-0.00781328	0.000118	0.00202962	1113241	Strong
Outcome	HDL	rs4676964	3	71034748	C	T	0.492	-0.0042187	0.0028	0.00141147	1227197	Strong
Outcome	HDL	rs17653477	3	71170319	G	A	0.03	-0.000362438	0.933	0.00430155	1237356	Strong
Outcome	HDL	rs35483362	3	71531467	C	T	0.475	0.00947895	5.53e-12	0.00137549	1244535	Strong
Outcome	HDL	rs62247166	3	71532738	T	C	0.475	0.00945941	6.16e-12	0.00137573	1244532	Strong
Outcome	HDL	rs73093445	3	71542279	A	C	0.423	0.00897032	1.11e-10	0.00139043	1244540	Strong
Outcome	HDL	rs11720523	3	71545170	A	C	0.422	0.00896237	1.31e-10	0.00139475	1240225	Strong
Outcome	HDL	rs9842406	3	71553132	G	T	0.425	0.00892239	1.47e-10	0.00139224	1244519	Strong
Outcome	HDL	rs6780776	3	71554185	T	C	0.423	0.00887599	2.08e-10	0.0013967	1240211	Strong
Outcome	HDL	rs7610856	3	71579022	A	C	0.421	0.00919699	6.14e-11	0.00140623	1234660	Strong
Outcome	HDL	rs6549007	3	85044736	G	A	0.232	-0.00166948	0.317	0.00166834	1238830	Strong
Outcome	HDL	rs9816652	3	85067018	G	A	0.479	0.00406394	0.00377	0.00140288	1232116	Strong
Outcome	HDL	rs6791363	3	85073170	C	T	0.37	0.00333441	0.0215	0.00144998	1239027	Strong
Outcome	HDL	rs4516626	3	85152987	C	T	0.468	-0.00067146	0.629	0.00139107	1234745	Strong
Outcome	HDL	rs13078384	3	85264266	A	G	0.318	0.00555971	0.000224	0.00150676	1234713	Strong
Outcome	HDL	rs10433500	3	85546798	G	A	0.362	0.00434828	0.00283	0.00145641	1241881	Strong
Outcome	HDL	rs76395182	3	85547337	G	T	0.359	0.00241566	0.141	0.00164	1036553	Strong
Outcome	HDL	rs12629607	3	85583608	T	C	0.348	0.00465864	0.00146	0.00146407	1241912	Strong
Outcome	HDL	rs2326319	3	85597135	G	A	0.35	0.00459846	0.00162	0.00145843	1244543	Strong
Outcome	HDL	rs12714629	3	85598424	C	T	0.228	0.00481897	0.00352	0.00165149	1244539	Strong
Outcome	HDL	rs7652683	3	85603462	T	C	0.348	0.00462252	0.00156	0.0014614	1244537	Strong
Outcome	HDL	rs1375547	3	85608137	A	G	0.22	0.00493097	0.00331	0.00167852	1244528	Strong
Outcome	HDL	rs144247499	3	85616790	C	CAGAT	0.369	0.00394205	0.0123	0.00157464	1067042	Strong
Outcome	HDL	rs9866322	3	85650004	C	T	0.226	0.00474625	0.00442	0.00166738	1244410	Strong
Outcome	HDL	rs200739311	3	85650323	T	C	0.4	0.00365908	0.029	0.00167591	1011008	Strong
Outcome	HDL	rs72913870	3	89047588	A	G	0.106	-0.00338846	0.134	0.00226037	1244462	Strong
Outcome	HDL	rs145311166	3	89240855	G	A	0.0221	-0.00342659	0.482	0.00487883	1237752	Strong
Outcome	HDL	rs199549728	3	90205570	T	C	0.0603	-0.00419775	0.246	0.00361595	987615	Strong
Outcome	HDL	rs329922	3	107387116	A	G	0.394	-0.00337044	0.0169	0.00141142	1244503	Strong
Outcome	HDL	rs260177	3	114665272	T	C	0.22	-0.00218332	0.198	0.00169498	1232060	Strong
Outcome	HDL	rs9817162	3	115148392	C	T	0.413	-0.00287498	0.0406	0.0014043	1241814	Strong
Outcome	HDL	rs58781322	3	115185303	C	CAT	0.449	-0.00181398	0.23	0.00151104	1071179	Strong
Outcome	HDL	rs35334144	3	116599509	GA	G	0.263	-0.00621016	0.000968	0.00188202	894666	Weak
Outcome	HDL	rs1228589	3	131634826	A	G	0.246	-0.00863987	8.11e-08	0.00161049	1244490	Strong
Outcome	HDL	rs6791295	3	134161180	G	A	0.36	-0.00194433	0.177	0.00143853	1244378	Strong
Outcome	HDL	rs6780833	3	137067993	A	G	0.388	-0.00550636	0.000111	0.00142492	1244435	Strong
Outcome	HDL	rs115353622	3	155356223	T	G	0.0426	0.000263465	0.942	0.00359662	1231671	Weak
Outcome	HDL	rs115353622	3	155356223	A	G	0.00174	-0.0408763	0.822	0.18178	233024	Weak
Outcome	HDL	rs13064579	3	167173092	T	C	0.381	0.000730551	0.607	0.00142204	1244447	Strong
Outcome	HDL	rs545167336	3	183643930	GTT	G	0.338	0.00464083	0.00982	0.0017973	971381	Weak
Outcome	HDL	rs7647305	3	185834290	T	C	0.211	-0.0169987	3.77e-23	0.00171531	1238792	Strong
Outcome	HDL	rs6774906	3	194803510	C	A	0.0417	0.00334047	0.336	0.00347371	1234979	Strong
Outcome	HDL	rs363096	4	3180021	T	C	0.425	-0.00425405	0.00234	0.00139812	1243641	Strong
Outcome	HDL	rs362307	4	3241845	T	C	0.0743	-0.0181911	1.52e-11	0.00269659	1243538	Strong
Outcome	HDL	rs2858088	4	3268710	A	G	0.382	-0.00533889	0.000182	0.00142648	1240870	Strong
Outcome	HDL	rs10013628	4	16886183	G	T	0.402	0.00498895	0.000582	0.00145033	1226366	Weak
Outcome	HDL	rs73096946	4	17788715	C	T	0.142	-0.0113783	7.02e-09	0.00196502	1243689	Strong
Outcome	HDL	rs1714081	4	35938175	C	T	0.433	-0.00331352	0.0173	0.00139244	1243697	Strong
Outcome	HDL	rs11940694	4	39414993	A	G	0.399	-0.0021068	0.138	0.00141935	1236161	Weak
Outcome	HDL	rs13146907	4	39425248	G	A	0.372	-0.00252827	0.077	0.00142968	1233913	Strong
Outcome	HDL	rs6447123	4	42078241	G	A	0.145	0.00181567	0.356	0.0019656	1244544	Strong
Outcome	HDL	rs6827541	4	42126924	G	A	0.259	0.00238522	0.135	0.00159704	1244446	Strong
Outcome	HDL	rs115465932	4	42479714	T	C	0.0156	-0.00455017	0.463	0.00619392	1231098	Strong
Outcome	HDL	rs10938397	4	45182527	G	A	0.429	-0.00968159	3.14e-12	0.00138881	1241901	Weak
Outcome	HDL	rs2237021	4	55561067	C	T	0.495	0.00819615	4.19e-09	0.00139472	1238689	Strong
Outcome	HDL	rs536973346	4	60041231	C	CG	0.000573	-0.00733907	0.926	0.0791251	616940	Strong
Outcome	HDL	rs62300963	4	60052810	C	A	0.414	0.00021757	0.928	0.00240289	522514	Strong
Outcome	HDL	rs2231142	4	89052323	T	G	0.109	-0.00813494	0.000218	0.00220065	1243959	Strong
Outcome	HDL	rs6841352	4	90781655	T	G	0.461	-0.00203239	0.145	0.00139577	1236387	Strong
Outcome	HDL	rs2141284	4	99704167	A	G	0.00709	0.0265649	0.00125	0.00822869	1204161	Strong
Outcome	HDL	rs144198753	4	99713350	T	C	0.0104	0.000334707	0.964	0.00738609	1233075	Strong
Outcome	HDL	rs1229984	4	100239319	T	C	0.0288	0.00869243	0.0454	0.00434516	1069882	Strong
Outcome	HDL	rs200576590	4	100800404	CT	C	0.00619	-0.00107514	0.91	0.00946355	1071862	Strong
Outcome	HDL	rs140280172	4	100832564	A	C	0.00651	-0.000397284	0.963	0.00849404	1199381	Strong
Outcome	HDL	rs149580409	4	101078246	C	T	0.00542	0.00384299	0.686	0.00952128	1227049	Strong
Outcome	HDL	rs13107325	4	103188709	T	C	0.0639	-0.0827466	6.04e-196	0.00277092	1244544	Strong
Outcome	HDL	rs13135092	4	103198082	G	A	0.0709	-0.0737467	3.24e-169	0.00265968	1244513	Strong
Outcome	HDL	rs4698920	4	105379055	G	A	0.348	-0.00569447	9.53e-05	0.0014593	1231874	Strong
Outcome	HDL	rs4698921	4	105414222	C	T	0.395	-0.00670201	2.63e-06	0.00142674	1235317	Strong
Outcome	HDL	rs2189234	4	106075498	T	G	0.376	0.00588667	3.73e-05	0.00142765	1244525	Strong
Outcome	HDL	rs1391438	4	106151843	T	C	0.321	-0.00388679	0.00841	0.00147498	1241909	Strong
Outcome	HDL	rs2726513	4	106217358	T	G	0.404	0.00474553	0.000795	0.00141473	1234748	Weak
Outcome	HDL	rs6534338	4	123026869	T	C	0.314	-0.00371863	0.0146	0.00152242	1238221	Strong
Outcome	HDL	rs13102973	4	135900688	T	C	0.382	2.6307e-05	0.985	0.00144439	1231110	Strong
Outcome	HDL	rs144830434	4	137190285	C	CAT	0.375	-0.00244652	0.197	0.00189709	930752	Weak
Outcome	HDL	rs7655455	4	152967941	C	T	0.337	0.00234649	0.109	0.00146208	1241906	Strong
Outcome	HDL	rs1425397	4	152984315	A	G	0.333	0.00233931	0.11	0.00146438	1244542	Strong
Outcome	HDL	rs4692708	4	170228542	C	A	0.25	-0.00137374	0.392	0.00160529	1244540	Strong
Outcome	HDL	rs13133562	4	170965709	T	C	0.251	-0.00144	0.37	0.00160679	1244480	Strong
Outcome	HDL	rs13146141	4	171863797	A	G	0.346	0.00206196	0.161	0.00147133	1239624	Strong
Outcome	HDL	rs10020708	4	178097496	A	C	0.499	-1.10879e-05	0.994	0.001411	1232005	Strong
Outcome	HDL	rs62339673	4	184828533	C	A	0.372	0.00120532	0.408	0.00145581	1220299	Strong
Outcome	HDL	rs12514566	5	7391462	A	G	0.332	0.0011896	0.425	0.0014903	1243712	Strong
Outcome	HDL	rs13358960	5	14025085	C	T	0.322	-0.00229265	0.12	0.00147286	1243582	Strong
Outcome	HDL	rs148497588	5	18346570	G	GTT	0.466	-0.00118293	0.45	0.00156719	1040811	Strong
Outcome	HDL	rs150534	5	60503133	G	A	0.474	-0.00239737	0.0846	0.00139015	1232114	Strong
Outcome	HDL	rs6868457	5	60550041	C	T	0.482	0.00440325	0.00157	0.00139245	1244415	Weak
Outcome	HDL	rs72783765	5	87027391	T	C	0.087	0.00251252	0.304	0.00244587	1244527	Strong
Outcome	HDL	rs13170977	5	87455655	A	G	0.376	0.00321127	0.0275	0.0014566	1232115	Strong
Outcome	HDL	rs33705	5	87504285	T	C	0.36	0.00459166	0.00166	0.00145955	1234727	Strong
Outcome	HDL	rs369319062	5	87540401	CT	C	0.176	0.0052528	0.0191	0.0022413	893816	Strong
Outcome	HDL	rs3099437	5	87637449	T	C	0.465	0.00540803	0.000117	0.00140373	1232101	Strong
Outcome	HDL	rs13166120	5	87948883	A	G	0.154	-0.00834339	1.03e-05	0.00189197	1244542	Strong
Outcome	HDL	rs6882046	5	87968864	G	A	0.262	-0.00518764	0.00102	0.00157961	1244000	Strong
Outcome	HDL	rs11372240	5	87987392	G	GA	0.419	-0.00151792	0.337	0.00158261	1041519	Strong
Outcome	HDL	rs17485836	5	88065130	T	C	0.1	0.00247202	0.284	0.00230578	1244543	Strong
Outcome	HDL	rs1671542	5	88165095	C	T	0.476	0.000812932	0.626	0.00166917	894823	Strong
Outcome	HDL	rs2578697	5	95899121	T	C	0.498	-0.00318163	0.0205	0.00137315	1244327	Strong
Outcome	HDL	rs111633004	5	132257191	A	G	0.166	0.00597139	0.00325	0.0020292	1060351	Strong
Outcome	HDL	rs329122	5	133864599	A	G	0.426	0.00303957	0.029	0.00139212	1244532	Strong
Outcome	HDL	rs33947258	5	141194870	A	C	0.253	-0.000437673	0.783	0.00158871	1239995	Strong
Outcome	HDL	rs6887940	5	144204346	G	A	0.468	-0.00551048	0.000258	0.00150786	1079164	Strong
Outcome	HDL	rs72806111	5	145619857	G	A	0.267	0.00649302	0.000216	0.00175496	1045511	Strong
Outcome	HDL	rs6421143	5	153120718	G	A	0.334	-0.00215123	0.143	0.00146707	1243700	Strong
Outcome	HDL	rs7712317	5	153246661	C	T	0.165	0.00410261	0.0275	0.00186056	1243699	Weak
Outcome	HDL	rs17714824	5	158254070	T	G	0.175	0.00221445	0.233	0.00185584	1243711	Weak
Outcome	HDL	rs75422056	5	164709456	A	G	0.104	-0.000600783	0.795	0.00231213	1243500	Strong
Outcome	HDL	rs2915859	5	166546480	T	C	0.361	-0.000970034	0.507	0.00146305	1231122	Strong
Outcome	HDL	rs9504124	6	4478478	T	C	0.282	-2.65258e-05	0.986	0.00152615	1243710	Strong
Outcome	HDL	rs2432801	6	5473964	A	G	0.267	-0.00156966	0.313	0.00155666	1243118	Strong
Outcome	HDL	rs9463175	6	9510030	T	C	0.348	0.00278179	0.0567	0.00145968	1238221	Weak
Outcome	HDL	rs9349379	6	12903957	G	A	0.407	0.00307896	0.0297	0.00141653	1217930	Strong
Outcome	HDL	rs12195577	6	18791044	T	C	0.447	-0.0018689	0.226	0.00154449	1042418	Weak
Outcome	HDL	rs975303	6	19028788	G	A	0.173	-0.00255445	0.162	0.00182464	1243705	Strong
Outcome	HDL	rs2328887	6	25430149	T	C	0.085	-0.0087258	0.000495	0.00250509	1243704	Strong
Outcome	HDL	rs13212936	6	25588815	T	C	0.0871	-0.00902717	0.0003	0.00249692	1243703	Strong
Outcome	HDL	rs4236040	6	25761209	T	C	0.0929	-0.0111124	5.36e-06	0.00244213	1240129	Strong
Outcome	HDL	rs34213356	6	26031380	GTA	G	0.112	-0.0116463	7.71e-06	0.00260363	915935	Strong
Outcome	HDL	rs9379829	6	26172219	T	C	0.229	0.0113465	5.74e-12	0.00164779	1243637	Strong
Outcome	HDL	rs17598658	6	26175866	C	A	0.083	-0.0154277	2.19e-09	0.00257861	1243708	Strong
Outcome	HDL	rs806794	6	26200677	G	A	0.289	0.0110885	3.61e-13	0.00152533	1243649	Strong
Outcome	HDL	rs806789	6	26229161	A	C	0.49	0.00670899	1.48e-06	0.00139349	1238855	Strong
Outcome	HDL	rs9357004	6	26303319	T	C	0.497	-0.00692766	6.04e-07	0.0013883	1243695	Strong
Outcome	HDL	rs35942569	6	26339131	G	A	0.0865	-0.0139946	4.61e-08	0.00256044	1243112	Strong
Outcome	HDL	rs35433030	6	26529890	A	G	0.102	-0.0141485	2.16e-09	0.00236392	1239511	Strong
Outcome	HDL	rs13198716	6	26582035	T	C	0.0885	-0.0135289	7.08e-08	0.00251036	1243698	Strong
Outcome	HDL	rs183280845	6	26921528	A	G	0.095	-0.0106736	0.00012	0.00277562	923195	Strong
Outcome	HDL	rs72839445	6	27249686	A	G	0.0884	-0.0141863	1.73e-08	0.00251665	1243707	Strong
Outcome	HDL	rs13207082	6	27251379	G	A	0.0891	-0.0139715	2.57e-08	0.00250905	1243706	Strong
Outcome	HDL	rs145623467	6	27294573	A	G	0.0159	-0.00262156	0.638	0.00556405	1231945	Strong
Outcome	HDL	rs6904596	6	27491299	A	G	0.103	-0.0129244	3.67e-08	0.00234723	1243694	Strong
Outcome	HDL	rs140845989	6	27797255	TTTTTTTTG	T	0.113	-0.0115	2.95e-06	0.00246029	1043023	Strong
Outcome	HDL	rs17763089	6	27835218	A	G	0.0948	-0.016392	1.9e-11	0.00244157	1243689	Strong
Outcome	HDL	rs200977	6	27854301	C	T	0.11	-0.0133945	4.57e-09	0.0022849	1243675	Strong
Outcome	HDL	rs202906	6	28011652	C	T	0.124	-0.0132388	7.85e-10	0.00215337	1243688	Strong
Outcome	HDL	rs34388845	6	28578286	G	A	0.188	-0.0105917	9.94e-09	0.00184789	1240491	Strong
Outcome	HDL	rs13194504	6	28630691	A	G	0.0939	-0.01779	1.59e-12	0.00251762	1240484	Strong
Outcome	HDL	rs34953859	6	28657458	G	A	0.14	-0.0123516	4.52e-09	0.00210639	1240474	Strong
Outcome	HDL	rs4713177	6	28673998	A	G	0.0961	-0.0172376	1.07e-11	0.00253628	1225677	Strong
Outcome	HDL	rs202065757	6	28766359	CAT	C	0.101	-0.0148623	1.84e-07	0.00284982	884284	Strong
Outcome	HDL	rs4947263	6	29133642	T	C	0.0993	-0.015609	7.15e-10	0.00253277	1135358	Strong
Outcome	HDL	rs3117439	6	29266483	A	G	0.098	-0.0157992	3.45e-10	0.00251703	1161275	Strong
Outcome	HDL	rs3117427	6	29274136	C	T	0.0963	-0.0158184	4.27e-10	0.0025334	1164847	Strong
Outcome	HDL	rs9257805	6	29346329	G	A	0.116	-0.0147608	2.5e-10	0.00233293	1161275	Strong
Outcome	HDL	rs2523810	6	29849487	C	T	0.475	0.000221045	0.894	0.0016514	965107	Strong
Outcome	HDL	rs8321	6	30032522	C	A	0.106	-0.0169447	4.04e-12	0.00244305	1163223	Strong
Outcome	HDL	rs2517609	6	30170287	G	A	0.111	-0.0159953	3.35e-11	0.00241249	1143923	Strong
Outcome	HDL	rs138394556	6	30652782	A	G	0.0878	-0.0110342	0.00387	0.00381992	615660	Weak
Outcome	HDL	rs1264341	6	30802465	C	T	0.124	-0.0146995	1.17e-10	0.00228119	1163271	Strong
Outcome	HDL	rs2844672	6	31005139	G	A	0.386	-0.00604722	7.35e-05	0.00152531	1152054	Strong
Outcome	HDL	rs2517521	6	31027336	A	G	0.139	0.000141539	0.947	0.00211778	1240490	Strong
Outcome	HDL	rs2233956	6	31081205	C	T	0.188	-0.0037038	0.0474	0.00186815	1243706	Strong
Outcome	HDL	rs9265965	6	31315629	C	T	0.117	-0.0148929	3.21e-09	0.00251557	1074518	Strong
Outcome	HDL	rs9266252	6	31325822	G	A	0.274	-0.00621041	0.000825	0.0018571	965878	Strong
Outcome	HDL	rs28703977	6	31472792	T	C	0.344	0.00447286	0.00364	0.00153841	1170694	Strong
Outcome	HDL	rs2857606	6	31523207	A	G	0.147	0.00429796	0.0602	0.002287	1008360	Strong
Outcome	HDL	rs2857596	6	31567422	G	T	0.256	0.00296041	0.0788	0.00168454	1171680	Strong
Outcome	HDL	rs2857700	6	31572481	T	C	0.137	0.00610589	0.00582	0.0022143	1162834	Strong
Outcome	HDL	rs3130048	6	31613739	C	T	0.264	-0.0118227	1.67e-12	0.0016747	1145051	Strong
Outcome	HDL	rs1009382	6	32026107	C	T	0.303	0.0025744	0.104	0.00158565	1174371	Strong
Outcome	HDL	rs204887	6	32029226	A	G	0.318	-0.000465902	0.765	0.00155773	1174372	Strong
Outcome	HDL	rs1003880	6	32298484	T	G	0.227	-0.00136797	0.437	0.00175834	1166500	Strong
Outcome	HDL	rs189745093	6	32462127	C	T	0.0819	-0.0180536	0.252	0.0157681	57647	Strong
Outcome	HDL	rs6933289	6	32604551	T	C	0.124	-0.00289086	0.264	0.0025877	980128	Strong
Outcome	HDL	rs9272426	6	32605189	G	A	0.428	0.00676552	6.35e-05	0.00169167	1076197	Strong
Outcome	HDL	rs142591955	6	32609323	A	G	0.0941	-0.00241867	0.765	0.0080898	150140	Weak
Outcome	HDL	rs185831190	6	32615015	T	C	0.113	0.00372133	0.643	0.00802972	151355	Weak
Outcome	HDL	rs188694433	6	32617104	T	C	0.282	0.000731166	0.789	0.00272737	592183	Weak
Outcome	HDL	rs28811643	6	32618592	A	G	0.147	-0.00484789	0.189	0.00368895	506425	Strong
Outcome	HDL	rs534331448	6	32619089	C	T	0.157	0.0361301	6.53e-09	0.0062265	237744	Strong
Outcome	HDL	rs57315130	6	32625374	A	G	0.0685	0.0221888	0.000414	0.00628399	272870	Weak
Outcome	HDL	rs9274171	6	32630349	T	G	0.153	0.00384298	0.386	0.00443232	285122	Strong
Outcome	HDL	rs9276710	6	32757102	C	T	0.195	-0.000392438	0.83	0.00183272	1174371	Strong
Outcome	HDL	rs2465037	6	51179260	A	C	0.339	-0.00186429	0.204	0.00146854	1241911	Strong
Outcome	HDL	rs2504671	6	51205577	A	C	0.233	-0.0024596	0.132	0.00163466	1244543	Strong
Outcome	HDL	rs1775255	6	51243035	T	G	0.47	-0.000599965	0.664	0.00138311	1244541	Strong
Outcome	HDL	rs13202107	6	51395463	A	G	0.216	0.00179983	0.288	0.00169421	1244488	Strong
Outcome	HDL	rs576711227	6	51477552	G	GT	0.00316	0.00979348	0.625	0.0200162	674543	Strong
Outcome	HDL	rs34255101	6	56576781	T	C	0.214	-0.010208	5.24e-08	0.00187543	1041635	Strong
Outcome	HDL	rs71552589	6	62665581	G	A	0.449	0.00292119	0.0658	0.00158792	1035837	Strong
Outcome	HDL	rs3799077	6	69996217	G	T	0.306	0.00182913	0.23	0.0015225	1232088	Strong
Outcome	HDL	rs1203213	6	75943069	T	G	0.0505	-0.00610061	0.0538	0.00316314	1244539	Strong
Outcome	HDL	rs13216375	6	77966313	A	C	0.255	7.34749e-05	0.966	0.00174249	1046045	Strong
Outcome	HDL	rs372860869	6	84196221	C	CA	0.305	0.000818063	0.638	0.0017389	1035963	Strong
Outcome	HDL	rs806374	6	88857320	C	T	0.337	-0.00377306	0.0108	0.00148052	1210396	Strong
Outcome	HDL	rs1556623	6	92298780	A	G	0.426	-0.00190664	0.174	0.00140129	1239035	Strong
Outcome	HDL	rs9359954	6	92318594	G	T	0.495	0.00323684	0.0191	0.00138106	1244527	Strong
Outcome	HDL	rs1338549	6	98312143	T	G	0.457	0.00534014	0.000142	0.00140343	1232092	Strong
Outcome	HDL	rs9372625	6	98344031	A	G	0.375	0.00641699	7.91e-06	0.00143637	1234640	Strong
Outcome	HDL	rs6905544	6	98411631	A	G	0.393	0.00755648	9.49e-08	0.00141608	1241860	Strong
Outcome	HDL	rs35099767	6	98546547	T	G	0.37	0.00719789	6.88e-07	0.0014498	1232020	Weak
Outcome	HDL	rs9385269	6	98547979	C	T	0.476	-0.00889922	1.76e-10	0.00139462	1232026	Strong
Outcome	HDL	rs1487446	6	98565212	C	T	0.478	-0.00972103	9.49e-11	0.00150135	1074403	Strong
Outcome	HDL	rs6931604	6	98578215	C	T	0.401	-0.00554818	9.06e-05	0.00141735	1232112	Strong
Outcome	HDL	rs576630385	6	98588281	ATT	A	0.493	0.0107821	4.07e-11	0.0016333	904290	Strong
Outcome	HDL	rs9398171	6	108983527	C	T	0.293	0.00878205	6.51e-09	0.00151332	1234746	Strong
Outcome	HDL	rs6569571	6	129208150	T	C	0.0998	0.000324376	0.888	0.00229981	1244492	Strong
Outcome	HDL	rs7755574	6	153364643	T	G	0.291	-0.0119885	9e-15	0.00154638	1215048	Strong
Outcome	HDL	rs112545271	6	153389426	CAA	C	0.295	-0.0108785	4.01e-11	0.00164736	1065632	Weak
Outcome	HDL	rs9397585	6	153396875	C	T	0.354	-0.011188	8.56e-15	0.00144193	1244543	Strong
Outcome	HDL	rs149328785	6	157326236	T	C	0.261	-0.00313006	0.0465	0.00157235	1244542	Strong
Outcome	HDL	rs57193069	7	1862417	G	A	0.46	-0.000403042	0.776	0.00141556	1218484	Strong
Outcome	HDL	rs28432248	7	1897761	C	T	0.188	0.00347816	0.0526	0.00179444	1234124	Strong
Outcome	HDL	rs6978112	7	1966841	T	C	0.412	-0.00303824	0.0334	0.00142849	1227187	Strong
Outcome	HDL	rs56305291	7	2048706	G	A	0.193	0.00530182	0.00234	0.00174186	1238965	Strong
Outcome	HDL	rs34198643	7	2203808	T	C	0.217	-0.00056501	0.735	0.00166985	1239024	Strong
Outcome	HDL	rs6975898	7	4540687	T	G	0.372	0.000940868	0.515	0.00144394	1235755	Strong
Outcome	HDL	rs10253861	7	8110475	G	A	0.456	-0.000453914	0.744	0.00138965	1239024	Strong
Outcome	HDL	rs118134876	7	11500372	T	C	0.0562	-0.00475296	0.107	0.00294864	1239028	Strong
Outcome	HDL	rs2043539	7	12253880	A	G	0.415	-0.0119615	1.61e-17	0.00140413	1239025	Weak
Outcome	HDL	rs4410790	7	17284577	T	C	0.368	0.0124384	3.07e-18	0.00142825	1238428	Strong
Outcome	HDL	rs58221005	7	17458747	A	G	0.189	0.0101826	1.02e-08	0.00177801	1238992	Strong
Outcome	HDL	rs7784061	7	32974796	A	G	0.385	0.000731041	0.61	0.00143283	1225678	Strong
Outcome	HDL	rs329274	7	35078743	G	A	0.478	-0.00309059	0.0297	0.00142193	1235542	Strong
Outcome	HDL	rs563740	7	69168149	G	A	0.286	-0.00593766	0.00013	0.00155197	1229237	Weak
Outcome	HDL	rs6943610	7	69569109	G	A	0.254	-0.00614091	0.000119	0.00159613	1239044	Strong
Outcome	HDL	rs2006810	7	69902152	C	T	0.399	-0.00494718	0.00045	0.00140981	1239044	Strong
Outcome	HDL	rs2067150	7	70051412	AGTATAATTATGATTAG	A	0.176	-0.00175174	0.369	0.00194903	1082719	Strong
Outcome	HDL	rs34060476	7	73037956	G	A	0.129	0.0430114	1.76e-96	0.00206358	1238992	Strong
Outcome	HDL	rs62466318	7	73042085	T	C	0.198	0.0375883	3.86e-103	0.00174305	1238385	Strong
Outcome	HDL	rs36019311	7	73051990	GTA	G	0.125	0.0391434	5.84e-66	0.00228185	1078849	Strong
Outcome	HDL	rs6957745	7	73056750	C	T	0.196	0.0352346	7.61e-90	0.0017531	1238315	Weak
Outcome	HDL	rs810368	7	74145313	A	G	0.15	-0.00516501	0.022	0.0022557	1036313	Strong
Outcome	HDL	rs2529287	7	74358919	T	C	0.252	-0.00931613	2.06e-07	0.00179376	1122287	Strong
Outcome	HDL	rs1057868	7	75615006	T	C	0.287	-0.00367764	0.0157	0.00152294	1238821	Strong
Outcome	HDL	rs532043345	7	75618820	C	CA	0.000198	0.206	0.115	0.130717	360811	Strong
Outcome	HDL	rs62461232	7	77765568	T	C	0.164	-0.000641172	0.732	0.00186987	1239002	Strong
Outcome	HDL	rs6958768	7	77773693	C	A	0.166	-0.000704231	0.707	0.00187338	1238867	Strong
Outcome	HDL	rs12531328	7	79058095	C	T	0.48	-0.00190219	0.172	0.00139352	1229248	Weak
Outcome	HDL	rs1635002	7	86627249	T	C	0.343	0.00104895	0.475	0.001468	1238947	Strong
Outcome	HDL	rs56016333	7	104596248	C	T	0.346	0.00546196	0.000229	0.00148216	1203993	Strong
Outcome	HDL	rs13246732	7	113775765	T	C	0.317	0.00179369	0.238	0.0015204	1206808	Strong
Outcome	HDL	rs12672200	7	115461436	A	G	0.324	-0.000776517	0.61	0.00152386	1229005	Strong
Outcome	HDL	rs2896395	7	127511705	T	C	0.295	0.00220604	0.151	0.00153619	1239044	Strong
Outcome	HDL	rs7808586	7	131859496	G	A	0.408	-0.00132793	0.358	0.00144483	1225867	Strong
Outcome	HDL	rs7806045	7	132610266	C	T	0.248	-0.00246909	0.123	0.00160215	1239040	Strong
Outcome	HDL	rs56182580	7	132691858	C	T	0.28	-0.00169653	0.273	0.00154727	1238949	Strong
Outcome	HDL	rs6961517	7	133130940	T	G	0.299	0.00032814	0.828	0.00151267	1239041	Strong
Outcome	HDL	rs6954610	7	133618986	A	G	0.474	0.000681078	0.625	0.00139295	1239018	Strong
Outcome	HDL	rs4728309	7	133746609	A	G	0.14	9.23851e-05	0.963	0.00200602	1239010	Strong
Outcome	HDL	rs60198071	7	140144929	G	A	0.262	-0.00304815	0.0846	0.0017676	1045632	Strong
Outcome	HDL	rs4726481	7	141668403	T	G	0.39	-0.00117473	0.42	0.00145552	1225020	Strong
Outcome	HDL	rs6978121	7	143715149	C	A	0.368	-0.00152292	0.291	0.00144091	1236393	Weak
Outcome	HDL	rs10249294	7	143723137	A	G	0.369	-0.00138239	0.336	0.00143815	1236362	Weak
Outcome	HDL	rs2533196	7	153489530	A	G	0.467	0.00170792	0.284	0.00159261	1022799	Strong
Outcome	HDL	rs2533197	7	153493504	T	C	0.467	0.00159331	0.333	0.00164707	998008	Strong
Outcome	HDL	rs10271924	7	153495206	T	C	0.49	0.00113525	0.455	0.00152076	1141982	Strong
Outcome	HDL	rs2972184	8	1670693	G	A	0.45	-0.000706014	0.63	0.00146525	1185682	Strong
Outcome	HDL	rs13267577	8	4847469	T	C	0.372	0.00605851	3.3e-05	0.0014593	1221023	Strong
Outcome	HDL	rs2945319	8	8088933	C	T	0.477	-0.00308183	0.064	0.00166398	1075005	Strong
Outcome	HDL	rs2980755	8	8363683	G	A	0.461	8.30047e-05	0.955	0.00146847	1231876	Strong
Outcome	HDL	rs7826238	8	8387095	T	G	0.467	-0.00145212	0.314	0.00144323	1238979	Strong
Outcome	HDL	rs4841029	8	8605632	A	G	0.416	0.00186371	0.198	0.00144713	1232063	Strong
Outcome	HDL	rs12682352	8	8646246	C	T	0.474	-0.000172219	0.905	0.00144339	1234723	Strong
Outcome	HDL	rs330088	8	9149746	T	C	0.456	-0.00341189	0.0176	0.00143739	1244420	Strong
Outcome	HDL	rs11774353	8	9153127	T	C	0.372	-0.0019651	0.187	0.00149092	1236288	Strong
Outcome	HDL	rs7012637	8	9173209	A	G	0.471	0.0378287	1.88e-154	0.00142885	1227194	Strong
Outcome	HDL	rs7012814	8	9173358	A	G	0.471	0.0377478	1.06e-154	0.00142463	1231895	Strong
Outcome	HDL	rs1461729	8	9187242	A	G	0.102	-0.0833097	3.91e-294	0.00227285	1244539	Strong
Outcome	HDL	rs4840439	8	9673841	T	C	0.263	0.0064919	5.38e-05	0.00160743	1232060	Strong
Outcome	HDL	rs13279794	8	9684014	C	A	0.429	0.00669453	2.63e-06	0.00142503	1244384	Strong
Outcome	HDL	rs79809011	8	10126532	A	G	0.0257	-0.00193378	0.669	0.00452204	1233909	Strong
Outcome	HDL	rs4486206	8	10127970	A	G	0.235	-0.000995455	0.543	0.00163848	1244543	Strong
Outcome	HDL	rs7832708	8	10190040	T	C	0.492	0.000387892	0.787	0.00143728	1244485	Strong
Outcome	HDL	rs1986972	8	10268805	A	G	0.359	-0.000555273	0.706	0.00147327	1244413	Strong
Outcome	HDL	rs7005363	8	10283748	C	T	0.454	-0.000513696	0.722	0.00144253	1240830	Strong
Outcome	HDL	rs11785788	8	10855158	A	G	0.246	-0.00539424	0.000993	0.00163831	1238430	Strong
Outcome	HDL	rs60383089	8	10983579	T	G	0.448	0.000531242	0.743	0.00162204	1044458	Strong
Outcome	HDL	rs7000132	8	11030935	C	T	0.463	0.000594004	0.685	0.00146641	1202509	Strong
Outcome	HDL	rs920047	8	11087475	A	G	0.486	-0.000463927	0.755	0.00148839	1227196	Strong
Outcome	HDL	rs2409764	8	11281273	G	A	0.444	0.0026143	0.0726	0.00145612	1229826	Strong
Outcome	HDL	rs111613945	8	11434415	C	CTCGGTTT	0.473	-0.00107364	0.497	0.00158007	1066315	Strong
Outcome	HDL	rs13259242	8	11593033	G	T	0.466	-0.000837322	0.558	0.00142933	1244534	Strong
Outcome	HDL	rs11998678	8	11830150	G	C	0.0003	0.034375	0.585	0.0629546	567952	Strong
Outcome	HDL	rs11998678	8	11830150	T	C	0.468	-0.00047754	0.745	0.00146606	1206240	Strong
Outcome	HDL	rs11992162	8	11836514	G	A	0.484	-0.000335321	0.816	0.0014439	1232081	Strong
Outcome	HDL	rs9693693	8	11872004	G	A	0.499	0.000895509	0.597	0.00169474	1040828	Strong
Outcome	HDL	rs10112502	8	20982409	G	A	0.327	-0.00369457	0.0131	0.00148891	1236719	Strong
Outcome	HDL	rs2042073	8	30835535	A	G	0.396	-0.00529972	0.00018	0.00141482	1233914	Strong
Outcome	HDL	rs60695317	8	35057123	TTATATATA	T	0.384	-0.000368424	0.836	0.00177915	877812	Strong
Outcome	HDL	rs826596	8	59926199	G	A	0.327	0.000500749	0.734	0.00147418	1233797	Strong
Outcome	HDL	rs4739105	8	64496159	T	C	0.211	-0.00942034	4.44e-08	0.00172147	1232115	Strong
Outcome	HDL	rs6995556	8	64684819	T	C	0.316	-0.00909324	8.26e-10	0.00148102	1239049	Strong
Outcome	HDL	rs199865757	8	64688886	T	C	0.29	-0.00851606	3.44e-07	0.00167064	1051627	Strong
Outcome	HDL	rs536397777	8	64930804	G	GC	4.24e-05	-0.448714	0.145	0.308235	365285	Weak
Outcome	HDL	rs372068960	8	65557716	G	A	0.293	0.00142662	0.466	0.00195593	919338	Strong
Outcome	HDL	rs6987861	8	65709467	G	A	0.23	-0.00589267	0.000318	0.0016369	1241900	Strong
Outcome	HDL	rs10504754	8	83252586	A	G	0.37	4.09239e-05	0.977	0.00144219	1239052	Strong
Outcome	HDL	rs71526956	8	89633718	G	A	0.13	0.00457117	0.057	0.00240165	1052220	Strong
Outcome	HDL	rs13271359	8	109114426	T	C	0.248	-0.00436856	0.014	0.00177706	1050475	Strong
Outcome	HDL	rs2844232	8	110570060	A	G	0.386	0.00212567	0.15	0.0014757	1226674	Strong
Outcome	HDL	rs35811711	8	127595667	GA	G	0.347	-0.000366587	0.83	0.00170631	1057554	Strong
Outcome	HDL	rs13252660	8	142239381	T	C	0.39	-0.00068989	0.629	0.00142882	1228995	Weak
Outcome	HDL	rs13266268	8	142611971	T	C	0.382	-0.00515171	0.000818	0.00153934	1175056	Strong
Outcome	HDL	rs11787216	8	142615222	T	C	0.366	-0.00552248	0.000218	0.00149386	1226364	Strong
Outcome	HDL	rs4129585	8	143312933	A	C	0.445	-0.000132116	0.924	0.00138961	1233302	Strong
Outcome	HDL	rs13262595	8	143316970	A	G	0.445	-0.000162393	0.907	0.00139109	1233303	Strong
Outcome	HDL	rs143746535	8	143320118	A	ACCCCTGCACGCCCG	0.461	-0.000675671	0.665	0.00156265	1035994	Strong
Outcome	HDL	rs75826611	8	143323591	G	A	0.368	-0.00131321	0.485	0.00188142	831452	Strong
Outcome	HDL	rs6985751	8	143328290	G	A	0.438	-0.00240609	0.0836	0.00139047	1238199	Strong
Outcome	HDL	rs13274119	8	143342967	A	C	0.14	0.00767418	0.000149	0.00202343	1238793	Strong
Outcome	HDL	rs4350094	8	143378869	T	C	0.454	-0.00466788	0.000839	0.00139773	1233724	Strong
Outcome	HDL	rs13263946	8	143534117	T	C	0.286	0.00225991	0.152	0.00157856	1232721	Strong
Outcome	HDL	rs11787024	8	144239099	C	T	0.328	-0.00590527	0.000108	0.00152503	1226364	Strong
Outcome	HDL	rs7829800	8	144258705	A	G	0.324	-0.00525605	0.000394	0.00148318	1238793	Strong
Outcome	HDL	rs7849142	9	1772605	T	G	0.345	-0.00236398	0.113	0.00149277	1202538	Strong
Outcome	HDL	rs10974346	9	4144390	T	C	0.389	-0.00221879	0.117	0.00141401	1244512	Strong
Outcome	HDL	rs141229573	9	15576114	TATC	T	0.489	0.00357114	0.0244	0.00158612	1041507	Strong
Outcome	HDL	rs10122339	9	15691712	G	T	0.497	0.00342835	0.015	0.00140954	1232089	Strong
Outcome	HDL	rs10962121	9	15702704	T	G	0.5	-0.00342125	0.0154	0.00141166	1232101	Strong
Outcome	HDL	rs7872912	9	15761077	T	C	0.469	-0.00374243	0.0079	0.0014089	1234684	Strong
Outcome	HDL	rs12338207	9	16449788	C	T	0.371	-0.0023681	0.0984	0.00143297	1244408	Strong
Outcome	HDL	rs62573521	9	22648200	T	C	0.0384	-0.00400812	0.271	0.00363873	1239064	Strong
Outcome	HDL	rs6475725	9	23274249	T	G	0.254	0.0042672	0.00692	0.00158003	1241039	Strong
Outcome	HDL	rs11790555	9	23703152	C	T	0.191	0.000408607	0.816	0.0017513	1243684	Strong
Outcome	HDL	rs10972033	9	34269732	T	G	0.44	0.00161294	0.245	0.00138673	1243707	Strong
Outcome	HDL	rs1147198	9	87275348	G	T	0.227	0.00496327	0.00241	0.00163549	1243708	Strong
Outcome	HDL	rs3911016	9	88029000	G	T	0.126	0.004768	0.023	0.00209748	1243688	Strong
Outcome	HDL	rs10752651	9	92201811	C	T	0.461	0.00596667	2.03e-05	0.00140016	1231207	Strong
Outcome	HDL	rs7869969	9	96217447	G	A	0.338	-0.00186036	0.202	0.00145957	1243677	Strong
Outcome	HDL	rs10156602	9	96345328	G	A	0.369	-0.00150629	0.301	0.00145525	1235490	Strong
Outcome	HDL	rs4636319	9	100252721	C	T	0.489	0.00178038	0.201	0.00139382	1232097	Strong
Outcome	HDL	rs12555454	9	116584812	C	T	0.365	0.00197187	0.182	0.00147605	1234642	Strong
Outcome	HDL	rs10124367	9	128488659	C	T	0.364	0.00815906	1.74e-07	0.00156148	1077297	Strong
Outcome	HDL	rs6478712	9	128514608	T	C	0.368	0.00823424	1.18e-08	0.00144405	1231243	Strong
Outcome	HDL	rs7857380	9	128555022	A	C	0.357	0.00870493	2.66e-09	0.00146268	1231250	Strong
Outcome	HDL	rs2111365	9	128739602	C	T	0.323	0.00800069	6.97e-08	0.00148381	1240989	Strong
Outcome	HDL	rs138415650	9	131929466	C	CCCCTCCCTCCCTCAGGCA	0.34	0.00484837	0.00659	0.00178458	900128	Strong
Outcome	HDL	rs16781	9	138012886	A	G	0.286	0.00330053	0.0319	0.00153821	1238209	Strong
Outcome	HDL	rs10128495	10	21123825	T	G	0.33	0.00120635	0.413	0.00147445	1243694	Weak
Outcome	HDL	rs112207161	10	21805466	C	CCCTCCT	0.485	0.00444081	0.00888	0.00169721	991773	Strong
Outcome	HDL	rs10828266	10	22098701	A	G	0.288	-0.0051736	0.000837	0.0015489	1240984	Weak
Outcome	HDL	rs11012794	10	22105035	A	G	0.293	-0.00464849	0.00266	0.00154739	1231198	Strong
Outcome	HDL	rs2941732	10	22231670	A	G	0.28	-0.00479208	0.0024	0.00157831	1231256	Strong
Outcome	HDL	rs2393638	10	62259224	G	A	0.393	-0.000502315	0.723	0.00141626	1244435	Strong
Outcome	HDL	rs224111	10	64552010	A	G	0.393	0.00205319	0.148	0.00141916	1244521	Strong
Outcome	HDL	rs12220700	10	64561506	G	A	0.458	-0.00164275	0.238	0.00139352	1244409	Strong
Outcome	HDL	rs2236295	10	64564892	T	G	0.394	-0.000855564	0.548	0.00142445	1244366	Strong
Outcome	HDL	rs7898861	10	65319678	C	T	0.477	-0.010985	3.67e-15	0.00139656	1234747	Strong
Outcome	HDL	rs489062	10	99715744	A	G	0.442	-0.00647284	3.36e-06	0.00139276	1233890	Strong
Outcome	HDL	rs61873510	10	102626510	T	G	0.34	-0.00850268	4.98e-08	0.0015595	1166918	Strong
Outcome	HDL	rs191288851	10	106775996	A	G	0.0538	0.00311933	0.35	0.00333784	1088282	Strong
Outcome	HDL	rs12784301	10	107612666	G	A	0.286	9.80065e-07	0.999	0.00153706	1233833	Strong
Outcome	HDL	rs11197612	10	118024319	T	C	0.398	0.00592039	2.92e-05	0.00141647	1233913	Strong
Outcome	HDL	rs7093561	10	119579355	A	G	0.113	-0.00282978	0.203	0.00222213	1241152	Strong
Outcome	HDL	rs1328600	10	125160933	A	C	0.451	-0.00461102	0.00144	0.00144698	1228993	Strong
Outcome	HDL	rs112104993	10	126667516	C	CCAG	0.139	6.27504e-05	0.979	0.00239223	1042177	Strong
Outcome	HDL	rs9422753	10	126960137	C	T	0.199	-0.00486477	0.00502	0.00173404	1238181	Strong
Outcome	HDL	rs34473884	10	133761285	A	G	0.239	-0.000848249	0.599	0.00161157	1243711	Strong
Outcome	HDL	rs117810762	10	135315795	A	G	0.0161	-0.0062515	0.342	0.00658154	879936	Strong
Outcome	HDL	rs10839921	11	7935616	T	C	0.353	0.00321943	0.0494	0.0016385	1044107	Weak
Outcome	HDL	rs67238148	11	7946480	T	G	0.216	0.00183553	0.272	0.00166985	1243709	Strong
Outcome	HDL	rs10128597	11	8694830	A	G	0.274	0.0059872	0.000124	0.00156001	1238789	Weak
Outcome	HDL	rs3763874	11	9546587	A	G	0.409	-0.0027347	0.0549	0.0014243	1233899	Strong
Outcome	HDL	rs1982350	11	13350131	A	G	0.375	0.00768321	9.64e-08	0.00144061	1243689	Strong
Outcome	HDL	rs6265	11	27679916	T	C	0.185	0.00996828	1.47e-08	0.00175962	1244543	Strong
Outcome	HDL	rs11410467	11	30766453	GA	G	0.422	-0.00071909	0.654	0.0016025	1027895	Strong
Outcome	HDL	rs10767910	11	32039609	G	A	0.448	0.00101629	0.472	0.00141167	1236412	Strong
Outcome	HDL	rs11032362	11	33759092	A	G	0.0925	0.000401257	0.866	0.00238316	1243959	Strong
Outcome	HDL	rs7932035	11	39620131	A	G	0.194	-0.0011242	0.521	0.00175238	1241888	Strong
Outcome	HDL	rs7936836	11	43633645	A	C	0.411	0.0036251	0.0104	0.0014141	1238899	Strong
Outcome	HDL	rs2932512	11	46080899	G	A	0.073	-0.00872686	0.000975	0.00264639	1244540	Weak
Outcome	HDL	rs3136487	11	46755464	G	A	0.0798	-0.0225582	1.98e-18	0.00257566	1244461	Strong
Outcome	HDL	rs111528292	11	46814102	CAA	C	0.0843	-0.0198416	4.57e-13	0.00274144	1044994	Strong
Outcome	HDL	rs199555322	11	47378474	C	CCT	0.000339	0.0288478	0.654	0.0643663	647379	Weak
Outcome	HDL	rs35184771	11	47475189	T	G	0.351	-0.0337389	2.6e-116	0.00147169	1234711	Strong
Outcome	HDL	rs11039265	11	47523214	A	C	0.352	-0.0333583	6.19e-94	0.00162244	1045013	Strong
Outcome	HDL	rs3817334	11	47650993	T	C	0.409	-0.0312123	4.75e-108	0.0014135	1241899	Strong
Outcome	HDL	rs7117115	11	47723540	G	A	0.434	0.0126937	9.49e-16	0.00158014	1041756	Strong
Outcome	HDL	rs643017	11	56267330	C	T	0.316	-0.00607631	6.23e-05	0.0015176	1230537	Strong
Outcome	HDL	rs643017	11	56267330	A	T	0.000469	-0.0745668	0.222	0.0611204	750035	Strong
Outcome	HDL	rs73480560	11	57401400	T	C	0.26	0.00279114	0.079	0.00158897	1244309	Strong
Outcome	HDL	rs1783826	11	57402964	T	G	0.451	0.00172875	0.219	0.00140531	1239053	Strong
Outcome	HDL	rs35328629	11	57656794	TA	T	0.426	-0.000871799	0.582	0.00158583	1043293	Strong
Outcome	HDL	rs4963255	11	61507606	A	G	0.142	0.0126664	1.54e-10	0.00197883	1243616	Strong
Outcome	HDL	rs60452247	11	63981507	A	G	0.347	-2.76454e-05	0.985	0.00144324	1243598	Strong
Outcome	HDL	rs7123875	11	66239147	T	C	0.349	-0.00334694	0.022	0.00146151	1241046	Strong
Outcome	HDL	rs2275998	11	66326581	C	T	0.18	0.00618167	0.000564	0.00179255	1243688	Strong
Outcome	HDL	rs529073727	11	66480017	CA	C	0.266	0.00145017	0.415	0.00178017	1040737	Strong
Outcome	HDL	rs10160758	11	66673079	C	T	0.263	0.00146114	0.357	0.00158713	1240984	Strong
Outcome	HDL	rs17144566	11	82798226	T	C	0.194	-0.00225337	0.195	0.00173813	1244536	Strong
Outcome	HDL	rs10898126	11	83188844	G	T	0.4	0.00158644	0.264	0.0014206	1238942	Weak
Outcome	HDL	rs565044	11	84827489	A	C	0.365	0.00228862	0.114	0.00144623	1244501	Strong
Outcome	HDL	rs531214	11	92309425	C	T	0.121	-0.000336626	0.874	0.00211672	1237603	Strong
Outcome	HDL	rs17207890	11	95490754	A	G	0.341	0.000251901	0.864	0.00147414	1234746	Weak
Outcome	HDL	rs1254989	11	95508121	G	A	0.468	0.00103972	0.456	0.00139322	1234746	Strong
Outcome	HDL	rs500054	11	95593806	A	G	0.376	0.00352868	0.0139	0.00143493	1234670	Strong
Outcome	HDL	rs7110786	11	95656648	T	C	0.417	0.00430787	0.00206	0.00139811	1244407	Strong
Outcome	HDL	rs142453320	11	113335833	AT	A	0.354	0.000284383	0.865	0.00167563	1037689	Strong
Outcome	HDL	rs3741298	11	116657561	C	T	0.2	-0.0596252	5.48e-260	0.00173106	1231284	Strong
Outcome	HDL	rs11216452	11	117424804	A	G	0.447	0.00285401	0.0404	0.0013924	1243653	Strong
Outcome	HDL	rs73024304	11	124941046	T	C	0.054	-0.0103728	0.000673	0.00305044	1243705	Strong
Outcome	HDL	rs11223617	11	133780757	A	G	0.209	-0.00388547	0.0221	0.0016977	1243582	Strong
Outcome	HDL	rs566223734	12	11129231	A	AG	0.00232	0.0394845	0.0986	0.0239092	672370	Strong
Outcome	HDL	rs1588687	12	17441477	G	A	0.281	0.00022498	0.884	0.00153583	1240478	Strong
Outcome	HDL	rs201939169	12	23061170	AC	A	0.304	0.00457916	0.00726	0.00170569	1022751	Strong
Outcome	HDL	rs809407	12	31590266	T	C	0.433	-0.00251946	0.0965	0.00151606	1079323	Strong
Outcome	HDL	rs10875906	12	49385679	T	C	0.282	0.00197844	0.213	0.0015879	1202173	Strong
Outcome	HDL	rs1054442	12	49389320	C	A	0.371	0.00339339	0.0179	0.00143262	1234806	Strong
Outcome	HDL	rs7969091	12	49464449	G	A	0.433	0.00368842	0.00812	0.00139352	1237839	Strong
Outcome	HDL	rs12296440	12	49927148	A	G	0.18	0.00123423	0.496	0.0018138	1240514	Strong
Outcome	HDL	rs933738	12	49943122	G	A	0.181	0.0020357	0.262	0.00181677	1240400	Strong
Outcome	HDL	rs7305229	12	50260264	T	C	0.456	-0.00950545	1.01e-11	0.00139686	1234939	Strong
Outcome	HDL	rs10876200	12	51988518	C	A	0.267	-0.00239686	0.128	0.00157474	1230087	Strong
Outcome	HDL	rs58905411	12	54623132	A	G	0.406	0.00736648	2.44e-07	0.00142697	1222677	Strong
Outcome	HDL	rs17110109	12	54668908	C	T	0.385	0.00813037	1.21e-08	0.00142687	1235056	Strong
Outcome	HDL	rs3809162	12	54674235	G	A	0.403	0.00754386	9.99e-08	0.00141616	1235088	Weak
Outcome	HDL	rs11283908	12	60840390	AATTGTGGTACACTTCCTTG	A	0.454	-0.00256175	0.0945	0.00153187	1072214	Strong
Outcome	HDL	rs11104665	12	88307756	G	A	0.215	-0.00449103	0.0339	0.00211759	987618	Strong
Outcome	HDL	rs1148672	12	90774625	G	A	0.372	0.000794214	0.581	0.00143763	1235009	Strong
Outcome	HDL	rs117871274	12	95100449	A	G	0.0253	-0.00162311	0.722	0.00456699	1233310	Strong
Outcome	HDL	rs3764002	12	108618630	T	C	0.261	0.00224274	0.155	0.00157662	1221329	Weak
Outcome	HDL	rs35287743	12	110057250	T	G	0.114	0.00794085	0.000327	0.00221008	1239570	Strong
Outcome	HDL	rs11608727	12	110060984	G	T	0.192	0.00838261	2.58e-06	0.00178277	1210103	Strong
Outcome	HDL	rs11060255	12	122677724	G	A	0.464	0.00420075	0.00689	0.00155475	1049501	Strong
Outcome	HDL	rs28569885	12	123897177	A	G	0.209	0.00705543	5.33e-05	0.00174616	1223942	Strong
Outcome	HDL	rs9512996	13	28618941	A	G	0.379	0.00354122	0.0124	0.00141555	1241901	Strong
Outcome	HDL	rs7326846	13	28664016	C	T	0.377	0.00307944	0.0416	0.0015115	1201049	Strong
Outcome	HDL	rs2181328	13	49986118	A	G	0.29	-0.0054508	0.000437	0.00154999	1232110	Strong
Outcome	HDL	rs7982441	13	55924013	T	C	0.268	0.00990001	3.41e-10	0.00157675	1241856	Strong
Outcome	HDL	rs3105049	13	55941509	C	T	0.269	0.00999031	4.49e-09	0.00170341	1079307	Strong
Outcome	HDL	rs3105065	13	55993394	A	G	0.266	0.00945567	4.39e-09	0.00161117	1205250	Strong
Outcome	HDL	rs9537116	13	56016414	A	G	0.271	0.00874674	3.36e-07	0.00171445	1079317	Strong
Outcome	HDL	rs77797947	13	56160164	A	C	0.0319	0.00822987	0.0482	0.00416517	1239848	Strong
Outcome	HDL	rs1572198	13	58330048	T	C	0.265	-0.00914126	7.58e-08	0.00170011	1083634	Strong
Outcome	HDL	rs6561943	13	58356761	T	C	0.259	-0.010396	4.81e-11	0.00158073	1244524	Strong
Outcome	HDL	rs60083575	13	58453785	C	T	0.241	-0.0104415	8.34e-08	0.00194821	905598	Strong
Outcome	HDL	rs12430440	13	58476105	A	G	0.235	-0.0101321	4.95e-10	0.00162874	1244498	Strong
Outcome	HDL	rs2321149	13	58517668	T	C	0.301	-0.00825575	5.62e-08	0.00152026	1232110	Strong
Outcome	HDL	rs9537923	13	58606355	C	T	0.297	-0.00805172	1.06e-07	0.00151455	1241912	Strong
Outcome	HDL	rs142801749	13	59469245	AAAG	A	0.302	-0.00298852	0.0733	0.0016685	1042724	Strong
Outcome	HDL	rs10161952	13	59474383	C	A	0.305	-0.00252786	0.0928	0.00150385	1244545	Strong
Outcome	HDL	rs1937523	13	68079356	T	C	0.488	-0.00181874	0.189	0.00138444	1239018	Strong
Outcome	HDL	rs1937522	13	68080817	A	G	0.48	0.00102969	0.456	0.00138119	1244503	Weak
Outcome	HDL	rs547424064	13	73342036	G	T	0.00438	0.000373532	0.974	0.0115465	1089769	Weak
Outcome	HDL	rs9517948	13	100650708	T	C	0.438	0.00207067	0.144	0.00141749	1230750	Strong
Outcome	HDL	rs2785503	13	104608126	G	A	0.451	0.000120899	0.931	0.00139724	1232116	Strong
Outcome	HDL	rs7991820	13	108104998	A	C	0.258	-0.00190924	0.225	0.00157319	1241889	Strong
Outcome	HDL	rs9323534	14	20586432	T	C	0.434	0.000755235	0.587	0.00138999	1241913	Strong
Outcome	HDL	rs34162196	14	22038125	T	C	0.0997	-0.000506476	0.825	0.00228563	1244543	Strong
Outcome	HDL	rs35260863	14	22043949	C	T	0.0996	-0.000498735	0.828	0.0022968	1244466	Strong
Outcome	HDL	rs1191468	14	29502262	G	A	0.172	-0.0067539	0.000412	0.00191191	1231247	Strong
Outcome	HDL	rs1951283	14	29764926	G	A	0.406	0.00557763	7.97e-05	0.00141372	1232078	Strong
Outcome	HDL	rs17115145	14	30122409	T	C	0.397	-0.00479617	0.000725	0.00141899	1241893	Strong
Outcome	HDL	rs12885598	14	32071665	G	A	0.399	-0.00196442	0.17	0.0014328	1232115	Strong
Outcome	HDL	rs35760956	14	41134168	G	A	0.397	-0.00187665	0.193	0.00144234	1243711	Strong
Outcome	HDL	rs58734839	14	42179863	C	T	0.271	-0.00155514	0.32	0.00156381	1243661	Strong
Outcome	HDL	rs17698314	14	56846715	A	C	0.259	0.00206245	0.19	0.00157494	1243711	Strong
Outcome	HDL	rs10129747	14	77433198	A	G	0.482	-0.00339866	0.0163	0.00141551	1217219	Weak
Outcome	HDL	rs2370982	14	79890677	T	C	0.208	-0.0116375	9.12e-12	0.00170644	1243696	Strong
Outcome	HDL	rs2009367	14	79961779	G	T	0.299	-0.00835027	4.81e-08	0.00152986	1208650	Strong
Outcome	HDL	rs12431390	14	84926370	A	C	0.288	0.00242493	0.113	0.00152829	1243679	Strong
Outcome	HDL	rs10129582	14	99704427	G	A	0.421	0.0028992	0.0404	0.0014144	1225865	Strong
Outcome	HDL	rs9745035	15	27029591	A	G	0.354	0.00258492	0.103	0.00158344	1060283	Strong
Outcome	HDL	rs956362	15	35927655	G	A	0.206	0.00766558	1.59e-05	0.00177638	1242958	Strong
Outcome	HDL	rs281287	15	47681552	G	A	0.355	-0.000320034	0.825	0.00144463	1234744	Strong
Outcome	HDL	rs281219	15	47711652	A	G	0.208	0.00363363	0.0327	0.00170162	1244542	Weak
Outcome	HDL	rs869731	15	47966650	T	C	0.39	-0.0011903	0.407	0.00143428	1232059	Strong
Outcome	HDL	rs1378893	15	51964788	A	G	0.229	-0.00177732	0.281	0.0016469	1244540	Strong
Outcome	HDL	rs11637716	15	51965186	T	C	0.434	6.87872e-05	0.961	0.00139869	1244534	Strong
Outcome	HDL	rs11638106	15	51969295	C	T	0.436	0.000109488	0.937	0.00139311	1244543	Weak
Outcome	HDL	rs574778696	15	51982848	T	TC	0.00161	0.0156949	0.565	0.0272727	722469	Strong
Outcome	HDL	rs28376010	15	68063739	T	G	0.208	0.00864444	3.91e-07	0.00170392	1244484	Strong
Outcome	HDL	rs34004794	15	74525585	T	G	0.213	0.00110758	0.516	0.00170662	1244379	Strong
Outcome	HDL	rs2472297	15	75027880	T	C	0.255	-0.00095928	0.549	0.00160087	1236397	Strong
Outcome	HDL	rs111661818	15	75590136	T	C	0.235	0.00199718	0.287	0.00187626	1047478	Strong
Outcome	HDL	rs78911138	15	76275641	T	G	0.0579	0.00941561	0.00155	0.00297467	1243438	Strong
Outcome	HDL	rs80292319	15	76508632	C	T	0.0593	0.00811033	0.00576	0.00293733	1244487	Strong
Outcome	HDL	rs284884	15	76828289	G	A	0.0845	0.00651434	0.00967	0.00251778	1244542	Strong
Outcome	HDL	rs118188698	15	77164686	C	T	0.057	0.00926784	0.00238	0.00305002	1244485	Strong
Outcome	HDL	rs2667773	15	77872191	G	A	0.313	0.00109271	0.462	0.00148477	1244405	Strong
Outcome	HDL	rs62007820	15	78060786	A	G	0.278	0.00196102	0.214	0.00157756	1236331	Strong
Outcome	HDL	rs1051730	15	78894339	A	G	0.336	-0.00282872	0.0523	0.0014577	1244543	Strong
Outcome	HDL	rs6227	15	91425232	T	C	0.298	0.00696621	9.87e-06	0.00157605	1230138	Strong
Outcome	HDL	rs4146837	15	93446869	T	C	0.444	0.00283161	0.0431	0.00139979	1231141	Strong
Outcome	HDL	rs1437761	15	97010698	C	T	0.242	-0.00276952	0.0849	0.00160723	1243680	Strong
Outcome	HDL	rs61734410	16	1252369	T	C	0.273	0.00780231	4.92e-06	0.00170803	1142572	Strong
Outcome	HDL	rs11641267	16	7671299	A	G	0.464	0.0019495	0.162	0.00139387	1241005	Strong
Outcome	HDL	rs9922390	16	7674624	T	G	0.173	-0.000597037	0.741	0.00180931	1243702	Strong
Outcome	HDL	rs76632611	16	7742888	T	C	0.125	0.00410991	0.0778	0.00233024	1038577	Strong
Outcome	HDL	rs11646721	16	9570367	T	C	0.0718	0.00312496	0.253	0.00273406	1243626	Weak
Outcome	HDL	rs11861627	16	12793139	C	A	0.184	-0.000548378	0.769	0.00186918	1214715	Strong
Outcome	HDL	rs11864886	16	13751825	G	A	0.224	0.0013175	0.422	0.00164185	1243691	Strong
Outcome	HDL	rs8045829	16	19271032	T	G	0.384	0.00434153	0.00259	0.00144117	1207457	Strong
Outcome	HDL	rs889201	16	20054371	G	A	0.254	-0.00281406	0.0829	0.00162285	1236618	Strong
Outcome	HDL	rs62031389	16	28344855	G	A	0.398	-0.00993332	9.24e-10	0.00162257	1027344	Strong
Outcome	HDL	rs189278832	16	28539386	A	G	0.382	-0.00629858	8.07e-05	0.00159765	1042396	Strong
Outcome	HDL	rs35626515	16	28649651	A	C	0.411	-0.0093666	1.16e-10	0.00145337	1223150	Strong
Outcome	HDL	rs2411440	16	28653523	T	C	0.415	-0.0102083	3.2e-07	0.00199723	702281	Strong
Outcome	HDL	rs3088215	16	28853996	C	A	0.403	-0.00972259	6.93e-12	0.00141749	1230682	Strong
Outcome	HDL	rs566320862	16	28923517	A	AG	0.000489	-0.00588934	0.935	0.0726554	395452	Weak
Outcome	HDL	rs12933575	16	30022564	G	A	0.462	-0.00737924	1.3e-07	0.00139791	1235566	Strong
Outcome	HDL	rs35105141	16	30057148	T	C	0.398	-0.0108101	2.51e-14	0.00141843	1240916	Strong
Outcome	HDL	rs7187143	16	31179800	C	A	0.324	-0.00546868	0.000353	0.00153053	1199999	Strong
Outcome	HDL	rs9940128	16	53800754	A	G	0.429	-0.0189211	3.46e-42	0.00139017	1241079	Strong
Outcome	HDL	rs1421085	16	53800954	C	T	0.41	-0.0192285	5.35e-43	0.0013988	1241081	Strong
Outcome	HDL	rs56094641	16	53806453	G	A	0.41	-0.0194015	1.03e-43	0.00139927	1241050	Strong
Outcome	HDL	rs55872725	16	53809123	T	C	0.41	-0.0192254	4.82e-43	0.00139781	1241079	Strong
Outcome	HDL	rs9972653	16	53814363	T	G	0.404	-0.01925	6.67e-43	0.00140199	1241077	Strong
Outcome	HDL	rs7190396	16	53822502	G	T	0.401	-0.0193358	3.54e-42	0.0014208	1211595	Strong
Outcome	HDL	rs56137030	16	53825905	A	G	0.398	-0.0183797	6.32e-34	0.00151372	1088274	Strong
Outcome	HDL	rs1397132	16	62054665	T	C	0.429	0.00369796	0.00814	0.00139742	1241801	Strong
Outcome	HDL	rs4343305	16	64601240	A	G	0.404	-0.000588492	0.675	0.00140219	1244525	Strong
Outcome	HDL	rs35709707	16	65121952	G	A	0.392	0.00275138	0.052	0.00141617	1234734	Strong
Outcome	HDL	rs113441031	16	69763280	T	C	0.164	-0.00777519	3.64e-05	0.00188299	1244537	Strong
Outcome	HDL	rs8056750	16	70927078	T	C	0.353	-0.00147025	0.337	0.00153015	1182333	Strong
Outcome	HDL	rs9932707	16	71862133	C	A	0.464	0.00146714	0.294	0.00139839	1244488	Strong
Outcome	HDL	rs72787062	16	72105844	A	G	0.158	0.00644579	0.000661	0.00189299	1244528	Strong
Outcome	HDL	rs112439757	16	72168337	T	C	0.182	0.0051767	0.00358	0.00177707	1244520	Strong
Outcome	HDL	rs72803180	16	72628693	A	C	0.158	0.00588665	0.00324	0.00199964	1244420	Strong
Outcome	HDL	rs862227	16	73602926	G	A	0.448	0.0060041	2.18e-05	0.00141424	1221121	Weak
Outcome	HDL	rs3964074	16	74166991	T	C	0.457	0.00101059	0.466	0.00138709	1232072	Strong
Outcome	HDL	rs11859365	16	83683945	C	A	0.251	-0.000974317	0.539	0.00158476	1240044	Strong
Outcome	HDL	rs2447097	17	2278064	T	G	0.461	-0.00224405	0.108	0.00139625	1236161	Weak
Outcome	HDL	rs898751	17	2291863	T	C	0.487	0.0027594	0.0479	0.00139463	1226363	Strong
Outcome	HDL	rs2447094	17	2294048	A	C	0.472	-0.00308805	0.0264	0.00139128	1226364	Strong
Outcome	HDL	rs2447090	17	2298974	G	A	0.362	0.00493193	0.000702	0.0014554	1215370	Strong
Outcome	HDL	rs1381247	17	2302387	C	T	0.337	0.0055346	0.000179	0.001477	1226365	Strong
Outcome	HDL	rs60815182	17	7604471	G	A	0.179	-0.0102612	2.51e-08	0.00184134	1238211	Strong
Outcome	HDL	rs34121753	17	7733833	A	G	0.432	-0.00276212	0.058	0.00145728	1214785	Strong
Outcome	HDL	rs62062058	17	11197508	C	T	0.219	-0.000751085	0.653	0.0016699	1243627	Strong
Outcome	HDL	rs4925114	17	17711270	A	G	0.355	-0.00518902	0.00041	0.0014686	1223586	Strong
Outcome	HDL	rs8614	17	27588806	A	C	0.185	-0.00301545	0.101	0.00184091	1242986	Strong
Outcome	HDL	rs61296342	17	29707521	G	A	0.442	-0.00635311	0.000303	0.00175863	889499	Strong
Outcome	HDL	rs12945575	17	40713071	T	C	0.243	-0.0144801	3.52e-16	0.00177584	1075468	Strong
Outcome	HDL	rs9635715	17	42517354	C	T	0.434	-0.0021706	0.132	0.00143986	1227196	Strong
Outcome	HDL	rs56328224	17	43572419	T	C	0.212	-0.00403108	0.0241	0.00178709	1207456	Strong
Outcome	HDL	rs62065452	17	43573061	C	T	0.208	-0.00424836	0.03	0.00195812	1052793	Strong
Outcome	HDL	rs62065453	17	43573419	T	C	0.211	-0.00384979	0.0318	0.00179296	1207443	Strong
Outcome	HDL	rs1971374	17	43659738	C	T	0.168	-0.00340782	0.221	0.00278565	707038	Strong
Outcome	HDL	rs377112142	17	43663455	CT	C	0.283	-0.0021089	0.29	0.0019946	1008858	Strong
Outcome	HDL	rs593720	17	43707848	T	G	0.205	-0.00436537	0.0246	0.00194252	1066681	Strong
Outcome	HDL	rs17690703	17	43925297	T	C	0.246	-0.0042568	0.0103	0.0016582	1241170	Strong
Outcome	HDL	rs62062288	17	44096553	A	G	0.204	-0.00445128	0.0137	0.00180663	1239967	Strong
Outcome	HDL	rs7214674	17	44113969	T	C	0.171	-0.000531927	0.778	0.00188518	1228104	Strong
Outcome	HDL	rs80028338	17	44161470	C	A	0.199	-0.00404953	0.0278	0.00184111	1240078	Weak
Outcome	HDL	rs377351806	17	44166764	CTTT	C	0.174	-0.00484461	0.0391	0.00234841	999679	Strong
Outcome	HDL	rs2668658	17	44282472	C	T	0.185	-0.00480768	0.0306	0.00222307	1016367	Strong
Outcome	HDL	rs2243967	17	44329636	C	T	0.202	-0.00433733	0.0296	0.00199407	1046068	Strong
Outcome	HDL	rs2463514	17	44338869	T	C	0.179	-0.00408473	0.0691	0.00224734	1011681	Strong
Outcome	HDL	rs36123991	17	44359663	T	G	0.189	-0.00356558	0.0653	0.00193436	1213258	Strong
Outcome	HDL	rs141783865	17	44755729	C	A	0.199	-0.00267013	0.175	0.00196901	1052628	Strong
Outcome	HDL	rs549080390	17	44757058	CA	C	0.211	-0.00304076	0.143	0.00207845	1038337	Strong
Outcome	HDL	rs113562005	17	44818954	CA	C	0.201	-0.00239126	0.222	0.00195768	1038898	Strong
Outcome	HDL	rs17698176	17	44819595	G	T	0.22	-0.00112236	0.525	0.00176541	1199848	Strong
Outcome	HDL	rs111404933	17	44821987	GA	G	0.197	-0.00243039	0.218	0.00197329	1048668	Strong
Outcome	HDL	rs199528	17	44843136	T	C	0.198	-0.00231669	0.196	0.00179045	1240181	Strong
Outcome	HDL	rs35841265	17	46150144	CA	C	0.238	-0.00361736	0.0496	0.00184258	1038865	Strong
Outcome	HDL	rs62084586	17	56419228	C	T	0.171	-0.000524264	0.781	0.00188783	1214946	Weak
Outcome	HDL	rs721575	17	61782920	C	T	0.445	-0.00494495	0.00058	0.0014371	1228994	Weak
Outcome	HDL	rs7921	17	62006259	A	G	0.255	0.00237165	0.135	0.00158811	1238792	Strong
Outcome	HDL	rs1371274	18	1837007	C	A	0.141	-0.00212556	0.282	0.00197536	1243689	Strong
Outcome	HDL	rs1898874	18	1844240	T	C	0.14	-0.002404	0.229	0.00199668	1243654	Strong
Outcome	HDL	rs9964229	18	1847408	T	C	0.158	-0.00221673	0.246	0.0019106	1243632	Strong
Outcome	HDL	rs55804009	18	1848629	A	C	0.144	-0.00216412	0.273	0.00197408	1243628	Strong
Outcome	HDL	rs341228	18	6395336	T	C	0.328	-0.00301365	0.0419	0.00148136	1241049	Strong
Outcome	HDL	rs303753	18	21074922	A	G	0.349	-0.00872409	3.26e-09	0.00147414	1227195	Strong
Outcome	HDL	rs303760	18	21083738	T	C	0.349	-0.00849059	6.37e-09	0.00146218	1232022	Strong
Outcome	HDL	rs891389	18	21087531	T	C	0.35	-0.00847857	6.51e-09	0.00146107	1232039	Strong
Outcome	HDL	rs1788823	18	21114917	A	G	0.344	-0.00935152	1.45e-10	0.00145872	1234746	Strong
Outcome	HDL	rs1788821	18	21120869	A	G	0.352	-0.00859516	2.56e-09	0.00144265	1241903	Strong
Outcome	HDL	rs1623060	18	21143183	T	C	0.493	0.0130304	3.9e-21	0.00138104	1244538	Strong
Outcome	HDL	rs2960578	18	21143739	G	T	0.493	0.0129299	9.55e-21	0.00138422	1240234	Strong
Outcome	HDL	rs4528662	18	22740958	C	T	0.462	-0.000632438	0.651	0.00139807	1232055	Strong
Outcome	HDL	rs1111207	18	24125857	C	T	0.434	0.00425004	0.00238	0.00139907	1228131	Strong
Outcome	HDL	rs8095324	18	24131659	G	A	0.391	-0.00211818	0.138	0.00142634	1230050	Strong
Outcome	HDL	rs7242923	18	35159833	T	C	0.338	-0.00294505	0.0445	0.00146591	1234687	Strong
Outcome	HDL	rs72900104	18	37109322	A	G	0.324	0.00241719	0.112	0.0015221	1228241	Weak
Outcome	HDL	rs9646538	18	40700878	T	G	0.41	0.0111837	9.25e-15	0.00144321	1214224	Strong
Outcome	HDL	rs34211918	18	40722710	TA	T	0.38	0.0110599	6.95e-13	0.00154029	1081175	Strong
Outcome	HDL	rs67937375	18	40729163	A	G	0.38	0.0110076	9.75e-15	0.00142171	1243707	Strong
Outcome	HDL	rs630194	18	40950954	C	T	0.347	0.00468008	0.00121	0.00144587	1243713	Strong
Outcome	HDL	rs5824488	18	40970344	C	CTAAG	0.393	-0.00517176	0.00137	0.00161598	1030036	Weak
Outcome	HDL	rs10163879	18	44820274	G	A	0.413	6.98844e-05	0.961	0.00141245	1243653	Strong
Outcome	HDL	rs12455474	18	50705765	G	T	0.382	0.000635401	0.659	0.00143859	1243700	Strong
Outcome	HDL	rs10221371	18	50726294	A	C	0.437	-0.00253108	0.0715	0.00140444	1243708	Strong
Outcome	HDL	rs62100779	18	50759317	C	T	0.324	0.000503575	0.857	0.00279604	476234	Strong
Outcome	HDL	rs1788030	18	53045198	T	C	0.456	-0.00332378	0.0183	0.00140881	1239299	Strong
Outcome	HDL	rs28758902	18	53408187	T	C	0.433	0.0039662	0.0045	0.00139622	1243588	Strong
Outcome	HDL	rs6567160	18	57829135	C	T	0.236	-0.0180624	1.88e-28	0.00163259	1243690	Strong
Outcome	HDL	rs663640	18	57846077	T	C	0.219	-0.0178959	1.52e-26	0.00167833	1243684	Strong
Outcome	HDL	rs66922415	18	57848651	G	A	0.236	-0.0178401	4.41e-28	0.00162373	1243712	Strong
Outcome	HDL	rs371326986	18	57851459	GCCTCCCCCTCACCAAACTTAA	G	0.239	-0.0160884	3.84e-20	0.00175017	1081176	Strong
Outcome	HDL	rs111526888	18	57971625	G	A	0.282	-0.0142114	3.89e-20	0.00154624	1243702	Strong
Outcome	HDL	rs12172847	18	60223017	A	G	0.325	-0.00141056	0.339	0.00147672	1243708	Strong
Outcome	HDL	rs71361469	18	77676148	A	G	0.499	-0.00143592	0.408	0.00173571	872798	Strong
Outcome	HDL	rs12986222	19	10962440	C	T	0.363	0.00606107	0.000167	0.00161039	1044922	Strong
Outcome	HDL	rs75347775	19	18495908	A	G	0.24	-0.00728752	8.6e-06	0.00163772	1217496	Strong
Outcome	HDL	rs56113850	19	41353107	T	C	0.433	0.00697206	3.09e-06	0.00149466	1145616	Strong
Outcome	HDL	rs6857	19	45392254	T	C	0.17	-0.0668601	1.19e-285	0.00185116	1243814	Strong
Outcome	HDL	rs429358	19	45411941	C	T	0.152	-0.0861765	0	0.00192642	1239623	Weak
Outcome	HDL	rs4420638	19	45422946	G	A	0.186	-0.0729513	0	0.00177651	1241040	Strong
Outcome	HDL	rs11879227	19	46193351	G	A	0.193	-0.012312	1.08e-10	0.00190711	1065078	Strong
Outcome	HDL	rs3810291	19	47569003	G	A	0.326	0.0154015	6.55e-25	0.00149428	1236994	Strong
Outcome	HDL	rs1532127	19	47571938	G	A	0.32	0.0153423	1.16e-24	0.00149649	1231504	Strong
Outcome	HDL	rs10407367	19	47778221	C	A	0.429	0.0069089	1.12e-05	0.00157274	1035102	Strong
Outcome	HDL	rs33988101	19	49218111	G	T	0.465	0.0022897	0.104	0.00140814	1226613	Strong
Outcome	HDL	rs838145	19	49248730	G	A	0.444	-0.00138911	0.329	0.00142326	1231327	Strong
Outcome	HDL	rs838144	19	49250239	C	T	0.493	-0.0022691	0.105	0.00139946	1232089	Strong
Outcome	HDL	rs838133	19	49259529	A	G	0.444	-0.00446941	0.00285	0.00149829	1173279	Strong
Outcome	HDL	rs739320	19	49261368	T	C	0.381	-0.00178413	0.255	0.00156731	1132304	Strong
Outcome	HDL	rs1291145	20	35528475	T	C	0.316	-0.000553464	0.71	0.00148779	1241073	Strong
Outcome	HDL	rs6030200	20	35554361	A	G	0.316	-0.000498935	0.738	0.00148934	1243696	Strong
Outcome	HDL	rs34423638	20	40025314	G	A	0.211	0.00369657	0.0313	0.00171625	1239323	Strong
Outcome	HDL	rs2425836	20	44902046	G	A	0.41	-0.00458009	0.00112	0.0014055	1241041	Strong
Outcome	HDL	rs34772466	20	45824587	AT	A	0.361	0.00132558	0.408	0.00160208	1064197	Strong
Outcome	HDL	rs2869672	20	47376420	C	T	0.446	-0.00520116	0.00129	0.00161605	868516	Strong
Outcome	HDL	rs1523539	20	51296548	A	G	0.342	0.00324325	0.0272	0.0014684	1233890	Strong
Outcome	HDL	rs6092192	20	54421626	A	C	0.244	-0.00153462	0.342	0.00161634	1243681	Strong
Outcome	HDL	rs6062357	20	62892739	T	C	0.456	-0.00516766	0.000357	0.00144767	1092280	Strong
Outcome	HDL	rs35058938	21	42497865	CA	C	0.383	-0.00180532	0.276	0.0016558	1023139	Strong
Outcome	HDL	rs149971103	22	24666311	G	A	0.0154	0.0089472	0.146	0.00614759	1054557	Strong
Outcome	HDL	rs136872	22	32281568	A	G	0.0908	-0.0132495	1.17e-07	0.00250046	1229489	Strong
Outcome	HDL	rs3091342	22	40612156	T	C	0.18	0.00169566	0.35	0.00181492	1243710	Weak
Outcome	HDL	rs13054099	22	41215672	C	T	0.253	-0.00387354	0.0159	0.00160618	1231255	Strong
Outcome	HDL	rs5758223	22	41489920	G	A	0.283	0.00693828	7.79e-06	0.00155186	1233866	Strong
Outcome	HDL	rs9611611	22	41950175	T	C	0.192	-0.00570377	0.00126	0.00176902	1238056	Strong
Outcome	HDL	rs567380043	22	41962470	C	A	0.177	-0.00727747	0.000406	0.00205816	1056070	Strong
Outcome	HDL	rs62236533	22	41992169	A	G	0.1	0.0124375	2.22e-07	0.00240111	1236232	Strong
Outcome	HDL	rs28741121	22	42025823	A	G	0.166	0.0100463	1.7e-07	0.00192124	1238790	Strong
Outcome	HDL	rs55979692	22	42618352	C	A	0.0903	0.0125701	2.72e-07	0.00244458	1238793	Strong
Outcome	Liverfat	rs59239970	1	952494	AT	A	0.3902	0.00985322	0.21	0.00791692	32858	Strong
Outcome	Liverfat	rs78876700	1	4670487	A	G	0.137068	-0.0062481	0.58	0.0113139	32858	Strong
Outcome	Liverfat	rs549297861	1	21264496	CT	C	0.394124	-0.012363	0.12	0.00793409	32858	Weak
Outcome	Liverfat	rs6673455	1	21361048	C	T	0.400701	-0.00975533	0.22	0.00787874	32858	Strong
Outcome	Liverfat	rs6426658	1	21361176	A	G	0.400963	-0.00953688	0.23	0.00788125	32858	Strong
Outcome	Liverfat	rs61779135	1	21532625	A	G	0.397365	-0.0109287	0.17	0.00792366	32858	Strong
Outcome	Liverfat	rs7554485	1	65945906	C	T	0.612598	-0.00737103	0.35	0.00788483	32858	Strong
Outcome	Liverfat	rs2489919	1	66449056	T	C	0.072451	-0.0170723	0.25	0.014857	32858	Strong
Outcome	Liverfat	rs2174602	1	71799403	G	A	0.328569	-0.0041015	0.62	0.00818172	32858	Strong
Outcome	Liverfat	rs11209780	1	71876652	A	G	0.216164	-0.00803026	0.39	0.00944014	32858	Strong
Outcome	Liverfat	rs7542974	1	72544704	A	G	0.246404	-0.0143162	0.11	0.0090046	32858	Strong
Outcome	Liverfat	rs147204295	1	72730225	ATTAG	A	0.36026	-0.00199598	0.83	0.00918163	32858	Weak
Outcome	Liverfat	rs66495454	1	72748567	GTCCT	G	0.377796	-0.00822419	0.3	0.00797864	32858	Strong
Outcome	Liverfat	rs2613508	1	72833582	T	C	0.799948	0.00982477	0.3	0.00957704	32858	Strong
Outcome	Liverfat	rs557484545	1	72884010	C	CA	0.795369	0.00741877	0.45	0.00982645	32858	Strong
Outcome	Liverfat	rs10789340	1	72940273	G	A	0.621447	0.00144089	0.86	0.0079143	32858	Strong
Outcome	Liverfat	rs4649981	1	73652349	A	G	0.463397	-0.00461179	0.55	0.00770535	32858	Strong
Outcome	Liverfat	rs4655962	1	87890016	T	C	0.401305	-0.00219052	0.78	0.00793716	32858	Strong
Outcome	Liverfat	rs664544	1	88716077	T	C	0.671137	0.0156193	0.058	0.00823082	32858	Strong
Outcome	Liverfat	rs511450	1	88775156	A	G	0.706124	0.0116034	0.17	0.00846068	32858	Strong
Outcome	Liverfat	rs607863	1	88777911	C	T	0.706233	0.0116789	0.17	0.00846344	32858	Strong
Outcome	Liverfat	rs12024497	1	91151544	G	T	0.415995	-0.00246493	0.76	0.00799164	32858	Weak
Outcome	Liverfat	rs114328297	1	91190854	G	T	0.224032	-0.0142951	0.13	0.00934607	32858	Strong
Outcome	Liverfat	rs72720396	1	91191582	G	A	0.23316	-0.013603	0.13	0.00908536	32858	Strong
Outcome	Liverfat	rs7514579	1	94051350	C	A	0.229934	-0.00215349	0.81	0.00914733	32858	Strong
Outcome	Liverfat	rs12134520	1	96190605	G	A	0.488819	0.0116174	0.13	0.00767919	32858	Strong
Outcome	Liverfat	rs4615895	1	96274668	A	G	0.740619	-0.00942585	0.28	0.00880026	32858	Strong
Outcome	Liverfat	rs161107	1	96516578	A	G	0.187696	0.00183463	0.85	0.00986144	32858	Strong
Outcome	Liverfat	rs2022864	1	98493785	A	G	0.840977	-0.0120784	0.25	0.0105729	32858	Strong
Outcome	Liverfat	rs71590245	1	98782893	TG	T	0.358697	0.00112998	0.89	0.00814036	32858	Strong
Outcome	Liverfat	rs11102404	1	112721915	A	G	0.646877	0.00415516	0.6	0.0080076	32858	Strong
Outcome	Liverfat	rs2252508	1	153913770	G	A	0.476955	0.00464399	0.55	0.00768567	32858	Strong
Outcome	Liverfat	rs2790688	1	153992909	T	C	0.158209	0.00197689	0.85	0.0104956	32858	Strong
Outcome	Liverfat	rs34172314	1	154115677	CA	C	0.48105	-0.00268023	0.73	0.00785904	32858	Weak
Outcome	Liverfat	rs5778804	1	174375815	TG	T	0.451061	0.00271468	0.72	0.00768216	32858	Strong
Outcome	Liverfat	rs11378864	1	174887261	CT	C	0.455684	0.00310815	0.69	0.00771043	32858	Strong
Outcome	Liverfat	rs574367	1	177873210	T	G	0.211247	0.00544971	0.56	0.00942516	32858	Strong
Outcome	Liverfat	rs1534749	1	190028576	C	T	0.532675	-3.75605e-05	1	0.00769578	32858	Strong
Outcome	Liverfat	rs61421373	1	204560440	T	C	0.220134	-6.08595e-06	1	0.00928846	32858	Strong
Outcome	Liverfat	rs140571405	1	204600236	CCTAGT	C	0.222084	0.000285394	0.98	0.00929657	32858	Strong
Outcome	Liverfat	rs1411112	1	204679248	A	G	0.111542	0.0127689	0.3	0.0123804	32858	Strong
Outcome	Liverfat	rs2244598	1	216681000	C	T	0.601488	0.00115996	0.88	0.00792123	32858	Strong
Outcome	Liverfat	rs7516954	1	223846564	T	C	0.2657	-0.00254838	0.77	0.00863403	32858	Strong
Outcome	Liverfat	rs6426538	1	226532848	C	T	0.508114	0.00111674	0.89	0.00812891	32858	Strong
Outcome	Liverfat	rs11581076	1	234725135	T	C	0.520891	0.0076664	0.33	0.00780501	32858	Strong
Outcome	Liverfat	rs2799423	1	236747931	C	A	0.704499	0.00486412	0.56	0.00839294	32858	Strong
Outcome	Liverfat	rs10128495	10	21123825	T	G	0.335638	0.0192709	0.018	0.0081391	32858	Weak
Outcome	Liverfat	rs112207161	10	21805466	CCCTCCT	C	0.486189	0.00905577	0.25	0.0078526	32858	Strong
Outcome	Liverfat	rs10828266	10	22098701	G	A	0.719494	-0.0106259	0.21	0.00854376	32858	Weak
Outcome	Liverfat	rs11012794	10	22105035	G	A	0.709908	-0.0109215	0.2	0.00845708	32858	Strong
Outcome	Liverfat	rs2941732	10	22231670	G	A	0.730976	-0.0085414	0.32	0.00864147	32858	Strong
Outcome	Liverfat	rs2393638	10	62259224	A	G	0.606399	-0.010639	0.18	0.00788565	32858	Strong
Outcome	Liverfat	rs224111	10	64552010	A	G	0.387897	0.0113314	0.15	0.0079017	32858	Strong
Outcome	Liverfat	rs12220700	10	64561506	G	A	0.468955	-0.00984397	0.2	0.00773521	32858	Strong
Outcome	Liverfat	rs2236295	10	64564892	T	G	0.400562	-0.00718123	0.36	0.00788206	32858	Strong
Outcome	Liverfat	rs538711822	10	65255514	CA	C	0.441885	0.0044323	0.58	0.00792927	32858	Strong
Outcome	Liverfat	rs7898861	10	65319678	C	T	0.485737	-0.0161436	0.036	0.00769514	32858	Strong
Outcome	Liverfat	rs489062	10	99715744	A	G	0.442249	0.0230837	0.0027	0.00770849	32858	Strong
Outcome	Liverfat	rs61873510	10	102626510	T	G	0.327225	0.00802129	0.34	0.00840173	32858	Strong
Outcome	Liverfat	rs191288851	10	106775996	A	G	0.052425	-0.0129635	0.45	0.0172913	32858	Strong
Outcome	Liverfat	rs12784301	10	107612666	G	A	0.285235	-0.0127492	0.13	0.00848053	32858	Strong
Outcome	Liverfat	rs11197612	10	118024319	T	C	0.403852	-0.00978756	0.21	0.00782963	32858	Strong
Outcome	Liverfat	rs7093561	10	119579355	A	G	0.122346	0.00226156	0.85	0.0119863	32858	Strong
Outcome	Liverfat	rs1328600	10	125160933	A	C	0.451472	-0.00683309	0.38	0.00785171	32858	Strong
Outcome	Liverfat	rs112104993	10	126667516	CCAG	C	0.885418	0.00656339	0.6	0.0125346	32858	Strong
Outcome	Liverfat	rs9422753	10	126960137	C	T	0.190292	-0.00549334	0.57	0.0097695	32858	Strong
Outcome	Liverfat	rs34473884	10	133761285	A	G	0.248508	-0.0101392	0.26	0.00892292	32858	Strong
Outcome	Liverfat	rs117810762	10	135315795	A	G	0.017485	-0.0207185	0.49	0.0296862	32858	Strong
Outcome	Liverfat	rs10839921	11	7935616	T	C	0.357853	0.0217444	0.0075	0.0081347	32858	Weak
Outcome	Liverfat	rs67238148	11	7946480	T	G	0.219289	0.0187212	0.045	0.00931709	32858	Strong
Outcome	Liverfat	rs10128597	11	8694830	A	G	0.275079	-0.0170732	0.048	0.00863212	32858	Weak
Outcome	Liverfat	rs3763874	11	9546587	A	G	0.412999	-0.0021902	0.78	0.00779758	32858	Strong
Outcome	Liverfat	rs1982350	11	13350131	G	A	0.635677	0.0119187	0.14	0.00801731	32858	Strong
Outcome	Liverfat	rs6265	11	27679916	T	C	0.189717	-0.0215958	0.027	0.00979325	32858	Strong
Outcome	Liverfat	rs11410467	11	30766453	GA	G	0.422327	-0.00756581	0.33	0.00782735	32858	Strong
Outcome	Liverfat	rs10767910	11	32039609	G	A	0.440878	-0.0128478	0.1	0.00784491	32858	Strong
Outcome	Liverfat	rs11032362	11	33759092	A	G	0.090635	-0.0247895	0.063	0.01335	32858	Strong
Outcome	Liverfat	rs7932035	11	39620131	G	A	0.800647	0.000657428	0.95	0.00964632	32858	Strong
Outcome	Liverfat	rs7936836	11	43633645	A	C	0.423606	-0.0177874	0.023	0.00782129	32858	Strong
Outcome	Liverfat	rs2932512	11	46080899	A	G	0.926606	0.0169757	0.25	0.0146889	32858	Weak
Outcome	Liverfat	rs3136487	11	46755464	G	A	0.083726	-0.0158126	0.26	0.0139813	32858	Strong
Outcome	Liverfat	rs111528292	11	46814102	CAA	C	0.086197	-0.0160373	0.24	0.013692	32858	Strong
Outcome	Liverfat	rs199555322	11	47378476	T	TCA	0.306879	0.0064964	0.44	0.00847005	32858	Weak
Outcome	Liverfat	rs35184771	11	47475189	T	G	0.352845	0.00418984	0.6	0.0080334	32858	Strong
Outcome	Liverfat	rs11039265	11	47523214	A	C	0.353162	0.00362095	0.65	0.00806091	32858	Strong
Outcome	Liverfat	rs3817334	11	47650993	T	C	0.407666	0.00464141	0.55	0.0078193	32858	Strong
Outcome	Liverfat	rs7117115	11	47723540	G	A	0.439846	-0.00497936	0.53	0.00783951	32858	Strong
Outcome	Liverfat	rs643017	11	56267330	C	T	0.316046	0.00383893	0.64	0.00827118	32858	Strong
Outcome	Liverfat	rs73480560	11	57401400	T	C	0.258252	-0.00121027	0.89	0.00886266	32858	Strong
Outcome	Liverfat	rs1783826	11	57402964	G	T	0.533864	-0.0100045	0.19	0.0076599	32858	Strong
Outcome	Liverfat	rs35328629	11	57656794	TA	T	0.442814	-0.00502686	0.52	0.00775014	32858	Strong
Outcome	Liverfat	rs4963255	11	61507606	A	G	0.138362	-0.0182037	0.1	0.0111791	32858	Strong
Outcome	Liverfat	rs60452247	11	63981507	A	G	0.364819	-0.00232554	0.77	0.00790884	32858	Strong
Outcome	Liverfat	rs7123875	11	66239147	T	C	0.348579	0.00512789	0.53	0.00806746	32858	Strong
Outcome	Liverfat	rs2275998	11	66326581	C	T	0.185432	-0.0157145	0.11	0.00993645	32858	Strong
Outcome	Liverfat	rs529073727	11	66480017	CA	C	0.277055	0.0022098	0.8	0.0087174	32858	Strong
Outcome	Liverfat	rs10160758	11	66673079	C	T	0.267386	0.0035568	0.68	0.00872841	32858	Strong
Outcome	Liverfat	rs17144566	11	82798226	T	C	0.19166	0.00780592	0.42	0.00975944	32858	Strong
Outcome	Liverfat	rs10898126	11	83188844	T	G	0.591367	0.00397598	0.61	0.00779536	32858	Weak
Outcome	Liverfat	rs565044	11	84827489	A	C	0.370118	-0.00956963	0.23	0.00794423	32858	Strong
Outcome	Liverfat	rs531214	11	92309425	T	C	0.885837	-0.00071734	0.95	0.0121401	32858	Strong
Outcome	Liverfat	rs17207890	11	95490754	A	G	0.348454	-0.00794187	0.33	0.00813165	32858	Weak
Outcome	Liverfat	rs1254989	11	95508121	G	A	0.466024	-0.00291372	0.71	0.00771779	32858	Strong
Outcome	Liverfat	rs500054	11	95593806	A	G	0.386545	-0.0105888	0.18	0.00792975	32858	Strong
Outcome	Liverfat	rs7110786	11	95656648	T	C	0.425417	-0.00632096	0.42	0.00778279	32858	Strong
Outcome	Liverfat	rs142453320	11	113335833	AT	A	0.366934	-0.0138268	0.091	0.00817833	32858	Strong
Outcome	Liverfat	rs3741298	11	116657561	T	C	0.8103	-0.0120152	0.22	0.00982597	32858	Strong
Outcome	Liverfat	rs11216452	11	117424804	A	G	0.44208	-0.0175315	0.024	0.00775418	32858	Strong
Outcome	Liverfat	rs73024304	11	124941046	T	C	0.052453	-0.00747914	0.67	0.0173291	32858	Strong
Outcome	Liverfat	rs11223617	11	133780757	A	G	0.202193	6.93614e-05	0.99	0.00964507	32858	Strong
Outcome	Liverfat	rs566223734	12	11129232	G	GT	0.532783	0.0119968	0.12	0.00771874	32858	Strong
Outcome	Liverfat	rs77809017	12	11345348	TAAC	T	0.835703	0.0228985	0.027	0.0103331	32858	Strong
Outcome	Liverfat	rs1588687	12	17441477	G	A	0.290377	0.00666381	0.43	0.00852167	32858	Strong
Outcome	Liverfat	rs201939169	12	23061170	AC	A	0.314175	-0.00162911	0.85	0.00838167	32858	Strong
Outcome	Liverfat	rs809407	12	31590266	T	C	0.44235	0.000900884	0.91	0.00774853	32858	Strong
Outcome	Liverfat	rs10875906	12	49385679	T	C	0.277658	-0.00218642	0.8	0.0086686	32858	Strong
Outcome	Liverfat	rs1054442	12	49389320	C	A	0.374078	-0.0058805	0.46	0.00794974	32858	Strong
Outcome	Liverfat	rs7969091	12	49464449	G	A	0.432731	-0.0094511	0.22	0.00777279	32858	Strong
Outcome	Liverfat	rs12296440	12	49927148	A	G	0.163997	-0.00728583	0.48	0.0104084	32858	Strong
Outcome	Liverfat	rs933738	12	49943122	G	A	0.168905	-0.00740987	0.47	0.0102686	32858	Strong
Outcome	Liverfat	rs7305229	12	50260264	T	C	0.448529	-0.00484709	0.53	0.00775159	32858	Strong
Outcome	Liverfat	rs10876200	12	51988518	C	A	0.274813	0.00366006	0.67	0.0086058	32858	Strong
Outcome	Liverfat	rs58905411	12	54623132	A	G	0.416529	-0.00774203	0.32	0.00776655	32858	Strong
Outcome	Liverfat	rs17110109	12	54668908	C	T	0.395286	-0.00919374	0.24	0.00783472	32858	Strong
Outcome	Liverfat	rs3809162	12	54674235	G	A	0.413789	-0.00504403	0.52	0.00777574	32858	Weak
Outcome	Liverfat	rs11283908	12	60840390	AATTGTGGTACACTTCCTTG	A	0.449614	0.00530061	0.5	0.00783914	32858	Strong
Outcome	Liverfat	rs11104665	12	88307756	A	G	0.772474	-0.0107815	0.28	0.00996573	32858	Strong
Outcome	Liverfat	rs1148672	12	90774625	A	G	0.632799	0.00165225	0.84	0.00801467	32858	Strong
Outcome	Liverfat	rs117871274	12	95100449	A	G	0.029046	-0.0161835	0.48	0.0229578	32858	Strong
Outcome	Liverfat	rs3764002	12	108618630	T	C	0.263856	-0.0107614	0.21	0.00867045	32858	Weak
Outcome	Liverfat	rs35287743	12	110057250	T	G	0.116811	0.0110189	0.36	0.0120649	32858	Strong
Outcome	Liverfat	rs11608727	12	110060984	G	T	0.196904	0.018421	0.058	0.0097144	32858	Strong
Outcome	Liverfat	rs11060255	12	122677724	A	G	0.531352	-0.0104092	0.18	0.00773853	32858	Strong
Outcome	Liverfat	rs28569885	12	123897177	G	A	0.797441	0.00358125	0.71	0.00951708	32858	Strong
Outcome	Liverfat	rs9512996	13	28618941	G	A	0.633621	0.00169769	0.83	0.00794178	32858	Strong
Outcome	Liverfat	rs7326846	13	28664016	T	C	0.632701	0.000617804	0.94	0.00841413	32858	Strong
Outcome	Liverfat	rs2181328	13	49986118	G	A	0.713579	-0.00813655	0.34	0.00856089	32858	Strong
Outcome	Liverfat	rs7982441	13	55924013	C	T	0.733321	0.0121067	0.16	0.00867252	32858	Strong
Outcome	Liverfat	rs3105049	13	55941509	T	C	0.729998	0.012946	0.14	0.00866182	32858	Strong
Outcome	Liverfat	rs3105065	13	55993394	G	A	0.73815	0.01373	0.12	0.00879356	32858	Strong
Outcome	Liverfat	rs9537116	13	56016414	A	G	0.264466	-0.0143964	0.1	0.0088243	32858	Strong
Outcome	Liverfat	rs77797947	13	56160164	A	C	0.033605	-0.011595	0.61	0.0230308	32858	Strong
Outcome	Liverfat	rs1572198	13	58330048	T	C	0.261078	0.0151127	0.086	0.00881588	32858	Strong
Outcome	Liverfat	rs6561943	13	58356761	T	C	0.255717	0.0144912	0.1	0.00882543	32858	Strong
Outcome	Liverfat	rs60083575	13	58453785	C	T	0.234101	0.00564438	0.55	0.00938483	32858	Strong
Outcome	Liverfat	rs12430440	13	58476105	A	G	0.231403	0.0158792	0.082	0.00913846	32858	Strong
Outcome	Liverfat	rs2321149	13	58517668	C	T	0.706333	-0.0136879	0.11	0.00846555	32858	Strong
Outcome	Liverfat	rs9537923	13	58606355	C	T	0.292908	0.0137913	0.1	0.00847152	32858	Strong
Outcome	Liverfat	rs142801749	13	59469245	AAAG	A	0.313955	0.00873057	0.29	0.00831484	32858	Strong
Outcome	Liverfat	rs10161952	13	59474383	C	A	0.314073	0.011478	0.17	0.00828015	32858	Strong
Outcome	Liverfat	rs5804277	13	66925979	CT	C	0.476306	0.00183077	0.81	0.00769055	32858	Strong
Outcome	Liverfat	rs1937523	13	68079356	T	C	0.497177	-0.001456	0.85	0.00764521	32858	Strong
Outcome	Liverfat	rs1937522	13	68080817	G	A	0.531132	-0.00297847	0.7	0.00767616	32858	Weak
Outcome	Liverfat	rs9517948	13	100650708	T	C	0.456105	-0.00175488	0.82	0.00775617	32858	Strong
Outcome	Liverfat	rs2785503	13	104608126	A	G	0.544555	0.00294008	0.7	0.00774039	32858	Strong
Outcome	Liverfat	rs7991820	13	108104998	C	A	0.743041	0.00981645	0.27	0.00882302	32858	Strong
Outcome	Liverfat	rs9323534	14	20586432	T	C	0.43328	-0.010661	0.17	0.0077399	32858	Strong
Outcome	Liverfat	rs34162196	14	22038125	T	C	0.10075	-0.000365805	0.98	0.012802	32858	Strong
Outcome	Liverfat	rs35260863	14	22043949	C	T	0.101649	-0.00184149	0.89	0.0128252	32858	Strong
Outcome	Liverfat	rs1191468	14	29502262	A	G	0.831859	-0.00813502	0.43	0.010311	32858	Strong
Outcome	Liverfat	rs1951283	14	29764926	A	G	0.58881	0.00906793	0.25	0.00783826	32858	Strong
Outcome	Liverfat	rs17115145	14	30122409	T	C	0.402581	0.010523	0.18	0.00785037	32858	Strong
Outcome	Liverfat	rs12885598	14	32071665	A	G	0.598817	-0.00398782	0.61	0.00782155	32858	Strong
Outcome	Liverfat	rs35760956	14	41134168	G	A	0.401955	0.00101986	0.9	0.00788507	32858	Strong
Outcome	Liverfat	rs58734839	14	42179863	C	T	0.262811	-0.021302	0.014	0.0087055	32858	Strong
Outcome	Liverfat	rs17698314	14	56846715	A	C	0.245448	0.0112363	0.21	0.00892009	32858	Strong
Outcome	Liverfat	rs565888917	14	73690645	C	CA	0.680607	0.00383945	0.64	0.00831809	32858	Weak
Outcome	Liverfat	rs10129747	14	77433198	G	A	0.533437	-0.0069242	0.37	0.00773618	32858	Weak
Outcome	Liverfat	rs2370982	14	79890677	T	C	0.213934	0.00466176	0.62	0.0094213	32858	Strong
Outcome	Liverfat	rs2009367	14	79961779	G	T	0.305016	-0.000107092	0.99	0.00836378	32858	Strong
Outcome	Liverfat	rs12431390	14	84926370	A	C	0.283842	-0.00704846	0.41	0.00856284	32858	Strong
Outcome	Liverfat	rs10129582	14	99704427	G	A	0.43428	0.00928495	0.23	0.00780933	32858	Strong
Outcome	Liverfat	rs9745035	15	27029591	A	G	0.363933	-0.00566473	0.48	0.00800749	32858	Strong
Outcome	Liverfat	rs956362	15	35927655	G	A	0.212443	-0.0101032	0.29	0.00946406	32858	Strong
Outcome	Liverfat	rs281287	15	47681552	G	A	0.352438	-0.00340682	0.67	0.00801454	32858	Strong
Outcome	Liverfat	rs281219	15	47711652	G	A	0.784667	0.0256218	0.0062	0.00936154	32858	Weak
Outcome	Liverfat	rs869731	15	47966650	T	C	0.393188	0.00419483	0.59	0.00787425	32858	Strong
Outcome	Liverfat	rs59213061	15	48071392	GA	G	0.262412	-0.020345	0.021	0.00881196	32858	Strong
Outcome	Liverfat	rs1378893	15	51964788	G	A	0.759175	-0.000805454	0.93	0.00900604	32858	Strong
Outcome	Liverfat	rs11637716	15	51965186	C	T	0.558922	-0.0072233	0.35	0.0077925	32858	Strong
Outcome	Liverfat	rs11638106	15	51969295	T	C	0.557523	-0.00633454	0.42	0.00778094	32858	Weak
Outcome	Liverfat	rs574778696	15	51982849	C	CA	0.764416	0.000410892	0.96	0.00918715	32858	Strong
Outcome	Liverfat	rs28376010	15	68063739	T	G	0.213746	-0.00436037	0.64	0.00938967	32858	Strong
Outcome	Liverfat	rs34004794	15	74525585	T	G	0.21875	0.0124495	0.19	0.00940688	32858	Strong
Outcome	Liverfat	rs2472297	15	75027880	T	C	0.267406	0.0110959	0.2	0.0086966	32858	Strong
Outcome	Liverfat	rs111661818	15	75590136	T	C	0.24659	0.00677051	0.45	0.00904198	32858	Strong
Outcome	Liverfat	rs78911138	15	76275641	T	G	0.060122	0.0283264	0.078	0.0160561	32858	Strong
Outcome	Liverfat	rs80292319	15	76508632	C	T	0.05922	0.0115721	0.48	0.0162356	32858	Strong
Outcome	Liverfat	rs284884	15	76828289	G	A	0.084443	0.0139062	0.32	0.0138491	32858	Strong
Outcome	Liverfat	rs118188698	15	77164686	C	T	0.056756	0.01343	0.43	0.0169658	32858	Strong
Outcome	Liverfat	rs2667773	15	77872191	G	A	0.310814	-0.0111571	0.18	0.00829585	32858	Strong
Outcome	Liverfat	rs62007820	15	78060786	A	G	0.293431	-0.0127441	0.13	0.00852477	32858	Strong
Outcome	Liverfat	rs1051730	15	78894339	A	G	0.328936	-0.0035798	0.66	0.00817886	32858	Strong
Outcome	Liverfat	rs6227	15	91425232	T	C	0.322748	-0.000624079	0.94	0.00825677	32858	Strong
Outcome	Liverfat	rs4146837	15	93446869	T	C	0.45279	-0.0021787	0.78	0.0078089	32858	Strong
Outcome	Liverfat	rs1437761	15	97010698	C	T	0.248986	-0.00325161	0.72	0.00894169	32858	Strong
Outcome	Liverfat	rs61734410	16	1252369	T	C	0.255547	-0.00248853	0.78	0.00901586	32858	Strong
Outcome	Liverfat	rs11641267	16	7671299	G	A	0.537343	-0.0234241	0.0025	0.00775032	32858	Strong
Outcome	Liverfat	rs9922390	16	7674624	T	G	0.171446	0.0196624	0.053	0.0101687	32858	Strong
Outcome	Liverfat	rs76632611	16	7742888	T	C	0.134841	0.0112902	0.32	0.0114133	32858	Strong
Outcome	Liverfat	rs11646721	16	9570367	T	C	0.073127	-0.00199795	0.89	0.0148132	32858	Weak
Outcome	Liverfat	rs11861627	16	12793139	C	A	0.182388	0.000396224	0.97	0.0101831	32858	Strong
Outcome	Liverfat	rs11864886	16	13751825	G	A	0.222289	-0.00977566	0.29	0.00927912	32858	Strong
Outcome	Liverfat	rs8045829	16	19271032	G	T	0.613512	0.019075	0.015	0.00785222	32858	Strong
Outcome	Liverfat	rs889201	16	20054371	G	A	0.245874	0.0105764	0.24	0.00907706	32858	Strong
Outcome	Liverfat	rs62031389	16	28344855	G	A	0.396206	0.00806951	0.31	0.00790953	32858	Strong
Outcome	Liverfat	rs542594336	16	28529461	TA	T	0.402612	0.00801507	0.31	0.00797661	32858	Strong
Outcome	Liverfat	rs189278832	16	28539386	A	G	0.371938	0.00572599	0.48	0.00805745	32858	Strong
Outcome	Liverfat	rs35626515	16	28649651	A	C	0.403273	0.00504884	0.52	0.0078678	32858	Strong
Outcome	Liverfat	rs2411440	16	28653523	T	C	0.396684	0.00491337	0.54	0.00792134	32858	Strong
Outcome	Liverfat	rs3088215	16	28853996	C	A	0.397215	0.0124208	0.11	0.00787351	32858	Strong
Outcome	Liverfat	rs566320862	16	28923518	G	GA	0.667343	-0.0129736	0.11	0.00818002	32858	Weak
Outcome	Liverfat	rs12933575	16	30022564	G	A	0.47198	0.00461567	0.55	0.00768827	32858	Strong
Outcome	Liverfat	rs35105141	16	30057148	T	C	0.405258	-0.000537854	0.95	0.00781002	32858	Strong
Outcome	Liverfat	rs7187143	16	31179800	C	A	0.326768	-0.00799675	0.33	0.00823372	32858	Strong
Outcome	Liverfat	rs9940128	16	53800754	A	G	0.419878	0.0220766	0.0047	0.00780947	32858	Strong
Outcome	Liverfat	rs1421085	16	53800954	C	T	0.399419	0.0238696	0.0024	0.00787484	32858	Strong
Outcome	Liverfat	rs56094641	16	53806453	G	A	0.400499	0.0237066	0.0026	0.00787018	32858	Strong
Outcome	Liverfat	rs55872725	16	53809123	T	C	0.399595	0.0235588	0.0028	0.00787238	32858	Strong
Outcome	Liverfat	rs9972653	16	53814363	T	G	0.395653	0.0232054	0.0033	0.00790433	32858	Strong
Outcome	Liverfat	rs7190396	16	53822502	G	T	0.390157	0.0239717	0.0025	0.00791499	32858	Strong
Outcome	Liverfat	rs56137030	16	53825905	A	G	0.389588	0.0240928	0.0023	0.00791844	32858	Strong
Outcome	Liverfat	rs1397132	16	62054665	C	T	0.572738	0.0146344	0.06	0.0077826	32858	Strong
Outcome	Liverfat	rs4343305	16	64601240	G	A	0.600574	-0.00628185	0.42	0.00783066	32858	Strong
Outcome	Liverfat	rs35709707	16	65121952	G	A	0.401747	-0.0113452	0.15	0.00784221	32858	Strong
Outcome	Liverfat	rs113441031	16	69763280	T	C	0.16937	0.0134833	0.19	0.0103393	32858	Strong
Outcome	Liverfat	rs8056750	16	70927078	T	C	0.36314	-0.00688502	0.41	0.00830074	32858	Strong
Outcome	Liverfat	rs9932707	16	71862133	C	A	0.456837	0.0169647	0.028	0.00772539	32858	Strong
Outcome	Liverfat	rs72787062	16	72105844	A	G	0.160141	0.0122065	0.24	0.0104875	32858	Strong
Outcome	Liverfat	rs112439757	16	72168337	T	C	0.178144	0.0132205	0.19	0.0100409	32858	Strong
Outcome	Liverfat	rs72803180	16	72628693	A	C	0.160159	0.018963	0.073	0.0105732	32858	Strong
Outcome	Liverfat	rs862227	16	73602926	G	A	0.456572	-0.00145797	0.85	0.00768651	32858	Weak
Outcome	Liverfat	rs3964074	16	74166991	C	T	0.548751	-0.00543156	0.48	0.00773192	32858	Strong
Outcome	Liverfat	rs11859365	16	83683945	C	A	0.253481	0.0087795	0.32	0.00883341	32858	Strong
Outcome	Liverfat	rs2447097	17	2278064	G	T	0.533558	0.00900181	0.25	0.00776732	32858	Weak
Outcome	Liverfat	rs898751	17	2291863	T	C	0.484101	0.00750893	0.33	0.00770287	32858	Strong
Outcome	Liverfat	rs2447094	17	2294048	C	A	0.521872	0.0102504	0.18	0.0077242	32858	Strong
Outcome	Liverfat	rs2447090	17	2298974	G	A	0.355088	0.00213752	0.79	0.00806826	32858	Strong
Outcome	Liverfat	rs1381247	17	2302387	C	T	0.328202	0.000678755	0.93	0.00818227	32858	Strong
Outcome	Liverfat	rs60815182	17	7604471	G	A	0.168497	0.00761241	0.46	0.0103582	32858	Strong
Outcome	Liverfat	rs34121753	17	7733833	G	A	0.579866	-0.0102286	0.19	0.00780338	32858	Strong
Outcome	Liverfat	rs62062058	17	11197508	C	T	0.215207	-0.00423658	0.65	0.0093981	32858	Strong
Outcome	Liverfat	rs4925114	17	17711270	G	A	0.657827	-0.0217171	0.0074	0.00811114	32858	Strong
Outcome	Liverfat	rs8614	17	27588806	A	C	0.182357	-0.00135218	0.89	0.00994524	32858	Strong
Outcome	Liverfat	rs61296342	17	29707521	A	G	0.550849	-0.00478413	0.55	0.00798437	32858	Strong
Outcome	Liverfat	rs12945575	17	40713071	T	C	0.247083	0.00975226	0.27	0.00891256	32858	Strong
Outcome	Liverfat	rs9635715	17	42517354	C	T	0.449067	0.00877729	0.26	0.0077319	32858	Strong
Outcome	Liverfat	rs56328224	17	43572419	T	C	0.223278	0.00853522	0.35	0.00922329	32858	Strong
Outcome	Liverfat	rs62065452	17	43573061	C	T	0.221296	0.00884928	0.34	0.00924709	32858	Strong
Outcome	Liverfat	rs62065453	17	43573419	T	C	0.222367	0.00758053	0.41	0.00924919	32858	Strong
Outcome	Liverfat	rs1971374	17	43659738	C	T	0.210423	0.0100807	0.28	0.00937889	32858	Strong
Outcome	Liverfat	rs377112142	17	43663455	CT	C	0.288792	-0.00437276	0.63	0.00901277	32858	Strong
Outcome	Liverfat	rs593720	17	43707848	T	G	0.216672	0.00604228	0.52	0.00935383	32858	Strong
Outcome	Liverfat	rs17690703	17	43925297	T	C	0.259725	0.00543164	0.53	0.00872529	32858	Strong
Outcome	Liverfat	rs62062288	17	44096553	A	G	0.216648	0.00865733	0.36	0.00938317	32858	Strong
Outcome	Liverfat	rs7214674	17	44113969	T	C	0.183943	-0.0104279	0.3	0.00995981	32858	Strong
Outcome	Liverfat	rs80028338	17	44161470	C	A	0.20373	0.00731606	0.45	0.00979143	32858	Weak
Outcome	Liverfat	rs377351806	17	44166764	CTTT	C	0.195198	0.00506671	0.62	0.0100881	32858	Strong
Outcome	Liverfat	rs2668658	17	44282472	C	T	0.179827	0.0106185	0.32	0.0106091	32858	Strong
Outcome	Liverfat	rs2243967	17	44329636	C	T	0.217411	0.00873809	0.35	0.00930812	32858	Strong
Outcome	Liverfat	rs2463514	17	44338869	T	C	0.187334	0.00775822	0.45	0.0103041	32858	Strong
Outcome	Liverfat	rs36123991	17	44359663	T	G	0.199289	0.0134899	0.18	0.0100542	32858	Strong
Outcome	Liverfat	rs141783865	17	44755729	C	A	0.211178	0.00839282	0.37	0.00941701	32858	Strong
Outcome	Liverfat	rs549080390	17	44757058	CA	C	0.230214	0.00734565	0.45	0.00968392	32858	Strong
Outcome	Liverfat	rs113562005	17	44818954	CA	C	0.21113	0.00795756	0.4	0.00940526	32858	Strong
Outcome	Liverfat	rs17698176	17	44819595	G	T	0.230372	-0.00661176	0.47	0.00921356	32858	Strong
Outcome	Liverfat	rs111404933	17	44821987	GA	G	0.209186	0.00834516	0.38	0.00947032	32858	Strong
Outcome	Liverfat	rs199528	17	44843136	T	C	0.212511	0.00566753	0.55	0.00937837	32858	Strong
Outcome	Liverfat	rs35841265	17	46150144	CA	C	0.245432	0.0160904	0.073	0.00896741	32858	Strong
Outcome	Liverfat	rs62084586	17	56419228	C	T	0.169299	-0.0146117	0.16	0.0103116	32858	Weak
Outcome	Liverfat	rs721575	17	61782920	T	C	0.555731	0.0133364	0.083	0.00770008	32858	Weak
Outcome	Liverfat	rs7921	17	62006259	A	G	0.257988	0.00421958	0.63	0.00875772	32858	Strong
Outcome	Liverfat	rs1371274	18	1837007	C	A	0.134067	-0.0083504	0.46	0.0112633	32858	Strong
Outcome	Liverfat	rs1898874	18	1844240	T	C	0.131901	-0.00846509	0.46	0.0114504	32858	Strong
Outcome	Liverfat	rs9964229	18	1847408	T	C	0.148952	-0.00801548	0.46	0.010883	32858	Strong
Outcome	Liverfat	rs55804009	18	1848629	A	C	0.136707	-0.00958666	0.39	0.0112502	32858	Strong
Outcome	Liverfat	rs341228	18	6395336	C	T	0.665716	0.00340816	0.68	0.0081793	32858	Strong
Outcome	Liverfat	rs303753	18	21074922	A	G	0.342524	0.00647789	0.43	0.00813556	32858	Strong
Outcome	Liverfat	rs303760	18	21083738	T	C	0.341777	0.00629318	0.44	0.00809183	32858	Strong
Outcome	Liverfat	rs891389	18	21087531	T	C	0.341934	0.00633596	0.43	0.00808514	32858	Strong
Outcome	Liverfat	rs1788823	18	21114917	G	A	0.665249	-0.00377299	0.64	0.00811717	32858	Strong
Outcome	Liverfat	rs1788821	18	21120869	G	A	0.65751	-0.00641914	0.43	0.00806777	32858	Strong
Outcome	Liverfat	rs1623060	18	21143183	T	C	0.502358	-0.00850812	0.27	0.00766502	32858	Strong
Outcome	Liverfat	rs2960578	18	21143739	G	T	0.50272	-0.00877038	0.25	0.00766592	32858	Strong
Outcome	Liverfat	rs4528662	18	22740958	C	T	0.448505	-0.00781205	0.31	0.00776745	32858	Strong
Outcome	Liverfat	rs1111207	18	24125857	C	T	0.431994	-0.00200944	0.8	0.00779792	32858	Strong
Outcome	Liverfat	rs8095324	18	24131659	G	A	0.405604	0.00636996	0.42	0.00786119	32858	Strong
Outcome	Liverfat	rs7242923	18	35159833	C	T	0.666583	0.00391731	0.63	0.00811796	32858	Strong
Outcome	Liverfat	rs72900104	18	37109322	A	G	0.320911	-0.00634641	0.45	0.00836129	32858	Weak
Outcome	Liverfat	rs9646538	18	40700878	T	G	0.40538	-0.01307	0.099	0.00793358	32858	Strong
Outcome	Liverfat	rs34211918	18	40722710	TA	T	0.377233	-0.0108473	0.17	0.00792289	32858	Strong
Outcome	Liverfat	rs67937375	18	40729163	A	G	0.378434	-0.0107399	0.17	0.00791447	32858	Strong
Outcome	Liverfat	rs630194	18	40950954	C	T	0.343187	-0.010694	0.19	0.00809426	32858	Strong
Outcome	Liverfat	rs5824488	18	40970344	CTAAG	C	0.603396	-0.0180076	0.023	0.00792469	32858	Weak
Outcome	Liverfat	rs10163879	18	44820274	A	G	0.580339	-0.00851718	0.28	0.00784054	32858	Strong
Outcome	Liverfat	rs12455474	18	50705765	G	T	0.401868	-0.00160464	0.84	0.00783797	32858	Strong
Outcome	Liverfat	rs10221371	18	50726294	A	C	0.433155	-0.00575234	0.46	0.00777556	32858	Strong
Outcome	Liverfat	rs62100779	18	50759317	T	C	0.706291	-0.00626734	0.49	0.0090681	32858	Strong
Outcome	Liverfat	rs1788030	18	53045198	T	C	0.454512	0.00365364	0.64	0.00782088	32858	Strong
Outcome	Liverfat	rs28758902	18	53408187	T	C	0.431734	0.00261626	0.74	0.00777872	32858	Strong
Outcome	Liverfat	rs6567160	18	57829135	C	T	0.233336	0.00211233	0.82	0.00912501	32858	Strong
Outcome	Liverfat	rs663640	18	57846077	T	C	0.219674	0.00314979	0.74	0.0093356	32858	Strong
Outcome	Liverfat	rs66922415	18	57848651	G	A	0.233535	0.00223632	0.81	0.00911445	32858	Strong
Outcome	Liverfat	rs371326986	18	57851459	GCCTCCCCCTCACCAAACTTAA	G	0.236453	0.00236637	0.79	0.00907767	32858	Strong
Outcome	Liverfat	rs71336393	18	57855319	GA	G	0.235392	0.00240244	0.79	0.00915233	32858	Strong
Outcome	Liverfat	rs111526888	18	57971625	G	A	0.28151	0.0118003	0.17	0.00859244	32858	Strong
Outcome	Liverfat	rs12172847	18	60223017	A	G	0.322301	-0.000947301	0.91	0.00822203	32858	Strong
Outcome	Liverfat	rs71361469	18	77676148	A	G	0.498888	0.0022273	0.78	0.00793876	32858	Strong
Outcome	Liverfat	rs12986222	19	10962440	C	T	0.382458	0.0183063	0.021	0.00791054	32858	Strong
Outcome	Liverfat	rs75347775	19	18495908	A	G	0.243606	0.0189409	0.034	0.00893457	32858	Strong
Outcome	Liverfat	rs56113850	19	41353107	C	T	0.574805	0.0103686	0.18	0.00777521	32858	Strong
Outcome	Liverfat	rs6857	19	45392254	T	C	0.169501	-0.108789	3.3e-26	0.0102721	32858	Strong
Outcome	Liverfat	rs429358	19	45411941	C	T	0.152548	-0.123029	1e-30	0.010679	32858	Weak
Outcome	Liverfat	rs4420638	19	45422946	G	A	0.187269	-0.0979927	2.4e-23	0.00984171	32858	Strong
Outcome	Liverfat	rs11879227	19	46193351	G	A	0.182857	-0.00494438	0.62	0.00993409	32858	Strong
Outcome	Liverfat	rs3810291	19	47569003	A	G	0.675425	-0.00537081	0.51	0.00816615	32858	Strong
Outcome	Liverfat	rs1532127	19	47571938	A	G	0.684269	-0.00519217	0.53	0.00824557	32858	Strong
Outcome	Liverfat	rs10407367	19	47778221	C	A	0.419586	-0.0161604	0.042	0.00793335	32858	Strong
Outcome	Liverfat	rs33988101	19	49218111	T	G	0.545898	0.010538	0.17	0.00770709	32858	Strong
Outcome	Liverfat	rs838145	19	49248730	A	G	0.544399	-0.00753798	0.33	0.00772529	32858	Strong
Outcome	Liverfat	rs838144	19	49250239	T	C	0.501713	-0.010729	0.16	0.00767201	32858	Strong
Outcome	Liverfat	rs838133	19	49259529	G	A	0.548151	-0.0159361	0.045	0.00794987	32858	Strong
Outcome	Liverfat	rs739320	19	49261368	C	T	0.602447	-0.0143318	0.073	0.0080067	32858	Strong
Outcome	Liverfat	rs62106258	2	417167	C	T	0.04964	-0.0452055	0.01	0.0176267	32858	Strong
Outcome	Liverfat	rs62107261	2	422144	C	T	0.049604	-0.0449651	0.011	0.0176955	32858	Strong
Outcome	Liverfat	rs6548237	2	621461	C	A	0.827453	0.00495519	0.63	0.010142	32858	Strong
Outcome	Liverfat	rs74676797	2	633063	A	G	0.809713	0.00850902	0.4	0.0100706	32858	Strong
Outcome	Liverfat	rs4407278	2	648607	T	C	0.801349	0.0073689	0.46	0.00997813	32858	Strong
Outcome	Liverfat	rs13387090	2	650974	T	G	0.169355	-0.00614444	0.55	0.0102514	32858	Strong
Outcome	Liverfat	rs2867114	2	651380	T	C	0.118301	-0.00868041	0.51	0.0131638	32858	Strong
Outcome	Liverfat	rs2339928	2	24049453	A	G	0.708749	-0.0142669	0.092	0.00845615	32858	Strong
Outcome	Liverfat	rs78940216	2	27153318	A	G	0.111115	-0.0231395	0.064	0.0124893	32858	Strong
Outcome	Liverfat	rs6714780	2	27189063	A	G	0.05429	0.0507754	0.0039	0.0175822	32858	Strong
Outcome	Liverfat	rs1260326	2	27730940	C	T	0.608936	-0.0442715	1.9e-08	0.00787311	32858	Strong
Outcome	Liverfat	rs780094	2	27741237	C	T	0.621025	-0.0390565	8.3e-07	0.00792438	32858	Strong
Outcome	Liverfat	rs11127048	2	27752463	A	G	0.620348	-0.04054	4.6e-07	0.00804194	32858	Strong
Outcome	Liverfat	rs62140396	2	28246841	A	G	0.116618	0.00614257	0.61	0.0119582	32858	Strong
Outcome	Liverfat	rs139552257	2	43536687	T	C	0.013777	0.00762474	0.82	0.0339652	32858	Strong
Outcome	Liverfat	rs2012398	2	44487911	A	C	0.098832	-0.0336918	0.0093	0.0129485	32858	Strong
Outcome	Liverfat	rs4337521	2	44856709	T	C	0.605548	0.0223262	0.0044	0.00784644	32858	Strong
Outcome	Liverfat	rs112145286	2	44892489	C	T	0.114337	0.0125873	0.3	0.0121603	32858	Strong
Outcome	Liverfat	rs1629802	2	45138179	A	G	0.361273	0.00484816	0.55	0.00801418	32858	Strong
Outcome	Liverfat	rs540606	2	45138507	G	A	0.54817	0.011366	0.14	0.00770955	32858	Strong
Outcome	Liverfat	rs549814	2	45153508	T	C	0.324552	0.00967115	0.24	0.00823614	32858	Strong
Outcome	Liverfat	rs56077086	2	45153801	T	G	0.304614	0.010403	0.22	0.00839177	32858	Strong
Outcome	Liverfat	rs504675	2	45154689	T	C	0.346974	0.00821935	0.31	0.00807246	32858	Strong
Outcome	Liverfat	rs4953150	2	45157336	T	C	0.340983	0.00500549	0.54	0.00813638	32858	Strong
Outcome	Liverfat	rs1004787	2	45159091	A	G	0.525054	0.01455	0.059	0.00772084	32858	Strong
Outcome	Liverfat	rs17218599	2	47708513	G	A	0.065562	-0.0325088	0.036	0.0154708	32858	Strong
Outcome	Liverfat	rs70954867	2	58004577	AT	A	0.630482	0.0111148	0.16	0.00798859	32858	Strong
Outcome	Liverfat	rs68084872	2	58082205	A	G	0.273272	-0.00592103	0.49	0.00865082	32858	Strong
Outcome	Liverfat	rs4672226	2	58203057	T	C	0.416203	0.00603411	0.44	0.00783429	32858	Strong
Outcome	Liverfat	rs11692083	2	59212187	A	G	0.562167	-0.00172854	0.82	0.00773893	32858	Strong
Outcome	Liverfat	rs2110529	2	59497127	C	T	0.470272	0.011904	0.12	0.00770832	32858	Strong
Outcome	Liverfat	rs11125813	2	59991047	A	G	0.218983	-0.00713566	0.44	0.00931999	32858	Strong
Outcome	Liverfat	rs10206338	2	60209981	A	G	0.579607	0.00399364	0.61	0.00777666	32858	Strong
Outcome	Liverfat	rs10189857	2	60713235	G	A	0.426718	-0.0111047	0.15	0.00779295	32858	Weak
Outcome	Liverfat	rs2710641	2	63149265	A	G	0.36697	0.0166166	0.037	0.00798338	32858	Strong
Outcome	Liverfat	rs2268415	2	66791882	C	T	0.737059	-0.0055717	0.53	0.00890293	32858	Weak
Outcome	Liverfat	rs4241258	2	74226102	T	C	0.13862	0.00016374	0.99	0.0111665	32858	Strong
Outcome	Liverfat	rs138799955	2	77319073	G	A	0.272361	0.0105154	0.24	0.00887719	32858	Strong
Outcome	Liverfat	rs58449464	2	77334916	C	T	0.263057	0.00429032	0.63	0.00893279	32858	Weak
Outcome	Liverfat	rs78873660	2	79691846	C	T	0.316044	0.0101934	0.22	0.00827662	32858	Strong
Outcome	Liverfat	rs445551	2	79697982	A	G	0.306274	0.0074078	0.37	0.00832668	32858	Strong
Outcome	Liverfat	rs7570469	2	79709354	T	C	0.668661	-0.00786906	0.34	0.00816273	32858	Strong
Outcome	Liverfat	rs13390019	2	97797680	C	T	0.13213	0.0168095	0.14	0.0115216	32858	Strong
Outcome	Liverfat	rs11371270	2	99954276	CT	C	0.454674	-0.0110918	0.15	0.00765616	32858	Strong
Outcome	Liverfat	rs5832906	2	100927819	GA	G	0.515431	-0.0162134	0.035	0.00767981	32858	Strong
Outcome	Liverfat	rs4149513	2	101022726	A	G	0.501168	-0.0181024	0.018	0.00765618	32858	Strong
Outcome	Liverfat	rs113993820	2	102766634	T	G	0.018194	0.00125342	0.97	0.0288719	32858	Strong
Outcome	Liverfat	rs34389507	2	104092900	CT	C	0.464175	-0.00402039	0.62	0.00808766	32858	Strong
Outcome	Liverfat	rs4851029	2	104159785	G	T	0.525291	0.00272069	0.72	0.00767958	32858	Strong
Outcome	Liverfat	rs10168817	2	104160383	A	G	0.505284	0.00251957	0.74	0.00770736	32858	Strong
Outcome	Liverfat	rs921966	2	104319974	C	T	0.604993	-0.00785849	0.32	0.00784732	32858	Strong
Outcome	Liverfat	rs801925	2	125010912	G	A	0.651763	-0.00569007	0.48	0.00807632	32858	Strong
Outcome	Liverfat	rs17824247	2	144152539	C	T	0.414795	0.00734143	0.35	0.00779142	32858	Strong
Outcome	Liverfat	rs34210137	2	144154917	G	A	0.398904	-0.000994566	0.9	0.00792525	32858	Strong
Outcome	Liverfat	rs786272	2	145670892	A	G	0.661493	-0.00285338	0.73	0.00812282	32858	Strong
Outcome	Liverfat	rs10192394	2	146298007	T	C	0.530238	0.00170559	0.83	0.00771638	32858	Strong
Outcome	Liverfat	rs453520	2	147907202	T	C	0.584039	-0.00184702	0.81	0.00781851	32858	Strong
Outcome	Liverfat	rs2591131	2	155724392	A	G	0.185674	0.00158416	0.87	0.00986161	32858	Strong
Outcome	Liverfat	rs12993426	2	157019446	G	T	0.483892	-0.00491538	0.53	0.00780088	32858	Strong
Outcome	Liverfat	rs1121954	2	159387015	C	T	0.269474	-0.0213355	0.015	0.00873409	32858	Strong
Outcome	Liverfat	rs10195287	2	160461478	T	C	0.423468	-0.00795582	0.31	0.00777383	32858	Strong
Outcome	Liverfat	rs1549579	2	160668661	G	T	0.401599	-0.0104834	0.18	0.00784455	32858	Strong
Outcome	Liverfat	rs554034362	2	162213587	CTTTT	C	0.864027	0.00785752	0.49	0.0113874	32858	Strong
Outcome	Liverfat	rs12616539	2	166163020	A	G	0.219146	-0.00888445	0.35	0.00959652	32858	Strong
Outcome	Liverfat	rs4667812	2	166254401	G	T	0.247391	-0.00608194	0.49	0.00887437	32858	Strong
Outcome	Liverfat	rs4667823	2	166318574	C	T	0.328484	0.00238764	0.77	0.00814935	32858	Strong
Outcome	Liverfat	rs537377427	2	166324449	CTT	C	0.242324	0.00396186	0.66	0.0089702	32858	Strong
Outcome	Liverfat	rs11899261	2	170952024	G	A	0.357791	0.0106596	0.19	0.00810109	32858	Strong
Outcome	Liverfat	rs2102738	2	172525884	C	A	0.168434	0.00785863	0.45	0.0103551	32858	Strong
Outcome	Liverfat	rs12616030	2	176445799	A	G	0.242223	-0.0052983	0.55	0.00896848	32858	Strong
Outcome	Liverfat	rs538158259	2	178155723	C	CTTTT	0.196331	0.0197045	0.045	0.0098184	32858	Strong
Outcome	Liverfat	rs1400075	2	188809802	T	C	0.813196	-0.0114114	0.25	0.00998281	32858	Strong
Outcome	Liverfat	rs62180988	2	191268152	A	C	0.323375	0.00011927	0.99	0.00825228	32858	Strong
Outcome	Liverfat	rs62180989	2	191271244	T	C	0.323542	-0.000378407	0.96	0.00824605	32858	Strong
Outcome	Liverfat	rs59979824	2	193848340	A	C	0.337532	0.00810258	0.32	0.0081289	32858	Strong
Outcome	Liverfat	rs115067791	2	207033306	A	G	0.058953	-0.00537437	0.74	0.0164302	32858	Strong
Outcome	Liverfat	rs13029813	2	207046344	C	T	0.338689	-0.00222048	0.78	0.00811897	32858	Strong
Outcome	Liverfat	rs11680516	2	208205711	C	T	0.200557	-0.00401019	0.68	0.00964347	32858	Strong
Outcome	Liverfat	rs561597834	2	208411452	CA	C	0.460013	-0.00330516	0.67	0.00775928	32858	Strong
Outcome	Liverfat	rs4309518	2	211454133	A	G	0.468279	0.0159316	0.039	0.00770011	32858	Strong
Outcome	Liverfat	rs13029509	2	215374209	A	G	0.477305	0.00561491	0.46	0.00765099	32858	Strong
Outcome	Liverfat	rs10188314	2	215402926	T	C	0.473068	-0.00644441	0.4	0.00764846	32858	Strong
Outcome	Liverfat	rs11681451	2	225334104	C	T	0.31521	-0.012639	0.12	0.00823168	32858	Weak
Outcome	Liverfat	rs113784412	2	228997531	T	C	0.325146	0.0115664	0.16	0.00832524	32858	Strong
Outcome	Liverfat	rs60795232	2	236680476	G	A	0.274652	0.00753643	0.38	0.00861965	32858	Strong
Outcome	Liverfat	rs531138545	20	34120613	A	AT	0.067743	0.0164076	0.29	0.015481	32858	Weak
Outcome	Liverfat	rs56054421	20	34159129	AG	A	0.072678	0.0115412	0.44	0.0149624	32858	Strong
Outcome	Liverfat	rs1291145	20	35528475	C	T	0.687747	0.0204552	0.014	0.00829748	32858	Strong
Outcome	Liverfat	rs6030200	20	35554361	A	G	0.312397	-0.0209464	0.012	0.00831105	32858	Strong
Outcome	Liverfat	rs34423638	20	40025314	G	A	0.223835	-0.00867242	0.35	0.00923242	32858	Strong
Outcome	Liverfat	rs2425836	20	44902046	G	A	0.410889	0.00545197	0.49	0.00783851	32858	Strong
Outcome	Liverfat	rs34772466	20	45824587	AT	A	0.368276	0.0306806	0.00012	0.00799474	32858	Strong
Outcome	Liverfat	rs2869672	20	47376420	C	T	0.455809	-0.00445482	0.56	0.00767729	32858	Strong
Outcome	Liverfat	rs1523539	20	51296548	A	G	0.335589	-0.00858111	0.3	0.00824871	32858	Strong
Outcome	Liverfat	rs6092192	20	54421626	A	C	0.243332	0.00226474	0.8	0.00894697	32858	Strong
Outcome	Liverfat	rs6062357	20	62892739	T	C	0.472145	0.00403736	0.61	0.00781486	32858	Strong
Outcome	Liverfat	rs35058938	21	42497865	CA	C	0.393811	-0.0126353	0.12	0.00806253	32858	Strong
Outcome	Liverfat	rs149971103	22	24666311	G	A	0.017438	-0.0391745	0.19	0.0296426	32858	Strong
Outcome	Liverfat	rs5844872	22	30223888	G	GAC	0.559128	-0.00556375	0.48	0.00787495	32858	Strong
Outcome	Liverfat	rs136872	22	32281568	G	A	0.899219	0.00233011	0.86	0.0129706	32858	Strong
Outcome	Liverfat	rs3091342	22	40612156	T	C	0.187578	0.000177401	0.99	0.00986643	32858	Weak
Outcome	Liverfat	rs13054099	22	41215672	C	T	0.259449	-0.0113461	0.19	0.00875155	32858	Strong
Outcome	Liverfat	rs5758223	22	41489920	A	G	0.720814	0.00269632	0.75	0.00854705	32858	Strong
Outcome	Liverfat	rs9611611	22	41950175	T	C	0.194182	-0.00480179	0.62	0.00975921	32858	Strong
Outcome	Liverfat	rs567380043	22	41962470	C	A	0.183075	-0.00421017	0.68	0.0100518	32858	Strong
Outcome	Liverfat	rs62236533	22	41992169	A	G	0.110143	-0.0190695	0.13	0.0124574	32858	Strong
Outcome	Liverfat	rs28741121	22	42025823	A	G	0.17265	-0.0174783	0.087	0.0102124	32858	Strong
Outcome	Liverfat	rs55979692	22	42618352	C	A	0.100764	0.00698373	0.59	0.0128581	32858	Strong
Outcome	Liverfat	rs4684095	3	12047765	C	T	0.715661	0.0036982	0.66	0.00852812	32858	Strong
Outcome	Liverfat	rs4135294	3	12466715	A	G	0.147715	-0.00906604	0.41	0.0109542	32858	Strong
Outcome	Liverfat	rs2733519	3	17249128	G	A	0.4486	0.0133826	0.083	0.00771797	32858	Strong
Outcome	Liverfat	rs2470578	3	17330092	A	G	0.485321	0.0153906	0.046	0.00770037	32858	Weak
Outcome	Liverfat	rs4908963	3	17758260	C	T	0.552682	-0.0128667	0.095	0.00771269	32858	Strong
Outcome	Liverfat	rs4532156	3	18783476	C	T	0.719143	-0.00531914	0.53	0.00854441	32858	Strong
Outcome	Liverfat	rs4364183	3	18809536	A	G	0.713892	-0.005537	0.51	0.00847849	32858	Strong
Outcome	Liverfat	rs10510554	3	25099776	C	T	0.569948	-0.0146986	0.058	0.00776898	32858	Strong
Outcome	Liverfat	rs6808550	3	25107866	G	A	0.572871	-0.0158148	0.042	0.00777753	32858	Strong
Outcome	Liverfat	rs1603978	3	25108236	A	C	0.695773	-0.0166285	0.048	0.00839263	32858	Strong
Outcome	Liverfat	rs4858697	3	25116582	G	A	0.581625	-0.0132642	0.09	0.00782631	32858	Strong
Outcome	Liverfat	rs7429279	3	25118637	C	A	0.58873	-0.0134534	0.087	0.0078487	32858	Strong
Outcome	Liverfat	rs12629972	3	25121444	C	T	0.587577	-0.0145814	0.063	0.0078447	32858	Strong
Outcome	Liverfat	rs6550951	3	25165957	G	A	0.461838	-0.016281	0.035	0.00774011	32858	Strong
Outcome	Liverfat	rs2218182	3	34204000	A	G	0.797445	-0.00442292	0.64	0.00951519	32858	Strong
Outcome	Liverfat	rs9985296	3	36889621	C	T	0.627021	0.00668091	0.4	0.00792743	32858	Strong
Outcome	Liverfat	rs7630012	3	38552250	G	A	0.431066	-0.0111591	0.15	0.00772967	32858	Strong
Outcome	Liverfat	rs6765212	3	43931484	T	C	0.269108	-0.00605136	0.49	0.00868844	32858	Strong
Outcome	Liverfat	rs12630752	3	44303185	G	A	0.237174	0.00125434	0.89	0.00903047	32858	Weak
Outcome	Liverfat	rs17554407	3	44784591	A	G	0.206376	0.0055446	0.56	0.00947898	32858	Strong
Outcome	Liverfat	rs76398786	3	48731450	T	C	0.050436	-0.00953216	0.59	0.0178617	32858	Weak
Outcome	Liverfat	rs7626445	3	49114544	T	C	0.65829	0.0151833	0.061	0.00811164	32858	Strong
Outcome	Liverfat	rs7632267	3	49184664	A	G	0.669637	0.0142226	0.082	0.00816831	32858	Strong
Outcome	Liverfat	rs113011189	3	49250007	T	C	0.089193	0.0091868	0.5	0.013584	32858	Weak
Outcome	Liverfat	rs7623659	3	49414791	T	C	0.308021	0.00169125	0.84	0.00831337	32858	Strong
Outcome	Liverfat	rs560923462	3	49873371	CA	C	0.349998	0.0264873	0.0031	0.00895385	32858	Strong
Outcome	Liverfat	rs7613360	3	49916710	T	C	0.392708	0.012228	0.12	0.00789379	32858	Strong
Outcome	Liverfat	rs558762233	3	50041743	CT	C	0.558998	-0.0162556	0.036	0.00776227	32858	Weak
Outcome	Liverfat	rs112634398	3	50075494	G	A	0.046868	-0.000226964	0.99	0.0189866	32858	Strong
Outcome	Liverfat	rs11919418	3	50233215	G	T	0.337945	0.00440731	0.59	0.00810367	32858	Strong
Outcome	Liverfat	rs12492113	3	50521402	A	G	0.12428	0.0118953	0.31	0.0116803	32858	Strong
Outcome	Liverfat	rs6792502	3	50531201	A	C	0.144489	0.00570001	0.6	0.0109523	32858	Strong
Outcome	Liverfat	rs4676964	3	71034748	T	C	0.510743	0.0175431	0.023	0.00773745	32858	Strong
Outcome	Liverfat	rs17653477	3	71170319	G	A	0.030543	0.018206	0.41	0.0222739	32858	Strong
Outcome	Liverfat	rs35483362	3	71531467	C	T	0.479843	0.00521856	0.5	0.00767656	32858	Strong
Outcome	Liverfat	rs62247166	3	71532738	T	C	0.479837	0.00561669	0.46	0.00767586	32858	Strong
Outcome	Liverfat	rs73093445	3	71542279	A	C	0.433864	-3.70714e-08	1	0.00773216	32858	Strong
Outcome	Liverfat	rs11720523	3	71545170	A	C	0.433036	-0.000176577	0.98	0.00774235	32858	Strong
Outcome	Liverfat	rs9842406	3	71553132	G	T	0.43543	-0.000872528	0.91	0.0077405	32858	Strong
Outcome	Liverfat	rs6780776	3	71554185	T	C	0.433148	-0.000653793	0.93	0.00775165	32858	Strong
Outcome	Liverfat	rs7610856	3	71579022	A	C	0.43204	-0.00311278	0.69	0.00776187	32858	Strong
Outcome	Liverfat	rs6549007	3	85044736	A	G	0.766562	-0.0135402	0.14	0.00910537	32858	Strong
Outcome	Liverfat	rs9816652	3	85067018	G	A	0.476829	-0.00582162	0.45	0.007702	32858	Strong
Outcome	Liverfat	rs6791363	3	85073170	C	T	0.376524	0.00762031	0.34	0.0079368	32858	Strong
Outcome	Liverfat	rs4516626	3	85152987	T	C	0.534347	0.00356694	0.64	0.00770119	32858	Strong
Outcome	Liverfat	rs13078384	3	85264266	A	G	0.312575	-0.000398861	0.96	0.00831715	32858	Strong
Outcome	Liverfat	rs57401290	3	85509883	GGTGTGT	G	0.559602	-0.0092125	0.26	0.00815756	32858	Strong
Outcome	Liverfat	rs201247614	3	85528593	TG	TGG	0.62724	-0.00703233	0.38	0.00797201	32858	Strong
Outcome	Liverfat	rs10433500	3	85546798	A	G	0.634648	-0.00519257	0.52	0.00803231	32858	Strong
Outcome	Liverfat	rs76395182	3	85547337	G	T	0.352796	-0.0143054	0.079	0.00813617	32858	Strong
Outcome	Liverfat	rs12629607	3	85583608	C	T	0.647611	-0.005626	0.49	0.00807108	32858	Strong
Outcome	Liverfat	rs2326319	3	85597135	A	G	0.646528	-0.00565877	0.48	0.00806612	32858	Strong
Outcome	Liverfat	rs12714629	3	85598424	C	T	0.229078	0.00699736	0.45	0.00918566	32858	Strong
Outcome	Liverfat	rs7652683	3	85603462	C	T	0.647645	-0.00552435	0.49	0.00806995	32858	Strong
Outcome	Liverfat	rs1375547	3	85608137	A	G	0.219481	0.00605253	0.52	0.00936881	32858	Strong
Outcome	Liverfat	rs144247499	3	85616790	CAGAT	C	0.626332	-0.00575715	0.47	0.00797667	32858	Strong
Outcome	Liverfat	rs9866322	3	85650004	C	T	0.228916	0.00588643	0.52	0.00924071	32858	Strong
Outcome	Liverfat	rs200739311	3	85650323	C	T	0.618618	-0.000271091	0.97	0.00819552	32858	Strong
Outcome	Liverfat	rs72913870	3	89047588	A	G	0.109104	0.00856342	0.49	0.0123503	32858	Strong
Outcome	Liverfat	rs145311166	3	89240855	G	A	0.023724	0.0712078	0.0058	0.025834	32858	Strong
Outcome	Liverfat	rs199549728	3	90205570	T	C	0.060711	0.019299	0.24	0.0163976	32858	Strong
Outcome	Liverfat	rs329922	3	107387116	A	G	0.385515	0.00145749	0.85	0.00791926	32858	Strong
Outcome	Liverfat	rs260177	3	114665272	C	T	0.793308	-0.00260773	0.78	0.0094576	32858	Strong
Outcome	Liverfat	rs9817162	3	115148392	T	C	0.566733	-0.00146052	0.85	0.00776299	32858	Strong
Outcome	Liverfat	rs58781322	3	115185303	CAT	C	0.533334	-0.0107566	0.16	0.00772057	32858	Strong
Outcome	Liverfat	rs35334144	3	116599509	GA	G	0.271162	0.0134515	0.13	0.00889634	32858	Weak
Outcome	Liverfat	rs1228589	3	131634826	A	G	0.244929	0.00304839	0.73	0.00893901	32858	Strong
Outcome	Liverfat	rs6791295	3	134161180	G	A	0.371422	0.000269694	0.97	0.00798663	32858	Strong
Outcome	Liverfat	rs6780833	3	137067993	A	G	0.391845	0.0164192	0.037	0.00788143	32858	Strong
Outcome	Liverfat	rs115353622	3	155356223	T	G	0.049396	0.0472147	0.0077	0.0177266	32858	Weak
Outcome	Liverfat	rs13064579	3	167173092	T	C	0.372584	-0.00921558	0.25	0.00795471	32858	Strong
Outcome	Liverfat	rs545167336	3	183643930	GTT	G	0.357512	-0.00669287	0.42	0.008367	32858	Weak
Outcome	Liverfat	rs7647305	3	185834290	C	T	0.783001	-0.00890946	0.34	0.00934767	32858	Strong
Outcome	Liverfat	rs6774906	3	194803510	C	A	0.040675	0.0118461	0.54	0.0194855	32858	Strong
Outcome	Liverfat	rs363096	4	3180021	C	T	0.57643	0.000777579	0.92	0.0077875	32858	Strong
Outcome	Liverfat	rs362307	4	3241845	T	C	0.073187	-0.00431876	0.77	0.0147576	32858	Strong
Outcome	Liverfat	rs2858088	4	3268710	G	A	0.620646	-0.000212858	0.98	0.00794554	32858	Strong
Outcome	Liverfat	rs10013628	4	16886183	T	G	0.579128	0.00977937	0.21	0.00780007	32858	Weak
Outcome	Liverfat	rs73096946	4	17788715	C	T	0.153847	0.0118941	0.26	0.0106511	32858	Strong
Outcome	Liverfat	rs1714081	4	35938175	T	C	0.558741	-0.0119013	0.12	0.00772558	32858	Strong
Outcome	Liverfat	rs11940694	4	39414993	G	A	0.603244	0.00721313	0.36	0.00791463	32858	Weak
Outcome	Liverfat	rs13146907	4	39425248	G	A	0.372441	-0.00460451	0.56	0.00794331	32858	Strong
Outcome	Liverfat	rs6447123	4	42078241	G	A	0.138054	0.000228918	0.98	0.0111458	32858	Strong
Outcome	Liverfat	rs6827541	4	42126924	G	A	0.258704	0.00223559	0.8	0.00882565	32858	Strong
Outcome	Liverfat	rs115465932	4	42479714	T	C	0.015681	-0.0505804	0.14	0.0343735	32858	Strong
Outcome	Liverfat	rs10938397	4	45182527	G	A	0.43394	0.01343	0.084	0.00777532	32858	Weak
Outcome	Liverfat	rs2237021	4	55561067	C	T	0.501404	0.00137866	0.86	0.00768889	32858	Strong
Outcome	Liverfat	rs536973346	4	60041232	G	GA	0.659532	-0.0202334	0.013	0.00815441	32858	Strong
Outcome	Liverfat	rs62300963	4	60052810	A	C	0.528136	-0.0174759	0.037	0.00838307	32858	Strong
Outcome	Liverfat	rs2231142	4	89052323	T	G	0.114966	-0.019754	0.099	0.0119772	32858	Strong
Outcome	Liverfat	rs6841352	4	90781655	T	G	0.46294	0.00942311	0.22	0.00770977	32858	Strong
Outcome	Liverfat	rs144198753	4	99713350	T	C	0.010097	-0.126825	0.0017	0.0405215	32858	Strong
Outcome	Liverfat	rs1229984	4	100239319	C	T	0.975807	0.120544	1.4e-06	0.0249591	32858	Strong
Outcome	Liverfat	rs13107325	4	103188709	T	C	0.070972	0.00156047	0.92	0.0149813	32858	Strong
Outcome	Liverfat	rs13135092	4	103198082	G	A	0.079393	0.00130951	0.93	0.0142918	32858	Strong
Outcome	Liverfat	rs4698920	4	105379055	A	G	0.659622	-0.0217076	0.0074	0.0081042	32858	Strong
Outcome	Liverfat	rs4698921	4	105414222	T	C	0.608914	-0.0193816	0.015	0.00793169	32858	Strong
Outcome	Liverfat	rs2189234	4	106075498	G	T	0.618637	-0.00385642	0.62	0.00787335	32858	Strong
Outcome	Liverfat	rs1391438	4	106151843	C	T	0.686841	0.00671452	0.42	0.00825907	32858	Strong
Outcome	Liverfat	rs2726513	4	106217358	T	G	0.409359	-0.00336496	0.67	0.00783629	32858	Weak
Outcome	Liverfat	rs6534338	4	123026869	C	T	0.70028	-0.0123809	0.14	0.00843992	32858	Strong
Outcome	Liverfat	rs13102973	4	135900688	C	T	0.61912	0.000838837	0.92	0.00795792	32858	Strong
Outcome	Liverfat	rs144830434	4	137190285	CAT	C	0.630615	-0.0271092	0.0016	0.00857433	32858	Weak
Outcome	Liverfat	rs7655455	4	152967941	T	C	0.663281	-0.00311584	0.7	0.00812799	32858	Strong
Outcome	Liverfat	rs1425397	4	152984315	A	G	0.336286	0.00411598	0.61	0.00812782	32858	Strong
Outcome	Liverfat	rs4692708	4	170228542	C	A	0.253182	0.000134982	0.99	0.00889896	32858	Strong
Outcome	Liverfat	rs13133562	4	170965709	T	C	0.260949	-0.00158891	0.86	0.00876687	32858	Strong
Outcome	Liverfat	rs13146141	4	171863797	A	G	0.346714	-0.00594193	0.46	0.00807237	32858	Strong
Outcome	Liverfat	rs10020708	4	178097496	A	C	0.493093	0.00812395	0.29	0.00773186	32858	Strong
Outcome	Liverfat	rs62339673	4	184828533	A	C	0.624833	0.000956028	0.9	0.00799318	32858	Strong
Outcome	Liverfat	rs12514566	5	7391462	A	G	0.331612	-0.0177272	0.028	0.00809229	32858	Strong
Outcome	Liverfat	rs13358960	5	14025085	C	T	0.325538	-0.00350393	0.67	0.00815608	32858	Strong
Outcome	Liverfat	rs148497588	5	18346570	GTT	G	0.541034	-0.00730161	0.35	0.00776709	32858	Strong
Outcome	Liverfat	rs150534	5	60503133	A	G	0.527557	-0.00723395	0.35	0.00769604	32858	Strong
Outcome	Liverfat	rs6868457	5	60550041	C	T	0.482613	-0.00586298	0.45	0.00770771	32858	Weak
Outcome	Liverfat	rs72783765	5	87027391	T	C	0.089288	0.0107094	0.43	0.013509	32858	Strong
Outcome	Liverfat	rs13170977	5	87455655	G	A	0.628661	0.011315	0.16	0.0079957	32858	Strong
Outcome	Liverfat	rs33705	5	87504285	C	T	0.646214	0.0101187	0.21	0.00807402	32858	Strong
Outcome	Liverfat	rs369319062	5	87540401	CT	C	0.167613	0.00121382	0.91	0.0106665	32858	Strong
Outcome	Liverfat	rs3099437	5	87637449	T	C	0.458921	-0.0133795	0.082	0.00769027	32858	Strong
Outcome	Liverfat	rs13166120	5	87948883	A	G	0.156911	0.0197301	0.062	0.010587	32858	Strong
Outcome	Liverfat	rs6882046	5	87968864	G	A	0.263784	0.0184864	0.036	0.00883424	32858	Strong
Outcome	Liverfat	rs11372240	5	87987392	GA	G	0.588063	-0.00696734	0.38	0.00797886	32858	Strong
Outcome	Liverfat	rs17485836	5	88065130	T	C	0.103908	0.015781	0.22	0.0127335	32858	Strong
Outcome	Liverfat	rs1671542	5	88165095	T	C	0.527953	-0.000495454	0.95	0.00788247	32858	Strong
Outcome	Liverfat	rs548410247	5	93444081	AT	A	0.133406	0.000611319	0.96	0.0113916	32858	Strong
Outcome	Liverfat	rs2578697	5	95899121	C	T	0.493588	0.00461428	0.54	0.00761659	32858	Strong
Outcome	Liverfat	rs111633004	5	132257191	A	G	0.164331	-0.00141755	0.89	0.0102917	32858	Strong
Outcome	Liverfat	rs329122	5	133864599	A	G	0.423594	-0.0104283	0.18	0.0077804	32858	Strong
Outcome	Liverfat	rs33947258	5	141194870	A	C	0.260456	-0.0171053	0.051	0.00877891	32858	Strong
Outcome	Liverfat	rs6887940	5	144204346	A	G	0.53167	-0.00684646	0.37	0.00770193	32858	Strong
Outcome	Liverfat	rs72806111	5	145619857	G	A	0.255273	0.0135472	0.14	0.00907687	32858	Strong
Outcome	Liverfat	rs6421143	5	153120718	G	A	0.332061	-0.0143232	0.079	0.00815672	32858	Strong
Outcome	Liverfat	rs7712317	5	153246661	C	T	0.167103	-0.018782	0.07	0.010353	32858	Weak
Outcome	Liverfat	rs17714824	5	158254070	T	G	0.175481	0.000661037	0.95	0.010081	32858	Weak
Outcome	Liverfat	rs75422056	5	164709456	A	G	0.108166	0.0223703	0.074	0.012538	32858	Strong
Outcome	Liverfat	rs2915859	5	166546480	T	C	0.354989	-0.00767467	0.34	0.00804047	32858	Strong
Outcome	Liverfat	rs9504124	6	4478478	T	C	0.275352	0.00538245	0.53	0.00863627	32858	Strong
Outcome	Liverfat	rs2432801	6	5473964	A	G	0.277724	0.00437197	0.61	0.00860616	32858	Strong
Outcome	Liverfat	rs9463175	6	9510030	T	C	0.336101	-0.0133422	0.1	0.00819818	32858	Weak
Outcome	Liverfat	rs9349379	6	12903957	G	A	0.40505	-0.013403	0.087	0.00784356	32858	Strong
Outcome	Liverfat	rs12195577	6	18791044	C	T	0.539894	0.00148323	0.85	0.00780911	32858	Weak
Outcome	Liverfat	rs975303	6	19028788	G	A	0.187728	-4.81373e-05	1	0.00985759	32858	Strong
Outcome	Liverfat	rs2328887	6	25430149	C	T	0.896361	0.0102854	0.42	0.0126688	32858	Strong
Outcome	Liverfat	rs13212936	6	25588815	T	C	0.108116	-0.00142329	0.91	0.0125476	32858	Strong
Outcome	Liverfat	rs4236040	6	25761209	C	T	0.88579	0.00662211	0.59	0.0121511	32858	Strong
Outcome	Liverfat	rs34213356	6	26031380	GTA	G	0.130977	-0.00115888	0.92	0.0115294	32858	Strong
Outcome	Liverfat	rs9379829	6	26172219	T	C	0.219587	-0.0209611	0.024	0.00928237	32858	Strong
Outcome	Liverfat	rs17598658	6	26175866	C	A	0.105857	-0.00137241	0.91	0.0125024	32858	Strong
Outcome	Liverfat	rs806794	6	26200677	G	A	0.274262	-0.0211729	0.015	0.00866149	32858	Strong
Outcome	Liverfat	rs806789	6	26229161	A	C	0.471448	-0.0169297	0.028	0.00771631	32858	Strong
Outcome	Liverfat	rs9357004	6	26303319	C	T	0.486871	-0.0141286	0.065	0.00766533	32858	Strong
Outcome	Liverfat	rs35942569	6	26339131	G	A	0.109759	-0.00441579	0.72	0.0123972	32858	Strong
Outcome	Liverfat	rs35433030	6	26529890	A	G	0.123218	-0.00960695	0.41	0.0116713	32858	Strong
Outcome	Liverfat	rs13198716	6	26582035	T	C	0.112563	-0.00702174	0.56	0.0121445	32858	Strong
Outcome	Liverfat	rs566171073	6	26747550	GA	G	0.124987	-0.0060078	0.61	0.0118419	32858	Strong
Outcome	Liverfat	rs183280845	6	26921528	A	G	0.113198	-0.00741025	0.54	0.0121447	32858	Strong
Outcome	Liverfat	rs72839445	6	27249686	A	G	0.112453	-0.00745732	0.54	0.0121479	32858	Strong
Outcome	Liverfat	rs13207082	6	27251379	G	A	0.113313	-0.00675771	0.58	0.0120808	32858	Strong
Outcome	Liverfat	rs145623467	6	27294573	A	G	0.01774	-0.0127091	0.66	0.0293273	32858	Strong
Outcome	Liverfat	rs6904596	6	27491299	A	G	0.130054	-0.0029768	0.79	0.0114297	32858	Strong
Outcome	Liverfat	rs140845989	6	27797255	TTTTTTTTG	T	0.13972	0.00544205	0.62	0.0111213	32858	Strong
Outcome	Liverfat	rs17763089	6	27835218	A	G	0.120168	-0.00349249	0.77	0.0117647	32858	Strong
Outcome	Liverfat	rs200977	6	27854301	C	T	0.135827	0.00450537	0.69	0.0112236	32858	Strong
Outcome	Liverfat	rs202906	6	28011652	C	T	0.152196	0.00264506	0.8	0.0107027	32858	Strong
Outcome	Liverfat	rs34388845	6	28578286	G	A	0.215058	0.00682022	0.47	0.00936649	32858	Strong
Outcome	Liverfat	rs13194504	6	28630691	A	G	0.11951	-0.00710535	0.55	0.0118372	32858	Strong
Outcome	Liverfat	rs34953859	6	28657458	G	A	0.168811	0.00207105	0.84	0.0103047	32858	Strong
Outcome	Liverfat	rs4713177	6	28673998	G	A	0.87899	0.00670037	0.57	0.0117987	32858	Strong
Outcome	Liverfat	rs202065757	6	28766359	CAT	C	0.121133	-0.00791512	0.5	0.0117961	32858	Strong
Outcome	Liverfat	rs4947263	6	29133642	T	C	0.12434	-0.00526676	0.65	0.0116429	32858	Strong
Outcome	Liverfat	rs3117439	6	29266483	A	G	0.125539	-0.00469281	0.69	0.0116006	32858	Strong
Outcome	Liverfat	rs3117427	6	29274136	C	T	0.122494	-0.00511408	0.66	0.0117298	32858	Strong
Outcome	Liverfat	rs9257805	6	29346329	G	A	0.13977	0.00561296	0.61	0.011093	32858	Strong
Outcome	Liverfat	rs2523810	6	29849487	T	C	0.538225	0.00174332	0.82	0.00775121	32858	Strong
Outcome	Liverfat	rs8321	6	30032522	C	A	0.135348	0.000768584	0.95	0.0112333	32858	Strong
Outcome	Liverfat	rs2517609	6	30170287	G	A	0.138962	0.000616379	0.96	0.0110915	32858	Strong
Outcome	Liverfat	rs138394556	6	30652782	A	G	0.149166	-0.00919509	0.39	0.0107798	32858	Weak
Outcome	Liverfat	rs1264341	6	30802465	C	T	0.153236	-0.00676735	0.53	0.0106501	32858	Strong
Outcome	Liverfat	rs2844672	6	31005139	A	G	0.621855	2.09711e-05	1	0.00793863	32858	Strong
Outcome	Liverfat	rs2517521	6	31027336	G	A	0.853845	0.00694413	0.52	0.0109027	32858	Strong
Outcome	Liverfat	rs2233956	6	31081205	C	T	0.220949	-0.00492458	0.6	0.00926709	32858	Strong
Outcome	Liverfat	rs9265965	6	31315629	C	T	0.134227	-0.00546565	0.64	0.0116323	32858	Strong
Outcome	Liverfat	rs9266252	6	31325822	A	G	0.699327	0.0121987	0.15	0.00837326	32858	Strong
Outcome	Liverfat	rs28703977	6	31472792	C	T	0.653402	-8.71045e-05	0.99	0.00808981	32858	Strong
Outcome	Liverfat	rs2857606	6	31523207	G	A	0.848023	0.00953096	0.37	0.010723	32858	Strong
Outcome	Liverfat	rs530924163	6	31524004	G	GC	0.65009	-0.0109824	0.17	0.0080622	32858	Weak
Outcome	Liverfat	rs536378929	6	31562165	C	T	0.078041	0.0092984	0.6	0.0178082	32858	Strong
Outcome	Liverfat	rs2857596	6	31567422	T	G	0.729674	-0.00349242	0.69	0.00866179	32858	Strong
Outcome	Liverfat	rs2857700	6	31572481	C	T	0.859428	0.0070129	0.54	0.0113814	32858	Strong
Outcome	Liverfat	rs3130048	6	31613739	C	T	0.281852	0.0257414	0.0025	0.00852833	32858	Strong
Outcome	Liverfat	rs1009382	6	32026107	T	C	0.699434	0.0150376	0.074	0.00841071	32858	Strong
Outcome	Liverfat	rs204887	6	32029226	G	A	0.676894	0.0130759	0.11	0.00820731	32858	Strong
Outcome	Liverfat	rs1003880	6	32298484	T	G	0.249197	0.00788913	0.37	0.00884891	32858	Strong
Outcome	Liverfat	rs189745093	6	32462127	C	T	0.306108	-0.00485709	0.63	0.010163	32858	Strong
Outcome	Liverfat	rs6933289	6	32604551	T	C	0.185464	-0.00651732	0.52	0.0101576	32858	Strong
Outcome	Liverfat	rs9272426	6	32605189	G	A	0.451657	0.00518575	0.51	0.0078639	32858	Strong
Outcome	Liverfat	rs142591955	6	32609323	A	G	0.245249	-4.05635e-05	1	0.010445	32858	Weak
Outcome	Liverfat	rs185831190	6	32615015	T	C	0.162359	0.000317601	0.98	0.0127381	32858	Weak
Outcome	Liverfat	rs188694433	6	32617104	T	C	0.327418	0.00735184	0.4	0.00879694	32858	Weak
Outcome	Liverfat	rs28811643	6	32618592	A	G	0.196232	-0.00375185	0.73	0.0106772	32858	Strong
Outcome	Liverfat	rs534331448	6	32619089	C	T	0.420345	0.0046196	0.59	0.00859611	32858	Strong
Outcome	Liverfat	rs57315130	6	32625374	A	G	0.283454	0.00921928	0.36	0.0100105	32858	Weak
Outcome	Liverfat	rs9274171	6	32630349	T	G	0.225613	-0.0023531	0.81	0.00965013	32858	Strong
Outcome	Liverfat	rs9276710	6	32757102	C	T	0.20136	-0.00718619	0.45	0.00957866	32858	Strong
Outcome	Liverfat	rs2465037	6	51179260	A	C	0.346896	-0.0016578	0.84	0.00807071	32858	Strong
Outcome	Liverfat	rs2504671	6	51205577	A	C	0.238255	-0.00306689	0.73	0.00902893	32858	Strong
Outcome	Liverfat	rs1775255	6	51243035	T	G	0.475277	0.0130798	0.09	0.00771415	32858	Strong
Outcome	Liverfat	rs13202107	6	51395463	A	G	0.2182	0.006267	0.5	0.00936804	32858	Strong
Outcome	Liverfat	rs576711227	6	51477553	T	TG	0.606075	0.0115795	0.14	0.00786551	32858	Strong
Outcome	Liverfat	rs34255101	6	56576781	T	C	0.225024	0.00850677	0.36	0.00926007	32858	Strong
Outcome	Liverfat	rs71552589	6	62665581	G	A	0.470383	-0.00589477	0.44	0.0076897	32858	Strong
Outcome	Liverfat	rs3799077	6	69996217	G	T	0.310522	-0.00817588	0.33	0.00832951	32858	Strong
Outcome	Liverfat	rs1203213	6	75943069	G	T	0.955079	-0.0395645	0.033	0.0185366	32858	Strong
Outcome	Liverfat	rs13216375	6	77966313	A	C	0.260962	-0.00395615	0.65	0.0087381	32858	Strong
Outcome	Liverfat	rs372860869	6	84196221	CA	C	0.710091	0.00113117	0.9	0.00866939	32858	Strong
Outcome	Liverfat	rs806374	6	88857320	C	T	0.342969	0.00780148	0.34	0.00809422	32858	Strong
Outcome	Liverfat	rs1556623	6	92298780	A	G	0.439134	-0.00123387	0.87	0.00774369	32858	Strong
Outcome	Liverfat	rs9359954	6	92318594	G	T	0.478782	0.00693048	0.37	0.00766403	32858	Strong
Outcome	Liverfat	rs1338549	6	98312143	G	T	0.525818	0.0157736	0.041	0.00772837	32858	Strong
Outcome	Liverfat	rs9372625	6	98344031	A	G	0.390891	-0.0159619	0.044	0.00793467	32858	Strong
Outcome	Liverfat	rs6905544	6	98411631	G	A	0.593579	0.0155244	0.049	0.00787833	32858	Strong
Outcome	Liverfat	rs543340915	6	98509782	CT	C	0.380463	-0.0198712	0.013	0.00799223	32858	Strong
Outcome	Liverfat	rs35099767	6	98546547	T	G	0.385413	-0.0166111	0.036	0.0079409	32858	Weak
Outcome	Liverfat	rs9385269	6	98547979	T	C	0.53027	-0.0176152	0.023	0.00775406	32858	Strong
Outcome	Liverfat	rs1487446	6	98565212	T	C	0.526936	-0.0176874	0.022	0.00771725	32858	Strong
Outcome	Liverfat	rs6931604	6	98578215	T	C	0.607971	-0.0156477	0.047	0.00787884	32858	Strong
Outcome	Liverfat	rs576630385	6	98588281	ATT	A	0.496118	-0.0226188	0.0038	0.00782419	32858	Strong
Outcome	Liverfat	rs77320613	6	98797080	CT	C	0.370391	-0.0148642	0.064	0.00802386	32858	Strong
Outcome	Liverfat	rs9398171	6	108983527	T	C	0.708248	-0.00572103	0.5	0.00843048	32858	Strong
Outcome	Liverfat	rs6569571	6	129208150	T	C	0.102982	-0.00252547	0.84	0.0126097	32858	Strong
Outcome	Liverfat	rs7755574	6	153364643	T	G	0.283317	-0.000472006	0.96	0.00855684	32858	Strong
Outcome	Liverfat	rs112545271	6	153389426	CAA	C	0.285757	0.000433614	0.96	0.00852206	32858	Weak
Outcome	Liverfat	rs9397585	6	153396875	C	T	0.342706	0.00392838	0.63	0.00813514	32858	Strong
Outcome	Liverfat	rs149328785	6	157326236	T	C	0.2719	0.0046188	0.59	0.00863793	32858	Strong
Outcome	Liverfat	rs57193069	7	1862417	G	A	0.460351	-0.00863687	0.26	0.00773813	32858	Strong
Outcome	Liverfat	rs28432248	7	1897761	C	T	0.180559	0.0109565	0.28	0.0100851	32858	Strong
Outcome	Liverfat	rs6978112	7	1966841	T	C	0.412632	-0.00854271	0.28	0.00786283	32858	Strong
Outcome	Liverfat	rs56305291	7	2048706	G	A	0.184669	0.0080665	0.41	0.00988499	32858	Strong
Outcome	Liverfat	rs34198643	7	2203808	T	C	0.223657	-0.00716388	0.44	0.00921888	32858	Strong
Outcome	Liverfat	rs6975898	7	4540687	G	T	0.625414	-0.0048313	0.54	0.00797086	32858	Strong
Outcome	Liverfat	rs10253861	7	8110475	A	G	0.553866	-0.00957987	0.22	0.00775162	32858	Strong
Outcome	Liverfat	rs118134876	7	11500372	T	C	0.061484	0.0186413	0.24	0.0159716	32858	Strong
Outcome	Liverfat	rs2043539	7	12253880	A	G	0.42057	0.00636895	0.41	0.00777525	32858	Weak
Outcome	Liverfat	rs4410790	7	17284577	C	T	0.6314	0.00425239	0.59	0.00797845	32858	Strong
Outcome	Liverfat	rs58221005	7	17458747	A	G	0.203227	0.00397743	0.68	0.00960464	32858	Strong
Outcome	Liverfat	rs7784061	7	32974796	G	A	0.620516	-0.012582	0.11	0.00791485	32858	Strong
Outcome	Liverfat	rs329274	7	35078743	G	A	0.48304	-0.00221856	0.77	0.00768774	32858	Strong
Outcome	Liverfat	rs563740	7	69168149	A	G	0.719991	-0.0163133	0.056	0.00853524	32858	Weak
Outcome	Liverfat	rs6943610	7	69569109	G	A	0.252644	0.0205092	0.02	0.00883059	32858	Strong
Outcome	Liverfat	rs2006810	7	69902152	C	T	0.393834	0.00575816	0.46	0.00787517	32858	Strong
Outcome	Liverfat	rs2067150	7	70051412	AGTATAATTATGATTAG	A	0.170771	-0.0124725	0.23	0.0103344	32858	Strong
Outcome	Liverfat	rs34060476	7	73037956	G	A	0.131878	0.0139683	0.22	0.0113996	32858	Strong
Outcome	Liverfat	rs62466318	7	73042085	T	C	0.202085	0.00464748	0.63	0.0095853	32858	Strong
Outcome	Liverfat	rs36019311	7	73051990	GTA	G	0.127677	0.0188534	0.1	0.0116098	32858	Strong
Outcome	Liverfat	rs6957745	7	73056750	C	T	0.202019	0.00739953	0.44	0.00961723	32858	Weak
Outcome	Liverfat	rs810368	7	74145313	A	G	0.161146	-0.013195	0.21	0.0105957	32858	Strong
Outcome	Liverfat	rs2529287	7	74358919	T	C	0.253682	0.000710772	0.94	0.00891352	32858	Strong
Outcome	Liverfat	rs1057868	7	75615006	T	C	0.284575	0.00445084	0.6	0.00851075	32858	Strong
Outcome	Liverfat	rs532043345	7	75618821	A	AC	0.900869	0.0148402	0.25	0.0129029	32858	Strong
Outcome	Liverfat	rs62461232	7	77765568	T	C	0.166516	0.00549939	0.59	0.0102601	32858	Strong
Outcome	Liverfat	rs6958768	7	77773693	C	A	0.167971	0.00703399	0.5	0.0103118	32858	Strong
Outcome	Liverfat	rs12531328	7	79058095	T	C	0.519379	-0.00896513	0.25	0.00772984	32858	Weak
Outcome	Liverfat	rs1635002	7	86627249	T	C	0.342585	0.00295461	0.72	0.00811637	32858	Strong
Outcome	Liverfat	rs56016333	7	104596248	C	T	0.343369	-0.00611579	0.45	0.00810942	32858	Strong
Outcome	Liverfat	rs13246732	7	113775765	T	C	0.319541	-0.00313267	0.7	0.00822979	32858	Strong
Outcome	Liverfat	rs5886719	7	114301107	CT	C	0.489404	0.00903849	0.26	0.00802244	32858	Weak
Outcome	Liverfat	rs541389210	7	115016295	GT	G	0.261473	-0.0136796	0.17	0.0098757	32858	Strong
Outcome	Liverfat	rs12672200	7	115461436	A	G	0.32623	-0.00951164	0.25	0.00821751	32858	Strong
Outcome	Liverfat	rs2896395	7	127511705	C	T	0.704223	0.0102005	0.23	0.00841942	32858	Strong
Outcome	Liverfat	rs7808586	7	131859496	A	G	0.580158	0.00694692	0.38	0.00788176	32858	Strong
Outcome	Liverfat	rs7806045	7	132610266	C	T	0.247658	0.00977597	0.27	0.00888769	32858	Strong
Outcome	Liverfat	rs56182580	7	132691858	C	T	0.286171	0.00431024	0.61	0.00851088	32858	Strong
Outcome	Liverfat	rs6961517	7	133130940	T	G	0.300168	0.00583836	0.49	0.00840248	32858	Strong
Outcome	Liverfat	rs6954610	7	133618986	G	A	0.531088	-0.00327138	0.67	0.0076974	32858	Strong
Outcome	Liverfat	rs4728309	7	133746609	A	G	0.140546	-0.0201874	0.069	0.0111053	32858	Strong
Outcome	Liverfat	rs60198071	7	140144929	G	A	0.278341	0.00722175	0.4	0.00866651	32858	Strong
Outcome	Liverfat	rs4726481	7	141668403	T	G	0.397646	0.00399548	0.61	0.00791139	32858	Strong
Outcome	Liverfat	rs6978121	7	143715149	C	A	0.372219	0.00283097	0.72	0.00794708	32858	Weak
Outcome	Liverfat	rs10249294	7	143723137	A	G	0.373614	0.00186818	0.81	0.00793557	32858	Weak
Outcome	Liverfat	rs558230923	7	143768258	A	AC	0.209177	-0.00795	0.4	0.00953484	32858	Strong
Outcome	Liverfat	rs2533196	7	153489530	A	G	0.461507	-0.00600734	0.44	0.0078273	32858	Strong
Outcome	Liverfat	rs2533197	7	153493504	T	C	0.461548	-0.00623322	0.43	0.00785431	32858	Strong
Outcome	Liverfat	rs10271924	7	153495206	T	C	0.488737	-0.0068478	0.39	0.0078873	32858	Strong
Outcome	Liverfat	rs2972184	8	1670693	A	G	0.57143	-0.00538353	0.49	0.00783885	32858	Strong
Outcome	Liverfat	rs13267577	8	4847469	T	C	0.380156	-0.0129389	0.11	0.00799691	32858	Strong
Outcome	Liverfat	rs2945319	8	8088933	C	T	0.469543	-0.0103791	0.19	0.00785464	32858	Strong
Outcome	Liverfat	rs2980755	8	8363683	G	A	0.455564	-0.00882139	0.26	0.00778624	32858	Strong
Outcome	Liverfat	rs7826238	8	8387095	T	G	0.458363	-0.00369041	0.63	0.00773494	32858	Strong
Outcome	Liverfat	rs4841029	8	8605632	A	G	0.423751	0.00831154	0.29	0.00780493	32858	Strong
Outcome	Liverfat	rs12682352	8	8646246	C	T	0.470182	-0.0104386	0.18	0.00772715	32858	Strong
Outcome	Liverfat	rs330088	8	9149746	C	T	0.544005	-0.00202451	0.79	0.00774096	32858	Strong
Outcome	Liverfat	rs11774353	8	9153127	T	C	0.365469	-0.00224456	0.78	0.00802308	32858	Strong
Outcome	Liverfat	rs7012637	8	9173209	A	G	0.473783	0.00977628	0.21	0.00775121	32858	Strong
Outcome	Liverfat	rs7012814	8	9173358	A	G	0.473885	0.00966974	0.21	0.00774932	32858	Strong
Outcome	Liverfat	rs1461729	8	9187242	G	A	0.899747	0.0322517	0.012	0.0128112	32858	Strong
Outcome	Liverfat	rs4840439	8	9673841	C	T	0.740475	0.0138485	0.11	0.00876841	32858	Strong
Outcome	Liverfat	rs13279794	8	9684014	C	A	0.43517	-0.000896547	0.91	0.00773277	32858	Strong
Outcome	Liverfat	rs79809011	8	10126532	A	G	0.029317	-0.00354575	0.88	0.0229074	32858	Strong
Outcome	Liverfat	rs4486206	8	10127970	G	A	0.762795	-0.0140965	0.12	0.00912236	32858	Strong
Outcome	Liverfat	rs7832708	8	10190040	T	C	0.488498	-0.015319	0.047	0.00769963	32858	Strong
Outcome	Liverfat	rs531625906	8	10197291	TC	T	0.235724	0.0117259	0.2	0.00913675	32858	Strong
Outcome	Liverfat	rs1986972	8	10268805	A	G	0.368072	-0.0146412	0.066	0.00797475	32858	Strong
Outcome	Liverfat	rs7005363	8	10283748	C	T	0.457814	-0.0145195	0.06	0.00771631	32858	Strong
Outcome	Liverfat	rs11785788	8	10855158	A	G	0.258663	0.0225491	0.011	0.00881223	32858	Strong
Outcome	Liverfat	rs60383089	8	10983579	G	T	0.556135	0.00687444	0.38	0.00777167	32858	Strong
Outcome	Liverfat	rs7000132	8	11030935	C	T	0.46444	0.00883448	0.25	0.00773225	32858	Strong
Outcome	Liverfat	rs920047	8	11087475	A	G	0.493078	0.0068286	0.38	0.00781626	32858	Strong
Outcome	Liverfat	rs2409764	8	11281273	G	A	0.44945	0.0114208	0.14	0.00782875	32858	Strong
Outcome	Liverfat	rs111613945	8	11434415	CTCGGTTT	C	0.53341	0.0105374	0.17	0.00776318	32858	Strong
Outcome	Liverfat	rs13259242	8	11593033	G	T	0.481537	0.0120272	0.12	0.00771813	32858	Strong
Outcome	Liverfat	rs11998678	8	11830150	T	C	0.4615	-0.016727	0.03	0.00769789	32858	Strong
Outcome	Liverfat	rs11992162	8	11836514	A	G	0.506966	-0.0158852	0.039	0.00771438	32858	Strong
Outcome	Liverfat	rs9693693	8	11872004	G	A	0.484262	-0.00888962	0.25	0.00779542	32858	Strong
Outcome	Liverfat	rs10112502	8	20982409	G	A	0.321671	0.00428011	0.6	0.00826302	32858	Strong
Outcome	Liverfat	rs2042073	8	30835535	G	A	0.608586	-0.00098834	0.9	0.00784793	32858	Strong
Outcome	Liverfat	rs60695317	8	35057123	TTATATATA	T	0.390478	-0.00794213	0.32	0.00800906	32858	Strong
Outcome	Liverfat	rs826596	8	59926199	A	G	0.658773	-0.00188803	0.82	0.00810903	32858	Strong
Outcome	Liverfat	rs4739105	8	64496159	C	T	0.783334	-0.000913434	0.92	0.00945581	32858	Strong
Outcome	Liverfat	rs6995556	8	64684819	T	C	0.329694	0.00518167	0.53	0.00819994	32858	Strong
Outcome	Liverfat	rs199865757	8	64688886	T	C	0.303539	0.00257161	0.76	0.00837815	32858	Strong
Outcome	Liverfat	rs536397777	8	64930805	C	CA	0.50912	-0.00400824	0.61	0.00776538	32858	Weak
Outcome	Liverfat	rs372068960	8	65557716	G	A	0.293499	-0.0149185	0.083	0.0086119	32858	Strong
Outcome	Liverfat	rs6987861	8	65709467	A	G	0.769824	-0.00357288	0.7	0.00917123	32858	Strong
Outcome	Liverfat	rs10504754	8	83252586	A	G	0.348695	-0.00790772	0.33	0.00805914	32858	Strong
Outcome	Liverfat	rs71526956	8	89633718	G	A	0.13581	-0.00974351	0.41	0.0117868	32858	Strong
Outcome	Liverfat	rs13271359	8	109114426	T	C	0.260058	0.00577683	0.51	0.00880675	32858	Strong
Outcome	Liverfat	rs2844232	8	110570060	G	A	0.622214	0.00231487	0.77	0.0079827	32858	Strong
Outcome	Liverfat	rs35811711	8	127595667	GA	G	0.331314	-0.00862716	0.33	0.00878957	32858	Strong
Outcome	Liverfat	rs13252660	8	142239381	T	C	0.38846	-0.000422555	0.96	0.00790088	32858	Weak
Outcome	Liverfat	rs13266268	8	142611971	T	C	0.389648	-0.00154833	0.85	0.00814331	32858	Strong
Outcome	Liverfat	rs11787216	8	142615222	T	C	0.369511	-0.000769895	0.92	0.00814026	32858	Strong
Outcome	Liverfat	rs4129585	8	143312933	C	A	0.559617	0.00981505	0.2	0.00773196	32858	Strong
Outcome	Liverfat	rs13262595	8	143316970	G	A	0.559821	0.00980009	0.21	0.00773295	32858	Strong
Outcome	Liverfat	rs143746535	8	143320118	ACCCCTGCACGCCCG	A	0.545282	0.00854233	0.27	0.0077288	32858	Strong
Outcome	Liverfat	rs75826611	8	143323591	G	A	0.362896	-0.00127484	0.88	0.00840005	32858	Strong
Outcome	Liverfat	rs6985751	8	143328290	G	A	0.43996	0.00513778	0.51	0.00774598	32858	Strong
Outcome	Liverfat	rs13274119	8	143342967	A	C	0.140924	0.00432156	0.7	0.0110522	32858	Strong
Outcome	Liverfat	rs4350094	8	143378869	T	C	0.468989	-0.00207798	0.79	0.00772908	32858	Strong
Outcome	Liverfat	rs13263946	8	143534117	T	C	0.2965	0.00747101	0.38	0.00845492	32858	Strong
Outcome	Liverfat	rs11787024	8	144239099	C	T	0.340523	0.00403089	0.63	0.00827371	32858	Strong
Outcome	Liverfat	rs7829800	8	144258705	G	A	0.663842	-0.00136386	0.87	0.00823058	32858	Strong
Outcome	Liverfat	rs7849142	9	1772605	T	G	0.337649	-0.0054057	0.51	0.00817926	32858	Strong
Outcome	Liverfat	rs10974346	9	4144390	T	C	0.396263	0.00252028	0.75	0.00788952	32858	Strong
Outcome	Liverfat	rs141229573	9	15576114	TATC	T	0.477523	-0.0134936	0.082	0.0077506	32858	Strong
Outcome	Liverfat	rs10122339	9	15691712	T	G	0.510048	0.0125879	0.1	0.00769068	32858	Strong
Outcome	Liverfat	rs10962121	9	15702704	T	G	0.506989	0.0128117	0.096	0.00769165	32858	Strong
Outcome	Liverfat	rs7872912	9	15761077	T	C	0.474164	0.0176916	0.022	0.00772349	32858	Strong
Outcome	Liverfat	rs12338207	9	16449788	C	T	0.362676	0.00910548	0.26	0.00803354	32858	Strong
Outcome	Liverfat	rs62573521	9	22648200	T	C	0.041377	0.0073101	0.71	0.0194314	32858	Strong
Outcome	Liverfat	rs6475725	9	23274249	G	T	0.745106	0.00756983	0.39	0.00883524	32858	Strong
Outcome	Liverfat	rs11790555	9	23703152	C	T	0.196018	0.00537	0.58	0.00964011	32858	Strong
Outcome	Liverfat	rs10972033	9	34269732	T	G	0.460409	-0.0104686	0.18	0.0077346	32858	Strong
Outcome	Liverfat	rs1147198	9	87275348	T	G	0.76641	-0.0111702	0.22	0.00905246	32858	Strong
Outcome	Liverfat	rs3911016	9	88029000	G	T	0.121161	-0.0195722	0.098	0.0118433	32858	Strong
Outcome	Liverfat	rs10752651	9	92201811	T	C	0.536884	0.0119945	0.12	0.00775837	32858	Strong
Outcome	Liverfat	rs7869969	9	96217447	G	A	0.329053	-0.00686987	0.4	0.00813414	32858	Strong
Outcome	Liverfat	rs10156602	9	96345328	G	A	0.361416	-0.0123049	0.13	0.00803337	32858	Strong
Outcome	Liverfat	rs4636319	9	100252721	C	T	0.484652	-0.00974026	0.21	0.0077108	32858	Strong
Outcome	Liverfat	rs12555454	9	116584812	C	T	0.373518	-0.00087025	0.91	0.00796907	32858	Strong
Outcome	Liverfat	rs528113128	9	124596761	CT	C	0.553121	0.00289396	0.72	0.00792685	32858	Strong
Outcome	Liverfat	rs10124367	9	128488659	T	C	0.633614	-0.0162928	0.041	0.00795393	32858	Strong
Outcome	Liverfat	rs6478712	9	128514608	C	T	0.62802	-0.0143037	0.071	0.007919	32858	Strong
Outcome	Liverfat	rs7857380	9	128555022	C	A	0.637585	-0.0118456	0.14	0.00797035	32858	Strong
Outcome	Liverfat	rs2111365	9	128739602	T	C	0.673697	-0.00111348	0.89	0.00820543	32858	Strong
Outcome	Liverfat	rs138415650	9	131929466	CCCCTCCCTCCCTCAGGCA	C	0.636868	0.0010512	0.9	0.00821821	32858	Strong
Outcome	Liverfat	rs16781	9	138012886	A	G	0.297744	-0.0072031	0.39	0.00843802	32858	Strong
Outcome	Liveriron	rs59239970	1	952494	AT	A	0.3902	0.0088004	0.27	0.00793719	32858	Strong
Outcome	Liveriron	rs78876700	1	4670487	A	G	0.137068	-0.013377	0.24	0.0113428	32858	Strong
Outcome	Liveriron	rs549297861	1	21264496	CT	C	0.394124	0.00241022	0.76	0.0079544	32858	Weak
Outcome	Liveriron	rs6673455	1	21361048	C	T	0.400701	0.00291081	0.71	0.00789892	32858	Strong
Outcome	Liveriron	rs6426658	1	21361176	A	G	0.400963	0.00278565	0.72	0.00790143	32858	Strong
Outcome	Liveriron	rs61779135	1	21532625	A	G	0.397365	0.0015591	0.84	0.00794395	32858	Strong
Outcome	Liveriron	rs7554485	1	65945906	C	T	0.612598	-0.0125555	0.11	0.00790502	32858	Strong
Outcome	Liveriron	rs2489919	1	66449056	T	C	0.072451	0.00678426	0.65	0.014895	32858	Strong
Outcome	Liveriron	rs2174602	1	71799403	G	A	0.328569	-0.00578013	0.48	0.00820267	32858	Strong
Outcome	Liveriron	rs11209780	1	71876652	A	G	0.216164	-0.00161408	0.86	0.00946432	32858	Strong
Outcome	Liveriron	rs7542974	1	72544704	A	G	0.246404	0.00922536	0.31	0.00902766	32858	Strong
Outcome	Liveriron	rs147204295	1	72730225	ATTAG	A	0.36026	-0.00426817	0.64	0.00920514	32858	Weak
Outcome	Liveriron	rs66495454	1	72748567	GTCCT	G	0.377796	-0.00462526	0.56	0.00799907	32858	Strong
Outcome	Liveriron	rs2613508	1	72833582	T	C	0.799948	-0.00884252	0.36	0.00960156	32858	Strong
Outcome	Liveriron	rs557484545	1	72884010	C	CA	0.795369	-0.00868131	0.38	0.00985161	32858	Strong
Outcome	Liveriron	rs10789340	1	72940273	G	A	0.621447	-0.00398848	0.62	0.00793456	32858	Strong
Outcome	Liveriron	rs4649981	1	73652349	A	G	0.463397	-0.0230318	0.0029	0.00772508	32858	Strong
Outcome	Liveriron	rs4655962	1	87890016	T	C	0.401305	0.00511303	0.52	0.00795749	32858	Strong
Outcome	Liveriron	rs664544	1	88716077	T	C	0.671137	0.000579756	0.94	0.0082519	32858	Strong
Outcome	Liveriron	rs511450	1	88775156	A	G	0.706124	-0.00657792	0.44	0.00848234	32858	Strong
Outcome	Liveriron	rs607863	1	88777911	C	T	0.706233	-0.00666642	0.43	0.00848511	32858	Strong
Outcome	Liveriron	rs12024497	1	91151544	G	T	0.415995	-0.0120583	0.13	0.0080121	32858	Weak
Outcome	Liveriron	rs114328297	1	91190854	G	T	0.224032	-0.0150924	0.11	0.00937	32858	Strong
Outcome	Liveriron	rs72720396	1	91191582	G	A	0.23316	-0.0146231	0.11	0.00910862	32858	Strong
Outcome	Liveriron	rs7514579	1	94051350	C	A	0.229934	-0.00391702	0.67	0.00917075	32858	Strong
Outcome	Liveriron	rs12134520	1	96190605	G	A	0.488819	0.00317741	0.68	0.00769886	32858	Strong
Outcome	Liveriron	rs4615895	1	96274668	A	G	0.740619	0.00119833	0.89	0.00882279	32858	Strong
Outcome	Liveriron	rs161107	1	96516578	A	G	0.187696	0.000287867	0.98	0.00988669	32858	Strong
Outcome	Liveriron	rs2022864	1	98493785	A	G	0.840977	0.00509879	0.63	0.0106	32858	Strong
Outcome	Liveriron	rs71590245	1	98782893	TG	T	0.358697	0.0092666	0.26	0.0081612	32858	Strong
Outcome	Liveriron	rs11102404	1	112721915	A	G	0.646877	-0.0114051	0.16	0.0080281	32858	Strong
Outcome	Liveriron	rs2252508	1	153913770	G	A	0.476955	0.0117733	0.13	0.00770535	32858	Strong
Outcome	Liveriron	rs2790688	1	153992909	T	C	0.158209	0.0129752	0.22	0.0105224	32858	Strong
Outcome	Liveriron	rs34172314	1	154115677	CA	C	0.48105	-0.0112686	0.15	0.00787916	32858	Weak
Outcome	Liveriron	rs5778804	1	174375815	TG	T	0.451061	0.00367399	0.63	0.00770183	32858	Strong
Outcome	Liveriron	rs11378864	1	174887261	CT	C	0.455684	0.00259968	0.74	0.00773017	32858	Strong
Outcome	Liveriron	rs574367	1	177873210	T	G	0.211247	5.44677e-05	1	0.0094493	32858	Strong
Outcome	Liveriron	rs1534749	1	190028576	C	T	0.532675	0.00475039	0.54	0.00771549	32858	Strong
Outcome	Liveriron	rs61421373	1	204560440	T	C	0.220134	-0.00824104	0.38	0.00931225	32858	Strong
Outcome	Liveriron	rs140571405	1	204600236	CCTAGT	C	0.222084	-0.0111002	0.23	0.00932037	32858	Strong
Outcome	Liveriron	rs1411112	1	204679248	A	G	0.111542	-0.0161883	0.19	0.0124121	32858	Strong
Outcome	Liveriron	rs2244598	1	216681000	C	T	0.601488	-0.000407537	0.96	0.00794151	32858	Strong
Outcome	Liveriron	rs7516954	1	223846564	T	C	0.2657	-0.00134088	0.88	0.00865614	32858	Strong
Outcome	Liveriron	rs6426538	1	226532848	C	T	0.508114	0.00638488	0.43	0.00814972	32858	Strong
Outcome	Liveriron	rs11581076	1	234725135	T	C	0.520891	0.00182448	0.82	0.00782499	32858	Strong
Outcome	Liveriron	rs2799423	1	236747931	C	A	0.704499	-0.00196015	0.82	0.00841443	32858	Strong
Outcome	Liveriron	rs10128495	10	21123825	T	G	0.335638	-0.00678889	0.41	0.00815683	32858	Weak
Outcome	Liveriron	rs112207161	10	21805466	CCCTCCT	C	0.486189	0.00250007	0.75	0.0078697	32858	Strong
Outcome	Liveriron	rs10828266	10	22098701	G	A	0.719494	-0.00167577	0.84	0.00856237	32858	Weak
Outcome	Liveriron	rs11012794	10	22105035	G	A	0.709908	-0.0011211	0.89	0.0084755	32858	Strong
Outcome	Liveriron	rs2941732	10	22231670	G	A	0.730976	-0.00386269	0.66	0.00866029	32858	Strong
Outcome	Liveriron	rs2393638	10	62259224	A	G	0.606399	-0.0115936	0.14	0.00790283	32858	Strong
Outcome	Liveriron	rs224111	10	64552010	A	G	0.387897	-0.00570119	0.47	0.00791891	32858	Strong
Outcome	Liveriron	rs12220700	10	64561506	G	A	0.468955	-0.00780845	0.31	0.00775206	32858	Strong
Outcome	Liveriron	rs2236295	10	64564892	T	G	0.400562	-0.00640753	0.42	0.00789924	32858	Strong
Outcome	Liveriron	rs538711822	10	65255514	CA	C	0.441885	0.0117155	0.14	0.00794654	32858	Strong
Outcome	Liveriron	rs7898861	10	65319678	C	T	0.485737	-0.00853225	0.27	0.0077119	32858	Strong
Outcome	Liveriron	rs489062	10	99715744	A	G	0.442249	-0.00359964	0.64	0.00772528	32858	Strong
Outcome	Liveriron	rs61873510	10	102626510	T	G	0.327225	-0.00169582	0.84	0.00842003	32858	Strong
Outcome	Liveriron	rs191288851	10	106775996	A	G	0.052425	0.0145332	0.4	0.017329	32858	Strong
Outcome	Liveriron	rs12784301	10	107612666	G	A	0.285235	0.000184357	0.98	0.00849901	32858	Strong
Outcome	Liveriron	rs11197612	10	118024319	T	C	0.403852	-0.0119498	0.13	0.00784669	32858	Strong
Outcome	Liveriron	rs7093561	10	119579355	A	G	0.122346	-0.00636508	0.6	0.0120124	32858	Strong
Outcome	Liveriron	rs1328600	10	125160933	A	C	0.451472	0.00908758	0.25	0.00786881	32858	Strong
Outcome	Liveriron	rs112104993	10	126667516	CCAG	C	0.885418	-0.002911	0.82	0.0125619	32858	Strong
Outcome	Liveriron	rs9422753	10	126960137	C	T	0.190292	0.00389909	0.69	0.00979078	32858	Strong
Outcome	Liveriron	rs34473884	10	133761285	A	G	0.248508	-0.00738659	0.41	0.00894236	32858	Strong
Outcome	Liveriron	rs117810762	10	135315795	A	G	0.017485	-0.0458614	0.12	0.0297509	32858	Strong
Outcome	Liveriron	rs10839921	11	7935616	T	C	0.357853	0.0189787	0.02	0.00815267	32858	Weak
Outcome	Liveriron	rs67238148	11	7946480	T	G	0.219289	0.0103159	0.27	0.00933766	32858	Strong
Outcome	Liveriron	rs10128597	11	8694830	A	G	0.275079	-0.0202008	0.02	0.00865119	32858	Weak
Outcome	Liveriron	rs3763874	11	9546587	A	G	0.412999	-0.010374	0.18	0.00781481	32858	Strong
Outcome	Liveriron	rs1982350	11	13350131	G	A	0.635677	0.00582034	0.47	0.00803501	32858	Strong
Outcome	Liveriron	rs6265	11	27679916	T	C	0.189717	-0.00276102	0.78	0.00981488	32858	Strong
Outcome	Liveriron	rs11410467	11	30766453	GA	G	0.422327	0.00793287	0.31	0.00784464	32858	Strong
Outcome	Liveriron	rs10767910	11	32039609	G	A	0.440878	-0.00697006	0.38	0.00786224	32858	Strong
Outcome	Liveriron	rs11032362	11	33759092	A	G	0.090635	0.014078	0.29	0.0133794	32858	Strong
Outcome	Liveriron	rs7932035	11	39620131	G	A	0.800647	-0.0205511	0.034	0.00966763	32858	Strong
Outcome	Liveriron	rs7936836	11	43633645	A	C	0.423606	-0.00792657	0.31	0.00783856	32858	Strong
Outcome	Liveriron	rs2932512	11	46080899	A	G	0.926606	-0.0118457	0.42	0.0147214	32858	Weak
Outcome	Liveriron	rs3136487	11	46755464	G	A	0.083726	0.0029069	0.84	0.0140122	32858	Strong
Outcome	Liveriron	rs111528292	11	46814102	CAA	C	0.086197	0.00359295	0.79	0.0137223	32858	Strong
Outcome	Liveriron	rs199555322	11	47378476	T	TCA	0.306879	-0.0142177	0.094	0.00848875	32858	Weak
Outcome	Liveriron	rs35184771	11	47475189	T	G	0.352845	-0.0105546	0.19	0.00805114	32858	Strong
Outcome	Liveriron	rs11039265	11	47523214	A	C	0.353162	-0.00792849	0.33	0.00807871	32858	Strong
Outcome	Liveriron	rs3817334	11	47650993	T	C	0.407666	-0.00787961	0.31	0.00783657	32858	Strong
Outcome	Liveriron	rs7117115	11	47723540	G	A	0.439846	0.00640489	0.41	0.00785682	32858	Strong
Outcome	Liveriron	rs643017	11	56267330	C	T	0.316046	0.0139295	0.093	0.00828945	32858	Strong
Outcome	Liveriron	rs73480560	11	57401400	T	C	0.258252	0.00479809	0.59	0.00888224	32858	Strong
Outcome	Liveriron	rs1783826	11	57402964	G	T	0.533864	-0.00274627	0.72	0.00767682	32858	Strong
Outcome	Liveriron	rs35328629	11	57656794	TA	T	0.442814	0.00137141	0.86	0.00776726	32858	Strong
Outcome	Liveriron	rs4963255	11	61507606	A	G	0.138362	-0.00477392	0.67	0.0112038	32858	Strong
Outcome	Liveriron	rs60452247	11	63981507	A	G	0.364819	0.00784644	0.32	0.00792631	32858	Strong
Outcome	Liveriron	rs7123875	11	66239147	T	C	0.348579	0.0215659	0.0076	0.00808528	32858	Strong
Outcome	Liveriron	rs2275998	11	66326581	C	T	0.185432	-0.0271227	0.0065	0.00995839	32858	Strong
Outcome	Liveriron	rs529073727	11	66480017	CA	C	0.277055	0.0186917	0.032	0.00873665	32858	Strong
Outcome	Liveriron	rs10160758	11	66673079	C	T	0.267386	0.0210246	0.016	0.00874769	32858	Strong
Outcome	Liveriron	rs17144566	11	82798226	T	C	0.19166	0.00248189	0.8	0.00978099	32858	Strong
Outcome	Liveriron	rs10898126	11	83188844	T	G	0.591367	8.43353e-05	0.99	0.00781258	32858	Weak
Outcome	Liveriron	rs565044	11	84827489	A	C	0.370118	0.00276606	0.73	0.00796177	32858	Strong
Outcome	Liveriron	rs531214	11	92309425	T	C	0.885837	0.00343846	0.78	0.0121669	32858	Strong
Outcome	Liveriron	rs17207890	11	95490754	A	G	0.348454	-0.00169068	0.84	0.00814961	32858	Weak
Outcome	Liveriron	rs1254989	11	95508121	G	A	0.466024	-0.00495615	0.52	0.00773483	32858	Strong
Outcome	Liveriron	rs500054	11	95593806	A	G	0.386545	-0.0069278	0.38	0.00794726	32858	Strong
Outcome	Liveriron	rs7110786	11	95656648	T	C	0.425417	-0.00474116	0.54	0.00779997	32858	Strong
Outcome	Liveriron	rs142453320	11	113335833	AT	A	0.366934	0.00746566	0.36	0.00819639	32858	Strong
Outcome	Liveriron	rs3741298	11	116657561	T	C	0.8103	0.0155046	0.12	0.00984767	32858	Strong
Outcome	Liveriron	rs11216452	11	117424804	A	G	0.44208	-0.0024591	0.75	0.0077713	32858	Strong
Outcome	Liveriron	rs73024304	11	124941046	T	C	0.052453	-0.011309	0.51	0.0173673	32858	Strong
Outcome	Liveriron	rs11223617	11	133780757	A	G	0.202193	-0.00565942	0.56	0.00966637	32858	Strong
Outcome	Liveriron	rs566223734	12	11129232	G	GT	0.532783	0.0092475	0.23	0.00773987	32858	Strong
Outcome	Liveriron	rs77809017	12	11345348	TAAC	T	0.835703	0.010875	0.29	0.0103614	32858	Strong
Outcome	Liveriron	rs1588687	12	17441477	G	A	0.290377	0.00895528	0.29	0.008545	32858	Strong
Outcome	Liveriron	rs201939169	12	23061170	AC	A	0.314175	0.000148123	0.99	0.00840462	32858	Strong
Outcome	Liveriron	rs809407	12	31590266	T	C	0.44235	-0.00709158	0.36	0.00776974	32858	Strong
Outcome	Liveriron	rs10875906	12	49385679	T	C	0.277658	0.00660594	0.45	0.00869233	32858	Strong
Outcome	Liveriron	rs1054442	12	49389320	C	A	0.374078	0.0159071	0.046	0.0079715	32858	Strong
Outcome	Liveriron	rs7969091	12	49464449	G	A	0.432731	0.0149234	0.056	0.00779407	32858	Strong
Outcome	Liveriron	rs12296440	12	49927148	A	G	0.163997	-0.00877848	0.4	0.0104369	32858	Strong
Outcome	Liveriron	rs933738	12	49943122	G	A	0.168905	-0.0187052	0.069	0.0102967	32858	Strong
Outcome	Liveriron	rs7305229	12	50260264	T	C	0.448529	-0.0111245	0.15	0.00777281	32858	Strong
Outcome	Liveriron	rs10876200	12	51988518	C	A	0.274813	-0.0118815	0.17	0.00862936	32858	Strong
Outcome	Liveriron	rs58905411	12	54623132	A	G	0.416529	0.00283545	0.72	0.00778781	32858	Strong
Outcome	Liveriron	rs17110109	12	54668908	C	T	0.395286	0.00321928	0.68	0.00785617	32858	Strong
Outcome	Liveriron	rs3809162	12	54674235	G	A	0.413789	0.00501812	0.52	0.00779703	32858	Weak
Outcome	Liveriron	rs11283908	12	60840390	AATTGTGGTACACTTCCTTG	A	0.449614	0.0114135	0.15	0.00786061	32858	Strong
Outcome	Liveriron	rs11104665	12	88307756	A	G	0.772474	0.00665231	0.51	0.00999301	32858	Strong
Outcome	Liveriron	rs1148672	12	90774625	A	G	0.632799	0.0136664	0.089	0.00803662	32858	Strong
Outcome	Liveriron	rs117871274	12	95100449	A	G	0.029046	-0.00369784	0.87	0.0230206	32858	Strong
Outcome	Liveriron	rs3764002	12	108618630	T	C	0.263856	-0.00526058	0.55	0.00869419	32858	Weak
Outcome	Liveriron	rs35287743	12	110057250	T	G	0.116811	-0.00477773	0.69	0.0120979	32858	Strong
Outcome	Liveriron	rs11608727	12	110060984	G	T	0.196904	0.00464824	0.63	0.00974099	32858	Strong
Outcome	Liveriron	rs11060255	12	122677724	A	G	0.531352	0.00689683	0.37	0.00775972	32858	Strong
Outcome	Liveriron	rs28569885	12	123897177	G	A	0.797441	0.0113561	0.23	0.00954314	32858	Strong
Outcome	Liveriron	rs9512996	13	28618941	G	A	0.633621	0.00758077	0.34	0.0079578	32858	Strong
Outcome	Liveriron	rs7326846	13	28664016	T	C	0.632701	0.00124178	0.88	0.0084311	32858	Strong
Outcome	Liveriron	rs2181328	13	49986118	G	A	0.713579	0.00187399	0.83	0.00857815	32858	Strong
Outcome	Liveriron	rs7982441	13	55924013	C	T	0.733321	-0.00405872	0.64	0.00869001	32858	Strong
Outcome	Liveriron	rs3105049	13	55941509	T	C	0.729998	-0.00325921	0.71	0.00867929	32858	Strong
Outcome	Liveriron	rs3105065	13	55993394	G	A	0.73815	-0.00458738	0.6	0.00881129	32858	Strong
Outcome	Liveriron	rs9537116	13	56016414	A	G	0.264466	0.00165299	0.85	0.00884209	32858	Strong
Outcome	Liveriron	rs77797947	13	56160164	A	C	0.033605	-0.0158853	0.49	0.0230773	32858	Strong
Outcome	Liveriron	rs1572198	13	58330048	T	C	0.261078	0.00910874	0.3	0.00883366	32858	Strong
Outcome	Liveriron	rs6561943	13	58356761	T	C	0.255717	0.00863636	0.33	0.00884323	32858	Strong
Outcome	Liveriron	rs60083575	13	58453785	C	T	0.234101	0.0127962	0.17	0.00940376	32858	Strong
Outcome	Liveriron	rs12430440	13	58476105	A	G	0.231403	0.00764097	0.4	0.0091569	32858	Strong
Outcome	Liveriron	rs2321149	13	58517668	C	T	0.706333	0.00217618	0.8	0.00848263	32858	Strong
Outcome	Liveriron	rs9537923	13	58606355	C	T	0.292908	-0.00111812	0.9	0.0084886	32858	Strong
Outcome	Liveriron	rs142801749	13	59469245	AAAG	A	0.313955	-0.00547394	0.51	0.00833162	32858	Strong
Outcome	Liveriron	rs10161952	13	59474383	C	A	0.314073	-0.00319162	0.7	0.00829685	32858	Strong
Outcome	Liveriron	rs5804277	13	66925979	CT	C	0.476306	0.00317987	0.68	0.00770606	32858	Strong
Outcome	Liveriron	rs1937523	13	68079356	T	C	0.497177	-0.00261558	0.73	0.00766063	32858	Strong
Outcome	Liveriron	rs1937522	13	68080817	G	A	0.531132	-0.00553476	0.47	0.00769165	32858	Weak
Outcome	Liveriron	rs9517948	13	100650708	T	C	0.456105	-0.00595964	0.44	0.00777181	32858	Strong
Outcome	Liveriron	rs2785503	13	104608126	A	G	0.544555	0.00341195	0.66	0.007756	32858	Strong
Outcome	Liveriron	rs7991820	13	108104998	C	A	0.743041	0.0152167	0.085	0.00884082	32858	Strong
Outcome	Liveriron	rs9323534	14	20586432	T	C	0.43328	-0.0055495	0.47	0.00775762	32858	Strong
Outcome	Liveriron	rs34162196	14	22038125	T	C	0.10075	0.0183501	0.15	0.0128314	32858	Strong
Outcome	Liveriron	rs35260863	14	22043949	C	T	0.101649	0.0167408	0.19	0.0128546	32858	Strong
Outcome	Liveriron	rs1191468	14	29502262	A	G	0.831859	-0.0015472	0.88	0.0103346	32858	Strong
Outcome	Liveriron	rs1951283	14	29764926	A	G	0.58881	-0.0105332	0.18	0.00785621	32858	Strong
Outcome	Liveriron	rs17115145	14	30122409	T	C	0.402581	0.00800913	0.31	0.00786834	32858	Strong
Outcome	Liveriron	rs12885598	14	32071665	A	G	0.598817	0.00625056	0.43	0.00783946	32858	Strong
Outcome	Liveriron	rs35760956	14	41134168	G	A	0.401955	0.0149569	0.058	0.00790312	32858	Strong
Outcome	Liveriron	rs58734839	14	42179863	C	T	0.262811	0.010379	0.23	0.00872543	32858	Strong
Outcome	Liveriron	rs17698314	14	56846715	A	C	0.245448	0.00110742	0.9	0.00894052	32858	Strong
Outcome	Liveriron	rs565888917	14	73690645	C	CA	0.680607	0.00926804	0.27	0.00833713	32858	Weak
Outcome	Liveriron	rs10129747	14	77433198	G	A	0.533437	-0.00104183	0.89	0.00775389	32858	Weak
Outcome	Liveriron	rs2370982	14	79890677	T	C	0.213934	-0.00639077	0.5	0.00944287	32858	Strong
Outcome	Liveriron	rs2009367	14	79961779	G	T	0.305016	-0.0107978	0.2	0.00838293	32858	Strong
Outcome	Liveriron	rs12431390	14	84926370	A	C	0.283842	0.00422448	0.62	0.00858245	32858	Strong
Outcome	Liveriron	rs10129582	14	99704427	G	A	0.43428	-0.00786196	0.32	0.00782721	32858	Strong
Outcome	Liveriron	rs9745035	15	27029591	A	G	0.363933	-0.0102825	0.2	0.00802389	32858	Strong
Outcome	Liveriron	rs956362	15	35927655	G	A	0.212443	-0.00360519	0.7	0.00948343	32858	Strong
Outcome	Liveriron	rs281287	15	47681552	G	A	0.352438	0.00252485	0.75	0.00803095	32858	Strong
Outcome	Liveriron	rs281219	15	47711652	G	A	0.784667	0.0101569	0.28	0.00938071	32858	Weak
Outcome	Liveriron	rs869731	15	47966650	T	C	0.393188	-0.0102777	0.19	0.00789038	32858	Strong
Outcome	Liveriron	rs59213061	15	48071392	GA	G	0.262412	0.00284462	0.75	0.00883	32858	Strong
Outcome	Liveriron	rs1378893	15	51964788	G	A	0.759175	0.00226065	0.8	0.00902448	32858	Strong
Outcome	Liveriron	rs11637716	15	51965186	C	T	0.558922	-0.00244011	0.75	0.00780846	32858	Strong
Outcome	Liveriron	rs11638106	15	51969295	T	C	0.557523	-0.00328728	0.67	0.00779687	32858	Weak
Outcome	Liveriron	rs574778696	15	51982849	C	CA	0.764416	0.00368346	0.69	0.00920596	32858	Strong
Outcome	Liveriron	rs28376010	15	68063739	T	G	0.213746	0.00736973	0.43	0.0094089	32858	Strong
Outcome	Liveriron	rs34004794	15	74525585	T	G	0.21875	0.000726077	0.94	0.00942614	32858	Strong
Outcome	Liveriron	rs2472297	15	75027880	T	C	0.267406	-0.00238059	0.78	0.00871441	32858	Strong
Outcome	Liveriron	rs111661818	15	75590136	T	C	0.24659	-0.00651808	0.47	0.00906049	32858	Strong
Outcome	Liveriron	rs78911138	15	76275641	T	G	0.060122	0.0139255	0.39	0.016089	32858	Strong
Outcome	Liveriron	rs80292319	15	76508632	C	T	0.05922	0.00736172	0.65	0.0162688	32858	Strong
Outcome	Liveriron	rs284884	15	76828289	G	A	0.084443	0.0109503	0.43	0.0138774	32858	Strong
Outcome	Liveriron	rs118188698	15	77164686	C	T	0.056756	0.0148541	0.38	0.0170005	32858	Strong
Outcome	Liveriron	rs2667773	15	77872191	G	A	0.310814	0.00188534	0.82	0.00831284	32858	Strong
Outcome	Liveriron	rs62007820	15	78060786	A	G	0.293431	0.00434633	0.61	0.00854223	32858	Strong
Outcome	Liveriron	rs1051730	15	78894339	A	G	0.328936	0.0023357	0.78	0.00819561	32858	Strong
Outcome	Liveriron	rs6227	15	91425232	T	C	0.322748	0.000862542	0.92	0.00827367	32858	Strong
Outcome	Liveriron	rs4146837	15	93446869	T	C	0.45279	-0.0181674	0.02	0.00782489	32858	Strong
Outcome	Liveriron	rs1437761	15	97010698	C	T	0.248986	-0.00352283	0.69	0.00895999	32858	Strong
Outcome	Liveriron	rs61734410	16	1252369	T	C	0.255547	0.00289167	0.75	0.0090366	32858	Strong
Outcome	Liveriron	rs11641267	16	7671299	G	A	0.537343	0.00106077	0.89	0.00776815	32858	Strong
Outcome	Liveriron	rs9922390	16	7674624	T	G	0.171446	-0.00552386	0.59	0.0101921	32858	Strong
Outcome	Liveriron	rs76632611	16	7742888	T	C	0.134841	0.0108471	0.34	0.0114396	32858	Strong
Outcome	Liveriron	rs11646721	16	9570367	T	C	0.073127	0.00807211	0.59	0.0148473	32858	Weak
Outcome	Liveriron	rs11861627	16	12793139	C	A	0.182388	0.00814141	0.43	0.0102065	32858	Strong
Outcome	Liveriron	rs11864886	16	13751825	G	A	0.222289	-0.00745634	0.42	0.00930047	32858	Strong
Outcome	Liveriron	rs8045829	16	19271032	G	T	0.613512	0.00306576	0.7	0.00787029	32858	Strong
Outcome	Liveriron	rs889201	16	20054371	G	A	0.245874	0.000284436	0.98	0.00909794	32858	Strong
Outcome	Liveriron	rs62031389	16	28344855	G	A	0.396206	-0.00965175	0.22	0.00792773	32858	Strong
Outcome	Liveriron	rs542594336	16	28529461	TA	T	0.402612	-0.00147533	0.85	0.00799496	32858	Strong
Outcome	Liveriron	rs189278832	16	28539386	A	G	0.371938	0.000554021	0.95	0.00807599	32858	Strong
Outcome	Liveriron	rs35626515	16	28649651	A	C	0.403273	-0.005157	0.51	0.00788591	32858	Strong
Outcome	Liveriron	rs2411440	16	28653523	T	C	0.396684	-0.00698701	0.38	0.00793957	32858	Strong
Outcome	Liveriron	rs3088215	16	28853996	C	A	0.397215	-0.000224374	0.98	0.00789163	32858	Strong
Outcome	Liveriron	rs566320862	16	28923518	G	GA	0.667343	-0.000417177	0.96	0.00819884	32858	Weak
Outcome	Liveriron	rs12933575	16	30022564	G	A	0.47198	-0.0117529	0.13	0.00770596	32858	Strong
Outcome	Liveriron	rs35105141	16	30057148	T	C	0.405258	-0.00727701	0.35	0.00782799	32858	Strong
Outcome	Liveriron	rs7187143	16	31179800	C	A	0.326768	0.000221424	0.98	0.00825266	32858	Strong
Outcome	Liveriron	rs9940128	16	53800754	A	G	0.419878	-0.0162383	0.038	0.00782744	32858	Strong
Outcome	Liveriron	rs1421085	16	53800954	C	T	0.399419	-0.0135979	0.085	0.00789296	32858	Strong
Outcome	Liveriron	rs56094641	16	53806453	G	A	0.400499	-0.0132671	0.093	0.00788829	32858	Strong
Outcome	Liveriron	rs55872725	16	53809123	T	C	0.399595	-0.0131008	0.097	0.00789049	32858	Strong
Outcome	Liveriron	rs9972653	16	53814363	T	G	0.395653	-0.0145125	0.067	0.00792252	32858	Strong
Outcome	Liveriron	rs7190396	16	53822502	G	T	0.390157	-0.0141673	0.074	0.0079332	32858	Strong
Outcome	Liveriron	rs56137030	16	53825905	A	G	0.389588	-0.0141624	0.074	0.00793666	32858	Strong
Outcome	Liveriron	rs1397132	16	62054665	C	T	0.572738	0.00529109	0.5	0.00780051	32858	Strong
Outcome	Liveriron	rs4343305	16	64601240	G	A	0.600574	-0.00803777	0.31	0.00784868	32858	Strong
Outcome	Liveriron	rs35709707	16	65121952	G	A	0.401747	-2.15206e-06	1	0.00786026	32858	Strong
Outcome	Liveriron	rs113441031	16	69763280	T	C	0.16937	-0.0162193	0.12	0.0103631	32858	Strong
Outcome	Liveriron	rs8056750	16	70927078	T	C	0.36314	-0.000698895	0.93	0.00831984	32858	Strong
Outcome	Liveriron	rs9932707	16	71862133	C	A	0.456837	0.00184243	0.81	0.00774317	32858	Strong
Outcome	Liveriron	rs72787062	16	72105844	A	G	0.160141	-0.00147495	0.89	0.0105116	32858	Strong
Outcome	Liveriron	rs112439757	16	72168337	T	C	0.178144	0.00118171	0.91	0.010064	32858	Strong
Outcome	Liveriron	rs72803180	16	72628693	A	C	0.160159	-0.0119773	0.26	0.0105975	32858	Strong
Outcome	Liveriron	rs862227	16	73602926	G	A	0.456572	-0.00257298	0.74	0.00770419	32858	Weak
Outcome	Liveriron	rs3964074	16	74166991	C	T	0.548751	-0.00888096	0.25	0.00774971	32858	Strong
Outcome	Liveriron	rs11859365	16	83683945	C	A	0.253481	0.00906411	0.31	0.00885373	32858	Strong
Outcome	Liveriron	rs2447097	17	2278064	G	T	0.533558	-0.0145192	0.062	0.00778514	32858	Weak
Outcome	Liveriron	rs898751	17	2291863	T	C	0.484101	-0.0141733	0.066	0.00772055	32858	Strong
Outcome	Liveriron	rs2447094	17	2294048	C	A	0.521872	-0.0137948	0.075	0.00774193	32858	Strong
Outcome	Liveriron	rs2447090	17	2298974	G	A	0.355088	-0.00120983	0.88	0.00808677	32858	Strong
Outcome	Liveriron	rs1381247	17	2302387	C	T	0.328202	-0.0012833	0.88	0.00820105	32858	Strong
Outcome	Liveriron	rs60815182	17	7604471	G	A	0.168497	-0.00812144	0.43	0.010382	32858	Strong
Outcome	Liveriron	rs34121753	17	7733833	G	A	0.579866	0.014141	0.071	0.00782129	32858	Strong
Outcome	Liveriron	rs62062058	17	11197508	C	T	0.215207	-0.000186857	0.98	0.00941967	32858	Strong
Outcome	Liveriron	rs4925114	17	17711270	G	A	0.657827	0.00744455	0.36	0.00812975	32858	Strong
Outcome	Liveriron	rs8614	17	27588806	A	C	0.182357	0.00861721	0.39	0.00996806	32858	Strong
Outcome	Liveriron	rs61296342	17	29707521	A	G	0.550849	0.00774693	0.33	0.0080027	32858	Strong
Outcome	Liveriron	rs12945575	17	40713071	T	C	0.247083	-0.0111704	0.21	0.00893302	32858	Strong
Outcome	Liveriron	rs9635715	17	42517354	C	T	0.449067	-6.94777e-05	0.99	0.00774964	32858	Strong
Outcome	Liveriron	rs56328224	17	43572419	T	C	0.223278	-0.00971562	0.29	0.00924446	32858	Strong
Outcome	Liveriron	rs62065452	17	43573061	C	T	0.221296	-0.00989243	0.29	0.00926831	32858	Strong
Outcome	Liveriron	rs62065453	17	43573419	T	C	0.222367	-0.00899735	0.33	0.00927041	32858	Strong
Outcome	Liveriron	rs1971374	17	43659738	C	T	0.210423	-0.0117714	0.21	0.00940041	32858	Strong
Outcome	Liveriron	rs377112142	17	43663455	CT	C	0.288792	-0.0152064	0.092	0.00903346	32858	Strong
Outcome	Liveriron	rs593720	17	43707848	T	G	0.216672	-0.0116828	0.21	0.0093753	32858	Strong
Outcome	Liveriron	rs17690703	17	43925297	T	C	0.259725	-0.0121474	0.16	0.00874531	32858	Strong
Outcome	Liveriron	rs62062288	17	44096553	A	G	0.216648	-0.0148251	0.11	0.00940471	32858	Strong
Outcome	Liveriron	rs7214674	17	44113969	T	C	0.183943	0.00025426	0.98	0.00998266	32858	Strong
Outcome	Liveriron	rs80028338	17	44161470	C	A	0.20373	-0.00921475	0.35	0.0098139	32858	Weak
Outcome	Liveriron	rs377351806	17	44166764	CTTT	C	0.195198	-0.00885771	0.38	0.0101112	32858	Strong
Outcome	Liveriron	rs2668658	17	44282472	C	T	0.179827	-0.0120673	0.26	0.0106335	32858	Strong
Outcome	Liveriron	rs2243967	17	44329636	C	T	0.217411	-0.00956375	0.31	0.00932949	32858	Strong
Outcome	Liveriron	rs2463514	17	44338869	T	C	0.187334	-0.0111483	0.28	0.0103278	32858	Strong
Outcome	Liveriron	rs36123991	17	44359663	T	G	0.199289	-0.0167755	0.096	0.0100773	32858	Strong
Outcome	Liveriron	rs141783865	17	44755729	C	A	0.211178	-0.0158082	0.094	0.00943862	32858	Strong
Outcome	Liveriron	rs549080390	17	44757058	CA	C	0.230214	-0.0188797	0.052	0.00970615	32858	Strong
Outcome	Liveriron	rs113562005	17	44818954	CA	C	0.21113	-0.016401	0.082	0.00942684	32858	Strong
Outcome	Liveriron	rs17698176	17	44819595	G	T	0.230372	0.00890135	0.34	0.00923471	32858	Strong
Outcome	Liveriron	rs111404933	17	44821987	GA	G	0.209186	-0.0164078	0.084	0.00949205	32858	Strong
Outcome	Liveriron	rs199528	17	44843136	T	C	0.212511	-0.0167334	0.075	0.00939989	32858	Strong
Outcome	Liveriron	rs35841265	17	46150144	CA	C	0.245432	0.00965614	0.28	0.00898799	32858	Strong
Outcome	Liveriron	rs62084586	17	56419228	C	T	0.169299	-0.0387874	0.00017	0.0103353	32858	Weak
Outcome	Liveriron	rs721575	17	61782920	T	C	0.555731	0.00216173	0.78	0.00771775	32858	Weak
Outcome	Liveriron	rs7921	17	62006259	A	G	0.257988	-0.00974043	0.27	0.00877782	32858	Strong
Outcome	Liveriron	rs1371274	18	1837007	C	A	0.134067	0.00927851	0.41	0.0112866	32858	Strong
Outcome	Liveriron	rs1898874	18	1844240	T	C	0.131901	0.00546108	0.63	0.011474	32858	Strong
Outcome	Liveriron	rs9964229	18	1847408	T	C	0.148952	0.00302865	0.78	0.0109054	32858	Strong
Outcome	Liveriron	rs55804009	18	1848629	A	C	0.136707	0.00861693	0.44	0.0112734	32858	Strong
Outcome	Liveriron	rs341228	18	6395336	C	T	0.665716	0.000864746	0.92	0.00819617	32858	Strong
Outcome	Liveriron	rs303753	18	21074922	A	G	0.342524	0.00376447	0.64	0.00815234	32858	Strong
Outcome	Liveriron	rs303760	18	21083738	T	C	0.341777	0.00298701	0.71	0.00810852	32858	Strong
Outcome	Liveriron	rs891389	18	21087531	T	C	0.341934	0.00202589	0.8	0.00810181	32858	Strong
Outcome	Liveriron	rs1788823	18	21114917	G	A	0.665249	0.00104541	0.9	0.00813391	32858	Strong
Outcome	Liveriron	rs1788821	18	21120869	G	A	0.65751	-0.0021658	0.79	0.00808441	32858	Strong
Outcome	Liveriron	rs1623060	18	21143183	T	C	0.502358	0.00617069	0.42	0.00768083	32858	Strong
Outcome	Liveriron	rs2960578	18	21143739	G	T	0.50272	0.0057341	0.46	0.00768173	32858	Strong
Outcome	Liveriron	rs4528662	18	22740958	C	T	0.448505	-0.00693167	0.37	0.00778347	32858	Strong
Outcome	Liveriron	rs1111207	18	24125857	C	T	0.431994	-0.00248598	0.75	0.007814	32858	Strong
Outcome	Liveriron	rs8095324	18	24131659	G	A	0.405604	-0.0063987	0.42	0.0078774	32858	Strong
Outcome	Liveriron	rs7242923	18	35159833	C	T	0.666583	0.0144008	0.077	0.00813471	32858	Strong
Outcome	Liveriron	rs72900104	18	37109322	A	G	0.320911	0.0156416	0.062	0.00837853	32858	Weak
Outcome	Liveriron	rs9646538	18	40700878	T	G	0.40538	0.00465053	0.56	0.00794994	32858	Strong
Outcome	Liveriron	rs34211918	18	40722710	TA	T	0.377233	0.00357154	0.65	0.00793923	32858	Strong
Outcome	Liveriron	rs67937375	18	40729163	A	G	0.378434	0.00268862	0.73	0.00793079	32858	Strong
Outcome	Liveriron	rs630194	18	40950954	C	T	0.343187	-0.000450351	0.96	0.00811096	32858	Strong
Outcome	Liveriron	rs5824488	18	40970344	CTAAG	C	0.603396	-0.00243527	0.76	0.00794104	32858	Weak
Outcome	Liveriron	rs10163879	18	44820274	A	G	0.580339	0.00421217	0.59	0.00785671	32858	Strong
Outcome	Liveriron	rs12455474	18	50705765	G	T	0.401868	0.00827647	0.29	0.00785413	32858	Strong
Outcome	Liveriron	rs10221371	18	50726294	A	C	0.433155	0.00257568	0.74	0.0077916	32858	Strong
Outcome	Liveriron	rs62100779	18	50759317	T	C	0.706291	0.00262677	0.77	0.0090868	32858	Strong
Outcome	Liveriron	rs1788030	18	53045198	T	C	0.454512	0.0048537	0.54	0.00783701	32858	Strong
Outcome	Liveriron	rs28758902	18	53408187	T	C	0.431734	0.00686989	0.38	0.00779476	32858	Strong
Outcome	Liveriron	rs6567160	18	57829135	C	T	0.233336	-0.0214631	0.019	0.00914382	32858	Strong
Outcome	Liveriron	rs663640	18	57846077	T	C	0.219674	-0.0197224	0.035	0.00935485	32858	Strong
Outcome	Liveriron	rs66922415	18	57848651	G	A	0.233535	-0.0212107	0.02	0.00913324	32858	Strong
Outcome	Liveriron	rs371326986	18	57851459	GCCTCCCCCTCACCAAACTTAA	G	0.236453	-0.0206662	0.023	0.00909639	32858	Strong
Outcome	Liveriron	rs71336393	18	57855319	GA	G	0.235392	-0.0176427	0.054	0.00917121	32858	Strong
Outcome	Liveriron	rs111526888	18	57971625	G	A	0.28151	-0.00682294	0.43	0.00861016	32858	Strong
Outcome	Liveriron	rs12172847	18	60223017	A	G	0.322301	-0.0155121	0.06	0.00823899	32858	Strong
Outcome	Liveriron	rs71361469	18	77676148	A	G	0.498888	-0.0007115	0.93	0.00795514	32858	Strong
Outcome	Liveriron	rs12986222	19	10962440	C	T	0.382458	-0.00927065	0.24	0.0079427	32858	Strong
Outcome	Liveriron	rs75347775	19	18495908	A	G	0.243606	-0.0106441	0.24	0.00897089	32858	Strong
Outcome	Liveriron	rs56113850	19	41353107	C	T	0.574805	-0.0191606	0.014	0.00780682	32858	Strong
Outcome	Liveriron	rs6857	19	45392254	T	C	0.169501	-0.0186496	0.071	0.0103138	32858	Strong
Outcome	Liveriron	rs429358	19	45411941	C	T	0.152548	-0.0228148	0.033	0.0107224	32858	Weak
Outcome	Liveriron	rs4420638	19	45422946	G	A	0.187269	-0.00915775	0.35	0.00988172	32858	Strong
Outcome	Liveriron	rs11879227	19	46193351	G	A	0.182857	0.0109444	0.27	0.00997447	32858	Strong
Outcome	Liveriron	rs3810291	19	47569003	A	G	0.675425	-0.00089423	0.91	0.00819934	32858	Strong
Outcome	Liveriron	rs1532127	19	47571938	A	G	0.684269	-0.00158836	0.85	0.00827909	32858	Strong
Outcome	Liveriron	rs10407367	19	47778221	C	A	0.419586	0.0092364	0.25	0.0079656	32858	Strong
Outcome	Liveriron	rs33988101	19	49218111	T	G	0.545898	-0.0236222	0.0023	0.00773841	32858	Strong
Outcome	Liveriron	rs838145	19	49248730	A	G	0.544399	0.029996	0.00011	0.00775669	32858	Strong
Outcome	Liveriron	rs838144	19	49250239	T	C	0.501713	0.0327814	2.1e-05	0.00770319	32858	Strong
Outcome	Liveriron	rs838133	19	49259529	G	A	0.548151	0.0356347	8e-06	0.00798218	32858	Strong
Outcome	Liveriron	rs739320	19	49261368	C	T	0.602447	0.0313928	9.4e-05	0.00803925	32858	Strong
Outcome	Liveriron	rs62106258	2	417167	C	T	0.04964	-0.0170132	0.34	0.0176667	32858	Strong
Outcome	Liveriron	rs62107261	2	422144	C	T	0.049604	-0.0165211	0.35	0.0177357	32858	Strong
Outcome	Liveriron	rs6548237	2	621461	C	A	0.827453	-0.0176412	0.083	0.010165	32858	Strong
Outcome	Liveriron	rs74676797	2	633063	A	G	0.809713	-0.0168642	0.095	0.0100934	32858	Strong
Outcome	Liveriron	rs4407278	2	648607	T	C	0.801349	-0.017007	0.089	0.0100008	32858	Strong
Outcome	Liveriron	rs13387090	2	650974	T	G	0.169355	0.0175554	0.088	0.0102747	32858	Strong
Outcome	Liveriron	rs2867114	2	651380	T	C	0.118301	0.0231758	0.079	0.0131937	32858	Strong
Outcome	Liveriron	rs2339928	2	24049453	A	G	0.708749	0.00774456	0.36	0.00847534	32858	Strong
Outcome	Liveriron	rs78940216	2	27153318	A	G	0.111115	0.00398986	0.75	0.0125177	32858	Strong
Outcome	Liveriron	rs6714780	2	27189063	A	G	0.05429	-0.00065251	0.97	0.0176221	32858	Strong
Outcome	Liveriron	rs1260326	2	27730940	C	T	0.608936	-0.0232064	0.0033	0.00789098	32858	Strong
Outcome	Liveriron	rs780094	2	27741237	C	T	0.621025	-0.0184988	0.02	0.00794236	32858	Strong
Outcome	Liveriron	rs11127048	2	27752463	A	G	0.620348	-0.0192219	0.017	0.00806019	32858	Strong
Outcome	Liveriron	rs62140396	2	28246841	A	G	0.116618	-0.000553406	0.96	0.0119854	32858	Strong
Outcome	Liveriron	rs139552257	2	43536687	T	C	0.013777	-0.015505	0.65	0.0340423	32858	Strong
Outcome	Liveriron	rs2012398	2	44487911	A	C	0.098832	0.00135214	0.92	0.0129779	32858	Strong
Outcome	Liveriron	rs4337521	2	44856709	T	C	0.605548	0.0151749	0.054	0.00786425	32858	Strong
Outcome	Liveriron	rs112145286	2	44892489	C	T	0.114337	-5.40971e-05	1	0.0121879	32858	Strong
Outcome	Liveriron	rs1629802	2	45138179	A	G	0.361273	-0.00338448	0.67	0.00803237	32858	Strong
Outcome	Liveriron	rs540606	2	45138507	G	A	0.54817	0.0027259	0.72	0.00772705	32858	Strong
Outcome	Liveriron	rs549814	2	45153508	T	C	0.324552	-0.00138146	0.87	0.00825483	32858	Strong
Outcome	Liveriron	rs56077086	2	45153801	T	G	0.304614	-0.00152733	0.86	0.00841081	32858	Strong
Outcome	Liveriron	rs504675	2	45154689	T	C	0.346974	-0.0023821	0.77	0.00809078	32858	Strong
Outcome	Liveriron	rs4953150	2	45157336	T	C	0.340983	0.00102319	0.9	0.00815485	32858	Strong
Outcome	Liveriron	rs1004787	2	45159091	A	G	0.525054	0.00430816	0.58	0.00773837	32858	Strong
Outcome	Liveriron	rs17218599	2	47708513	G	A	0.065562	0.00121653	0.94	0.0155059	32858	Strong
Outcome	Liveriron	rs70954867	2	58004577	AT	A	0.630482	0.0206792	0.0098	0.00800671	32858	Strong
Outcome	Liveriron	rs68084872	2	58082205	A	G	0.273272	-0.0114592	0.19	0.00867046	32858	Strong
Outcome	Liveriron	rs4672226	2	58203057	T	C	0.416203	0.018464	0.019	0.00785207	32858	Strong
Outcome	Liveriron	rs11692083	2	59212187	A	G	0.562167	0.00686356	0.38	0.0077565	32858	Strong
Outcome	Liveriron	rs2110529	2	59497127	C	T	0.470272	0.00176587	0.82	0.00772582	32858	Strong
Outcome	Liveriron	rs11125813	2	59991047	A	G	0.218983	-0.0125089	0.18	0.00934114	32858	Strong
Outcome	Liveriron	rs10206338	2	60209981	A	G	0.579607	0.00143719	0.85	0.00779431	32858	Strong
Outcome	Liveriron	rs10189857	2	60713235	G	A	0.426718	-0.0141734	0.07	0.00781064	32858	Weak
Outcome	Liveriron	rs2710641	2	63149265	A	G	0.36697	0.00676478	0.4	0.0080015	32858	Strong
Outcome	Liveriron	rs2268415	2	66791882	C	T	0.737059	0.0153777	0.085	0.00892313	32858	Weak
Outcome	Liveriron	rs4241258	2	74226102	T	C	0.13862	0.00512799	0.65	0.0111919	32858	Strong
Outcome	Liveriron	rs138799955	2	77319073	G	A	0.272361	-0.00129323	0.88	0.00889734	32858	Strong
Outcome	Liveriron	rs58449464	2	77334916	C	T	0.263057	-0.0042522	0.63	0.00895307	32858	Weak
Outcome	Liveriron	rs78873660	2	79691846	C	T	0.316044	0.00412124	0.62	0.0082954	32858	Strong
Outcome	Liveriron	rs445551	2	79697982	A	G	0.306274	0.00559215	0.5	0.00834558	32858	Strong
Outcome	Liveriron	rs7570469	2	79709354	T	C	0.668661	-0.00431366	0.6	0.00818125	32858	Strong
Outcome	Liveriron	rs13390019	2	97797680	C	T	0.13213	-0.0196465	0.089	0.0115478	32858	Strong
Outcome	Liveriron	rs11371270	2	99954276	CT	C	0.454674	0.00580998	0.45	0.00767353	32858	Strong
Outcome	Liveriron	rs5832906	2	100927819	GA	G	0.515431	0.0023495	0.76	0.00769724	32858	Strong
Outcome	Liveriron	rs4149513	2	101022726	A	G	0.501168	0.00486664	0.53	0.00767356	32858	Strong
Outcome	Liveriron	rs113993820	2	102766634	T	G	0.018194	0.0231726	0.42	0.0289374	32858	Strong
Outcome	Liveriron	rs34389507	2	104092900	CT	C	0.464175	3.85934e-05	1	0.00810602	32858	Strong
Outcome	Liveriron	rs4851029	2	104159785	G	T	0.525291	-0.00545512	0.48	0.00769701	32858	Strong
Outcome	Liveriron	rs10168817	2	104160383	A	G	0.505284	-0.00322309	0.68	0.00772485	32858	Strong
Outcome	Liveriron	rs921966	2	104319974	C	T	0.604993	0.00472809	0.55	0.00786512	32858	Strong
Outcome	Liveriron	rs801925	2	125010912	G	A	0.651763	0.0123917	0.13	0.00809464	32858	Strong
Outcome	Liveriron	rs17824247	2	144152539	C	T	0.414795	0.00212901	0.79	0.0078091	32858	Strong
Outcome	Liveriron	rs34210137	2	144154917	G	A	0.398904	0.00162985	0.84	0.00794323	32858	Strong
Outcome	Liveriron	rs786272	2	145670892	A	G	0.661493	-0.00990759	0.22	0.00814126	32858	Strong
Outcome	Liveriron	rs10192394	2	146298007	T	C	0.530238	0.00691938	0.37	0.00773389	32858	Strong
Outcome	Liveriron	rs453520	2	147907202	T	C	0.584039	-0.0122536	0.12	0.00783625	32858	Strong
Outcome	Liveriron	rs2591131	2	155724392	A	G	0.185674	-0.0130429	0.19	0.00988399	32858	Strong
Outcome	Liveriron	rs12993426	2	157019446	G	T	0.483892	-0.00294754	0.71	0.00781859	32858	Strong
Outcome	Liveriron	rs1121954	2	159387015	C	T	0.269474	0.00501215	0.57	0.00875391	32858	Strong
Outcome	Liveriron	rs10195287	2	160461478	T	C	0.423468	0.000155336	0.98	0.00779147	32858	Strong
Outcome	Liveriron	rs1549579	2	160668661	G	T	0.401599	-0.00160013	0.84	0.00786235	32858	Strong
Outcome	Liveriron	rs554034362	2	162213587	CTTTT	C	0.864027	0.0105631	0.35	0.0114133	32858	Strong
Outcome	Liveriron	rs12616539	2	166163020	A	G	0.219146	-0.0039791	0.68	0.0096183	32858	Strong
Outcome	Liveriron	rs4667812	2	166254401	G	T	0.247391	-0.000517009	0.95	0.00889451	32858	Strong
Outcome	Liveriron	rs4667823	2	166318574	C	T	0.328484	-0.00631199	0.44	0.00816784	32858	Strong
Outcome	Liveriron	rs537377427	2	166324449	CTT	C	0.242324	-0.00115418	0.9	0.00899056	32858	Strong
Outcome	Liveriron	rs11899261	2	170952024	G	A	0.357791	3.242e-05	1	0.00811948	32858	Strong
Outcome	Liveriron	rs2102738	2	172525884	C	A	0.168434	-0.00759908	0.46	0.0103786	32858	Strong
Outcome	Liveriron	rs12616030	2	176445799	A	G	0.242223	0.00193505	0.83	0.00898883	32858	Strong
Outcome	Liveriron	rs538158259	2	178155723	C	CTTTT	0.196331	-0.0160744	0.1	0.00984068	32858	Strong
Outcome	Liveriron	rs1400075	2	188809802	T	C	0.813196	0.00426618	0.67	0.0100055	32858	Strong
Outcome	Liveriron	rs62180988	2	191268152	A	C	0.323375	-0.0113595	0.17	0.00827101	32858	Strong
Outcome	Liveriron	rs62180989	2	191271244	T	C	0.323542	-0.0114357	0.17	0.00826477	32858	Strong
Outcome	Liveriron	rs59979824	2	193848340	A	C	0.337532	0.00186979	0.82	0.00814735	32858	Strong
Outcome	Liveriron	rs115067791	2	207033306	A	G	0.058953	0.0130803	0.43	0.0164675	32858	Strong
Outcome	Liveriron	rs13029813	2	207046344	C	T	0.338689	0.0060447	0.46	0.0081374	32858	Strong
Outcome	Liveriron	rs11680516	2	208205711	C	T	0.200557	-0.0074887	0.44	0.00966535	32858	Strong
Outcome	Liveriron	rs561597834	2	208411452	CA	C	0.460013	0.00533655	0.49	0.00777689	32858	Strong
Outcome	Liveriron	rs4309518	2	211454133	A	G	0.468279	-0.00843581	0.27	0.00771758	32858	Strong
Outcome	Liveriron	rs13029509	2	215374209	A	G	0.477305	0.00153146	0.84	0.00766836	32858	Strong
Outcome	Liveriron	rs10188314	2	215402926	T	C	0.473068	-0.00768905	0.32	0.00766582	32858	Strong
Outcome	Liveriron	rs11681451	2	225334104	C	T	0.31521	-0.00759866	0.36	0.00825037	32858	Weak
Outcome	Liveriron	rs113784412	2	228997531	T	C	0.325146	-0.000223928	0.98	0.00834413	32858	Strong
Outcome	Liveriron	rs60795232	2	236680476	G	A	0.274652	-0.0050079	0.56	0.00863921	32858	Strong
Outcome	Liveriron	rs531138545	20	34120613	A	AT	0.067743	0.0358382	0.021	0.0155128	32858	Weak
Outcome	Liveriron	rs56054421	20	34159129	AG	A	0.072678	0.0306536	0.041	0.0149931	32858	Strong
Outcome	Liveriron	rs1291145	20	35528475	C	T	0.687747	-0.00192799	0.82	0.00831453	32858	Strong
Outcome	Liveriron	rs6030200	20	35554361	A	G	0.312397	0.00154949	0.85	0.00832812	32858	Strong
Outcome	Liveriron	rs34423638	20	40025314	G	A	0.223835	-0.00615941	0.51	0.00925139	32858	Strong
Outcome	Liveriron	rs2425836	20	44902046	G	A	0.410889	-2.49346e-05	1	0.00785462	32858	Strong
Outcome	Liveriron	rs34772466	20	45824587	AT	A	0.368276	-0.00420227	0.6	0.00801117	32858	Strong
Outcome	Liveriron	rs2869672	20	47376420	C	T	0.455809	0.00116112	0.88	0.00769306	32858	Strong
Outcome	Liveriron	rs1523539	20	51296548	A	G	0.335589	0.000129952	0.99	0.00826565	32858	Strong
Outcome	Liveriron	rs6092192	20	54421626	A	C	0.243332	0.00749673	0.4	0.00896536	32858	Strong
Outcome	Liveriron	rs6062357	20	62892739	T	C	0.472145	0.00516112	0.51	0.00783092	32858	Strong
Outcome	Liveriron	rs35058938	21	42497865	CA	C	0.393811	-0.00757866	0.35	0.00807883	32858	Strong
Outcome	Liveriron	rs149971103	22	24666311	G	A	0.017438	-0.0765693	0.01	0.0297276	32858	Strong
Outcome	Liveriron	rs5844872	22	30223888	G	GAC	0.559128	0.00122599	0.88	0.00789754	32858	Strong
Outcome	Liveriron	rs136872	22	32281568	G	A	0.899219	0.0139696	0.28	0.0130078	32858	Strong
Outcome	Liveriron	rs3091342	22	40612156	T	C	0.187578	0.0089487	0.37	0.00989474	32858	Weak
Outcome	Liveriron	rs13054099	22	41215672	C	T	0.259449	0.000988239	0.91	0.00877667	32858	Strong
Outcome	Liveriron	rs5758223	22	41489920	A	G	0.720814	0.00345604	0.69	0.00857157	32858	Strong
Outcome	Liveriron	rs9611611	22	41950175	T	C	0.194182	-0.00125378	0.9	0.00978722	32858	Strong
Outcome	Liveriron	rs567380043	22	41962470	C	A	0.183075	0.00484346	0.63	0.0100806	32858	Strong
Outcome	Liveriron	rs62236533	22	41992169	A	G	0.110143	-0.0203562	0.1	0.0124931	32858	Strong
Outcome	Liveriron	rs28741121	22	42025823	A	G	0.17265	-0.0102429	0.32	0.0102417	32858	Strong
Outcome	Liveriron	rs55979692	22	42618352	C	A	0.100764	-0.0241758	0.061	0.012895	32858	Strong
Outcome	Liveriron	rs4684095	3	12047765	C	T	0.715661	-0.00580299	0.5	0.00854841	32858	Strong
Outcome	Liveriron	rs4135294	3	12466715	A	G	0.147715	0.00483824	0.66	0.0109803	32858	Strong
Outcome	Liveriron	rs2733519	3	17249128	G	A	0.4486	-0.0205404	0.0079	0.00773633	32858	Strong
Outcome	Liveriron	rs2470578	3	17330092	A	G	0.485321	-0.0230468	0.0028	0.00771869	32858	Weak
Outcome	Liveriron	rs4908963	3	17758260	C	T	0.552682	0.0229917	0.0029	0.00773104	32858	Strong
Outcome	Liveriron	rs4532156	3	18783476	C	T	0.719143	0.0095112	0.27	0.00856474	32858	Strong
Outcome	Liveriron	rs4364183	3	18809536	A	G	0.713892	0.0102935	0.23	0.00849866	32858	Strong
Outcome	Liveriron	rs10510554	3	25099776	C	T	0.569948	-0.0183392	0.019	0.00778747	32858	Strong
Outcome	Liveriron	rs6808550	3	25107866	G	A	0.572871	-0.0172441	0.027	0.00779604	32858	Strong
Outcome	Liveriron	rs1603978	3	25108236	A	C	0.695773	-0.00664613	0.43	0.00841259	32858	Strong
Outcome	Liveriron	rs4858697	3	25116582	G	A	0.581625	-0.0195384	0.013	0.00784493	32858	Strong
Outcome	Liveriron	rs7429279	3	25118637	C	A	0.58873	-0.0155428	0.048	0.00786737	32858	Strong
Outcome	Liveriron	rs12629972	3	25121444	C	T	0.587577	-0.0152746	0.052	0.00786337	32858	Strong
Outcome	Liveriron	rs6550951	3	25165957	G	A	0.461838	-0.0117832	0.13	0.00775853	32858	Strong
Outcome	Liveriron	rs2218182	3	34204000	A	G	0.797445	-0.0138258	0.15	0.00953783	32858	Strong
Outcome	Liveriron	rs9985296	3	36889621	C	T	0.627021	-0.0120671	0.13	0.00794629	32858	Strong
Outcome	Liveriron	rs7630012	3	38552250	G	A	0.431066	-0.00989362	0.2	0.00774806	32858	Strong
Outcome	Liveriron	rs6765212	3	43931484	T	C	0.269108	-0.00457284	0.6	0.00870911	32858	Strong
Outcome	Liveriron	rs12630752	3	44303185	G	A	0.237174	-0.021556	0.017	0.00905195	32858	Weak
Outcome	Liveriron	rs17554407	3	44784591	A	G	0.206376	-0.0123436	0.19	0.00950153	32858	Strong
Outcome	Liveriron	rs76398786	3	48731450	T	C	0.050436	-0.00517133	0.77	0.0179042	32858	Weak
Outcome	Liveriron	rs7626445	3	49114544	T	C	0.65829	-0.0212504	0.009	0.00813094	32858	Strong
Outcome	Liveriron	rs7632267	3	49184664	A	G	0.669637	-0.0195713	0.017	0.00818775	32858	Strong
Outcome	Liveriron	rs113011189	3	49250007	T	C	0.089193	0.00829847	0.54	0.0136163	32858	Weak
Outcome	Liveriron	rs7623659	3	49414791	T	C	0.308021	-0.00771865	0.35	0.00833315	32858	Strong
Outcome	Liveriron	rs560923462	3	49873371	CA	C	0.349998	-0.00497139	0.58	0.00897515	32858	Strong
Outcome	Liveriron	rs7613360	3	49916710	T	C	0.392708	0.0103125	0.19	0.00791257	32858	Strong
Outcome	Liveriron	rs558762233	3	50041743	CT	C	0.558998	-0.00979446	0.21	0.00778074	32858	Weak
Outcome	Liveriron	rs112634398	3	50075494	G	A	0.046868	0.0245607	0.2	0.0190318	32858	Strong
Outcome	Liveriron	rs11919418	3	50233215	G	T	0.337945	0.025118	0.002	0.00812295	32858	Strong
Outcome	Liveriron	rs12492113	3	50521402	A	G	0.12428	-0.0010696	0.93	0.011708	32858	Strong
Outcome	Liveriron	rs6792502	3	50531201	A	C	0.144489	0.00695213	0.53	0.0109783	32858	Strong
Outcome	Liveriron	rs4676964	3	71034748	T	C	0.510743	0.0121738	0.12	0.00775586	32858	Strong
Outcome	Liveriron	rs17653477	3	71170319	G	A	0.030543	-0.0434124	0.052	0.0223269	32858	Strong
Outcome	Liveriron	rs35483362	3	71531467	C	T	0.479843	0.00356778	0.64	0.00769482	32858	Strong
Outcome	Liveriron	rs62247166	3	71532738	T	C	0.479837	0.00353243	0.65	0.00769413	32858	Strong
Outcome	Liveriron	rs73093445	3	71542279	A	C	0.433864	0.00818843	0.29	0.00775056	32858	Strong
Outcome	Liveriron	rs11720523	3	71545170	A	C	0.433036	0.00824868	0.29	0.00776077	32858	Strong
Outcome	Liveriron	rs9842406	3	71553132	G	T	0.43543	0.00858047	0.27	0.00775892	32858	Strong
Outcome	Liveriron	rs6780776	3	71554185	T	C	0.433148	0.00734977	0.34	0.00777009	32858	Strong
Outcome	Liveriron	rs7610856	3	71579022	A	C	0.43204	0.00818805	0.29	0.00778034	32858	Strong
Outcome	Liveriron	rs6549007	3	85044736	A	G	0.766562	-0.00331211	0.72	0.00912703	32858	Strong
Outcome	Liveriron	rs9816652	3	85067018	G	A	0.476829	-0.00556052	0.47	0.00772033	32858	Strong
Outcome	Liveriron	rs6791363	3	85073170	C	T	0.376524	-0.00207041	0.79	0.00795568	32858	Strong
Outcome	Liveriron	rs4516626	3	85152987	T	C	0.534347	-0.00538398	0.49	0.00771951	32858	Strong
Outcome	Liveriron	rs13078384	3	85264266	A	G	0.312575	-0.0052388	0.53	0.00833694	32858	Strong
Outcome	Liveriron	rs57401290	3	85509883	GGTGTGT	G	0.559602	-0.000994402	0.9	0.00817697	32858	Strong
Outcome	Liveriron	rs201247614	3	85528593	TG	TGG	0.62724	0.00234854	0.77	0.00799097	32858	Strong
Outcome	Liveriron	rs10433500	3	85546798	A	G	0.634648	0.00391294	0.63	0.00805142	32858	Strong
Outcome	Liveriron	rs76395182	3	85547337	G	T	0.352796	-0.00736215	0.37	0.00815553	32858	Strong
Outcome	Liveriron	rs12629607	3	85583608	C	T	0.647611	0.00385228	0.63	0.00809028	32858	Strong
Outcome	Liveriron	rs2326319	3	85597135	A	G	0.646528	0.00264017	0.74	0.00808531	32858	Strong
Outcome	Liveriron	rs12714629	3	85598424	C	T	0.229078	-0.00385816	0.68	0.00920751	32858	Strong
Outcome	Liveriron	rs7652683	3	85603462	C	T	0.647645	0.00372185	0.65	0.00808915	32858	Strong
Outcome	Liveriron	rs1375547	3	85608137	A	G	0.219481	-0.00571379	0.54	0.0093911	32858	Strong
Outcome	Liveriron	rs144247499	3	85616790	CAGAT	C	0.626332	0.00248985	0.76	0.00799565	32858	Strong
Outcome	Liveriron	rs9866322	3	85650004	C	T	0.228916	-0.00315673	0.73	0.0092627	32858	Strong
Outcome	Liveriron	rs200739311	3	85650323	C	T	0.618618	-0.0040743	0.62	0.00821502	32858	Strong
Outcome	Liveriron	rs72913870	3	89047588	A	G	0.109104	-0.0192161	0.12	0.0123797	32858	Strong
Outcome	Liveriron	rs145311166	3	89240855	G	A	0.023724	-0.00478842	0.85	0.0258954	32858	Strong
Outcome	Liveriron	rs199549728	3	90205570	T	C	0.060711	0.00130619	0.94	0.0164366	32858	Strong
Outcome	Liveriron	rs329922	3	107387116	A	G	0.385515	-0.0132014	0.096	0.0079381	32858	Strong
Outcome	Liveriron	rs260177	3	114665272	C	T	0.793308	-0.00330047	0.73	0.0094801	32858	Strong
Outcome	Liveriron	rs9817162	3	115148392	T	C	0.566733	0.0031393	0.69	0.00778146	32858	Strong
Outcome	Liveriron	rs58781322	3	115185303	CAT	C	0.533334	4.85056e-05	0.99	0.00773894	32858	Strong
Outcome	Liveriron	rs35334144	3	116599509	GA	G	0.271162	0.00971801	0.28	0.00891751	32858	Weak
Outcome	Liveriron	rs1228589	3	131634826	A	G	0.244929	-0.00428648	0.63	0.00896028	32858	Strong
Outcome	Liveriron	rs6791295	3	134161180	G	A	0.371422	-0.00272948	0.73	0.00800563	32858	Strong
Outcome	Liveriron	rs6780833	3	137067993	A	G	0.391845	-0.00627082	0.43	0.00790018	32858	Strong
Outcome	Liveriron	rs115353622	3	155356223	T	G	0.049396	-0.00418278	0.81	0.0177688	32858	Weak
Outcome	Liveriron	rs13064579	3	167173092	T	C	0.372584	0.00620348	0.44	0.00797364	32858	Strong
Outcome	Liveriron	rs545167336	3	183643930	GTT	G	0.357512	-0.00924459	0.27	0.0083869	32858	Weak
Outcome	Liveriron	rs7647305	3	185834290	C	T	0.783001	-0.00551155	0.56	0.00936991	32858	Strong
Outcome	Liveriron	rs6774906	3	194803510	C	A	0.040675	-0.015325	0.43	0.0195319	32858	Strong
Outcome	Liveriron	rs363096	4	3180021	C	T	0.57643	-0.00353904	0.65	0.0078067	32858	Strong
Outcome	Liveriron	rs362307	4	3241845	T	C	0.073187	-0.0059154	0.69	0.014794	32858	Strong
Outcome	Liveriron	rs2858088	4	3268710	G	A	0.620646	0.00241684	0.76	0.00796513	32858	Strong
Outcome	Liveriron	rs10013628	4	16886183	T	G	0.579128	0.00698803	0.37	0.0078193	32858	Weak
Outcome	Liveriron	rs73096946	4	17788715	C	T	0.153847	-0.0162021	0.13	0.0106774	32858	Strong
Outcome	Liveriron	rs1714081	4	35938175	T	C	0.558741	-0.00123405	0.87	0.00774462	32858	Strong
Outcome	Liveriron	rs11940694	4	39414993	G	A	0.603244	0.0242298	0.0023	0.00793414	32858	Weak
Outcome	Liveriron	rs13146907	4	39425248	G	A	0.372441	-0.021816	0.0061	0.0079629	32858	Strong
Outcome	Liveriron	rs6447123	4	42078241	G	A	0.138054	-0.00238818	0.83	0.0111733	32858	Strong
Outcome	Liveriron	rs6827541	4	42126924	G	A	0.258704	0.00700486	0.43	0.00884741	32858	Strong
Outcome	Liveriron	rs115465932	4	42479714	T	C	0.015681	-0.0294791	0.39	0.0344582	32858	Strong
Outcome	Liveriron	rs10938397	4	45182527	G	A	0.43394	-0.00709412	0.36	0.00779449	32858	Weak
Outcome	Liveriron	rs2237021	4	55561067	C	T	0.501404	-0.00112609	0.88	0.00770785	32858	Strong
Outcome	Liveriron	rs536973346	4	60041232	G	GA	0.659532	0.0151979	0.063	0.00817452	32858	Strong
Outcome	Liveriron	rs62300963	4	60052810	A	C	0.528136	0.0125757	0.13	0.00840374	32858	Strong
Outcome	Liveriron	rs2231142	4	89052323	T	G	0.114966	0.00147603	0.9	0.0120067	32858	Strong
Outcome	Liveriron	rs6841352	4	90781655	T	G	0.46294	-0.00151401	0.84	0.00772878	32858	Strong
Outcome	Liveriron	rs144198753	4	99713350	T	C	0.010097	-0.0390346	0.34	0.0406214	32858	Strong
Outcome	Liveriron	rs1229984	4	100239319	C	T	0.975807	0.0567195	0.023	0.0250206	32858	Strong
Outcome	Liveriron	rs13107325	4	103188709	T	C	0.070972	0.00352999	0.81	0.0150182	32858	Strong
Outcome	Liveriron	rs13135092	4	103198082	G	A	0.079393	0.00411008	0.77	0.0143271	32858	Strong
Outcome	Liveriron	rs4698920	4	105379055	A	G	0.659622	-0.00653346	0.42	0.00812418	32858	Strong
Outcome	Liveriron	rs4698921	4	105414222	T	C	0.608914	-0.00346023	0.66	0.00795125	32858	Strong
Outcome	Liveriron	rs2189234	4	106075498	G	T	0.618637	0.0104873	0.18	0.00789276	32858	Strong
Outcome	Liveriron	rs1391438	4	106151843	C	T	0.686841	-0.0115427	0.16	0.00827943	32858	Strong
Outcome	Liveriron	rs2726513	4	106217358	T	G	0.409359	-0.0201758	0.01	0.00785561	32858	Weak
Outcome	Liveriron	rs6534338	4	123026869	C	T	0.70028	-0.0114379	0.18	0.00846073	32858	Strong
Outcome	Liveriron	rs13102973	4	135900688	C	T	0.61912	-0.00255773	0.75	0.00797754	32858	Strong
Outcome	Liveriron	rs144830434	4	137190285	CAT	C	0.630615	0.00833335	0.33	0.00859547	32858	Weak
Outcome	Liveriron	rs7655455	4	152967941	T	C	0.663281	0.00125453	0.88	0.00814803	32858	Strong
Outcome	Liveriron	rs1425397	4	152984315	A	G	0.336286	-0.0013976	0.86	0.00814785	32858	Strong
Outcome	Liveriron	rs4692708	4	170228542	C	A	0.253182	-0.00208482	0.82	0.0089209	32858	Strong
Outcome	Liveriron	rs13133562	4	170965709	T	C	0.260949	0.01306	0.14	0.00878848	32858	Strong
Outcome	Liveriron	rs13146141	4	171863797	A	G	0.346714	-0.000895678	0.91	0.00809227	32858	Strong
Outcome	Liveriron	rs10020708	4	178097496	A	C	0.493093	0.0105141	0.17	0.00775092	32858	Strong
Outcome	Liveriron	rs62339673	4	184828533	A	C	0.624833	0.0123871	0.12	0.00801289	32858	Strong
Outcome	Liveriron	rs12514566	5	7391462	A	G	0.331612	-0.000967851	0.91	0.00811497	32858	Strong
Outcome	Liveriron	rs13358960	5	14025085	C	T	0.325538	0.012005	0.14	0.00817894	32858	Strong
Outcome	Liveriron	rs148497588	5	18346570	GTT	G	0.541034	-0.0110356	0.16	0.00778886	32858	Strong
Outcome	Liveriron	rs150534	5	60503133	A	G	0.527557	-0.00509549	0.51	0.00771762	32858	Strong
Outcome	Liveriron	rs6868457	5	60550041	C	T	0.482613	0.00139333	0.86	0.00772932	32858	Weak
Outcome	Liveriron	rs72783765	5	87027391	T	C	0.089288	-0.0119832	0.38	0.0135469	32858	Strong
Outcome	Liveriron	rs13170977	5	87455655	G	A	0.628661	0.00904954	0.26	0.00801811	32858	Strong
Outcome	Liveriron	rs33705	5	87504285	C	T	0.646214	0.00461664	0.57	0.00809665	32858	Strong
Outcome	Liveriron	rs369319062	5	87540401	CT	C	0.167613	0.000949628	0.93	0.0106964	32858	Strong
Outcome	Liveriron	rs3099437	5	87637449	T	C	0.458921	0.000415602	0.96	0.00771183	32858	Strong
Outcome	Liveriron	rs13166120	5	87948883	A	G	0.156911	0.0125244	0.24	0.0106167	32858	Strong
Outcome	Liveriron	rs6882046	5	87968864	G	A	0.263784	0.0079604	0.37	0.008859	32858	Strong
Outcome	Liveriron	rs11372240	5	87987392	GA	G	0.588063	-0.0092647	0.25	0.00800123	32858	Strong
Outcome	Liveriron	rs17485836	5	88065130	T	C	0.103908	0.00377959	0.77	0.0127692	32858	Strong
Outcome	Liveriron	rs1671542	5	88165095	T	C	0.527953	-0.00508816	0.52	0.00790457	32858	Strong
Outcome	Liveriron	rs548410247	5	93444081	AT	A	0.133406	-0.00301147	0.79	0.0114236	32858	Strong
Outcome	Liveriron	rs2578697	5	95899121	C	T	0.493588	-0.00264703	0.73	0.00763794	32858	Strong
Outcome	Liveriron	rs111633004	5	132257191	A	G	0.164331	0.0171805	0.096	0.0103205	32858	Strong
Outcome	Liveriron	rs329122	5	133864599	A	G	0.423594	0.00300516	0.7	0.00780221	32858	Strong
Outcome	Liveriron	rs33947258	5	141194870	A	C	0.260456	-0.00774245	0.38	0.00880352	32858	Strong
Outcome	Liveriron	rs6887940	5	144204346	A	G	0.53167	-0.0135671	0.079	0.00772352	32858	Strong
Outcome	Liveriron	rs72806111	5	145619857	G	A	0.255273	-0.00255079	0.78	0.00910232	32858	Strong
Outcome	Liveriron	rs6421143	5	153120718	G	A	0.332061	-0.0095966	0.24	0.00817958	32858	Strong
Outcome	Liveriron	rs7712317	5	153246661	C	T	0.167103	0.000922629	0.93	0.0103821	32858	Weak
Outcome	Liveriron	rs17714824	5	158254070	T	G	0.175481	5.92529e-05	1	0.0101093	32858	Weak
Outcome	Liveriron	rs75422056	5	164709456	A	G	0.108166	0.0207677	0.099	0.0125731	32858	Strong
Outcome	Liveriron	rs2915859	5	166546480	T	C	0.354989	0.00332544	0.68	0.00806302	32858	Strong
Outcome	Liveriron	rs9504124	6	4478478	T	C	0.275352	0.000704236	0.93	0.00856406	32858	Strong
Outcome	Liveriron	rs2432801	6	5473964	A	G	0.277724	-0.00251023	0.77	0.0085342	32858	Strong
Outcome	Liveriron	rs9463175	6	9510030	T	C	0.336101	-0.00454069	0.58	0.00812963	32858	Weak
Outcome	Liveriron	rs9349379	6	12903957	G	A	0.40505	-0.0145452	0.061	0.00777798	32858	Strong
Outcome	Liveriron	rs12195577	6	18791044	C	T	0.539894	-0.00751526	0.33	0.00774381	32858	Weak
Outcome	Liveriron	rs975303	6	19028788	G	A	0.187728	-0.0138472	0.16	0.00977516	32858	Strong
Outcome	Liveriron	rs2328887	6	25430149	C	T	0.896361	0.0832479	3.4e-11	0.0125629	32858	Strong
Outcome	Liveriron	rs13212936	6	25588815	T	C	0.108116	-0.0842269	1.3e-11	0.0124427	32858	Strong
Outcome	Liveriron	rs4236040	6	25761209	C	T	0.88579	0.099676	1.3e-16	0.0120495	32858	Strong
Outcome	Liveriron	rs34213356	6	26031380	GTA	G	0.130977	-0.0915729	1.2e-15	0.011433	32858	Strong
Outcome	Liveriron	rs9379829	6	26172219	T	C	0.219587	-0.0634751	5.4e-12	0.00920476	32858	Strong
Outcome	Liveriron	rs17598658	6	26175866	C	A	0.105857	-0.0926437	7.9e-14	0.0123978	32858	Strong
Outcome	Liveriron	rs806794	6	26200677	G	A	0.274262	-0.0800939	1.1e-20	0.00858907	32858	Strong
Outcome	Liveriron	rs806789	6	26229161	A	C	0.471448	-0.0481561	3.1e-10	0.00765179	32858	Strong
Outcome	Liveriron	rs9357004	6	26303319	C	T	0.486871	-0.0445484	4.6e-09	0.00760124	32858	Strong
Outcome	Liveriron	rs35942569	6	26339131	G	A	0.109759	-0.091323	1.1e-13	0.0122936	32858	Strong
Outcome	Liveriron	rs35433030	6	26529890	A	G	0.123218	-0.0738818	1.7e-10	0.0115737	32858	Strong
Outcome	Liveriron	rs13198716	6	26582035	T	C	0.112563	-0.0750961	4.5e-10	0.0120429	32858	Strong
Outcome	Liveriron	rs566171073	6	26747550	GA	G	0.124987	-0.0754059	1.4e-10	0.0117429	32858	Strong
Outcome	Liveriron	rs183280845	6	26921528	A	G	0.113198	-0.0763563	2.3e-10	0.0120431	32858	Strong
Outcome	Liveriron	rs72839445	6	27249686	A	G	0.112453	-0.0701102	5.9e-09	0.0120463	32858	Strong
Outcome	Liveriron	rs13207082	6	27251379	G	A	0.113313	-0.0654464	4.7e-08	0.0119798	32858	Strong
Outcome	Liveriron	rs145623467	6	27294573	A	G	0.01774	-0.0599624	0.039	0.029082	32858	Strong
Outcome	Liveriron	rs6904596	6	27491299	A	G	0.130054	-0.056778	5.5e-07	0.0113341	32858	Strong
Outcome	Liveriron	rs140845989	6	27797255	TTTTTTTTG	T	0.13972	-0.0633423	9.3e-09	0.0110283	32858	Strong
Outcome	Liveriron	rs17763089	6	27835218	A	G	0.120168	-0.0524852	6.8e-06	0.0116663	32858	Strong
Outcome	Liveriron	rs200977	6	27854301	C	T	0.135827	-0.0672332	1.5e-09	0.0111297	32858	Strong
Outcome	Liveriron	rs202906	6	28011652	C	T	0.152196	-0.0675466	2e-10	0.0106132	32858	Strong
Outcome	Liveriron	rs34388845	6	28578286	G	A	0.215058	-0.0513879	3.2e-08	0.00928817	32858	Strong
Outcome	Liveriron	rs13194504	6	28630691	A	G	0.11951	-0.0573581	1e-06	0.0117382	32858	Strong
Outcome	Liveriron	rs34953859	6	28657458	G	A	0.168811	-0.0506178	7.3e-07	0.0102185	32858	Strong
Outcome	Liveriron	rs4713177	6	28673998	G	A	0.87899	0.0553743	2.2e-06	0.0117	32858	Strong
Outcome	Liveriron	rs202065757	6	28766359	CAT	C	0.121133	-0.053701	4.4e-06	0.0116975	32858	Strong
Outcome	Liveriron	rs4947263	6	29133642	T	C	0.12434	-0.0524438	5.6e-06	0.0115456	32858	Strong
Outcome	Liveriron	rs3117439	6	29266483	A	G	0.125539	-0.0516793	7e-06	0.0115036	32858	Strong
Outcome	Liveriron	rs3117427	6	29274136	C	T	0.122494	-0.0501886	1.6e-05	0.0116317	32858	Strong
Outcome	Liveriron	rs9257805	6	29346329	G	A	0.13977	-0.0448388	4.6e-05	0.0110003	32858	Strong
Outcome	Liveriron	rs2523810	6	29849487	T	C	0.538225	-0.0638192	1e-16	0.0076864	32858	Strong
Outcome	Liveriron	rs8321	6	30032522	C	A	0.135348	-0.0531029	1.9e-06	0.0111394	32858	Strong
Outcome	Liveriron	rs2517609	6	30170287	G	A	0.138962	-0.0515049	2.8e-06	0.0109987	32858	Strong
Outcome	Liveriron	rs138394556	6	30652782	A	G	0.149166	-0.029619	0.0056	0.0106897	32858	Weak
Outcome	Liveriron	rs1264341	6	30802465	C	T	0.153236	-0.0242633	0.022	0.010561	32858	Strong
Outcome	Liveriron	rs2844672	6	31005139	A	G	0.621855	-0.0350189	8.7e-06	0.00787225	32858	Strong
Outcome	Liveriron	rs2517521	6	31027336	G	A	0.853845	-0.0506561	2.8e-06	0.0108115	32858	Strong
Outcome	Liveriron	rs2233956	6	31081205	C	T	0.220949	-0.0191748	0.037	0.00918961	32858	Strong
Outcome	Liveriron	rs9265965	6	31315629	C	T	0.134227	-0.0538402	3e-06	0.0115351	32858	Strong
Outcome	Liveriron	rs9266252	6	31325822	A	G	0.699327	0.000146459	0.99	0.00830324	32858	Strong
Outcome	Liveriron	rs28703977	6	31472792	C	T	0.653402	-0.0366681	4.9e-06	0.00802216	32858	Strong
Outcome	Liveriron	rs2857606	6	31523207	G	A	0.848023	-0.0495115	3.2e-06	0.0106333	32858	Strong
Outcome	Liveriron	rs530924163	6	31524004	G	GC	0.65009	-0.0356038	8.5e-06	0.00799479	32858	Weak
Outcome	Liveriron	rs536378929	6	31562165	C	T	0.078041	-0.0652999	0.00022	0.0176593	32858	Strong
Outcome	Liveriron	rs2857596	6	31567422	T	G	0.729674	-0.045719	1e-07	0.00858936	32858	Strong
Outcome	Liveriron	rs2857700	6	31572481	C	T	0.859428	-0.0612933	5.6e-08	0.0112862	32858	Strong
Outcome	Liveriron	rs3130048	6	31613739	C	T	0.281852	-0.029538	0.00048	0.00845702	32858	Strong
Outcome	Liveriron	rs1009382	6	32026107	T	C	0.699434	-0.0153857	0.065	0.00834038	32858	Strong
Outcome	Liveriron	rs204887	6	32029226	G	A	0.676894	-0.0316148	0.0001	0.00813868	32858	Strong
Outcome	Liveriron	rs1003880	6	32298484	T	G	0.249197	-0.0188367	0.032	0.00877492	32858	Strong
Outcome	Liveriron	rs189745093	6	32462127	C	T	0.306108	-0.0292232	0.0037	0.010078	32858	Strong
Outcome	Liveriron	rs6933289	6	32604551	T	C	0.185464	-0.0561162	2.5e-08	0.0100727	32858	Strong
Outcome	Liveriron	rs9272426	6	32605189	G	A	0.451657	-0.0401032	2.7e-07	0.00779815	32858	Strong
Outcome	Liveriron	rs142591955	6	32609323	A	G	0.245249	-0.0368599	0.00037	0.0103576	32858	Weak
Outcome	Liveriron	rs185831190	6	32615015	T	C	0.162359	-0.0448918	0.00038	0.0126316	32858	Weak
Outcome	Liveriron	rs188694433	6	32617104	T	C	0.327418	-0.0247007	0.0046	0.00872338	32858	Weak
Outcome	Liveriron	rs28811643	6	32618592	A	G	0.196232	-0.0426028	5.7e-05	0.0105879	32858	Strong
Outcome	Liveriron	rs534331448	6	32619089	C	T	0.420345	-0.0360701	2.3e-05	0.00852423	32858	Strong
Outcome	Liveriron	rs57315130	6	32625374	A	G	0.283454	-0.0531762	8.5e-08	0.00992682	32858	Weak
Outcome	Liveriron	rs9274171	6	32630349	T	G	0.225613	-0.024391	0.011	0.00956944	32858	Strong
Outcome	Liveriron	rs9276710	6	32757102	C	T	0.20136	-0.0363966	0.00013	0.00949857	32858	Strong
Outcome	Liveriron	rs2465037	6	51179260	A	C	0.346896	0.00347807	0.66	0.00800322	32858	Strong
Outcome	Liveriron	rs2504671	6	51205577	A	C	0.238255	0.002682	0.76	0.00895343	32858	Strong
Outcome	Liveriron	rs1775255	6	51243035	T	G	0.475277	-0.0101081	0.19	0.00764964	32858	Strong
Outcome	Liveriron	rs13202107	6	51395463	A	G	0.2182	-0.00453016	0.63	0.00928971	32858	Strong
Outcome	Liveriron	rs576711227	6	51477553	T	TG	0.606075	0.000382631	0.96	0.00779974	32858	Strong
Outcome	Liveriron	rs34255101	6	56576781	T	C	0.225024	-0.00842839	0.36	0.00918264	32858	Strong
Outcome	Liveriron	rs71552589	6	62665581	G	A	0.470383	-0.0109725	0.15	0.00762541	32858	Strong
Outcome	Liveriron	rs3799077	6	69996217	G	T	0.310522	0.00073575	0.93	0.00825986	32858	Strong
Outcome	Liveriron	rs1203213	6	75943069	G	T	0.955079	0.00459095	0.8	0.0183816	32858	Strong
Outcome	Liveriron	rs13216375	6	77966313	A	C	0.260962	0.00785284	0.36	0.00866504	32858	Strong
Outcome	Liveriron	rs372860869	6	84196221	CA	C	0.710091	-0.001157	0.89	0.0085969	32858	Strong
Outcome	Liveriron	rs806374	6	88857320	C	T	0.342969	-0.0108982	0.17	0.00802654	32858	Strong
Outcome	Liveriron	rs1556623	6	92298780	A	G	0.439134	-0.0014314	0.85	0.00767894	32858	Strong
Outcome	Liveriron	rs9359954	6	92318594	G	T	0.478782	0.000771921	0.92	0.00759995	32858	Strong
Outcome	Liveriron	rs1338549	6	98312143	G	T	0.525818	-0.00527592	0.49	0.00766375	32858	Strong
Outcome	Liveriron	rs9372625	6	98344031	A	G	0.390891	0.00647391	0.41	0.00786832	32858	Strong
Outcome	Liveriron	rs6905544	6	98411631	G	A	0.593579	-0.00612392	0.43	0.00781246	32858	Strong
Outcome	Liveriron	rs543340915	6	98509782	CT	C	0.380463	0.00432807	0.58	0.0079254	32858	Strong
Outcome	Liveriron	rs35099767	6	98546547	T	G	0.385413	0.00782811	0.32	0.0078745	32858	Weak
Outcome	Liveriron	rs9385269	6	98547979	T	C	0.53027	0.000811046	0.92	0.00768923	32858	Strong
Outcome	Liveriron	rs1487446	6	98565212	T	C	0.526936	0.00230643	0.76	0.00765272	32858	Strong
Outcome	Liveriron	rs6931604	6	98578215	T	C	0.607971	-0.00451986	0.56	0.00781296	32858	Strong
Outcome	Liveriron	rs576630385	6	98588281	ATT	A	0.496118	0.00255092	0.74	0.00775877	32858	Strong
Outcome	Liveriron	rs77320613	6	98797080	CT	C	0.370391	-0.00507097	0.52	0.00795676	32858	Strong
Outcome	Liveriron	rs9398171	6	108983527	T	C	0.708248	-0.00863023	0.3	0.00835998	32858	Strong
Outcome	Liveriron	rs6569571	6	129208150	T	C	0.102982	0.0144523	0.25	0.0125042	32858	Strong
Outcome	Liveriron	rs7755574	6	153364643	T	G	0.283317	-0.0167924	0.048	0.00848529	32858	Strong
Outcome	Liveriron	rs112545271	6	153389426	CAA	C	0.285757	-0.0173527	0.04	0.0084508	32858	Weak
Outcome	Liveriron	rs9397585	6	153396875	C	T	0.342706	-0.00941607	0.24	0.00806712	32858	Strong
Outcome	Liveriron	rs149328785	6	157326236	T	C	0.2719	-0.000608168	0.94	0.00856571	32858	Strong
Outcome	Liveriron	rs57193069	7	1862417	G	A	0.460351	-0.00525309	0.5	0.00775993	32858	Strong
Outcome	Liveriron	rs28432248	7	1897761	C	T	0.180559	0.0109055	0.28	0.0101135	32858	Strong
Outcome	Liveriron	rs6978112	7	1966841	T	C	0.412632	0.00378019	0.63	0.00788499	32858	Strong
Outcome	Liveriron	rs56305291	7	2048706	G	A	0.184669	0.0149776	0.13	0.00991285	32858	Strong
Outcome	Liveriron	rs34198643	7	2203808	T	C	0.223657	0.0108953	0.24	0.00924485	32858	Strong
Outcome	Liveriron	rs6975898	7	4540687	G	T	0.625414	0.00643874	0.42	0.00799332	32858	Strong
Outcome	Liveriron	rs10253861	7	8110475	A	G	0.553866	-0.00518764	0.5	0.00777346	32858	Strong
Outcome	Liveriron	rs118134876	7	11500372	T	C	0.061484	0.010664	0.51	0.0160166	32858	Strong
Outcome	Liveriron	rs2043539	7	12253880	A	G	0.42057	-0.000538497	0.94	0.00779716	32858	Weak
Outcome	Liveriron	rs4410790	7	17284577	C	T	0.6314	0.00634021	0.43	0.00800093	32858	Strong
Outcome	Liveriron	rs58221005	7	17458747	A	G	0.203227	0.000728481	0.94	0.0096317	32858	Strong
Outcome	Liveriron	rs7784061	7	32974796	G	A	0.620516	0.00856883	0.28	0.00793716	32858	Strong
Outcome	Liveriron	rs329274	7	35078743	G	A	0.48304	0.00701096	0.36	0.00770941	32858	Strong
Outcome	Liveriron	rs563740	7	69168149	A	G	0.719991	0.00175312	0.84	0.00855929	32858	Weak
Outcome	Liveriron	rs6943610	7	69569109	G	A	0.252644	-0.00902708	0.31	0.00885547	32858	Strong
Outcome	Liveriron	rs2006810	7	69902152	C	T	0.393834	0.0119304	0.13	0.00789736	32858	Strong
Outcome	Liveriron	rs2067150	7	70051412	AGTATAATTATGATTAG	A	0.170771	0.0104328	0.31	0.0103635	32858	Strong
Outcome	Liveriron	rs34060476	7	73037956	G	A	0.131878	-0.0201004	0.079	0.0114317	32858	Strong
Outcome	Liveriron	rs62466318	7	73042085	T	C	0.202085	-0.00642583	0.5	0.0096123	32858	Strong
Outcome	Liveriron	rs36019311	7	73051990	GTA	G	0.127677	-0.0155495	0.18	0.0116425	32858	Strong
Outcome	Liveriron	rs6957745	7	73056750	C	T	0.202019	-0.00200112	0.84	0.00964432	32858	Weak
Outcome	Liveriron	rs810368	7	74145313	A	G	0.161146	-0.0113738	0.28	0.0106255	32858	Strong
Outcome	Liveriron	rs2529287	7	74358919	T	C	0.253682	-0.00648355	0.47	0.00893863	32858	Strong
Outcome	Liveriron	rs1057868	7	75615006	T	C	0.284575	-0.0103977	0.22	0.00853473	32858	Strong
Outcome	Liveriron	rs532043345	7	75618821	A	AC	0.900869	-0.00183925	0.89	0.0129393	32858	Strong
Outcome	Liveriron	rs62461232	7	77765568	T	C	0.166516	-0.0084739	0.41	0.010289	32858	Strong
Outcome	Liveriron	rs6958768	7	77773693	C	A	0.167971	-0.00968291	0.35	0.0103409	32858	Strong
Outcome	Liveriron	rs12531328	7	79058095	T	C	0.519379	-0.00620395	0.42	0.00775162	32858	Weak
Outcome	Liveriron	rs1635002	7	86627249	T	C	0.342585	0.00906741	0.27	0.00813924	32858	Strong
Outcome	Liveriron	rs56016333	7	104596248	C	T	0.343369	-0.00936834	0.25	0.00813227	32858	Strong
Outcome	Liveriron	rs13246732	7	113775765	T	C	0.319541	-0.0204726	0.013	0.00825297	32858	Strong
Outcome	Liveriron	rs5886719	7	114301107	CT	C	0.489404	-0.00276345	0.73	0.00804505	32858	Weak
Outcome	Liveriron	rs541389210	7	115016295	GT	G	0.261473	-0.00297089	0.76	0.00990353	32858	Strong
Outcome	Liveriron	rs12672200	7	115461436	A	G	0.32623	-0.00357337	0.66	0.00824066	32858	Strong
Outcome	Liveriron	rs2896395	7	127511705	C	T	0.704223	0.0156424	0.064	0.00844314	32858	Strong
Outcome	Liveriron	rs7808586	7	131859496	A	G	0.580158	-0.00100281	0.9	0.00790397	32858	Strong
Outcome	Liveriron	rs7806045	7	132610266	C	T	0.247658	-0.013785	0.12	0.00891273	32858	Strong
Outcome	Liveriron	rs56182580	7	132691858	C	T	0.286171	-0.00496719	0.56	0.00853486	32858	Strong
Outcome	Liveriron	rs6961517	7	133130940	T	G	0.300168	-0.00442756	0.6	0.00842615	32858	Strong
Outcome	Liveriron	rs6954610	7	133618986	G	A	0.531088	-0.0059548	0.44	0.00771909	32858	Strong
Outcome	Liveriron	rs4728309	7	133746609	A	G	0.140546	0.00460004	0.68	0.0111366	32858	Strong
Outcome	Liveriron	rs60198071	7	140144929	G	A	0.278341	-0.014841	0.088	0.00869093	32858	Strong
Outcome	Liveriron	rs4726481	7	141668403	T	G	0.397646	0.000485822	0.95	0.00793368	32858	Strong
Outcome	Liveriron	rs6978121	7	143715149	C	A	0.372219	0.00830411	0.3	0.00796947	32858	Weak
Outcome	Liveriron	rs10249294	7	143723137	A	G	0.373614	0.00478918	0.55	0.00795793	32858	Weak
Outcome	Liveriron	rs558230923	7	143768258	A	AC	0.209177	-0.00320534	0.74	0.0095617	32858	Strong
Outcome	Liveriron	rs2533196	7	153489530	A	G	0.461507	0.0126794	0.11	0.00784935	32858	Strong
Outcome	Liveriron	rs2533197	7	153493504	T	C	0.461548	0.0151299	0.055	0.00787644	32858	Strong
Outcome	Liveriron	rs10271924	7	153495206	T	C	0.488737	0.0131244	0.097	0.00790953	32858	Strong
Outcome	Liveriron	rs2972184	8	1670693	A	G	0.57143	0.00239149	0.76	0.00785877	32858	Strong
Outcome	Liveriron	rs13267577	8	4847469	T	C	0.380156	0.00478456	0.55	0.00801724	32858	Strong
Outcome	Liveriron	rs2945319	8	8088933	C	T	0.469543	0.00400608	0.61	0.0078746	32858	Strong
Outcome	Liveriron	rs2980755	8	8363683	G	A	0.455564	0.0125901	0.11	0.00780603	32858	Strong
Outcome	Liveriron	rs7826238	8	8387095	T	G	0.458363	0.00587504	0.45	0.0077546	32858	Strong
Outcome	Liveriron	rs4841029	8	8605632	A	G	0.423751	-0.00695061	0.37	0.00782477	32858	Strong
Outcome	Liveriron	rs12682352	8	8646246	C	T	0.470182	0.00330219	0.67	0.00774679	32858	Strong
Outcome	Liveriron	rs330088	8	9149746	C	T	0.544005	0.00385806	0.62	0.00776063	32858	Strong
Outcome	Liveriron	rs11774353	8	9153127	T	C	0.365469	0.0014589	0.86	0.00804348	32858	Strong
Outcome	Liveriron	rs7012637	8	9173209	A	G	0.473783	-0.0183088	0.018	0.00777091	32858	Strong
Outcome	Liveriron	rs7012814	8	9173358	A	G	0.473885	-0.0181684	0.019	0.00776901	32858	Strong
Outcome	Liveriron	rs1461729	8	9187242	G	A	0.899747	-0.0403244	0.0017	0.0128437	32858	Strong
Outcome	Liveriron	rs4840439	8	9673841	C	T	0.740475	-0.000254134	0.98	0.0087907	32858	Strong
Outcome	Liveriron	rs13279794	8	9684014	C	A	0.43517	-0.00516908	0.5	0.00775243	32858	Strong
Outcome	Liveriron	rs79809011	8	10126532	A	G	0.029317	-0.0281805	0.22	0.0229657	32858	Strong
Outcome	Liveriron	rs4486206	8	10127970	G	A	0.762795	-0.0106319	0.25	0.00914555	32858	Strong
Outcome	Liveriron	rs7832708	8	10190040	T	C	0.488498	-0.00120385	0.88	0.0077192	32858	Strong
Outcome	Liveriron	rs531625906	8	10197291	TC	T	0.235724	0.00510706	0.58	0.00915997	32858	Strong
Outcome	Liveriron	rs1986972	8	10268805	A	G	0.368072	0.00283794	0.72	0.00799501	32858	Strong
Outcome	Liveriron	rs7005363	8	10283748	C	T	0.457814	0.00537214	0.49	0.00773592	32858	Strong
Outcome	Liveriron	rs11785788	8	10855158	A	G	0.258663	-0.0094195	0.29	0.00883463	32858	Strong
Outcome	Liveriron	rs60383089	8	10983579	G	T	0.556135	-0.00770037	0.32	0.00779142	32858	Strong
Outcome	Liveriron	rs7000132	8	11030935	C	T	0.46444	-0.00705329	0.36	0.0077519	32858	Strong
Outcome	Liveriron	rs920047	8	11087475	A	G	0.493078	-0.00281523	0.72	0.00783612	32858	Strong
Outcome	Liveriron	rs2409764	8	11281273	G	A	0.44945	0.00315918	0.69	0.00784865	32858	Strong
Outcome	Liveriron	rs111613945	8	11434415	CTCGGTTT	C	0.53341	0.00171919	0.83	0.00778291	32858	Strong
Outcome	Liveriron	rs13259242	8	11593033	G	T	0.481537	-0.00422653	0.58	0.00773774	32858	Strong
Outcome	Liveriron	rs11998678	8	11830150	T	C	0.4615	0.00335346	0.66	0.00771746	32858	Strong
Outcome	Liveriron	rs11992162	8	11836514	A	G	0.506966	0.00661827	0.39	0.00773399	32858	Strong
Outcome	Liveriron	rs9693693	8	11872004	G	A	0.484262	-0.00368089	0.64	0.00781523	32858	Strong
Outcome	Liveriron	rs10112502	8	20982409	G	A	0.321671	-0.0115556	0.16	0.00828402	32858	Strong
Outcome	Liveriron	rs2042073	8	30835535	G	A	0.608586	-0.0117036	0.14	0.00786787	32858	Strong
Outcome	Liveriron	rs60695317	8	35057123	TTATATATA	T	0.390478	-0.0155427	0.053	0.00802942	32858	Strong
Outcome	Liveriron	rs826596	8	59926199	A	G	0.658773	-0.00574749	0.48	0.00812964	32858	Strong
Outcome	Liveriron	rs4739105	8	64496159	C	T	0.783334	0.0170527	0.072	0.00947984	32858	Strong
Outcome	Liveriron	rs6995556	8	64684819	T	C	0.329694	-0.0129873	0.11	0.00822079	32858	Strong
Outcome	Liveriron	rs199865757	8	64688886	T	C	0.303539	-0.0155999	0.063	0.00839944	32858	Strong
Outcome	Liveriron	rs536397777	8	64930805	C	CA	0.50912	-0.00245253	0.75	0.00778511	32858	Weak
Outcome	Liveriron	rs372068960	8	65557716	G	A	0.293499	0.000826996	0.92	0.00863378	32858	Strong
Outcome	Liveriron	rs6987861	8	65709467	A	G	0.769824	0.00715945	0.44	0.00919454	32858	Strong
Outcome	Liveriron	rs10504754	8	83252586	A	G	0.348695	-0.00106892	0.89	0.00807962	32858	Strong
Outcome	Liveriron	rs71526956	8	89633718	G	A	0.13581	0.0146038	0.22	0.0118167	32858	Strong
Outcome	Liveriron	rs13271359	8	109114426	T	C	0.260058	-0.0268699	0.0023	0.00882913	32858	Strong
Outcome	Liveriron	rs2844232	8	110570060	G	A	0.622214	-0.00933224	0.24	0.00800299	32858	Strong
Outcome	Liveriron	rs35811711	8	127595667	GA	G	0.331314	0.00994085	0.26	0.00881191	32858	Strong
Outcome	Liveriron	rs13252660	8	142239381	T	C	0.38846	0.00200037	0.8	0.00792096	32858	Weak
Outcome	Liveriron	rs13266268	8	142611971	T	C	0.389648	-0.00595128	0.47	0.008164	32858	Strong
Outcome	Liveriron	rs11787216	8	142615222	T	C	0.369511	-0.00361989	0.66	0.00816095	32858	Strong
Outcome	Liveriron	rs4129585	8	143312933	C	A	0.559617	-0.000222487	0.98	0.00775162	32858	Strong
Outcome	Liveriron	rs13262595	8	143316970	G	A	0.559821	-0.000180419	0.98	0.00775261	32858	Strong
Outcome	Liveriron	rs143746535	8	143320118	ACCCCTGCACGCCCG	A	0.545282	0.00010719	0.99	0.00774845	32858	Strong
Outcome	Liveriron	rs75826611	8	143323591	G	A	0.362896	-0.0100243	0.23	0.0084214	32858	Strong
Outcome	Liveriron	rs6985751	8	143328290	G	A	0.43996	-0.00312378	0.69	0.00776567	32858	Strong
Outcome	Liveriron	rs13274119	8	143342967	A	C	0.140924	-0.00328735	0.77	0.0110803	32858	Strong
Outcome	Liveriron	rs4350094	8	143378869	T	C	0.468989	-0.0125754	0.1	0.00774872	32858	Strong
Outcome	Liveriron	rs13263946	8	143534117	T	C	0.2965	-0.00395285	0.64	0.00847641	32858	Strong
Outcome	Liveriron	rs11787024	8	144239099	C	T	0.340523	0.000789603	0.92	0.00829473	32858	Strong
Outcome	Liveriron	rs7829800	8	144258705	G	A	0.663842	-0.000965454	0.91	0.0082515	32858	Strong
Outcome	Liveriron	rs7849142	9	1772605	T	G	0.337649	0.000313694	0.97	0.00819512	32858	Strong
Outcome	Liveriron	rs10974346	9	4144390	T	C	0.396263	0.0102139	0.2	0.00790482	32858	Strong
Outcome	Liveriron	rs141229573	9	15576114	TATC	T	0.477523	-0.0111691	0.15	0.00776562	32858	Strong
Outcome	Liveriron	rs10122339	9	15691712	T	G	0.510048	0.0113231	0.14	0.00770559	32858	Strong
Outcome	Liveriron	rs10962121	9	15702704	T	G	0.506989	0.0130476	0.09	0.00770656	32858	Strong
Outcome	Liveriron	rs7872912	9	15761077	T	C	0.474164	0.00713435	0.36	0.00773846	32858	Strong
Outcome	Liveriron	rs12338207	9	16449788	C	T	0.362676	-0.00989926	0.22	0.00804911	32858	Strong
Outcome	Liveriron	rs62573521	9	22648200	T	C	0.041377	-0.000840496	0.97	0.0194691	32858	Strong
Outcome	Liveriron	rs6475725	9	23274249	G	T	0.745106	-0.00642258	0.47	0.00885237	32858	Strong
Outcome	Liveriron	rs11790555	9	23703152	C	T	0.196018	-0.0117655	0.22	0.0096588	32858	Strong
Outcome	Liveriron	rs10972033	9	34269732	T	G	0.460409	0.00388804	0.62	0.00774959	32858	Strong
Outcome	Liveriron	rs1147198	9	87275348	T	G	0.76641	0.00761573	0.4	0.00907001	32858	Strong
Outcome	Liveriron	rs3911016	9	88029000	G	T	0.121161	-0.00565015	0.63	0.0118663	32858	Strong
Outcome	Liveriron	rs10752651	9	92201811	T	C	0.536884	-0.0136971	0.078	0.00777341	32858	Strong
Outcome	Liveriron	rs7869969	9	96217447	G	A	0.329053	-0.00759473	0.35	0.00814991	32858	Strong
Outcome	Liveriron	rs10156602	9	96345328	G	A	0.361416	-0.00981471	0.22	0.00804894	32858	Strong
Outcome	Liveriron	rs4636319	9	100252721	C	T	0.484652	0.00902449	0.24	0.00772575	32858	Strong
Outcome	Liveriron	rs12555454	9	116584812	C	T	0.373518	0.00831728	0.3	0.00798452	32858	Strong
Outcome	Liveriron	rs528113128	9	124596761	CT	C	0.553121	-0.00716112	0.37	0.00794222	32858	Strong
Outcome	Liveriron	rs10124367	9	128488659	T	C	0.633614	-0.00714231	0.37	0.00796935	32858	Strong
Outcome	Liveriron	rs6478712	9	128514608	C	T	0.62802	-0.00702493	0.38	0.00793435	32858	Strong
Outcome	Liveriron	rs7857380	9	128555022	C	A	0.637585	-0.00902198	0.26	0.0079858	32858	Strong
Outcome	Liveriron	rs2111365	9	128739602	T	C	0.673697	-0.00581989	0.48	0.00822134	32858	Strong
Outcome	Liveriron	rs138415650	9	131929466	CCCCTCCCTCCCTCAGGCA	C	0.636868	-7.08848e-05	0.99	0.00823414	32858	Strong
Outcome	Liveriron	rs16781	9	138012886	A	G	0.297744	0.0184354	0.029	0.00845438	32858	Strong
Outcome	T2D	rs78876700	1	4670487	A	G	0.1298	-0.0045	0.5218	0.007	1114458	Strong
Outcome	T2D	rs6673455	1	21361048	C	T	0.4026	-0.0053	0.2586	0.0047	1114458	Strong
Outcome	T2D	rs6426658	1	21361176	A	G	0.4044	-0.0056	0.2343	0.0047	1114458	Strong
Outcome	T2D	rs61779135	1	21532625	A	G	0.4001	-0.0046	0.4603	0.0063	1114458	Strong
Outcome	T2D	rs7554485	1	65945906	C	T	0.5981	-0.0138	0.003064	0.0047	1114458	Strong
Outcome	T2D	rs2489919	1	66449056	T	C	0.0726	-0.0123	0.1602	0.0088	1114458	Strong
Outcome	T2D	rs2174602	1	71799403	G	A	0.3399	0.0078	0.2279	0.0065	1114458	Strong
Outcome	T2D	rs11209780	1	71876652	A	G	0.221	-0.0016	0.7711	0.0056	1114458	Strong
Outcome	T2D	rs7542974	1	72544704	A	G	0.25	0.0236	0.001014	0.0072	1114458	Strong
Outcome	T2D	rs2613508	1	72833582	T	C	0.8012	0.039	8.941e-11	0.006	1114458	Strong
Outcome	T2D	rs10789340	1	72940273	G	A	0.6364	0.0229	1.803e-06	0.0048	1114458	Strong
Outcome	T2D	rs4649981	1	73652349	A	G	0.4841	0.0001	0.9833	0.0046	1114458	Strong
Outcome	T2D	rs4655962	1	87890016	T	C	0.4004	-0.0028	0.6572	0.0064	1114458	Strong
Outcome	T2D	rs664544	1	88716077	T	C	0.6642	0.0054	0.264	0.0049	1114458	Strong
Outcome	T2D	rs511450	1	88775156	A	G	0.6984	0.0137	0.006085	0.005	1114458	Strong
Outcome	T2D	rs607863	1	88777911	C	T	0.6984	0.0137	0.006076	0.005	1114458	Strong
Outcome	T2D	rs12024497	1	91151544	G	T	0.4044	-0.0052	0.8418	0.0262	1114458	Weak
Outcome	T2D	rs72720396	1	91191582	G	A	0.223	0.0085	0.1188	0.0055	1114458	Strong
Outcome	T2D	rs7514579	1	94051350	C	A	0.23	-0.0038	0.4808	0.0055	1114458	Strong
Outcome	T2D	rs12134520	1	96190605	G	A	0.4918	0.0016	0.7229	0.0045	1114458	Strong
Outcome	T2D	rs4615895	1	96274668	A	G	0.7267	0.0113	0.03078	0.0052	1114458	Strong
Outcome	T2D	rs161107	1	96516578	A	G	0.2004	-0.0151	0.0113	0.006	1114458	Strong
Outcome	T2D	rs2022864	1	98493785	A	G	0.804	-0.0076	0.3887	0.0088	1114458	Strong
Outcome	T2D	rs11102404	1	112721915	A	G	0.6401	0.0011	0.8238	0.0048	1114458	Strong
Outcome	T2D	rs2252508	1	153913770	G	A	0.4799	0.0003	0.9583	0.0061	1114458	Strong
Outcome	T2D	rs2790688	1	153992909	T	C	0.1476	0.0143	0.0284	0.0065	1114458	Strong
Outcome	T2D	rs574367	1	177873210	T	G	0.1993	0.0335	4.144e-09	0.0057	1114458	Strong
Outcome	T2D	rs1534749	1	190028576	C	T	0.5282	-0.0056	0.2128	0.0045	1114458	Strong
Outcome	T2D	rs61421373	1	204560440	T	C	0.227	-0.0172	0.03467	0.0081	1114458	Strong
Outcome	T2D	rs1411112	1	204679248	A	G	0.1103	-0.0023	0.813	0.0097	1114458	Strong
Outcome	T2D	rs2244598	1	216681000	C	T	0.6121	-0.0033	0.6086	0.0065	1114458	Strong
Outcome	T2D	rs7516954	1	223846564	T	C	0.2712	0.0043	0.4028	0.0052	1114458	Strong
Outcome	T2D	rs6426538	1	226532848	C	T	0.4901	-0.0024	0.725	0.0067	1114458	Strong
Outcome	T2D	rs11581076	1	234725135	T	C	0.5097	0.0076	0.222	0.0062	1114458	Strong
Outcome	T2D	rs2799423	1	236747931	C	A	0.687	-0.0064	0.1983	0.0049	1114458	Strong
Outcome	T2D	rs62106258	2	417167	C	T	0.0482	-0.0739	5.393e-11	0.0113	1114458	Strong
Outcome	T2D	rs62107261	2	422144	C	T	0.0483	-0.0749	3.598e-11	0.0113	1114458	Strong
Outcome	T2D	rs6548237	2	621461	C	A	0.8095	0.0481	6.113e-09	0.0083	1114458	Strong
Outcome	T2D	rs74676797	2	633063	A	G	0.8046	0.0456	4.652e-13	0.0063	1114458	Strong
Outcome	T2D	rs4407278	2	648607	C	T	0.7802	0.0057	0.8937	0.0428	1114458	Strong
Outcome	T2D	rs13387090	2	650974	T	G	0.1738	-0.0423	2.767e-06	0.009	1114458	Strong
Outcome	T2D	rs2339928	2	24049453	A	G	0.6929	-0.0046	0.4914	0.0067	1114458	Strong
Outcome	T2D	rs78940216	2	27153318	A	G	0.1024	0.0086	0.3044	0.0083	1114458	Strong
Outcome	T2D	rs6714780	2	27189063	A	G	0.0539	-0.0221	0.05693	0.0116	1114458	Strong
Outcome	T2D	rs1260326	2	27730940	C	T	0.5946	0.0638	2.553e-42	0.0047	1114458	Strong
Outcome	T2D	rs780094	2	27741237	C	T	0.6042	0.0625	1.396e-40	0.0047	1114458	Strong
Outcome	T2D	rs11127048	2	27752463	A	G	0.5855	0.0596	8.674e-18	0.0069	1114458	Strong
Outcome	T2D	rs62140396	2	28246841	A	G	0.1161	-0.0426	1.883e-08	0.0076	1114458	Strong
Outcome	T2D	rs2012398	2	44487911	C	A	0.8986	0.0044	0.6978	0.0114	1114458	Strong
Outcome	T2D	rs4337521	2	44856709	T	C	0.6007	0.0116	0.01404	0.0047	1114458	Strong
Outcome	T2D	rs112145286	2	44892489	C	T	0.115	0.0009	0.8982	0.0072	1114458	Strong
Outcome	T2D	rs1629802	2	45138179	A	G	0.3876	-0.0141	0.002958	0.0047	1114458	Strong
Outcome	T2D	rs540606	2	45138507	G	A	0.5705	-0.0138	0.0028	0.0046	1114458	Strong
Outcome	T2D	rs549814	2	45153508	T	C	0.3508	-0.0105	0.0305	0.0049	1114458	Strong
Outcome	T2D	rs504675	2	45154689	T	C	0.3792	-0.012	0.01209	0.0048	1114458	Strong
Outcome	T2D	rs4953150	2	45157336	T	C	0.3623	-0.0121	0.01172	0.0048	1114458	Strong
Outcome	T2D	rs1004787	2	45159091	A	G	0.5513	-0.0127	0.006634	0.0047	1114458	Strong
Outcome	T2D	rs17218599	2	47708513	G	A	0.07	0.0075	0.4243	0.0093	1114458	Strong
Outcome	T2D	rs68084872	2	58082205	A	G	0.271	-0.0076	0.2656	0.0069	1114458	Strong
Outcome	T2D	rs4672226	2	58203057	T	C	0.4104	0.0063	0.176	0.0047	1114458	Strong
Outcome	T2D	rs11692083	2	59212187	A	G	0.5554	-0.004	0.3942	0.0046	1114458	Strong
Outcome	T2D	rs2110529	2	59497127	C	T	0.4641	0.0187	5.047e-05	0.0046	1114458	Strong
Outcome	T2D	rs11125813	2	59991047	A	G	0.2076	-0.0099	0.08377	0.0057	1114458	Strong
Outcome	T2D	rs10206338	2	60209981	A	G	0.583	-0.0066	0.1547	0.0046	1114458	Strong
Outcome	T2D	rs10189857	2	60713235	G	A	0.4363	0.0251	4.526e-08	0.0046	1114458	Weak
Outcome	T2D	rs2710641	2	63149265	A	G	0.3588	0.0139	0.004057	0.0048	1114458	Strong
Outcome	T2D	rs2268415	2	66791882	C	T	0.7138	-0.001	0.8843	0.0072	1114458	Weak
Outcome	T2D	rs4241258	2	74226102	T	C	0.1411	0.0002	0.9711	0.0068	1114458	Strong
Outcome	T2D	rs138799955	2	77319073	G	A	0.2519	-0.0178	0.6074	0.0346	1114458	Strong
Outcome	T2D	rs58449464	2	77334916	C	T	0.2663	0.0046	0.3838	0.0053	1114458	Weak
Outcome	T2D	rs78873660	2	79691846	C	T	0.3249	-0.0026	0.7186	0.0072	1114458	Strong
Outcome	T2D	rs445551	2	79697982	A	G	0.307	-0.0116	0.01966	0.005	1114458	Strong
Outcome	T2D	rs7570469	2	79709354	T	C	0.659	0.0072	0.1321	0.0048	1114458	Strong
Outcome	T2D	rs13390019	2	97797680	C	T	0.1304	0.0128	0.1809	0.0095	1114458	Strong
Outcome	T2D	rs4149513	2	101022726	A	G	0.4849	-0.0194	1.967e-05	0.0045	1114458	Strong
Outcome	T2D	rs113993820	2	102766634	T	G	0.0219	0.0073	0.6726	0.0172	1114458	Strong
Outcome	T2D	rs4851029	2	104159785	G	T	0.5278	0.0195	2.566e-05	0.0046	1114458	Strong
Outcome	T2D	rs921966	2	104319974	C	T	0.5973	-0.0202	1.679e-05	0.0047	1114458	Strong
Outcome	T2D	rs801925	2	125010912	G	A	0.6531	-0.0055	0.2537	0.0048	1114458	Strong
Outcome	T2D	rs17824247	2	144152539	C	T	0.4058	-0.0075	0.11	0.0047	1114458	Strong
Outcome	T2D	rs786272	2	145670892	A	G	0.6614	0.0184	0.0001513	0.0049	1114458	Strong
Outcome	T2D	rs10192394	2	146298007	T	C	0.5376	-0.0104	0.09925	0.0063	1114458	Strong
Outcome	T2D	rs453520	2	147907202	T	C	0.5737	-0.0231	5.984e-07	0.0046	1114458	Strong
Outcome	T2D	rs2591131	2	155724392	A	G	0.1902	-0.0045	0.4453	0.0059	1114458	Strong
Outcome	T2D	rs12993426	2	157019446	G	T	0.4745	0.0068	0.1408	0.0046	1114458	Strong
Outcome	T2D	rs1549579	2	160668661	G	T	0.4039	0.0097	0.03589	0.0046	1114458	Strong
Outcome	T2D	rs12616539	2	166163020	G	A	0.7564	0.0346	9.289e-06	0.0078	1114458	Strong
Outcome	T2D	rs4667812	2	166254401	G	T	0.2461	-0.0269	4.32e-07	0.0053	1114458	Strong
Outcome	T2D	rs4667823	2	166318574	C	T	0.3292	-0.0115	0.01761	0.0049	1114458	Strong
Outcome	T2D	rs2102738	2	172525884	C	A	0.1707	-0.0289	0.0005006	0.0083	1114458	Strong
Outcome	T2D	rs12616030	2	176445799	A	G	0.2535	-0.0088	0.09456	0.0053	1114458	Strong
Outcome	T2D	rs1400075	2	188809802	T	C	0.7822	-0.0112	0.1624	0.008	1114458	Strong
Outcome	T2D	rs62180988	2	191268152	A	C	0.3162	-0.0011	0.8244	0.005	1114458	Strong
Outcome	T2D	rs62180989	2	191271244	T	C	0.3163	-0.0012	0.8014	0.005	1114458	Strong
Outcome	T2D	rs59979824	2	193848340	A	C	0.3416	0.0116	0.0183	0.0049	1114458	Strong
Outcome	T2D	rs115067791	2	207033306	A	G	0.0547	0.0449	9.712e-06	0.0101	1114458	Strong
Outcome	T2D	rs13029813	2	207046344	C	T	0.3477	-0.0005	0.9137	0.0048	1114458	Strong
Outcome	T2D	rs11680516	2	208205711	C	T	0.1944	0.0097	0.1023	0.006	1114458	Strong
Outcome	T2D	rs4309518	2	211454133	A	G	0.4702	0.0066	0.2882	0.0062	1114458	Strong
Outcome	T2D	rs13029509	2	215374209	A	G	0.4808	0.0069	0.1317	0.0046	1114458	Strong
Outcome	T2D	rs10188314	2	215402926	T	C	0.4659	-0.0086	0.06156	0.0046	1114458	Strong
Outcome	T2D	rs11681451	2	225334104	C	T	0.325	-0.0031	0.5221	0.0048	1114458	Weak
Outcome	T2D	rs113784412	2	228997531	T	C	0.3537	0.0198	0.003737	0.0068	1114458	Strong
Outcome	T2D	rs60795232	2	236680476	G	A	0.278	-0.0033	0.5192	0.0051	1114458	Strong
Outcome	T2D	rs4684095	3	12047765	C	T	0.7055	0.0042	0.4101	0.0051	1114458	Strong
Outcome	T2D	rs2733519	3	17249128	G	A	0.4498	0.0076	0.2217	0.0062	1114458	Strong
Outcome	T2D	rs2470578	3	17330092	A	G	0.4822	0.0088	0.05391	0.0046	1114458	Weak
Outcome	T2D	rs4908963	3	17758260	C	T	0.5434	-0.0093	0.04102	0.0046	1114458	Strong
Outcome	T2D	rs4532156	3	18783476	C	T	0.7029	0.0182	0.0003547	0.0051	1114458	Strong
Outcome	T2D	rs4364183	3	18809536	A	G	0.7011	0.0184	0.0003237	0.0051	1114458	Strong
Outcome	T2D	rs10510554	3	25099776	C	T	0.567	0.0188	4.928e-05	0.0046	1114458	Strong
Outcome	T2D	rs6808550	3	25107866	G	A	0.5701	0.0179	0.0001221	0.0047	1114458	Strong
Outcome	T2D	rs4858697	3	25116582	G	A	0.5828	0.0154	0.01289	0.0062	1114458	Strong
Outcome	T2D	rs7429279	3	25118637	C	A	0.5963	0.0166	0.0004209	0.0047	1114458	Strong
Outcome	T2D	rs12629972	3	25121444	C	T	0.596	0.0167	0.0003592	0.0047	1114458	Strong
Outcome	T2D	rs6550951	3	25165957	G	A	0.4735	-0.0012	0.798	0.0046	1114458	Strong
Outcome	T2D	rs2218182	3	34204000	A	G	0.7782	-0.0023	0.6808	0.0057	1114458	Strong
Outcome	T2D	rs9985296	3	36889621	C	T	0.6124	-0.0247	1.718e-07	0.0047	1114458	Strong
Outcome	T2D	rs7630012	3	38552250	G	A	0.4344	-0.0026	0.5694	0.0046	1114458	Strong
Outcome	T2D	rs6765212	3	43931484	T	C	0.2769	-0.0138	0.008002	0.0052	1114458	Strong
Outcome	T2D	rs12630752	3	44303185	G	A	0.2396	0.0103	0.1517	0.0072	1114458	Weak
Outcome	T2D	rs17554407	3	44784591	A	G	0.215	0.0176	0.002123	0.0057	1114458	Strong
Outcome	T2D	rs7626445	3	49114544	T	C	0.6471	0.0079	0.1011	0.0048	1114458	Strong
Outcome	T2D	rs7632267	3	49184664	A	G	0.6584	0.0074	0.1235	0.0048	1114458	Strong
Outcome	T2D	rs113011189	3	49250007	T	C	0.084	0.0418	3.298e-06	0.009	1114458	Weak
Outcome	T2D	rs7623659	3	49414791	T	C	0.3109	-0.0051	0.2852	0.0048	1114458	Strong
Outcome	T2D	rs7613360	3	49916710	T	C	0.3964	0.0171	0.0002785	0.0047	1114458	Strong
Outcome	T2D	rs112634398	3	50075494	G	A	0.0487	0.056	6.636e-06	0.0124	1114458	Strong
Outcome	T2D	rs11919418	3	50233215	G	T	0.3448	0.0068	0.1627	0.0049	1114458	Strong
Outcome	T2D	rs12492113	3	50521402	A	G	0.1304	0.0196	0.00479	0.0069	1114458	Strong
Outcome	T2D	rs6792502	3	50531201	A	C	0.1467	0.0155	0.01712	0.0065	1114458	Strong
Outcome	T2D	rs4676964	3	71034748	T	C	0.5096	0.0009	0.8842	0.0062	1114458	Strong
Outcome	T2D	rs17653477	3	71170319	G	A	0.0308	0.0064	0.6645	0.0148	1114458	Strong
Outcome	T2D	rs35483362	3	71531467	C	T	0.4762	-0.0238	1.579e-07	0.0045	1114458	Strong
Outcome	T2D	rs62247166	3	71532738	T	C	0.476	-0.0234	2.67e-07	0.0045	1114458	Strong
Outcome	T2D	rs73093445	3	71542279	A	C	0.4261	-0.0226	9.284e-07	0.0046	1114458	Strong
Outcome	T2D	rs11720523	3	71545170	A	C	0.4203	-0.0229	6.708e-07	0.0046	1114458	Strong
Outcome	T2D	rs9842406	3	71553132	G	T	0.4269	-0.0232	4.643e-07	0.0046	1114458	Strong
Outcome	T2D	rs6780776	3	71554185	T	C	0.4216	-0.0229	6.798e-07	0.0046	1114458	Strong
Outcome	T2D	rs7610856	3	71579022	A	C	0.421	-0.0238	2.623e-07	0.0046	1114458	Strong
Outcome	T2D	rs6549007	3	85044736	A	G	0.7563	0.0122	0.02914	0.0056	1114458	Strong
Outcome	T2D	rs9816652	3	85067018	G	A	0.4816	0.0032	0.4868	0.0046	1114458	Strong
Outcome	T2D	rs6791363	3	85073170	C	T	0.3724	0.0023	0.6254	0.0048	1114458	Strong
Outcome	T2D	rs4516626	3	85152987	T	C	0.5319	0.0105	0.0216	0.0046	1114458	Strong
Outcome	T2D	rs13078384	3	85264266	A	G	0.3174	0.002	0.6857	0.0049	1114458	Strong
Outcome	T2D	rs10433500	3	85546798	A	G	0.629	0.0005	0.917	0.0048	1114458	Strong
Outcome	T2D	rs12629607	3	85583608	C	T	0.642	-0.0027	0.5695	0.0048	1114458	Strong
Outcome	T2D	rs2326319	3	85597135	A	G	0.6399	-0.0028	0.5496	0.0047	1114458	Strong
Outcome	T2D	rs12714629	3	85598424	C	T	0.2298	-0.0001	0.9808	0.0054	1114458	Strong
Outcome	T2D	rs7652683	3	85603462	C	T	0.6417	-0.0029	0.5419	0.0048	1114458	Strong
Outcome	T2D	rs1375547	3	85608137	A	G	0.2199	-0.0004	0.9433	0.0055	1114458	Strong
Outcome	T2D	rs9866322	3	85650004	C	T	0.2284	-0.0012	0.8326	0.0055	1114458	Strong
Outcome	T2D	rs72913870	3	89047588	A	G	0.1094	0.0112	0.1273	0.0074	1114458	Strong
Outcome	T2D	rs145311166	3	89240855	G	A	0.02	0.034	0.04394	0.0169	1114458	Strong
Outcome	T2D	rs199549728	3	90205570	T	C	0.0575	0.022	0.2162	0.0178	1114458	Strong
Outcome	T2D	rs329922	3	107387116	A	G	0.3906	0.0048	0.3124	0.0047	1114458	Strong
Outcome	T2D	rs260177	3	114665272	C	T	0.7566	-0.015	0.04342	0.0074	1114458	Strong
Outcome	T2D	rs9817162	3	115148392	T	C	0.5847	0.0069	0.1386	0.0047	1114458	Strong
Outcome	T2D	rs1228589	3	131634826	A	G	0.2503	0.0277	1.953e-07	0.0053	1114458	Strong
Outcome	T2D	rs6791295	3	134161180	G	A	0.3626	0.0112	0.01824	0.0047	1114458	Strong
Outcome	T2D	rs6780833	3	137067993	A	G	0.3898	-0.0077	0.2227	0.0063	1114458	Strong
Outcome	T2D	rs115353622	3	155356223	T	G	0.0456	0.0117	0.3479	0.0125	1114458	Weak
Outcome	T2D	rs13064579	3	167173092	T	C	0.378	0.0032	0.4968	0.0047	1114458	Strong
Outcome	T2D	rs7647305	3	185834290	C	T	0.7654	0.027	0.000411	0.0076	1114458	Strong
Outcome	T2D	rs6774906	3	194803510	C	A	0.042	-0.002	0.865	0.0117	1114458	Strong
Outcome	T2D	rs363096	4	3180021	C	T	0.5676	-0.0089	0.05708	0.0047	1114458	Strong
Outcome	T2D	rs362307	4	3241845	T	C	0.0751	0.0499	3.765e-08	0.0091	1114458	Strong
Outcome	T2D	rs2858088	4	3268710	G	A	0.6108	-0.0035	0.4632	0.0048	1114458	Strong
Outcome	T2D	rs73096946	4	17788715	C	T	0.1571	0.0171	0.008132	0.0064	1114458	Strong
Outcome	T2D	rs1714081	4	35938175	T	C	0.5613	-0.0104	0.02398	0.0046	1114458	Strong
Outcome	T2D	rs11940694	4	39414993	G	A	0.5913	0.0112	0.07396	0.0063	1114458	Weak
Outcome	T2D	rs13146907	4	39425248	G	A	0.3828	-0.0107	0.02384	0.0047	1114458	Strong
Outcome	T2D	rs6447123	4	42078241	G	A	0.1492	0.0115	0.06935	0.0063	1114458	Strong
Outcome	T2D	rs6827541	4	42126924	G	A	0.2597	0.0063	0.3688	0.007	1114458	Strong
Outcome	T2D	rs115465932	4	42479714	T	C	0.0173	0.0143	0.5035	0.0214	1114458	Strong
Outcome	T2D	rs10938397	4	45182527	G	A	0.4314	0.042	5.93e-20	0.0046	1114458	Weak
Outcome	T2D	rs2237021	4	55561067	C	T	0.499	-0.0068	0.2685	0.0061	1114458	Strong
Outcome	T2D	rs62300963	4	60052810	C	A	0.5528	-0.0498	0.2025	0.0391	1114458	Strong
Outcome	T2D	rs6841352	4	90781655	T	G	0.4589	0.0097	0.03518	0.0046	1114458	Strong
Outcome	T2D	rs2141284	4	99704167	G	A	0.9897	0.0627	0.01629	0.0261	1114458	Strong
Outcome	T2D	rs144198753	4	99713350	T	C	0.0173	-0.092	0.004316	0.0323	1114458	Strong
Outcome	T2D	rs1229984	4	100239319	C	T	0.8841	0.0553	0.005786	0.0201	1114458	Strong
Outcome	T2D	rs140280172	4	100832564	A	C	0.0132	-0.0262	0.4888	0.0379	1114458	Strong
Outcome	T2D	rs149580409	4	101078246	C	T	0.0109	0.0048	0.9115	0.0428	1114458	Strong
Outcome	T2D	rs13107325	4	103188709	T	C	0.0758	0.0469	1.049e-07	0.0088	1114458	Strong
Outcome	T2D	rs13135092	4	103198082	G	A	0.0833	0.043	9.226e-07	0.0088	1114458	Strong
Outcome	T2D	rs4698920	4	105379055	A	G	0.6478	-0.0107	0.02562	0.0048	1114458	Strong
Outcome	T2D	rs4698921	4	105414222	T	C	0.6005	-0.0204	0.001216	0.0063	1114458	Strong
Outcome	T2D	rs2189234	4	106075498	G	T	0.6226	-0.0022	0.6454	0.0047	1114458	Strong
Outcome	T2D	rs1391438	4	106151843	C	T	0.6668	-0.0092	0.06079	0.0049	1114458	Strong
Outcome	T2D	rs2726513	4	106217358	T	G	0.3996	0.0008	0.8716	0.0047	1114458	Weak
Outcome	T2D	rs6534338	4	123026869	C	T	0.6735	-0.0019	0.7769	0.0067	1114458	Strong
Outcome	T2D	rs13102973	4	135900688	C	T	0.6116	-0.0153	0.01558	0.0063	1114458	Strong
Outcome	T2D	rs7655455	4	152967941	T	C	0.6576	-0.0039	0.42	0.0048	1114458	Strong
Outcome	T2D	rs1425397	4	152984315	A	G	0.3332	0.0058	0.2294	0.0049	1114458	Strong
Outcome	T2D	rs4692708	4	170228542	C	A	0.2541	-0.0023	0.666	0.0054	1114458	Strong
Outcome	T2D	rs13133562	4	170965709	T	C	0.2593	0.0138	0.05707	0.0072	1114458	Strong
Outcome	T2D	rs13146141	4	171863797	A	G	0.35	-0.003	0.6482	0.0065	1114458	Strong
Outcome	T2D	rs10020708	4	178097496	A	C	0.4994	-0.0052	0.4041	0.0062	1114458	Strong
Outcome	T2D	rs62339673	4	184828533	A	C	0.6212	0.009	0.06237	0.0048	1114458	Strong
Outcome	T2D	rs12514566	5	7391462	A	G	0.3304	-0.0178	0.006745	0.0066	1114458	Strong
Outcome	T2D	rs13358960	5	14025085	C	T	0.3228	-0.0042	0.3927	0.0049	1114458	Strong
Outcome	T2D	rs150534	5	60503133	A	G	0.5278	-0.0088	0.05434	0.0046	1114458	Strong
Outcome	T2D	rs6868457	5	60550041	C	T	0.4801	-0.0149	0.001191	0.0046	1114458	Weak
Outcome	T2D	rs72783765	5	87027391	T	C	0.0884	-0.01	0.2183	0.0081	1114458	Strong
Outcome	T2D	rs13170977	5	87455655	G	A	0.6122	0.0103	0.1004	0.0063	1114458	Strong
Outcome	T2D	rs33705	5	87504285	C	T	0.6302	0.0141	0.02696	0.0064	1114458	Strong
Outcome	T2D	rs3099437	5	87637449	T	C	0.4609	-0.0159	0.01029	0.0062	1114458	Strong
Outcome	T2D	rs13166120	5	87948883	A	G	0.1582	0.0165	0.008511	0.0063	1114458	Strong
Outcome	T2D	rs6882046	5	87968864	G	A	0.2731	-0.0008	0.8753	0.0052	1114458	Strong
Outcome	T2D	rs17485836	5	88065130	T	C	0.1045	-0.0258	0.0008645	0.0078	1114458	Strong
Outcome	T2D	rs111633004	5	132257191	G	A	0.8381	0.0286	0.001332	0.0089	1114458	Strong
Outcome	T2D	rs329122	5	133864599	A	G	0.4271	0.0264	1.254e-08	0.0046	1114458	Strong
Outcome	T2D	rs33947258	5	141194870	A	C	0.2537	0.005	0.336	0.0052	1114458	Strong
Outcome	T2D	rs6887940	5	144204346	A	G	0.54	0.0017	0.8009	0.0066	1114458	Strong
Outcome	T2D	rs6421143	5	153120718	G	A	0.3277	-0.0009	0.8485	0.0049	1114458	Strong
Outcome	T2D	rs7712317	5	153246661	C	T	0.1658	-0.0033	0.6004	0.0063	1114458	Weak
Outcome	T2D	rs17714824	5	158254070	T	G	0.1796	0	0.9966	0.0082	1114458	Weak
Outcome	T2D	rs75422056	5	164709456	A	G	0.1077	-0.0093	0.2403	0.0079	1114458	Strong
Outcome	T2D	rs2915859	5	166546480	T	C	0.3696	0.0004	0.9556	0.0064	1114458	Strong
Outcome	T2D	rs9504124	6	4478478	T	C	0.2848	-0.0093	0.06533	0.0051	1114458	Strong
Outcome	T2D	rs9463175	6	9510030	T	C	0.3508	-0.0084	0.1949	0.0065	1114458	Weak
Outcome	T2D	rs9349379	6	12903957	G	A	0.4066	0	0.9956	0.0046	1114458	Strong
Outcome	T2D	rs975303	6	19028788	G	A	0.171	-0.0064	0.2979	0.0061	1114458	Strong
Outcome	T2D	rs2328887	6	25430149	C	T	0.896	0.0043	0.591	0.0081	1114458	Strong
Outcome	T2D	rs13212936	6	25588815	T	C	0.0893	-0.0076	0.3486	0.0081	1114458	Strong
Outcome	T2D	rs4236040	6	25761209	C	T	0.8882	0.0011	0.8924	0.008	1114458	Strong
Outcome	T2D	rs9379829	6	26172219	T	C	0.2295	-0.0196	0.0003221	0.0054	1114458	Strong
Outcome	T2D	rs17598658	6	26175866	C	A	0.0842	0.0003	0.973	0.0082	1114458	Strong
Outcome	T2D	rs806794	6	26200677	G	A	0.2917	-0.0234	3.18e-06	0.005	1114458	Strong
Outcome	T2D	rs9357004	6	26303319	C	T	0.5083	-0.0218	1.541e-06	0.0045	1114458	Strong
Outcome	T2D	rs35942569	6	26339131	G	A	0.0907	0.0032	0.7047	0.0085	1114458	Strong
Outcome	T2D	rs35433030	6	26529890	A	G	0.1019	-0.005	0.527	0.0079	1114458	Strong
Outcome	T2D	rs13198716	6	26582035	T	C	0.089	0.0022	0.7859	0.0081	1114458	Strong
Outcome	T2D	rs72839445	6	27249686	A	G	0.0889	0.0019	0.8114	0.0081	1114458	Strong
Outcome	T2D	rs13207082	6	27251379	G	A	0.0917	0.002	0.8071	0.0081	1114458	Strong
Outcome	T2D	rs145623467	6	27294573	A	G	0.0173	0.0067	0.7152	0.0183	1114458	Strong
Outcome	T2D	rs6904596	6	27491299	A	G	0.1041	0.0009	0.9037	0.0078	1114458	Strong
Outcome	T2D	rs17763089	6	27835218	A	G	0.0944	0.0048	0.5469	0.008	1114458	Strong
Outcome	T2D	rs200977	6	27854301	C	T	0.1082	0.0054	0.4606	0.0073	1114458	Strong
Outcome	T2D	rs202906	6	28011652	C	T	0.126	0.0048	0.4937	0.007	1114458	Strong
Outcome	T2D	rs34388845	6	28578286	G	A	0.191	0.0117	0.04506	0.0058	1114458	Strong
Outcome	T2D	rs13194504	6	28630691	A	G	0.0941	0.0006	0.9415	0.008	1114458	Strong
Outcome	T2D	rs34953859	6	28657458	G	A	0.1432	0.0084	0.2087	0.0067	1114458	Strong
Outcome	T2D	rs4713177	6	28673998	G	A	0.8909	-0.0008	0.9222	0.008	1114458	Strong
Outcome	T2D	rs4947263	6	29133642	T	C	0.1014	0.0004	0.9566	0.0079	1114458	Strong
Outcome	T2D	rs3117439	6	29266483	A	G	0.1017	0.0017	0.8302	0.0079	1114458	Strong
Outcome	T2D	rs3117427	6	29274136	C	T	0.0954	0.0008	0.9239	0.0079	1114458	Strong
Outcome	T2D	rs9257805	6	29346329	G	A	0.1171	0.0039	0.5834	0.0072	1114458	Strong
Outcome	T2D	rs2523810	6	29849487	T	C	0.5156	0.0087	0.1853	0.0066	1114458	Strong
Outcome	T2D	rs8321	6	30032522	C	A	0.1049	-0.0027	0.7237	0.0078	1114458	Strong
Outcome	T2D	rs2517609	6	30170287	G	A	0.1124	0.0011	0.8855	0.0073	1114458	Strong
Outcome	T2D	rs1264341	6	30802465	C	T	0.1239	0.0117	0.09726	0.007	1114458	Strong
Outcome	T2D	rs2844672	6	31005139	A	G	0.612	0.0169	0.0003223	0.0047	1114458	Strong
Outcome	T2D	rs2233956	6	31081205	C	T	0.1863	0.0009	0.8774	0.0059	1114458	Strong
Outcome	T2D	rs9265965	6	31315629	C	T	0.1157	-0.0103	0.3189	0.0103	1114458	Strong
Outcome	T2D	rs9266252	6	31325822	A	G	0.73	0.0391	3.507e-07	0.0077	1114458	Strong
Outcome	T2D	rs28703977	6	31472792	C	T	0.6549	0.0362	8.739e-14	0.0048	1114458	Strong
Outcome	T2D	rs2857606	6	31523207	G	A	0.8326	0.0489	4.533e-07	0.0097	1114458	Strong
Outcome	T2D	rs2857700	6	31572481	C	T	0.8527	0.061	2.378e-18	0.007	1114458	Strong
Outcome	T2D	rs3130048	6	31613739	C	T	0.2618	0.0194	0.000177	0.0052	1114458	Strong
Outcome	T2D	rs1009382	6	32026107	T	C	0.6946	0.0356	1.018e-12	0.005	1114458	Strong
Outcome	T2D	rs204887	6	32029226	G	A	0.6748	0.0326	3.101e-11	0.0049	1114458	Strong
Outcome	T2D	rs1003880	6	32298484	T	G	0.2284	-0.0044	0.418	0.0055	1114458	Strong
Outcome	T2D	rs189745093	6	32462127	C	T	0.28	0.044	6.334e-05	0.011	1114458	Strong
Outcome	T2D	rs9272426	6	32605189	G	A	0.4221	0.0488	2.115e-13	0.0066	1114458	Strong
Outcome	T2D	rs142591955	6	32609323	A	G	0.23	0.034	0.001995	0.011	1114458	Weak
Outcome	T2D	rs185831190	6	32615015	C	T	0.84	-0.028	0.03125	0.013	1114458	Weak
Outcome	T2D	rs188694433	6	32617104	C	T	0.69	-0.04	1.375e-05	0.0092	1114458	Weak
Outcome	T2D	rs534331448	6	32619089	C	T	0.38	0.034	0.000298	0.0094	1114458	Strong
Outcome	T2D	rs57315130	6	32625374	G	A	0.76	-0.047	1.931e-05	0.011	1114458	Weak
Outcome	T2D	rs9274171	6	32630349	G	T	0.8592	-0.0136	0.8151	0.0583	1114458	Strong
Outcome	T2D	rs9276710	6	32757102	C	T	0.193	0.0049	0.397	0.0058	1114458	Strong
Outcome	T2D	rs2465037	6	51179260	A	C	0.339	-0.0252	2.715e-07	0.0049	1114458	Strong
Outcome	T2D	rs2504671	6	51205577	A	C	0.2394	-0.0285	1.425e-07	0.0054	1114458	Strong
Outcome	T2D	rs1775255	6	51243035	T	G	0.4652	0.0222	1.464e-06	0.0046	1114458	Strong
Outcome	T2D	rs13202107	6	51395463	A	G	0.2159	0.0166	0.003279	0.0057	1114458	Strong
Outcome	T2D	rs34255101	6	56576781	C	T	0.7823	-0.0026	0.7481	0.0082	1114458	Strong
Outcome	T2D	rs3799077	6	69996217	G	T	0.3104	0.0012	0.8574	0.0067	1114458	Strong
Outcome	T2D	rs1203213	6	75943069	G	T	0.9235	-0.015	0.1591	0.0106	1114458	Strong
Outcome	T2D	rs13216375	6	77966313	C	A	0.7374	0.0048	0.5314	0.0076	1114458	Strong
Outcome	T2D	rs806374	6	88857320	C	T	0.3383	-0.0077	0.1098	0.0048	1114458	Strong
Outcome	T2D	rs1556623	6	92298780	A	G	0.4258	-0.0077	0.09772	0.0046	1114458	Strong
Outcome	T2D	rs9359954	6	92318594	G	T	0.4939	0.0004	0.9316	0.0046	1114458	Strong
Outcome	T2D	rs1338549	6	98312143	G	T	0.5373	0.0154	0.01172	0.0061	1114458	Strong
Outcome	T2D	rs9372625	6	98344031	A	G	0.3757	-0.0215	4.367e-06	0.0047	1114458	Strong
Outcome	T2D	rs6905544	6	98411631	G	A	0.6	0.025	9.961e-08	0.0047	1114458	Strong
Outcome	T2D	rs35099767	6	98546547	T	G	0.371	-0.0236	7.268e-07	0.0048	1114458	Weak
Outcome	T2D	rs9385269	6	98547979	T	C	0.5258	-0.0173	0.0001659	0.0046	1114458	Strong
Outcome	T2D	rs1487446	6	98565212	T	C	0.5187	-0.0139	0.03517	0.0066	1114458	Strong
Outcome	T2D	rs6931604	6	98578215	T	C	0.5937	-0.012	0.011	0.0047	1114458	Strong
Outcome	T2D	rs9398171	6	108983527	T	C	0.6979	0.0163	0.001147	0.005	1114458	Strong
Outcome	T2D	rs6569571	6	129208150	T	C	0.1008	0.0053	0.4989	0.0078	1114458	Strong
Outcome	T2D	rs7755574	6	153364643	T	G	0.2938	0.0298	4.628e-09	0.0051	1114458	Strong
Outcome	T2D	rs9397585	6	153396875	C	T	0.3531	0.0265	2.894e-08	0.0048	1114458	Strong
Outcome	T2D	rs57193069	7	1862417	G	A	0.4596	0.0062	0.322	0.0062	1114458	Strong
Outcome	T2D	rs28432248	7	1897761	C	T	0.1914	-0.0302	0.0001608	0.008	1114458	Strong
Outcome	T2D	rs6978112	7	1966841	T	C	0.4098	0.0101	0.1091	0.0063	1114458	Strong
Outcome	T2D	rs56305291	7	2048706	G	A	0.1988	-0.0272	2.867e-06	0.0058	1114458	Strong
Outcome	T2D	rs34198643	7	2203808	T	C	0.2196	-0.0035	0.5264	0.0055	1114458	Strong
Outcome	T2D	rs6975898	7	4540687	G	T	0.6192	-0.0005	0.9338	0.0063	1114458	Strong
Outcome	T2D	rs10253861	7	8110475	A	G	0.5485	-0.012	0.009403	0.0046	1114458	Strong
Outcome	T2D	rs118134876	7	11500372	T	C	0.0609	0.0104	0.2836	0.0097	1114458	Strong
Outcome	T2D	rs2043539	7	12253880	A	G	0.4156	0.0275	4.111e-09	0.0047	1114458	Weak
Outcome	T2D	rs4410790	7	17284577	C	T	0.6219	0.014	0.003032	0.0047	1114458	Strong
Outcome	T2D	rs58221005	7	17458747	A	G	0.1903	-0.0076	0.2021	0.0059	1114458	Strong
Outcome	T2D	rs7784061	7	32974796	G	A	0.6161	0.0055	0.245	0.0047	1114458	Strong
Outcome	T2D	rs329274	7	35078743	G	A	0.4795	0.0055	0.3672	0.0061	1114458	Strong
Outcome	T2D	rs563740	7	69168149	A	G	0.7056	-0.0107	0.03487	0.0051	1114458	Weak
Outcome	T2D	rs6943610	7	69569109	G	A	0.249	0.0103	0.04839	0.0052	1114458	Strong
Outcome	T2D	rs2006810	7	69902152	C	T	0.3979	0.0211	5.045e-06	0.0046	1114458	Strong
Outcome	T2D	rs34060476	7	73037956	G	A	0.1295	0.0258	0.0002095	0.007	1114458	Strong
Outcome	T2D	rs62466318	7	73042085	T	C	0.1972	0.0039	0.5045	0.0058	1114458	Strong
Outcome	T2D	rs6957745	7	73056750	C	T	0.1969	0.0042	0.4711	0.0059	1114458	Weak
Outcome	T2D	rs810368	7	74145313	G	A	0.837	-0.0218	0.0229	0.0096	1114458	Strong
Outcome	T2D	rs2529287	7	74358919	T	C	0.2503	0.0224	0.004381	0.0079	1114458	Strong
Outcome	T2D	rs1057868	7	75615006	T	C	0.2854	0.0074	0.1416	0.005	1114458	Strong
Outcome	T2D	rs62461232	7	77765568	T	C	0.1668	0.0085	0.1758	0.0063	1114458	Strong
Outcome	T2D	rs6958768	7	77773693	C	A	0.1697	0.009	0.1523	0.0063	1114458	Strong
Outcome	T2D	rs12531328	7	79058095	T	C	0.5203	-0.0162	0.0004424	0.0046	1114458	Weak
Outcome	T2D	rs1635002	7	86627249	T	C	0.3421	0.0201	3.382e-05	0.0049	1114458	Strong
Outcome	T2D	rs56016333	7	104596248	C	T	0.3493	-0.0263	6.662e-08	0.0049	1114458	Strong
Outcome	T2D	rs13246732	7	113775765	T	C	0.3199	-0.0036	0.4608	0.0049	1114458	Strong
Outcome	T2D	rs12672200	7	115461436	A	G	0.3297	0.0048	0.462	0.0066	1114458	Strong
Outcome	T2D	rs2896395	7	127511705	C	T	0.6917	0.0005	0.9429	0.0068	1114458	Strong
Outcome	T2D	rs7808586	7	131859496	A	G	0.5822	0.0049	0.4341	0.0063	1114458	Strong
Outcome	T2D	rs7806045	7	132610266	C	T	0.2455	0.0039	0.4616	0.0053	1114458	Strong
Outcome	T2D	rs56182580	7	132691858	C	T	0.2753	0.0046	0.374	0.0051	1114458	Strong
Outcome	T2D	rs6961517	7	133130940	T	G	0.3024	0.0056	0.2581	0.005	1114458	Strong
Outcome	T2D	rs6954610	7	133618986	G	A	0.5252	-0.0002	0.9722	0.0046	1114458	Strong
Outcome	T2D	rs4728309	7	133746609	A	G	0.1409	-0.0059	0.3861	0.0068	1114458	Strong
Outcome	T2D	rs4726481	7	141668403	T	G	0.3905	-0.0039	0.5447	0.0064	1114458	Strong
Outcome	T2D	rs6978121	7	143715149	C	A	0.3679	-0.0012	0.7953	0.0048	1114458	Weak
Outcome	T2D	rs2533196	7	153489530	A	G	0.4615	0.0053	0.4343	0.0068	1114458	Strong
Outcome	T2D	rs2533197	7	153493504	C	T	0.5361	-0.0181	0.6325	0.0378	1114458	Strong
Outcome	T2D	rs10271924	7	153495206	T	C	0.4897	0.0043	0.502	0.0064	1114458	Strong
Outcome	T2D	rs2972184	8	1670693	A	G	0.5462	-0.0055	0.3814	0.0063	1114458	Strong
Outcome	T2D	rs13267577	8	4847469	T	C	0.3704	-0.003	0.5344	0.0048	1114458	Strong
Outcome	T2D	rs2945319	8	8088933	C	T	0.4447	0.0543	0.06281	0.0292	1114458	Strong
Outcome	T2D	rs7826238	8	8387095	T	G	0.4603	0.0332	1.223e-07	0.0063	1114458	Strong
Outcome	T2D	rs4841029	8	8605632	A	G	0.4169	-0.0252	7.293e-08	0.0047	1114458	Strong
Outcome	T2D	rs12682352	8	8646246	C	T	0.4765	0.0321	4.446e-12	0.0046	1114458	Strong
Outcome	T2D	rs330088	8	9149746	C	T	0.5374	0.0232	0.0002168	0.0063	1114458	Strong
Outcome	T2D	rs11774353	8	9153127	T	C	0.3695	0.029	7.494e-06	0.0065	1114458	Strong
Outcome	T2D	rs7012637	8	9173209	A	G	0.4695	-0.001	0.8642	0.0059	1114458	Strong
Outcome	T2D	rs7012814	8	9173358	A	G	0.4695	-0.0017	0.7829	0.0062	1114458	Strong
Outcome	T2D	rs1461729	8	9187242	G	A	0.8826	-0.0522	1.898e-11	0.0078	1114458	Strong
Outcome	T2D	rs4840439	8	9673841	C	T	0.7297	-0.0221	2.856e-05	0.0053	1114458	Strong
Outcome	T2D	rs13279794	8	9684014	C	A	0.4221	0.0205	1.195e-05	0.0047	1114458	Strong
Outcome	T2D	rs79809011	8	10126532	A	G	0.0293	-0.0138	0.348	0.0147	1114458	Strong
Outcome	T2D	rs4486206	8	10127970	G	A	0.7513	0.0151	0.005631	0.0055	1114458	Strong
Outcome	T2D	rs7832708	8	10190040	T	C	0.4916	0.0266	8.204e-09	0.0046	1114458	Strong
Outcome	T2D	rs1986972	8	10268805	A	G	0.362	0.0248	2.378e-07	0.0048	1114458	Strong
Outcome	T2D	rs7005363	8	10283748	C	T	0.4505	0.0304	7.513e-11	0.0047	1114458	Strong
Outcome	T2D	rs11785788	8	10855158	A	G	0.2497	-0.0113	0.1177	0.0073	1114458	Strong
Outcome	T2D	rs920047	8	11087475	A	G	0.4996	-0.0411	6.633e-11	0.0063	1114458	Strong
Outcome	T2D	rs13259242	8	11593033	G	T	0.4667	-0.0242	1.731e-07	0.0046	1114458	Strong
Outcome	T2D	rs11992162	8	11836514	A	G	0.51	0.0308	9.237e-07	0.0063	1114458	Strong
Outcome	T2D	rs10112502	8	20982409	G	A	0.3299	-0.0006	0.9252	0.0065	1114458	Strong
Outcome	T2D	rs2042073	8	30835535	G	A	0.5941	-0.0295	1.982e-10	0.0046	1114458	Strong
Outcome	T2D	rs826596	8	59926199	A	G	0.6553	-0.0001	0.9847	0.0048	1114458	Strong
Outcome	T2D	rs4739105	8	64496159	C	T	0.7786	-0.0155	0.00726	0.0058	1114458	Strong
Outcome	T2D	rs6995556	8	64684819	T	C	0.3224	0.0137	0.004998	0.0049	1114458	Strong
Outcome	T2D	rs199865757	8	64688886	C	T	0.7047	-0.0107	0.1463	0.0074	1114458	Strong
Outcome	T2D	rs372068960	8	65557716	G	A	0.2719	-0.0339	0.4392	0.0438	1114458	Strong
Outcome	T2D	rs6987861	8	65709467	A	G	0.7521	-0.0134	0.01196	0.0053	1114458	Strong
Outcome	T2D	rs10504754	8	83252586	A	G	0.3715	-0.0093	0.04693	0.0047	1114458	Strong
Outcome	T2D	rs2844232	8	110570060	G	A	0.6003	-0.0028	0.6562	0.0064	1114458	Strong
Outcome	T2D	rs13252660	8	142239381	T	C	0.3912	-0.0098	0.03912	0.0048	1114458	Weak
Outcome	T2D	rs13266268	8	142611971	T	C	0.3887	0.0153	0.02073	0.0066	1114458	Strong
Outcome	T2D	rs11787216	8	142615222	T	C	0.3689	0.014	0.03151	0.0065	1114458	Strong
Outcome	T2D	rs4129585	8	143312933	C	A	0.5574	0.0084	0.06559	0.0046	1114458	Strong
Outcome	T2D	rs13262595	8	143316970	G	A	0.5574	0.0083	0.07079	0.0046	1114458	Strong
Outcome	T2D	rs6985751	8	143328290	G	A	0.4384	0.0113	0.01428	0.0046	1114458	Strong
Outcome	T2D	rs13274119	8	143342967	A	C	0.1403	-0.0123	0.203	0.0096	1114458	Strong
Outcome	T2D	rs4350094	8	143378869	T	C	0.4501	0.0123	0.04774	0.0062	1114458	Strong
Outcome	T2D	rs13263946	8	143534117	T	C	0.2904	-0.0065	0.3563	0.0071	1114458	Strong
Outcome	T2D	rs11787024	8	144239099	C	T	0.3294	-0.0135	0.04326	0.0067	1114458	Strong
Outcome	T2D	rs7829800	8	144258705	G	A	0.6711	0.0098	0.04856	0.005	1114458	Strong
Outcome	T2D	rs7849142	9	1772605	T	G	0.345	0.0024	0.6238	0.0049	1114458	Strong
Outcome	T2D	rs10974346	9	4144390	T	C	0.3942	-0.0034	0.4651	0.0047	1114458	Strong
Outcome	T2D	rs10122339	9	15691712	T	G	0.504	0.0183	7.065e-05	0.0046	1114458	Strong
Outcome	T2D	rs10962121	9	15702704	T	G	0.5001	0.0157	0.009983	0.0061	1114458	Strong
Outcome	T2D	rs7872912	9	15761077	T	C	0.4756	0.017	0.0002496	0.0046	1114458	Strong
Outcome	T2D	rs12338207	9	16449788	C	T	0.3652	-0.0056	0.2606	0.0049	1114458	Strong
Outcome	T2D	rs62573521	9	22648200	T	C	0.0384	-0.0227	0.06806	0.0124	1114458	Strong
Outcome	T2D	rs6475725	9	23274249	G	T	0.7364	0.0158	0.002505	0.0052	1114458	Strong
Outcome	T2D	rs11790555	9	23703152	C	T	0.2001	0.0001	0.9797	0.0058	1114458	Strong
Outcome	T2D	rs10972033	9	34269732	T	G	0.4433	-0.0187	3.998e-05	0.0046	1114458	Strong
Outcome	T2D	rs1147198	9	87275348	T	G	0.7556	0.011	0.0417	0.0054	1114458	Strong
Outcome	T2D	rs10752651	9	92201811	T	C	0.5365	0.0107	0.0847	0.0062	1114458	Strong
Outcome	T2D	rs7869969	9	96217447	G	A	0.3363	-0.0098	0.04249	0.0048	1114458	Strong
Outcome	T2D	rs10156602	9	96345328	G	A	0.37	-0.0072	0.2577	0.0064	1114458	Strong
Outcome	T2D	rs4636319	9	100252721	C	T	0.4919	-0.0005	0.9086	0.0047	1114458	Strong
Outcome	T2D	rs12555454	9	116584812	C	T	0.3698	-0.0072	0.2672	0.0065	1114458	Strong
Outcome	T2D	rs10124367	9	128488659	T	C	0.621	0.0098	0.147	0.0068	1114458	Strong
Outcome	T2D	rs6478712	9	128514608	C	T	0.6228	0.0061	0.1973	0.0047	1114458	Strong
Outcome	T2D	rs7857380	9	128555022	C	A	0.633	0.0061	0.2072	0.0048	1114458	Strong
Outcome	T2D	rs2111365	9	128739602	T	C	0.6637	0.0038	0.4337	0.0049	1114458	Strong
Outcome	T2D	rs16781	9	138012886	A	G	0.2831	-0.0113	0.02802	0.0052	1114458	Strong
Outcome	T2D	rs10128495	10	21123825	T	G	0.34	-0.0095	0.0523	0.0049	1114458	Weak
Outcome	T2D	rs10828266	10	22098701	G	A	0.6917	-0.0034	0.6188	0.0068	1114458	Weak
Outcome	T2D	rs11012794	10	22105035	G	A	0.6924	-0.0018	0.7932	0.0068	1114458	Strong
Outcome	T2D	rs2941732	10	22231670	G	A	0.7102	-0.0017	0.7995	0.0069	1114458	Strong
Outcome	T2D	rs2393638	10	62259224	A	G	0.6038	-0.0072	0.1281	0.0047	1114458	Strong
Outcome	T2D	rs224111	10	64552010	A	G	0.3992	-0.0039	0.4091	0.0047	1114458	Strong
Outcome	T2D	rs12220700	10	64561506	G	A	0.4585	-0.0095	0.04201	0.0047	1114458	Strong
Outcome	T2D	rs2236295	10	64564892	T	G	0.3945	-0.0149	0.001703	0.0048	1114458	Strong
Outcome	T2D	rs7898861	10	65319678	C	T	0.4797	0.0229	5.999e-07	0.0046	1114458	Strong
Outcome	T2D	rs489062	10	99715744	A	G	0.4379	0.0148	0.001369	0.0046	1114458	Strong
Outcome	T2D	rs61873510	10	102626510	T	G	0.3405	0.0252	0.0001706	0.0067	1114458	Strong
Outcome	T2D	rs191288851	10	106775996	A	G	0.0526	-0.0023	0.8799	0.015	1114458	Strong
Outcome	T2D	rs12784301	10	107612666	G	A	0.2915	-0.007	0.1696	0.0051	1114458	Strong
Outcome	T2D	rs11197612	10	118024319	T	C	0.3969	-0.0103	0.02883	0.0047	1114458	Strong
Outcome	T2D	rs7093561	10	119579355	A	G	0.1192	0.0264	0.006715	0.0097	1114458	Strong
Outcome	T2D	rs1328600	10	125160933	A	C	0.4506	0.0007	0.9154	0.0063	1114458	Strong
Outcome	T2D	rs9422753	10	126960137	C	T	0.2009	0.027	2.592e-06	0.0057	1114458	Strong
Outcome	T2D	rs34473884	10	133761285	A	G	0.2365	-0.0037	0.4911	0.0054	1114458	Strong
Outcome	T2D	rs117810762	10	135315795	A	G	0.019	-0.0241	0.3221	0.0243	1114458	Strong
Outcome	T2D	rs10839921	11	7935616	C	T	0.6593	0.0009	0.9	0.0072	1114458	Weak
Outcome	T2D	rs67238148	11	7946480	T	G	0.2168	-0.0016	0.7748	0.0056	1114458	Strong
Outcome	T2D	rs10128597	11	8694830	A	G	0.283	-0.035	1.034e-11	0.0052	1114458	Weak
Outcome	T2D	rs3763874	11	9546587	A	G	0.4112	-0.0168	0.007566	0.0063	1114458	Strong
Outcome	T2D	rs1982350	11	13350131	G	A	0.6191	0.0171	0.007477	0.0064	1114458	Strong
Outcome	T2D	rs6265	11	27679916	T	C	0.1892	-0.0119	0.04121	0.0058	1114458	Strong
Outcome	T2D	rs10767910	11	32039609	G	A	0.45	-0.0123	0.04683	0.0062	1114458	Strong
Outcome	T2D	rs11032362	11	33759092	A	G	0.0969	0.0014	0.8593	0.0079	1114458	Strong
Outcome	T2D	rs7932035	11	39620131	G	A	0.7842	-0.0012	0.8309	0.0058	1114458	Strong
Outcome	T2D	rs7936836	11	43633645	A	C	0.408	-0.0188	5.898e-05	0.0047	1114458	Strong
Outcome	T2D	rs2932512	11	46080899	A	G	0.9053	0.0142	0.1004	0.0086	1114458	Weak
Outcome	T2D	rs3136487	11	46755464	G	A	0.0815	0.0209	0.0146	0.0086	1114458	Strong
Outcome	T2D	rs35184771	11	47475189	T	G	0.3483	0.0229	2.047e-06	0.0048	1114458	Strong
Outcome	T2D	rs3817334	11	47650993	T	C	0.4105	0.0335	3.468e-13	0.0046	1114458	Strong
Outcome	T2D	rs643017	11	56267330	C	T	0.317	-0.0007	0.8938	0.0051	1114458	Strong
Outcome	T2D	rs73480560	11	57401400	T	C	0.2643	0.0047	0.3718	0.0052	1114458	Strong
Outcome	T2D	rs1783826	11	57402964	G	T	0.554	0.007	0.1333	0.0047	1114458	Strong
Outcome	T2D	rs4963255	11	61507606	A	G	0.1412	0.0076	0.2544	0.0066	1114458	Strong
Outcome	T2D	rs60452247	11	63981507	A	G	0.3477	-0.0079	0.09992	0.0048	1114458	Strong
Outcome	T2D	rs7123875	11	66239147	T	C	0.3538	0.0057	0.234	0.0048	1114458	Strong
Outcome	T2D	rs2275998	11	66326581	C	T	0.1799	-0.0142	0.01712	0.006	1114458	Strong
Outcome	T2D	rs10160758	11	66673079	C	T	0.2702	-0.0005	0.9414	0.007	1114458	Strong
Outcome	T2D	rs17144566	11	82798226	T	C	0.2004	0.0179	0.001817	0.0058	1114458	Strong
Outcome	T2D	rs10898126	11	83188844	T	G	0.5936	0.0127	0.006228	0.0046	1114458	Weak
Outcome	T2D	rs565044	11	84827489	A	C	0.37	-0.0275	1.672e-05	0.0064	1114458	Strong
Outcome	T2D	rs531214	11	92309425	T	C	0.8613	0.0022	0.7616	0.0071	1114458	Strong
Outcome	T2D	rs17207890	11	95490754	A	G	0.3438	-0.0129	0.007715	0.0048	1114458	Weak
Outcome	T2D	rs1254989	11	95508121	G	A	0.4737	-0.0089	0.0542	0.0046	1114458	Strong
Outcome	T2D	rs500054	11	95593806	A	G	0.381	-0.0187	6.658e-05	0.0047	1114458	Strong
Outcome	T2D	rs7110786	11	95656648	T	C	0.4214	-0.0223	1.183e-06	0.0046	1114458	Strong
Outcome	T2D	rs3741298	11	116657561	T	C	0.7833	-0.0161	0.005016	0.0057	1114458	Strong
Outcome	T2D	rs11216452	11	117424804	A	G	0.441	-0.0079	0.09024	0.0047	1114458	Strong
Outcome	T2D	rs73024304	11	124941046	T	C	0.0551	0.001	0.9236	0.0102	1114458	Strong
Outcome	T2D	rs11223617	11	133780757	A	G	0.211	0.0156	0.04031	0.0076	1114458	Strong
Outcome	T2D	rs1588687	12	17441477	G	A	0.2846	-0.01	0.04896	0.0051	1114458	Strong
Outcome	T2D	rs809407	12	31590266	T	C	0.4293	0.0082	0.2201	0.0067	1114458	Strong
Outcome	T2D	rs10875906	12	49385679	T	C	0.2808	0.0093	0.06926	0.0051	1114458	Strong
Outcome	T2D	rs1054442	12	49389320	C	A	0.3711	0.0086	0.06373	0.0046	1114458	Strong
Outcome	T2D	rs7969091	12	49464449	G	A	0.435	0.0073	0.1114	0.0046	1114458	Strong
Outcome	T2D	rs933738	12	49943122	G	A	0.1809	-0.0145	0.07452	0.0081	1114458	Strong
Outcome	T2D	rs7305229	12	50260264	T	C	0.4607	0.031	5.458e-07	0.0062	1114458	Strong
Outcome	T2D	rs10876200	12	51988518	C	A	0.2707	0.005	0.3337	0.0052	1114458	Strong
Outcome	T2D	rs58905411	12	54623132	A	G	0.4085	-0.0154	0.01475	0.0063	1114458	Strong
Outcome	T2D	rs17110109	12	54668908	C	T	0.3833	-0.0102	0.03165	0.0047	1114458	Strong
Outcome	T2D	rs3809162	12	54674235	G	A	0.403	-0.0101	0.03194	0.0047	1114458	Weak
Outcome	T2D	rs11104665	12	88307756	A	G	0.2656	0.0997	0.03139	0.0463	1114458	Strong
Outcome	T2D	rs1148672	12	90774625	A	G	0.6261	-0.0102	0.03035	0.0047	1114458	Strong
Outcome	T2D	rs117871274	12	95100449	A	G	0.0256	-0.0119	0.456	0.0159	1114458	Strong
Outcome	T2D	rs3764002	12	108618630	T	C	0.2588	-0.0396	2.693e-14	0.0052	1114458	Weak
Outcome	T2D	rs35287743	12	110057250	T	G	0.1157	0.0013	0.8603	0.0075	1114458	Strong
Outcome	T2D	rs11608727	12	110060984	G	T	0.1919	0.0022	0.7069	0.0059	1114458	Strong
Outcome	T2D	rs11060255	12	122677724	A	G	0.5002	0.0336	0.2109	0.0269	1114458	Strong
Outcome	T2D	rs28569885	12	123897177	G	A	0.7802	0.043	6.392e-14	0.0057	1114458	Strong
Outcome	T2D	rs9512996	13	28618941	G	A	0.6108	-0.0238	3.561e-07	0.0047	1114458	Strong
Outcome	T2D	rs7326846	13	28664016	T	C	0.6102	-0.0257	0.0001109	0.0066	1114458	Strong
Outcome	T2D	rs2181328	13	49986118	G	A	0.6919	-0.0032	0.6324	0.0067	1114458	Strong
Outcome	T2D	rs3105049	13	55941509	T	C	0.7064	0.0185	0.01198	0.0074	1114458	Strong
Outcome	T2D	rs3105065	13	55993394	G	A	0.7234	0.013	0.012	0.0052	1114458	Strong
Outcome	T2D	rs9537116	13	56016414	A	G	0.2731	-0.017	0.02149	0.0074	1114458	Strong
Outcome	T2D	rs1572198	13	58330048	T	C	0.2617	-0.0082	0.2785	0.0076	1114458	Strong
Outcome	T2D	rs6561943	13	58356761	T	C	0.2583	0.014	0.007485	0.0052	1114458	Strong
Outcome	T2D	rs60083575	13	58453785	C	T	0.2322	-0.0731	0.0874	0.0428	1114458	Strong
Outcome	T2D	rs12430440	13	58476105	A	G	0.2319	0.0108	0.04479	0.0054	1114458	Strong
Outcome	T2D	rs2321149	13	58517668	C	T	0.6886	-0.0096	0.05678	0.005	1114458	Strong
Outcome	T2D	rs9537923	13	58606355	C	T	0.2981	0.0094	0.05828	0.005	1114458	Strong
Outcome	T2D	rs10161952	13	59474383	C	A	0.3059	0.0134	0.007203	0.005	1114458	Strong
Outcome	T2D	rs1937523	13	68079356	T	C	0.4933	0.0108	0.01779	0.0046	1114458	Strong
Outcome	T2D	rs1937522	13	68080817	G	A	0.5224	0.0087	0.0565	0.0046	1114458	Weak
Outcome	T2D	rs547424064	13	73342036	G	T	0.0081	-0.0369	0.3075	0.0361	1114458	Weak
Outcome	T2D	rs2785503	13	104608126	A	G	0.5468	-0.0073	0.1153	0.0046	1114458	Strong
Outcome	T2D	rs7991820	13	108104998	C	A	0.7296	-0.0057	0.2696	0.0052	1114458	Strong
Outcome	T2D	rs9323534	14	20586432	T	C	0.4356	0.0059	0.2032	0.0046	1114458	Strong
Outcome	T2D	rs34162196	14	22038125	T	C	0.1002	0.0058	0.452	0.0077	1114458	Strong
Outcome	T2D	rs35260863	14	22043949	C	T	0.1005	0.0066	0.3932	0.0078	1114458	Strong
Outcome	T2D	rs1191468	14	29502262	A	G	0.8056	0.0053	0.5275	0.0084	1114458	Strong
Outcome	T2D	rs1951283	14	29764926	A	G	0.5895	0.0219	2.754e-06	0.0047	1114458	Strong
Outcome	T2D	rs17115145	14	30122409	T	C	0.3964	0.0195	4.05e-05	0.0047	1114458	Strong
Outcome	T2D	rs12885598	14	32071665	A	G	0.5872	0.0039	0.4108	0.0047	1114458	Strong
Outcome	T2D	rs35760956	14	41134168	G	A	0.4	0.0085	0.176	0.0063	1114458	Strong
Outcome	T2D	rs58734839	14	42179863	C	T	0.2696	0.0017	0.7511	0.0052	1114458	Strong
Outcome	T2D	rs17698314	14	56846715	A	C	0.2567	-0.0029	0.5833	0.0052	1114458	Strong
Outcome	T2D	rs10129747	14	77433198	G	A	0.5179	-0.01	0.1083	0.0062	1114458	Weak
Outcome	T2D	rs2370982	14	79890677	T	C	0.2082	0.0553	9.053e-22	0.0058	1114458	Strong
Outcome	T2D	rs12431390	14	84926370	A	C	0.2937	-0.0176	0.0005183	0.0051	1114458	Strong
Outcome	T2D	rs10129582	14	99704427	G	A	0.4244	-0.0216	3.404e-06	0.0046	1114458	Strong
Outcome	T2D	rs9745035	15	27029591	G	A	0.6493	0.0095	0.1788	0.0071	1114458	Strong
Outcome	T2D	rs956362	15	35927655	G	A	0.2097	-0.0247	0.00143	0.0077	1114458	Strong
Outcome	T2D	rs281287	15	47681552	G	A	0.3565	-0.0024	0.6186	0.0047	1114458	Strong
Outcome	T2D	rs281219	15	47711652	G	A	0.7788	0.0014	0.8115	0.0058	1114458	Weak
Outcome	T2D	rs869731	15	47966650	T	C	0.3918	-0.0058	0.217	0.0047	1114458	Strong
Outcome	T2D	rs1378893	15	51964788	G	A	0.7541	-0.0077	0.1562	0.0054	1114458	Strong
Outcome	T2D	rs11637716	15	51965186	C	T	0.5624	-0.0121	0.008589	0.0046	1114458	Strong
Outcome	T2D	rs11638106	15	51969295	T	C	0.5555	-0.0125	0.006404	0.0046	1114458	Weak
Outcome	T2D	rs28376010	15	68063739	T	G	0.2149	-0.0221	9.703e-05	0.0057	1114458	Strong
Outcome	T2D	rs34004794	15	74525585	T	G	0.215	0.0118	0.03981	0.0058	1114458	Strong
Outcome	T2D	rs2472297	15	75027880	T	C	0.2513	0.0159	0.002876	0.0053	1114458	Strong
Outcome	T2D	rs111661818	15	75590136	T	C	0.2107	0.0231	0.5211	0.036	1114458	Strong
Outcome	T2D	rs78911138	15	76275641	T	G	0.0567	-0.0204	0.04542	0.0102	1114458	Strong
Outcome	T2D	rs80292319	15	76508632	C	T	0.0572	-0.0276	0.00489	0.0098	1114458	Strong
Outcome	T2D	rs284884	15	76828289	G	A	0.0854	-0.0131	0.1177	0.0084	1114458	Strong
Outcome	T2D	rs118188698	15	77164686	C	T	0.0557	-0.0342	0.001118	0.0105	1114458	Strong
Outcome	T2D	rs2667773	15	77872191	G	A	0.3158	-0.0453	4.711e-20	0.0049	1114458	Strong
Outcome	T2D	rs62007820	15	78060786	A	G	0.2898	-0.015	0.03152	0.007	1114458	Strong
Outcome	T2D	rs1051730	15	78894339	A	G	0.339	-0.006	0.2112	0.0048	1114458	Strong
Outcome	T2D	rs6227	15	91425232	T	C	0.3295	0.0149	0.02579	0.0067	1114458	Strong
Outcome	T2D	rs4146837	15	93446869	T	C	0.4505	0.0049	0.2938	0.0046	1114458	Strong
Outcome	T2D	rs1437761	15	97010698	C	T	0.2468	-0.0056	0.2948	0.0053	1114458	Strong
Outcome	T2D	rs61734410	16	1252369	T	C	0.2718	-0.0288	0.0006181	0.0084	1114458	Strong
Outcome	T2D	rs11641267	16	7671299	G	A	0.5373	-0.0025	0.6818	0.0062	1114458	Strong
Outcome	T2D	rs9922390	16	7674624	T	G	0.1727	0.02	0.0008537	0.006	1114458	Strong
Outcome	T2D	rs11646721	16	9570367	T	C	0.0726	0.0201	0.02848	0.0092	1114458	Weak
Outcome	T2D	rs11861627	16	12793139	C	A	0.189	-0.0075	0.3481	0.008	1114458	Strong
Outcome	T2D	rs11864886	16	13751825	G	A	0.2275	-0.003	0.5784	0.0054	1114458	Strong
Outcome	T2D	rs8045829	16	19271032	G	T	0.6088	-0.002	0.6712	0.0047	1114458	Strong
Outcome	T2D	rs889201	16	20054371	G	A	0.2595	0.0025	0.707	0.0066	1114458	Strong
Outcome	T2D	rs62031389	16	28344855	G	A	0.3968	0.0223	0.001453	0.007	1114458	Strong
Outcome	T2D	rs189278832	16	28539386	A	G	0.3773	0.0212	0.002158	0.0069	1114458	Strong
Outcome	T2D	rs35626515	16	28649651	A	C	0.4098	0.0204	0.001311	0.0063	1114458	Strong
Outcome	T2D	rs2411440	16	28653523	T	C	0.3987	0.0696	0.07123	0.0386	1114458	Strong
Outcome	T2D	rs3088215	16	28853996	C	A	0.3968	0.0267	1.185e-08	0.0047	1114458	Strong
Outcome	T2D	rs12933575	16	30022564	G	A	0.4699	0.0259	2.269e-08	0.0046	1114458	Strong
Outcome	T2D	rs35105141	16	30057148	T	C	0.4002	0.0362	1.337e-14	0.0047	1114458	Strong
Outcome	T2D	rs7187143	16	31179800	C	A	0.3201	0.0069	0.1768	0.0051	1114458	Strong
Outcome	T2D	rs9940128	16	53800754	A	G	0.4291	0.1147	2.22e-137	0.0046	1114458	Strong
Outcome	T2D	rs1421085	16	53800954	C	T	0.4142	0.1177	5.63e-144	0.0046	1114458	Strong
Outcome	T2D	rs56094641	16	53806453	G	A	0.4142	0.1177	1.63e-143	0.0046	1114458	Strong
Outcome	T2D	rs55872725	16	53809123	T	C	0.4143	0.1175	2.26e-143	0.0046	1114458	Strong
Outcome	T2D	rs9972653	16	53814363	T	G	0.4051	0.1163	3.37e-140	0.0046	1114458	Strong
Outcome	T2D	rs7190396	16	53822502	G	T	0.4048	0.1158	1.01e-138	0.0046	1114458	Strong
Outcome	T2D	rs56137030	16	53825905	A	G	0.3964	0.1117	6.591e-63	0.0067	1114458	Strong
Outcome	T2D	rs1397132	16	62054665	C	T	0.5657	0.0008	0.8668	0.0047	1114458	Strong
Outcome	T2D	rs4343305	16	64601240	G	A	0.5975	-0.0108	0.02023	0.0046	1114458	Strong
Outcome	T2D	rs35709707	16	65121952	G	A	0.3959	-0.006	0.1957	0.0047	1114458	Strong
Outcome	T2D	rs113441031	16	69763280	T	C	0.1634	0.0386	1.514e-09	0.0064	1114458	Strong
Outcome	T2D	rs8056750	16	70927078	T	C	0.3576	0.0058	0.2371	0.0049	1114458	Strong
Outcome	T2D	rs9932707	16	71862133	C	A	0.4603	0.0058	0.3419	0.0061	1114458	Strong
Outcome	T2D	rs72787062	16	72105844	A	G	0.1596	0.0021	0.7358	0.0063	1114458	Strong
Outcome	T2D	rs112439757	16	72168337	T	C	0.1835	-0.0064	0.279	0.0059	1114458	Strong
Outcome	T2D	rs862227	16	73602926	G	A	0.4493	-0.0042	0.4901	0.0061	1114458	Weak
Outcome	T2D	rs3964074	16	74166991	C	T	0.5384	0.0005	0.9142	0.0047	1114458	Strong
Outcome	T2D	rs11859365	16	83683945	C	A	0.2484	-0.0098	0.06109	0.0053	1114458	Strong
Outcome	T2D	rs2447097	17	2278064	G	T	0.5367	-0.0126	0.04181	0.0062	1114458	Weak
Outcome	T2D	rs898751	17	2291863	T	C	0.4891	-0.0069	0.1362	0.0046	1114458	Strong
Outcome	T2D	rs2447094	17	2294048	C	A	0.5281	-0.0078	0.1008	0.0047	1114458	Strong
Outcome	T2D	rs1381247	17	2302387	C	T	0.3328	-0.0153	0.001747	0.0049	1114458	Strong
Outcome	T2D	rs60815182	17	7604471	G	A	0.1813	0.023	0.005439	0.0083	1114458	Strong
Outcome	T2D	rs34121753	17	7733833	G	A	0.5745	-0.0193	0.002189	0.0063	1114458	Strong
Outcome	T2D	rs62062058	17	11197508	C	T	0.2193	-0.0086	0.1253	0.0056	1114458	Strong
Outcome	T2D	rs4925114	17	17711270	G	A	0.632	-0.033	6.138e-12	0.0048	1114458	Strong
Outcome	T2D	rs8614	17	27588806	A	C	0.1801	-0.0234	0.004015	0.0081	1114458	Strong
Outcome	T2D	rs12945575	17	40713071	T	C	0.2379	0.0312	7.285e-05	0.0079	1114458	Strong
Outcome	T2D	rs9635715	17	42517354	C	T	0.4386	0.0122	0.04976	0.0062	1114458	Strong
Outcome	T2D	rs56328224	17	43572419	T	C	0.2172	0.0231	3.849e-05	0.0056	1114458	Strong
Outcome	T2D	rs62065452	17	43573061	C	T	0.2223	0.0253	0.001404	0.0079	1114458	Strong
Outcome	T2D	rs62065453	17	43573419	T	C	0.2163	0.0231	3.929e-05	0.0056	1114458	Strong
Outcome	T2D	rs1971374	17	43659738	C	T	0.1694	-0.0417	0.3212	0.042	1114458	Strong
Outcome	T2D	rs593720	17	43707848	T	G	0.2233	0.0257	0.001092	0.0079	1114458	Strong
Outcome	T2D	rs17690703	17	43925297	T	C	0.2533	0.0177	0.0007865	0.0053	1114458	Strong
Outcome	T2D	rs62062288	17	44096553	A	G	0.2127	0.0243	2.114e-05	0.0057	1114458	Strong
Outcome	T2D	rs7214674	17	44113969	T	C	0.1664	0.009	0.1563	0.0063	1114458	Strong
Outcome	T2D	rs80028338	17	44161470	C	A	0.2115	0.0235	4.732e-05	0.0058	1114458	Weak
Outcome	T2D	rs2668658	17	44282472	C	T	0.177	-0.0203	0.6045	0.0392	1114458	Strong
Outcome	T2D	rs2243967	17	44329636	C	T	0.2179	0.0291	0.0002753	0.008	1114458	Strong
Outcome	T2D	rs2463514	17	44338869	C	T	0.8062	-0.0292	0.001338	0.0091	1114458	Strong
Outcome	T2D	rs36123991	17	44359663	G	T	0.7985	-0.0236	8.271e-05	0.006	1114458	Strong
Outcome	T2D	rs141783865	17	44755729	C	A	0.2142	0.0233	0.004973	0.0083	1114458	Strong
Outcome	T2D	rs17698176	17	44819595	G	T	0.2191	0.0117	0.04234	0.0057	1114458	Strong
Outcome	T2D	rs199528	17	44843136	T	C	0.205	0.0166	0.003646	0.0057	1114458	Strong
Outcome	T2D	rs62084586	17	56419228	C	T	0.1644	-0.0134	0.0407	0.0066	1114458	Weak
Outcome	T2D	rs721575	17	61782920	T	C	0.5467	-0.0008	0.896	0.0061	1114458	Weak
Outcome	T2D	rs7921	17	62006259	A	G	0.2578	-0.0263	5.622e-07	0.0053	1114458	Strong
Outcome	T2D	rs1371274	18	1837007	C	A	0.1406	0.0302	5.392e-06	0.0066	1114458	Strong
Outcome	T2D	rs1898874	18	1844240	T	C	0.1404	0.0288	1.646e-05	0.0067	1114458	Strong
Outcome	T2D	rs9964229	18	1847408	T	C	0.1599	0.0329	0.0001126	0.0085	1114458	Strong
Outcome	T2D	rs341228	18	6395336	C	T	0.6658	0.0079	0.1144	0.005	1114458	Strong
Outcome	T2D	rs303753	18	21074922	A	G	0.3456	0.034	4.008e-12	0.0049	1114458	Strong
Outcome	T2D	rs303760	18	21083738	T	C	0.3478	0.0342	1.481e-12	0.0048	1114458	Strong
Outcome	T2D	rs891389	18	21087531	T	C	0.3482	0.0342	1.582e-12	0.0048	1114458	Strong
Outcome	T2D	rs1788823	18	21114917	G	A	0.6477	-0.0302	3.536e-10	0.0048	1114458	Strong
Outcome	T2D	rs1788821	18	21120869	G	A	0.6422	-0.0325	9.998e-12	0.0048	1114458	Strong
Outcome	T2D	rs1623060	18	21143183	T	C	0.4901	-0.0294	1.243e-10	0.0046	1114458	Strong
Outcome	T2D	rs2960578	18	21143739	G	T	0.4897	-0.0294	1.336e-10	0.0046	1114458	Strong
Outcome	T2D	rs4528662	18	22740958	C	T	0.4607	-0.0003	0.9552	0.0046	1114458	Strong
Outcome	T2D	rs1111207	18	24125857	C	T	0.4311	-0.0082	0.07697	0.0046	1114458	Strong
Outcome	T2D	rs8095324	18	24131659	G	A	0.3974	0.0111	0.01817	0.0047	1114458	Strong
Outcome	T2D	rs7242923	18	35159833	C	T	0.6526	-0.002	0.6788	0.0048	1114458	Strong
Outcome	T2D	rs72900104	18	37109322	A	G	0.3212	0.0027	0.6878	0.0067	1114458	Weak
Outcome	T2D	rs67937375	18	40729163	A	G	0.3753	-0.0221	2.509e-06	0.0047	1114458	Strong
Outcome	T2D	rs630194	18	40950954	C	T	0.3471	-0.0171	0.000394	0.0048	1114458	Strong
Outcome	T2D	rs10163879	18	44820274	A	G	0.5774	-0.0092	0.05093	0.0047	1114458	Strong
Outcome	T2D	rs12455474	18	50705765	G	T	0.3803	0.009	0.1521	0.0063	1114458	Strong
Outcome	T2D	rs10221371	18	50726294	A	C	0.4374	0.0033	0.4766	0.0046	1114458	Strong
Outcome	T2D	rs1788030	18	53045198	T	C	0.4511	0.0212	0.0006122	0.0062	1114458	Strong
Outcome	T2D	rs28758902	18	53408187	T	C	0.4333	-0.0261	2.221e-08	0.0047	1114458	Strong
Outcome	T2D	rs6567160	18	57829135	C	T	0.2376	0.0475	1.298e-18	0.0054	1114458	Strong
Outcome	T2D	rs663640	18	57846077	T	C	0.2178	0.0503	1.145e-19	0.0055	1114458	Strong
Outcome	T2D	rs66922415	18	57848651	G	A	0.237	0.0475	5.908e-19	0.0053	1114458	Strong
Outcome	T2D	rs111526888	18	57971625	G	A	0.2799	0.0402	3.134e-09	0.0068	1114458	Strong
Outcome	T2D	rs12172847	18	60223017	A	G	0.3291	0.0014	0.7824	0.0049	1114458	Strong
Outcome	T2D	rs12986222	19	10962440	C	T	0.3665	-0.0002	0.9776	0.0071	1114458	Strong
Outcome	T2D	rs75347775	19	18495908	A	G	0.2401	0.0144	0.00817	0.0055	1114458	Strong
Outcome	T2D	rs56113850	19	41353107	C	T	0.5667	0.0117	0.06746	0.0064	1114458	Strong
Outcome	T2D	rs6857	19	45392254	T	C	0.1647	-0.0644	6.171e-24	0.0064	1114458	Strong
Outcome	T2D	rs429358	19	45411941	C	T	0.1454	-0.073	3.982e-28	0.0066	1114458	Weak
Outcome	T2D	rs4420638	19	45422946	G	A	0.1828	-0.0604	2.881e-23	0.0061	1114458	Strong
Outcome	T2D	rs11879227	19	46193351	G	A	0.1983	0.0053	0.5207	0.0083	1114458	Strong
Outcome	T2D	rs3810291	19	47569003	A	G	0.6636	0.0338	9.455e-12	0.005	1114458	Strong
Outcome	T2D	rs1532127	19	47571938	A	G	0.674	0.0329	3.563e-11	0.005	1114458	Strong
Outcome	T2D	rs33988101	19	49218111	T	G	0.5332	-0.0066	0.1546	0.0046	1114458	Strong
Outcome	T2D	rs838145	19	49248730	A	G	0.5589	0.0064	0.1727	0.0047	1114458	Strong
Outcome	T2D	rs838144	19	49250239	T	C	0.5104	0.0011	0.8165	0.0046	1114458	Strong
Outcome	T2D	rs838133	19	49259529	G	A	0.5466	0.0009	0.8904	0.0065	1114458	Strong
Outcome	T2D	rs739320	19	49261368	C	T	0.6034	0.0102	0.1353	0.0068	1114458	Strong
Outcome	T2D	rs1291145	20	35528475	C	T	0.6776	0.0027	0.585	0.005	1114458	Strong
Outcome	T2D	rs6030200	20	35554361	A	G	0.3105	0.0053	0.4231	0.0066	1114458	Strong
Outcome	T2D	rs34423638	20	40025314	G	A	0.2101	-0.0073	0.3377	0.0076	1114458	Strong
Outcome	T2D	rs2425836	20	44902046	G	A	0.4077	0.0144	0.001988	0.0047	1114458	Strong
Outcome	T2D	rs2869672	20	47376420	C	T	0.4513	0.0001	0.9871	0.0046	1114458	Strong
Outcome	T2D	rs1523539	20	51296548	A	G	0.336	-0.0216	8.704e-06	0.0048	1114458	Strong
Outcome	T2D	rs6092192	20	54421626	A	C	0.2409	-0.0184	0.01003	0.0072	1114458	Strong
Outcome	T2D	rs6062357	20	62892739	T	C	0.4617	-0.0067	0.1483	0.0047	1114458	Strong
Outcome	T2D	rs136872	22	32281568	G	A	0.8991	-0.0022	0.7974	0.0085	1114458	Strong
Outcome	T2D	rs3091342	22	40612156	T	C	0.1782	-0.0211	0.0005548	0.0061	1114458	Weak
Outcome	T2D	rs13054099	22	41215672	C	T	0.2504	0.0129	0.01415	0.0052	1114458	Strong
Outcome	T2D	rs5758223	22	41489920	A	G	0.7092	0.0275	8.06e-08	0.0051	1114458	Strong
Outcome	T2D	rs9611611	22	41950175	T	C	0.1943	0.016	0.006237	0.0058	1114458	Strong
Outcome	T2D	rs62236533	22	41992169	A	G	0.1019	-0.032	5.957e-05	0.008	1114458	Strong
Outcome	T2D	rs28741121	22	42025823	A	G	0.1695	-0.0267	3.075e-05	0.0064	1114458	Strong
Outcome	T2D	rs55979692	22	42618352	C	A	0.089	-0.0173	0.03318	0.0081	1114458	Strong
Outcome	TG	rs78876700	1	4670487	A	G	0.133	6.83676e-05	0.973	0.00205302	1251013	Strong
Outcome	TG	rs6673455	1	21361048	C	T	0.4	-0.00205066	0.148	0.00141658	1239520	Strong
Outcome	TG	rs6426658	1	21361176	A	G	0.401	-0.00209135	0.14	0.00141742	1239245	Strong
Outcome	TG	rs61779135	1	21532625	A	G	0.397	-0.00150417	0.293	0.00143026	1239511	Strong
Outcome	TG	rs7554485	1	65945906	T	C	0.402	0.00495139	0.000403	0.00139935	1251949	Strong
Outcome	TG	rs2489919	1	66449056	T	C	0.072	-0.002973	0.261	0.00264756	1251963	Strong
Outcome	TG	rs2174602	1	71799403	G	A	0.336	0.000667619	0.65	0.00147059	1249327	Strong
Outcome	TG	rs11209780	1	71876652	A	G	0.221	-0.00262914	0.115	0.00166969	1247552	Strong
Outcome	TG	rs7542974	1	72544704	A	G	0.246	0.00673087	4.12e-05	0.00164137	1238579	Strong
Outcome	TG	rs147204295	1	72730225	ATTAG	A	0.00276	0.0132445	0.664	0.0304766	337254	Weak
Outcome	TG	rs66495454	1	72748567	GTCCT	G	0.366	0.00893957	3.24e-08	0.00161719	1071835	Strong
Outcome	TG	rs2613508	1	72833582	C	T	0.189	-0.0138527	5.31e-15	0.00177161	1249305	Strong
Outcome	TG	rs557484545	1	72884009	A	AC	0.00395	-0.0323199	0.276	0.0296861	412190	Strong
Outcome	TG	rs10789340	1	72940273	A	G	0.362	-0.0081502	1.51e-08	0.00143986	1239518	Strong
Outcome	TG	rs4649981	1	73652349	A	G	0.479	0.00263364	0.0592	0.00139591	1239169	Strong
Outcome	TG	rs4655962	1	87890016	T	C	0.401	-0.00196357	0.18	0.00146346	1234651	Strong
Outcome	TG	rs664544	1	88716077	C	T	0.329	-0.000115301	0.937	0.00145755	1251941	Strong
Outcome	TG	rs511450	1	88775156	G	A	0.296	-0.00218858	0.145	0.00150008	1249336	Strong
Outcome	TG	rs607863	1	88777911	T	C	0.296	-0.00218894	0.145	0.00150113	1249339	Strong
Outcome	TG	rs12024497	1	91151544	G	T	0.418	-0.00157822	0.316	0.00157553	1077791	Weak
Outcome	TG	rs114328297	1	91190854	G	T	0.216	-0.0031793	0.0598	0.00168929	1251855	Strong
Outcome	TG	rs72720396	1	91191582	G	A	0.222	-0.00321868	0.0515	0.00165262	1251890	Strong
Outcome	TG	rs7514579	1	94051350	C	A	0.23	-0.00154614	0.344	0.00163221	1251628	Strong
Outcome	TG	rs12134520	1	96190605	G	A	0.485	-0.000390379	0.776	0.00137381	1242158	Strong
Outcome	TG	rs4615895	1	96274668	G	A	0.258	-0.00370472	0.0182	0.00156943	1251661	Strong
Outcome	TG	rs161107	1	96516578	A	G	0.192	-0.00225418	0.199	0.00175556	1251969	Strong
Outcome	TG	rs2022864	1	98493785	G	A	0.173	0.0137484	1.6e-12	0.00194595	1120358	Strong
Outcome	TG	rs71590245	1	98782893	TG	T	0.334	-0.000570622	0.726	0.00163088	1075467	Strong
Outcome	TG	rs11102404	1	112721915	G	A	0.354	-0.00318249	0.0259	0.00142827	1251693	Strong
Outcome	TG	rs2252508	1	153913770	G	A	0.481	0.00261384	0.0598	0.0013888	1241303	Strong
Outcome	TG	rs2790688	1	153992909	T	C	0.15	-0.0117691	1.09e-09	0.00193088	1251019	Strong
Outcome	TG	rs34172314	1	154115677	CA	C	0.463	-0.00309989	0.06	0.00164797	1017065	Weak
Outcome	TG	rs5778804	1	174375815	TG	T	0.443	-0.000958409	0.531	0.00153072	1096472	Strong
Outcome	TG	rs11378864	1	174887261	CT	C	0.45	-0.00109799	0.478	0.00154815	1096498	Strong
Outcome	TG	rs574367	1	177873210	T	G	0.203	0.00325861	0.0548	0.00169701	1251968	Strong
Outcome	TG	rs1534749	1	190028576	T	C	0.474	-0.00148898	0.281	0.00138001	1238697	Strong
Outcome	TG	rs61421373	1	204560440	T	C	0.222	-0.00448399	0.0116	0.00177571	1105748	Strong
Outcome	TG	rs140571405	1	204600236	CCTAGT	C	0.221	-0.00303043	0.0898	0.00178641	1106572	Strong
Outcome	TG	rs1411112	1	204679248	A	G	0.111	0.00322641	0.145	0.00221284	1251970	Strong
Outcome	TG	rs2244598	1	216681000	T	C	0.38	0.0035387	0.0164	0.00147455	1232760	Strong
Outcome	TG	rs7516954	1	223846564	T	C	0.267	0.00081152	0.601	0.00155059	1251139	Strong
Outcome	TG	rs6426538	1	226532848	C	T	0.489	-7.76736e-05	0.96	0.00156711	1121393	Strong
Outcome	TG	rs11581076	1	234725135	C	T	0.491	-0.000945105	0.509	0.00143022	1203765	Strong
Outcome	TG	rs2799423	1	236747931	A	C	0.299	0.0058225	0.00011	0.00150535	1238700	Strong
Outcome	TG	rs62106258	2	417167	C	T	0.0424	-0.0145767	2.26e-05	0.00343979	1242145	Strong
Outcome	TG	rs62107261	2	422144	C	T	0.0424	-0.0151572	1.11e-05	0.00344911	1242145	Strong
Outcome	TG	rs6548237	2	621461	A	C	0.17	-0.00949497	7.07e-07	0.00191448	1243660	Strong
Outcome	TG	rs74676797	2	633063	G	A	0.179	-0.00848324	2.86e-06	0.00181238	1246489	Strong
Outcome	TG	rs4407278	2	648607	C	T	0.243	-0.00554844	0.00483	0.00196863	1064873	Strong
Outcome	TG	rs13387090	2	650974	T	G	0.168	-0.00764715	0.000101	0.00196619	1121154	Strong
Outcome	TG	rs2867114	2	651380	T	C	0.146	-0.0104588	1.74e-05	0.00243427	823473	Strong
Outcome	TG	rs2339928	2	24049453	G	A	0.293	0.00366465	0.0159	0.00151962	1251866	Strong
Outcome	TG	rs78940216	2	27153318	A	G	0.103	-0.0279641	3.97e-33	0.00233211	1247053	Strong
Outcome	TG	rs6714780	2	27189063	A	G	0.052	0.0646109	1.86e-86	0.00327851	1241577	Strong
Outcome	TG	rs1260326	2	27730940	T	C	0.391	0.110708	0	0.0014019	1249338	Strong
Outcome	TG	rs780094	2	27741237	T	C	0.382	0.107125	0	0.00140429	1251973	Strong
Outcome	TG	rs11127048	2	27752463	G	A	0.382	0.101692	0	0.00154315	1101864	Strong
Outcome	TG	rs62140396	2	28246841	A	G	0.113	0.0670228	5.85e-200	0.0022215	1247052	Strong
Outcome	TG	rs139552257	2	43536687	T	C	0.0138	-0.00279092	0.647	0.00609996	1244878	Strong
Outcome	TG	rs2012398	2	44487911	A	C	0.106	-0.00352138	0.145	0.0024165	1121734	Strong
Outcome	TG	rs4337521	2	44856709	C	T	0.394	-0.00204299	0.15	0.00141793	1242158	Strong
Outcome	TG	rs112145286	2	44892489	C	T	0.11	0.00611106	0.00565	0.00220814	1251889	Strong
Outcome	TG	rs1629802	2	45138179	A	G	0.384	-0.000584693	0.68	0.00141548	1251826	Strong
Outcome	TG	rs540606	2	45138507	A	G	0.426	0.00084878	0.54	0.00138446	1251878	Strong
Outcome	TG	rs549814	2	45153508	T	C	0.354	-0.000491516	0.734	0.00144388	1247054	Strong
Outcome	TG	rs56077086	2	45153801	T	G	0.336	-0.000705588	0.661	0.00161037	1076275	Strong
Outcome	TG	rs504675	2	45154689	T	C	0.376	-0.00102987	0.469	0.00142351	1247055	Strong
Outcome	TG	rs4953150	2	45157336	T	C	0.365	-0.000282415	0.844	0.00143553	1247052	Strong
Outcome	TG	rs1004787	2	45159091	G	A	0.448	0.0010972	0.43	0.00138998	1247052	Strong
Outcome	TG	rs17218599	2	47708513	G	A	0.0674	0.00114601	0.677	0.00274944	1249288	Strong
Outcome	TG	rs70954867	2	58004577	A	AT	0.366	-0.0019848	0.195	0.00153191	1105124	Strong
Outcome	TG	rs68084872	2	58082205	A	G	0.272	0.00120061	0.442	0.00156151	1251946	Strong
Outcome	TG	rs4672226	2	58203057	T	C	0.412	0.00193462	0.168	0.00140416	1246473	Strong
Outcome	TG	rs11692083	2	59212187	G	A	0.444	0.00191218	0.171	0.00139653	1242164	Strong
Outcome	TG	rs2110529	2	59497127	C	T	0.462	0.00501498	0.000274	0.00137814	1251955	Strong
Outcome	TG	rs11125813	2	59991047	A	G	0.208	1.46264e-05	0.993	0.00170094	1251970	Strong
Outcome	TG	rs10206338	2	60209981	G	A	0.41	-0.000999983	0.475	0.00140093	1241323	Strong
Outcome	TG	rs10189857	2	60713235	G	A	0.442	0.00471518	0.000601	0.00137418	1251129	Weak
Outcome	TG	rs2710641	2	63149265	A	G	0.361	-0.000719434	0.618	0.00144153	1246799	Strong
Outcome	TG	rs2268415	2	66791882	T	C	0.264	0.00275054	0.0968	0.00165649	1202394	Weak
Outcome	TG	rs4241258	2	74226102	T	C	0.135	0.00492999	0.0139	0.002005	1251063	Strong
Outcome	TG	rs138799955	2	77319073	G	A	0.269	0.00181235	0.306	0.00176897	1063335	Strong
Outcome	TG	rs58449464	2	77334916	C	T	0.264	0.000480788	0.766	0.00161833	1206929	Weak
Outcome	TG	rs78873660	2	79691846	C	T	0.314	-0.00493407	0.00184	0.00158433	1111348	Strong
Outcome	TG	rs445551	2	79697982	A	G	0.3	-0.0054099	0.000289	0.00149234	1251127	Strong
Outcome	TG	rs7570469	2	79709354	C	T	0.325	-0.0050484	0.000529	0.0014566	1248504	Strong
Outcome	TG	rs13390019	2	97797680	C	T	0.125	0.00133596	0.535	0.00215193	1250262	Strong
Outcome	TG	rs11371270	2	99954276	CT	C	0.451	-0.00429839	0.00382	0.00148592	1106767	Strong
Outcome	TG	rs5832906	2	100927819	GA	G	0.499	-0.00543813	0.000318	0.00151057	1075563	Strong
Outcome	TG	rs4149513	2	101022726	A	G	0.485	-0.00639873	4.23e-06	0.00139112	1222368	Strong
Outcome	TG	rs113993820	2	102766634	T	G	0.02	0.00719637	0.15	0.00500063	1250452	Strong
Outcome	TG	rs34389507	2	104092900	CT	C	0.464	-0.000467262	0.776	0.00164426	1047863	Strong
Outcome	TG	rs4851029	2	104159785	T	G	0.475	-0.00202295	0.146	0.00139315	1239485	Strong
Outcome	TG	rs10168817	2	104160383	G	A	0.492	-0.00279306	0.0455	0.0013964	1239460	Strong
Outcome	TG	rs921966	2	104319974	T	C	0.401	0.00272426	0.0534	0.00141041	1249277	Strong
Outcome	TG	rs801925	2	125010912	A	G	0.342	0.0014463	0.317	0.00144638	1251092	Strong
Outcome	TG	rs17824247	2	144152539	C	T	0.405	-0.00260164	0.0639	0.00140418	1251356	Strong
Outcome	TG	rs34210137	2	144154917	G	A	0.409	0.00405047	0.0103	0.00157951	1048966	Strong
Outcome	TG	rs786272	2	145670892	G	A	0.331	-0.00816587	2.15e-08	0.00145838	1251919	Strong
Outcome	TG	rs10192394	2	146298007	C	T	0.457	0.00335152	0.0178	0.001414	1239433	Strong
Outcome	TG	rs453520	2	147907202	C	T	0.423	0.0043206	0.00193	0.00139336	1239456	Strong
Outcome	TG	rs2591131	2	155724392	A	G	0.186	0.00269306	0.126	0.00176128	1251957	Strong
Outcome	TG	rs12993426	2	157019446	G	T	0.476	-0.00604546	1.28e-05	0.00138557	1251924	Strong
Outcome	TG	rs1121954	2	159387015	C	T	0.263	-0.00470272	0.00576	0.00170316	1090810	Strong
Outcome	TG	rs10195287	2	160461478	T	C	0.428	0.000612725	0.66	0.00139102	1249331	Strong
Outcome	TG	rs1549579	2	160668661	G	T	0.411	-0.00177121	0.204	0.00139478	1251967	Strong
Outcome	TG	rs12616539	2	166163020	A	G	0.236	-0.00422656	0.0204	0.00182282	969097	Strong
Outcome	TG	rs4667812	2	166254401	G	T	0.249	-0.0027371	0.0844	0.00158599	1251867	Strong
Outcome	TG	rs4667823	2	166318574	C	T	0.328	-0.000330741	0.82	0.00145422	1251967	Strong
Outcome	TG	rs537377427	2	166324449	CTT	C	0.239	-0.00240972	0.169	0.00175002	1087006	Strong
Outcome	TG	rs11899261	2	170952024	G	A	0.355	0.00373768	0.0237	0.00165212	1046176	Strong
Outcome	TG	rs2102738	2	172525884	C	A	0.17	-0.00197599	0.29	0.00186554	1251971	Strong
Outcome	TG	rs12616030	2	176445799	A	G	0.248	-0.00614275	0.000107	0.00158594	1251933	Strong
Outcome	TG	rs538158259	2	178155723	CT	C	0.000387	-0.018457	0.747	0.0572957	674655	Strong
Outcome	TG	rs1400075	2	188809802	C	T	0.19	-0.000169526	0.924	0.00178298	1239526	Strong
Outcome	TG	rs62180988	2	191268152	A	C	0.321	0.00467882	0.0016	0.00148283	1247629	Strong
Outcome	TG	rs62180989	2	191271244	T	C	0.321	0.00468165	0.00156	0.00148023	1247629	Strong
Outcome	TG	rs59979824	2	193848340	A	C	0.34	0.00554399	0.000186	0.0014832	1239413	Strong
Outcome	TG	rs115067791	2	207033306	A	G	0.0527	-0.00911394	0.00323	0.00309447	1250300	Strong
Outcome	TG	rs13029813	2	207046344	C	T	0.347	-0.00170881	0.235	0.00143895	1251085	Strong
Outcome	TG	rs11680516	2	208205711	C	T	0.195	0.00564074	0.00129	0.00175233	1251139	Strong
Outcome	TG	rs4309518	2	211454133	A	G	0.469	-0.000362024	0.799	0.001419	1251130	Strong
Outcome	TG	rs13029509	2	215374209	A	G	0.478	0.00771496	2.21e-08	0.00137897	1238628	Strong
Outcome	TG	rs10188314	2	215402926	T	C	0.469	-0.0073928	7.82e-08	0.00137634	1248442	Strong
Outcome	TG	rs11681451	2	225334104	C	T	0.324	-0.000589855	0.685	0.00145529	1251129	Weak
Outcome	TG	rs113784412	2	228997531	T	C	0.34	0.00357594	0.0213	0.00155259	1111365	Strong
Outcome	TG	rs60795232	2	236680476	G	A	0.277	0.00105529	0.491	0.00153107	1251126	Strong
Outcome	TG	rs4684095	3	12047765	T	C	0.285	-0.00299112	0.0489	0.00151882	1251965	Strong
Outcome	TG	rs4135294	3	12466715	A	G	0.144	0.00106076	0.591	0.00197138	1251820	Strong
Outcome	TG	rs2733519	3	17249128	G	A	0.449	0.0014046	0.317	0.00140225	1242128	Strong
Outcome	TG	rs2470578	3	17330092	A	G	0.482	0.00112913	0.418	0.00139531	1239430	Weak
Outcome	TG	rs4908963	3	17758260	T	C	0.45	0.00172277	0.217	0.00139436	1239512	Strong
Outcome	TG	rs4532156	3	18783476	T	C	0.286	-0.00631783	3.5e-05	0.00152672	1249330	Strong
Outcome	TG	rs4364183	3	18809536	G	A	0.291	-0.00634329	3.06e-05	0.00152153	1249321	Strong
Outcome	TG	rs10510554	3	25099776	T	C	0.431	0.00192988	0.165	0.00139069	1249337	Strong
Outcome	TG	rs6808550	3	25107866	A	G	0.428	0.00199713	0.153	0.00139621	1243769	Strong
Outcome	TG	rs1603978	3	25108236	C	A	0.306	0.00316103	0.0385	0.0015277	1209965	Strong
Outcome	TG	rs4858697	3	25116582	A	G	0.413	0.00292193	0.0381	0.00140923	1239480	Strong
Outcome	TG	rs7429279	3	25118637	A	C	0.401	0.00265222	0.0603	0.00141162	1239502	Strong
Outcome	TG	rs12629972	3	25121444	T	C	0.402	0.00268489	0.0574	0.00141269	1239500	Strong
Outcome	TG	rs6550951	3	25165957	G	A	0.47	-0.000818026	0.552	0.00137664	1251947	Strong
Outcome	TG	rs2218182	3	34204000	G	A	0.21	-0.000321133	0.848	0.00167516	1251964	Strong
Outcome	TG	rs9985296	3	36889621	T	C	0.388	0.00621085	1.05e-05	0.00140943	1251968	Strong
Outcome	TG	rs7630012	3	38552250	G	A	0.43	-0.00150017	0.278	0.00138275	1251956	Strong
Outcome	TG	rs6765212	3	43931484	T	C	0.279	-0.0030982	0.0436	0.00153563	1251912	Strong
Outcome	TG	rs12630752	3	44303185	G	A	0.239	0.00221549	0.174	0.00162947	1251944	Weak
Outcome	TG	rs17554407	3	44784591	A	G	0.211	0.00450029	0.00785	0.00169295	1251969	Strong
Outcome	TG	rs76398786	3	48731450	T	C	0.0474	0.0241837	1.82e-09	0.00402165	858034	Weak
Outcome	TG	rs7626445	3	49114544	C	T	0.347	-0.00629623	1.39e-05	0.00144888	1244985	Strong
Outcome	TG	rs7632267	3	49184664	G	A	0.333	-0.00658189	6.43e-06	0.00145885	1251927	Strong
Outcome	TG	rs113011189	3	49250007	T	C	0.0833	0.0144324	2.56e-08	0.00259164	1244952	Weak
Outcome	TG	rs7623659	3	49414791	T	C	0.312	0.000346731	0.816	0.00148745	1249336	Strong
Outcome	TG	rs560923462	3	49873371	CA	C	0.36	0.0062384	0.0114	0.00246579	540939	Strong
Outcome	TG	rs7613360	3	49916710	T	C	0.39	0.00378237	0.00806	0.00142765	1234614	Strong
Outcome	TG	rs558762233	3	50041739	T	TCCCC	0.000296	-0.0159929	0.886	0.111956	629120	Weak
Outcome	TG	rs112634398	3	50075494	G	A	0.0456	0.0234604	3.42e-11	0.00354	1239121	Strong
Outcome	TG	rs11919418	3	50233215	G	T	0.336	0.00486626	0.000908	0.00146686	1236050	Strong
Outcome	TG	rs12492113	3	50521402	A	G	0.125	0.00482598	0.0209	0.00208971	1251860	Strong
Outcome	TG	rs6792502	3	50531201	A	C	0.148	0.00315726	0.118	0.00201709	1125726	Strong
Outcome	TG	rs4676964	3	71034748	C	T	0.492	-0.00132495	0.345	0.00140371	1234613	Strong
Outcome	TG	rs17653477	3	71170319	G	A	0.03	0.00390467	0.36	0.00426547	1248015	Strong
Outcome	TG	rs35483362	3	71531467	C	T	0.475	-0.00442374	0.00121	0.00136674	1251963	Strong
Outcome	TG	rs62247166	3	71532738	T	C	0.475	-0.0044057	0.00127	0.00136698	1251960	Strong
Outcome	TG	rs73093445	3	71542279	A	C	0.423	-0.00562667	4.65e-05	0.00138164	1251967	Strong
Outcome	TG	rs11720523	3	71545170	A	C	0.422	-0.0058209	2.67e-05	0.00138596	1247646	Strong
Outcome	TG	rs9842406	3	71553132	G	T	0.425	-0.00557194	5.64e-05	0.00138346	1251948	Strong
Outcome	TG	rs6780776	3	71554185	T	C	0.423	-0.00570029	4.01e-05	0.00138791	1247631	Strong
Outcome	TG	rs7610856	3	71579022	A	C	0.421	-0.00621525	8.65e-06	0.00139717	1242078	Strong
Outcome	TG	rs6549007	3	85044736	G	A	0.233	0.00295798	0.074	0.0016558	1246256	Strong
Outcome	TG	rs9816652	3	85067018	G	A	0.478	-0.00351627	0.0115	0.00139218	1239533	Strong
Outcome	TG	rs6791363	3	85073170	C	T	0.37	-0.00256908	0.0742	0.00143912	1246452	Strong
Outcome	TG	rs4516626	3	85152987	C	T	0.468	0.00125854	0.362	0.00138063	1242164	Strong
Outcome	TG	rs13078384	3	85264266	A	G	0.317	-0.00337975	0.0238	0.00149483	1242133	Strong
Outcome	TG	rs10433500	3	85546798	G	A	0.362	-0.00391164	0.00676	0.00144423	1249309	Strong
Outcome	TG	rs76395182	3	85547337	G	T	0.359	-0.00100698	0.53	0.00160412	1069769	Strong
Outcome	TG	rs12629607	3	85583608	T	C	0.348	-0.00375351	0.00973	0.00145187	1249337	Strong
Outcome	TG	rs2326319	3	85597135	G	A	0.35	-0.00363714	0.0119	0.00144613	1251969	Strong
Outcome	TG	rs12714629	3	85598424	C	T	0.227	-0.00257628	0.116	0.00163879	1251968	Strong
Outcome	TG	rs7652683	3	85603462	T	C	0.348	-0.00356756	0.0138	0.00144908	1251964	Strong
Outcome	TG	rs1375547	3	85608137	A	G	0.22	-0.00262544	0.115	0.00166604	1251955	Strong
Outcome	TG	rs144247499	3	85616790	C	CAGAT	0.369	-0.00453145	0.00328	0.00154126	1100257	Strong
Outcome	TG	rs9866322	3	85650004	C	T	0.226	-0.00244769	0.139	0.00165492	1251837	Strong
Outcome	TG	rs200739311	3	85650323	T	C	0.399	-0.00435696	0.00783	0.00163844	1045475	Strong
Outcome	TG	rs72913870	3	89047588	A	G	0.106	0.00313986	0.162	0.00224536	1251890	Strong
Outcome	TG	rs145311166	3	89240855	G	A	0.0222	0.00986571	0.0416	0.00484236	1248415	Strong
Outcome	TG	rs199549728	3	90205570	T	C	0.0603	0.00968301	0.00597	0.00352177	1020387	Strong
Outcome	TG	rs329922	3	107387116	A	G	0.394	0.00279155	0.0467	0.00140367	1251931	Strong
Outcome	TG	rs260177	3	114665272	T	C	0.22	0.00315138	0.0612	0.00168366	1239476	Strong
Outcome	TG	rs9817162	3	115148392	C	T	0.413	-6.07306e-05	0.965	0.00139516	1249238	Strong
Outcome	TG	rs58781322	3	115185303	C	CAT	0.449	-0.00046217	0.755	0.00148122	1105090	Strong
Outcome	TG	rs35334144	3	116599509	GA	G	0.264	0.00408211	0.0272	0.00184768	932881	Weak
Outcome	TG	rs1228589	3	131634826	A	G	0.246	0.00517761	0.0012	0.00159892	1251918	Strong
Outcome	TG	rs6791295	3	134161180	G	A	0.36	0.00350211	0.0142	0.00142881	1251805	Strong
Outcome	TG	rs6780833	3	137067993	A	G	0.388	0.0053162	0.000172	0.00141497	1251864	Strong
Outcome	TG	rs115353622	3	155356223	A	G	0.0018	-0.223887	0.209	0.178215	228728	Weak
Outcome	TG	rs115353622	3	155356223	T	G	0.0428	-0.00414601	0.246	0.00357371	1240801	Weak
Outcome	TG	rs13064579	3	167173092	T	C	0.381	-0.000863699	0.541	0.00141363	1251874	Strong
Outcome	TG	rs545167336	3	183643930	GTT	G	0.34	-0.00364381	0.0374	0.00175107	1012774	Weak
Outcome	TG	rs7647305	3	185834290	T	C	0.211	-0.00885508	2.1e-07	0.00170603	1246220	Strong
Outcome	TG	rs6774906	3	194803510	C	A	0.0418	0.00235996	0.495	0.00345563	1245638	Strong
Outcome	TG	rs363096	4	3180021	T	C	0.425	0.00630028	5.81e-06	0.0013898	1251074	Strong
Outcome	TG	rs362307	4	3241845	T	C	0.0743	0.023746	8.35e-19	0.00268156	1250966	Strong
Outcome	TG	rs2858088	4	3268710	A	G	0.382	0.00669206	2.38e-06	0.00141828	1248298	Strong
Outcome	TG	rs10013628	4	16886183	G	T	0.401	-0.00165027	0.252	0.0014415	1233783	Weak
Outcome	TG	rs73096946	4	17788715	C	T	0.143	0.0155894	1.42e-15	0.00195262	1251118	Strong
Outcome	TG	rs1714081	4	35938175	C	T	0.433	0.00205856	0.137	0.00138381	1251126	Strong
Outcome	TG	rs11940694	4	39414993	A	G	0.399	-0.00632631	7.33e-06	0.00141093	1243588	Weak
Outcome	TG	rs13146907	4	39425248	G	A	0.373	-0.005884	3.44e-05	0.00142058	1241335	Strong
Outcome	TG	rs6447123	4	42078241	G	A	0.145	0.00262171	0.179	0.00195153	1251971	Strong
Outcome	TG	rs6827541	4	42126924	G	A	0.259	0.00290135	0.0671	0.00158482	1251876	Strong
Outcome	TG	rs115465932	4	42479714	T	C	0.0157	0.00680388	0.267	0.00613479	1243459	Strong
Outcome	TG	rs10938397	4	45182527	G	A	0.43	0.00599417	1.42e-05	0.00138084	1249328	Weak
Outcome	TG	rs2237021	4	55561067	C	T	0.495	-0.00668319	1.41e-06	0.00138565	1247070	Strong
Outcome	TG	rs536973346	4	60041231	C	CG	0.00056	0.0473568	0.55	0.0791449	647558	Strong
Outcome	TG	rs62300963	4	60052810	C	A	0.416	0.000255587	0.914	0.0023667	528970	Strong
Outcome	TG	rs2231142	4	89052323	T	G	0.109	0.00592263	0.00682	0.00218892	1251387	Strong
Outcome	TG	rs6841352	4	90781655	T	G	0.462	3.61754e-05	0.979	0.00138588	1243811	Strong
Outcome	TG	rs2141284	4	99704167	A	G	0.0071	0.0200176	0.0145	0.00818581	1216341	Strong
Outcome	TG	rs144198753	4	99713350	T	C	0.0104	0.00719117	0.328	0.00735229	1245339	Strong
Outcome	TG	rs1229984	4	100239319	T	C	0.0284	0.011086	0.00999	0.00430321	1091610	Strong
Outcome	TG	rs200576590	4	100800404	CT	C	0.00615	-0.00294201	0.753	0.00935285	1104538	Strong
Outcome	TG	rs140280172	4	100832564	A	C	0.0065	-0.0039401	0.642	0.00847293	1210300	Strong
Outcome	TG	rs149580409	4	101078246	C	T	0.00541	-0.00484626	0.61	0.00950262	1237986	Strong
Outcome	TG	rs13107325	4	103188709	T	C	0.0642	0.0372865	1.36e-41	0.00275981	1251970	Strong
Outcome	TG	rs13135092	4	103198082	G	A	0.0713	0.0332906	2.83e-36	0.00264695	1251941	Strong
Outcome	TG	rs4698920	4	105379055	G	A	0.348	0.0041409	0.00433	0.00145125	1238789	Strong
Outcome	TG	rs4698921	4	105414222	C	T	0.395	0.00387017	0.00637	0.00141861	1242738	Strong
Outcome	TG	rs2189234	4	106075498	T	G	0.376	0.00639595	6.51e-06	0.00141849	1251952	Strong
Outcome	TG	rs1391438	4	106151843	T	C	0.321	-0.000871146	0.552	0.00146604	1249336	Strong
Outcome	TG	rs2726513	4	106217358	T	G	0.405	0.00631689	7.01e-06	0.00140583	1242166	Weak
Outcome	TG	rs6534338	4	123026869	T	C	0.315	9.93952e-06	0.995	0.00151261	1245648	Strong
Outcome	TG	rs13102973	4	135900688	T	C	0.382	-0.00149029	0.3	0.00143647	1238529	Strong
Outcome	TG	rs144830434	4	137190285	C	CAT	0.374	0.00124635	0.502	0.00185713	960041	Weak
Outcome	TG	rs7655455	4	152967941	C	T	0.337	-0.00146778	0.312	0.00145214	1249334	Strong
Outcome	TG	rs1425397	4	152984315	A	G	0.334	-0.0012452	0.392	0.00145445	1251970	Strong
Outcome	TG	rs4692708	4	170228542	C	A	0.25	0.0012405	0.437	0.00159663	1251967	Strong
Outcome	TG	rs13133562	4	170965709	T	C	0.252	0.00132749	0.406	0.00159644	1251908	Strong
Outcome	TG	rs13146141	4	171863797	A	G	0.346	-0.00121246	0.407	0.00146084	1247052	Strong
Outcome	TG	rs10020708	4	178097496	A	C	0.5	0.00207323	0.14	0.00140341	1239422	Strong
Outcome	TG	rs62339673	4	184828533	C	A	0.371	9.84452e-05	0.946	0.00144883	1227706	Strong
Outcome	TG	rs12514566	5	7391462	A	G	0.332	-0.00429564	0.00375	0.00148183	1251140	Strong
Outcome	TG	rs13358960	5	14025085	C	T	0.322	-0.0021209	0.147	0.0014633	1251012	Strong
Outcome	TG	rs148497588	5	18346570	G	GTT	0.466	0.00135987	0.376	0.00153535	1074724	Strong
Outcome	TG	rs150534	5	60503133	G	A	0.474	0.00622305	6.51e-06	0.00138012	1239531	Strong
Outcome	TG	rs6868457	5	60550041	C	T	0.482	-0.00725394	1.54e-07	0.00138232	1251844	Weak
Outcome	TG	rs72783765	5	87027391	T	C	0.0871	-0.00672092	0.00573	0.00243247	1251954	Strong
Outcome	TG	rs13170977	5	87455655	A	G	0.376	-0.00541676	0.00018	0.00144628	1239531	Strong
Outcome	TG	rs33705	5	87504285	T	C	0.36	-0.00620159	1.87e-05	0.00144889	1242147	Strong
Outcome	TG	rs369319062	5	87540401	CT	C	0.176	-0.00624253	0.00452	0.0021987	932656	Strong
Outcome	TG	rs3099437	5	87637449	T	C	0.465	-0.00744617	9.14e-08	0.0013936	1239519	Strong
Outcome	TG	rs13166120	5	87948883	A	G	0.154	0.00461366	0.0142	0.0018813	1251969	Strong
Outcome	TG	rs6882046	5	87968864	G	A	0.262	-0.00124701	0.427	0.00157066	1251425	Strong
Outcome	TG	rs11372240	5	87987392	G	GA	0.418	-0.00313633	0.0431	0.00155069	1075434	Strong
Outcome	TG	rs17485836	5	88065130	T	C	0.1	-0.0101164	1.02e-05	0.00229281	1251971	Strong
Outcome	TG	rs1671542	5	88165095	C	T	0.476	0.00466533	0.00439	0.00163778	933780	Strong
Outcome	TG	rs2578697	5	95899121	T	C	0.498	0.00104401	0.444	0.00136503	1251756	Strong
Outcome	TG	rs111633004	5	132257191	A	G	0.167	-0.0133132	2.54e-11	0.00199563	1087024	Strong
Outcome	TG	rs329122	5	133864599	A	G	0.425	0.00185991	0.179	0.00138404	1251960	Strong
Outcome	TG	rs33947258	5	141194870	A	C	0.254	-0.00173925	0.27	0.00157701	1250996	Strong
Outcome	TG	rs6887940	5	144204346	G	A	0.467	0.00447667	0.00246	0.00147837	1111320	Strong
Outcome	TG	rs72806111	5	145619857	G	A	0.266	-0.00283053	0.1	0.00172142	1076972	Strong
Outcome	TG	rs6421143	5	153120718	G	A	0.334	-0.00184431	0.205	0.00145623	1251128	Strong
Outcome	TG	rs7712317	5	153246661	C	T	0.165	-0.00317969	0.0855	0.00184922	1251129	Weak
Outcome	TG	rs17714824	5	158254070	T	G	0.175	-0.00424205	0.0216	0.00184626	1251140	Weak
Outcome	TG	rs75422056	5	164709456	A	G	0.104	-0.00440587	0.0552	0.00229798	1250928	Strong
Outcome	TG	rs2915859	5	166546480	T	C	0.361	-0.00156413	0.282	0.00145399	1238538	Strong
Outcome	TG	rs9504124	6	4478478	T	C	0.281	0.00255127	0.0929	0.00151827	1251136	Strong
Outcome	TG	rs2432801	6	5473964	A	G	0.268	0.00169883	0.273	0.00154876	1250547	Strong
Outcome	TG	rs9463175	6	9510030	T	C	0.348	-7.02951e-05	0.961	0.00145254	1245648	Weak
Outcome	TG	rs9349379	6	12903957	G	A	0.407	-0.00787309	2.07e-08	0.00140435	1231790	Strong
Outcome	TG	rs12195577	6	18791044	T	C	0.448	0.00544812	0.000311	0.00151084	1080235	Weak
Outcome	TG	rs975303	6	19028788	G	A	0.174	0.000737569	0.684	0.00181415	1251137	Strong
Outcome	TG	rs2328887	6	25430149	T	C	0.0854	-0.00556084	0.0248	0.00247787	1251133	Strong
Outcome	TG	rs13212936	6	25588815	T	C	0.0877	-0.00545422	0.0271	0.002468	1251131	Strong
Outcome	TG	rs4236040	6	25761209	T	C	0.0933	-0.00864923	0.000327	0.00240738	1248742	Strong
Outcome	TG	rs34213356	6	26031380	GTA	G	0.112	-0.00762944	0.00269	0.00254246	960455	Strong
Outcome	TG	rs9379829	6	26172219	T	C	0.229	-0.00915153	2.15e-08	0.00163428	1251066	Strong
Outcome	TG	rs17598658	6	26175866	C	A	0.0834	-0.0114644	6.33e-06	0.0025392	1251136	Strong
Outcome	TG	rs806794	6	26200677	G	A	0.289	-0.00668561	9.92e-06	0.00151296	1251075	Strong
Outcome	TG	rs806789	6	26229161	A	C	0.49	-0.00172935	0.21	0.00138102	1246283	Strong
Outcome	TG	rs9357004	6	26303319	T	C	0.497	0.00198381	0.149	0.00137567	1251124	Strong
Outcome	TG	rs35942569	6	26339131	G	A	0.0869	-0.0124869	7.36e-07	0.00252181	1250537	Strong
Outcome	TG	rs35433030	6	26529890	A	G	0.102	-0.0134687	7.14e-09	0.00232717	1246940	Strong
Outcome	TG	rs13198716	6	26582035	T	C	0.0889	-0.0154239	4.22e-10	0.00246956	1251126	Strong
Outcome	TG	rs183280845	6	26921528	A	G	0.0953	-0.0145109	8.31e-08	0.00270717	966015	Strong
Outcome	TG	rs72839445	6	27249686	A	G	0.0887	-0.0168024	1.14e-11	0.00247524	1251138	Strong
Outcome	TG	rs13207082	6	27251379	G	A	0.0895	-0.0165841	1.81e-11	0.00246761	1251138	Strong
Outcome	TG	rs145623467	6	27294573	A	G	0.0159	0.00602891	0.275	0.00552531	1242356	Strong
Outcome	TG	rs6904596	6	27491299	A	G	0.103	-0.0161026	3.04e-12	0.00230838	1251121	Strong
Outcome	TG	rs140845989	6	27797255	TTTTTTTTG	T	0.115	-0.0143989	1.68e-09	0.00238957	1082489	Strong
Outcome	TG	rs17763089	6	27835218	A	G	0.0951	-0.0154407	1.27e-10	0.00240089	1251116	Strong
Outcome	TG	rs200977	6	27854301	C	T	0.11	-0.0156865	3e-12	0.00224807	1251104	Strong
Outcome	TG	rs202906	6	28011652	C	T	0.125	-0.0127371	1.87e-09	0.00211985	1251117	Strong
Outcome	TG	rs34388845	6	28578286	G	A	0.188	-0.00412851	0.0232	0.00181828	1249616	Strong
Outcome	TG	rs13194504	6	28630691	A	G	0.0942	-0.0188611	2.1e-14	0.00246727	1249608	Strong
Outcome	TG	rs34953859	6	28657458	G	A	0.14	-0.00868379	2.7e-05	0.00206877	1249599	Strong
Outcome	TG	rs4713177	6	28673998	A	G	0.096	-0.0185996	6.97e-14	0.00248377	1234849	Strong
Outcome	TG	rs202065757	6	28766359	CAT	C	0.101	-0.0175739	1.96e-10	0.00276116	931471	Strong
Outcome	TG	rs4947263	6	29133642	T	C	0.0995	-0.0164614	3.08e-11	0.00247812	1145905	Strong
Outcome	TG	rs3117439	6	29266483	A	G	0.0983	-0.0160693	6.57e-11	0.00246078	1173004	Strong
Outcome	TG	rs3117427	6	29274136	C	T	0.0966	-0.0163618	4.18e-11	0.00247999	1175393	Strong
Outcome	TG	rs9257805	6	29346329	G	A	0.116	-0.0134782	3.62e-09	0.00228422	1173006	Strong
Outcome	TG	rs2523810	6	29849487	C	T	0.474	0.000971758	0.543	0.00159914	1008222	Strong
Outcome	TG	rs8321	6	30032522	C	A	0.106	-0.0221169	2.09e-20	0.00238908	1174654	Strong
Outcome	TG	rs2517609	6	30170287	G	A	0.111	-0.0227634	4.89e-22	0.00235876	1156597	Strong
Outcome	TG	rs138394556	6	30652782	A	G	0.0904	-0.00851685	0.0195	0.00364619	651506	Weak
Outcome	TG	rs1264341	6	30802465	C	T	0.124	-0.0259857	2.76e-31	0.00223358	1172149	Strong
Outcome	TG	rs2844672	6	31005139	G	A	0.386	0.00578615	0.000112	0.00149792	1162195	Strong
Outcome	TG	rs2517521	6	31027336	A	G	0.139	-0.0134119	1.18e-10	0.00208189	1249615	Strong
Outcome	TG	rs2233956	6	31081205	C	T	0.188	-0.0184096	1.22e-23	0.0018369	1251135	Strong
Outcome	TG	rs9265965	6	31315629	C	T	0.118	-0.0327543	5.31e-41	0.0024426	1113982	Strong
Outcome	TG	rs9266252	6	31325822	G	A	0.273	-0.0243899	7.97e-42	0.00180005	1005080	Strong
Outcome	TG	rs28703977	6	31472792	T	C	0.344	-0.00172211	0.256	0.00151546	1179052	Strong
Outcome	TG	rs2857606	6	31523207	A	G	0.146	-0.0175754	2.58e-15	0.00222197	1045871	Strong
Outcome	TG	rs2857596	6	31567422	G	T	0.255	-0.00711664	1.78e-05	0.00165847	1178851	Strong
Outcome	TG	rs2857700	6	31572481	T	C	0.136	-0.0224117	6.97e-25	0.00217567	1173218	Strong
Outcome	TG	rs3130048	6	31613739	C	T	0.265	0.000554729	0.736	0.00164694	1153410	Strong
Outcome	TG	rs1009382	6	32026107	C	T	0.303	0.00123109	0.431	0.00156361	1181545	Strong
Outcome	TG	rs204887	6	32029226	A	G	0.318	0.00220341	0.152	0.00153634	1181545	Strong
Outcome	TG	rs1003880	6	32298484	T	G	0.228	-0.013574	3.86e-15	0.00172711	1176174	Strong
Outcome	TG	rs189745093	6	32462127	C	T	0.0826	0.0206189	0.179	0.0153524	58546	Strong
Outcome	TG	rs6933289	6	32604551	T	C	0.127	-0.034757	3.32e-44	0.00249221	1028203	Strong
Outcome	TG	rs9272426	6	32605189	G	A	0.431	-0.0169274	1.31e-24	0.00165309	1101681	Strong
Outcome	TG	rs142591955	6	32609323	A	G	0.0963	-0.0218501	0.0114	0.00863966	138873	Weak
Outcome	TG	rs185831190	6	32615015	T	C	0.111	-0.0242338	0.00169	0.00771677	160757	Weak
Outcome	TG	rs188694433	6	32617104	T	C	0.285	-0.0134912	3.01e-07	0.00263363	625679	Weak
Outcome	TG	rs28811643	6	32618592	A	G	0.15	-0.013319	0.000149	0.00351105	541736	Strong
Outcome	TG	rs534331448	6	32619089	C	T	0.159	-0.0285074	5.13e-06	0.00625231	235689	Strong
Outcome	TG	rs57315130	6	32625374	A	G	0.0703	-0.0228834	0.000472	0.00654496	257515	Weak
Outcome	TG	rs9274171	6	32630349	T	G	0.152	-0.0340566	1.66e-15	0.0042761	307535	Strong
Outcome	TG	rs9276710	6	32757102	C	T	0.195	-0.0186272	6.02e-25	0.00180581	1181546	Strong
Outcome	TG	rs2465037	6	51179260	A	C	0.339	-0.000374893	0.797	0.00145899	1249338	Strong
Outcome	TG	rs2504671	6	51205577	A	C	0.234	-0.0014096	0.385	0.00162376	1251971	Strong
Outcome	TG	rs1775255	6	51243035	T	G	0.47	0.000445876	0.746	0.00137408	1251967	Strong
Outcome	TG	rs13202107	6	51395463	A	G	0.216	-0.00351408	0.0368	0.00168341	1251916	Strong
Outcome	TG	rs576711227	6	51477552	G	GT	0.00329	-0.0024359	0.899	0.019191	701384	Strong
Outcome	TG	rs34255101	6	56576781	T	C	0.215	0.00403197	0.0277	0.00183102	1081090	Strong
Outcome	TG	rs71552589	6	62665581	G	A	0.45	-0.00194627	0.209	0.00154997	1074654	Strong
Outcome	TG	rs3799077	6	69996217	G	T	0.307	-0.000137721	0.928	0.00151383	1239505	Strong
Outcome	TG	rs1203213	6	75943069	T	G	0.0504	0.00351852	0.263	0.00314544	1251969	Strong
Outcome	TG	rs13216375	6	77966313	A	C	0.256	-0.000908025	0.594	0.00170232	1085507	Strong
Outcome	TG	rs372860869	6	84196221	C	CA	0.305	-0.00411369	0.0154	0.00169732	1075481	Strong
Outcome	TG	rs806374	6	88857320	C	T	0.338	0.00137836	0.348	0.00146915	1221629	Strong
Outcome	TG	rs1556623	6	92298780	A	G	0.426	0.00605092	1.38e-05	0.00139219	1246463	Strong
Outcome	TG	rs9359954	6	92318594	G	T	0.495	-0.00624939	5.28e-06	0.00137254	1251955	Strong
Outcome	TG	rs1338549	6	98312143	T	G	0.456	-0.00266675	0.0559	0.00139466	1239506	Strong
Outcome	TG	rs9372625	6	98344031	A	G	0.375	-0.00291189	0.0413	0.00142726	1242062	Strong
Outcome	TG	rs6905544	6	98411631	A	G	0.393	-0.00393932	0.00512	0.00140723	1249285	Strong
Outcome	TG	rs35099767	6	98546547	T	G	0.371	-0.00470155	0.0011	0.00144009	1239435	Weak
Outcome	TG	rs9385269	6	98547979	C	T	0.475	0.006206	7.58e-06	0.00138625	1239443	Strong
Outcome	TG	rs1487446	6	98565212	C	T	0.479	0.00574791	9.23e-05	0.0014701	1112160	Strong
Outcome	TG	rs6931604	6	98578215	C	T	0.401	0.00399586	0.00454	0.00140814	1239529	Strong
Outcome	TG	rs576630385	6	98588281	ATT	A	0.492	-0.00666277	3.1e-05	0.0015993	948856	Strong
Outcome	TG	rs9398171	6	108983527	C	T	0.293	-0.00738746	9.07e-07	0.00150434	1242166	Strong
Outcome	TG	rs6569571	6	129208150	T	C	0.0996	0.000157807	0.945	0.00229154	1251922	Strong
Outcome	TG	rs7755574	6	153364643	T	G	0.29	0.00888465	7.43e-09	0.0015369	1222477	Strong
Outcome	TG	rs112545271	6	153389426	CAA	C	0.295	0.00799978	6.99e-07	0.0016123	1105146	Weak
Outcome	TG	rs9397585	6	153396875	C	T	0.353	0.00868514	1.35e-09	0.00143295	1251970	Strong
Outcome	TG	rs149328785	6	157326236	T	C	0.261	0.00112229	0.473	0.00156267	1251970	Strong
Outcome	TG	rs57193069	7	1862417	G	A	0.46	-0.00198332	0.157	0.00140082	1233094	Strong
Outcome	TG	rs28432248	7	1897761	C	T	0.189	-0.00178556	0.316	0.00177913	1247052	Strong
Outcome	TG	rs6978112	7	1966841	T	C	0.412	-3.60784e-05	0.98	0.001415	1240104	Strong
Outcome	TG	rs56305291	7	2048706	G	A	0.193	-0.00233894	0.176	0.0017281	1251893	Strong
Outcome	TG	rs34198643	7	2203808	T	C	0.217	-0.000509808	0.758	0.00165552	1251949	Strong
Outcome	TG	rs6975898	7	4540687	T	G	0.373	0.000372367	0.795	0.00143241	1248679	Strong
Outcome	TG	rs10253861	7	8110475	G	A	0.456	0.000303059	0.826	0.00137753	1251952	Strong
Outcome	TG	rs118134876	7	11500372	T	C	0.0566	-0.00217099	0.458	0.00292464	1251952	Strong
Outcome	TG	rs2043539	7	12253880	A	G	0.415	0.00888756	1.71e-10	0.00139178	1251953	Weak
Outcome	TG	rs4410790	7	17284577	T	C	0.368	-0.0131573	1.6e-20	0.0014169	1251353	Strong
Outcome	TG	rs58221005	7	17458747	A	G	0.189	-0.012773	4.22e-13	0.00176222	1251920	Strong
Outcome	TG	rs7784061	7	32974796	A	G	0.385	0.00102808	0.469	0.00142101	1238595	Strong
Outcome	TG	rs329274	7	35078743	G	A	0.479	0.00349756	0.0131	0.00141012	1248468	Strong
Outcome	TG	rs563740	7	69168149	G	A	0.285	0.00124473	0.418	0.00153583	1242155	Weak
Outcome	TG	rs6943610	7	69569109	G	A	0.253	0.00141545	0.37	0.00157889	1251970	Strong
Outcome	TG	rs2006810	7	69902152	C	T	0.399	0.00138632	0.321	0.00139708	1251972	Strong
Outcome	TG	rs2067150	7	70051412	AGTATAATTATGATTAG	A	0.176	-0.00100153	0.601	0.00191439	1116585	Strong
Outcome	TG	rs34060476	7	73037956	G	A	0.129	-0.119151	0	0.00204557	1251920	Strong
Outcome	TG	rs62466318	7	73042085	T	C	0.198	-0.0985786	0	0.00172704	1251311	Strong
Outcome	TG	rs36019311	7	73051990	GTA	G	0.125	-0.113471	0	0.00223715	1112714	Strong
Outcome	TG	rs6957745	7	73056750	C	T	0.196	-0.0938919	0	0.001737	1251242	Weak
Outcome	TG	rs810368	7	74145313	A	G	0.15	0.00978922	8.92e-06	0.00220384	1069567	Strong
Outcome	TG	rs2529287	7	74358919	T	C	0.251	0.00843282	1.21e-06	0.00173725	1184722	Strong
Outcome	TG	rs1057868	7	75615006	T	C	0.288	0.0118739	3.57e-15	0.00150889	1251749	Strong
Outcome	TG	rs532043345	7	75618820	C	CA	0.000201	-0.0789593	0.522	0.123215	393138	Strong
Outcome	TG	rs62461232	7	77765568	T	C	0.165	-0.000961748	0.604	0.00185401	1251930	Strong
Outcome	TG	rs6958768	7	77773693	C	A	0.166	-0.001272	0.494	0.00185817	1251795	Strong
Outcome	TG	rs12531328	7	79058095	C	T	0.48	0.0023431	0.0901	0.0013825	1242165	Weak
Outcome	TG	rs1635002	7	86627249	T	C	0.343	0.00172979	0.234	0.00145392	1251876	Strong
Outcome	TG	rs56016333	7	104596248	C	T	0.346	-0.00885981	1.63e-09	0.00146908	1216920	Strong
Outcome	TG	rs13246732	7	113775765	T	C	0.319	-0.000963993	0.523	0.00150771	1219712	Strong
Outcome	TG	rs12672200	7	115461436	A	G	0.324	0.00228601	0.13	0.00151123	1241923	Strong
Outcome	TG	rs2896395	7	127511705	T	C	0.295	-0.00400876	0.00858	0.00152527	1246478	Strong
Outcome	TG	rs7808586	7	131859496	G	A	0.408	0.00132163	0.357	0.00143361	1238781	Strong
Outcome	TG	rs7806045	7	132610266	C	T	0.248	0.00116173	0.465	0.00158837	1251971	Strong
Outcome	TG	rs56182580	7	132691858	C	T	0.279	0.00081273	0.596	0.00153413	1251873	Strong
Outcome	TG	rs6961517	7	133130940	T	G	0.299	0.000448615	0.765	0.00149819	1251967	Strong
Outcome	TG	rs6954610	7	133618986	A	G	0.474	-0.00138831	0.314	0.00137864	1251945	Strong
Outcome	TG	rs4728309	7	133746609	A	G	0.14	-0.00116874	0.557	0.00199083	1251937	Strong
Outcome	TG	rs60198071	7	140144929	G	A	0.263	-0.00363905	0.0358	0.00173318	1079546	Strong
Outcome	TG	rs4726481	7	141668403	T	G	0.391	-0.00224929	0.119	0.00144349	1237938	Strong
Outcome	TG	rs6978121	7	143715149	C	A	0.368	-0.00123303	0.387	0.00142645	1249318	Weak
Outcome	TG	rs10249294	7	143723137	A	G	0.37	-0.00121336	0.394	0.00142372	1249287	Weak
Outcome	TG	rs2533196	7	153489530	A	G	0.467	0.00352196	0.0238	0.0015578	1059830	Strong
Outcome	TG	rs2533197	7	153493504	T	C	0.467	0.00292951	0.0686	0.0016089	1035041	Strong
Outcome	TG	rs10271924	7	153495206	T	C	0.491	0.0044849	0.00257	0.00148756	1187157	Strong
Outcome	TG	rs2972184	8	1670693	G	A	0.449	0.00229585	0.113	0.00144962	1204302	Strong
Outcome	TG	rs13267577	8	4847469	T	C	0.372	-0.00534705	0.000228	0.00145054	1228440	Strong
Outcome	TG	rs2945319	8	8088933	C	T	0.477	-0.0141648	2.49e-18	0.0016221	1108914	Strong
Outcome	TG	rs2980755	8	8363683	G	A	0.462	-0.0156669	2.5e-27	0.00144673	1239296	Strong
Outcome	TG	rs7826238	8	8387095	T	G	0.468	-0.0134997	2.41e-21	0.00142315	1246403	Strong
Outcome	TG	rs4841029	8	8605632	A	G	0.415	0.0103783	4.1e-13	0.00143107	1239478	Strong
Outcome	TG	rs12682352	8	8646246	C	T	0.475	-0.013124	2.85e-20	0.00142275	1242144	Strong
Outcome	TG	rs330088	8	9149746	T	C	0.455	0.0111562	3.87e-15	0.00141951	1251845	Strong
Outcome	TG	rs11774353	8	9153127	T	C	0.372	-0.0101972	4.53e-12	0.00147369	1243713	Strong
Outcome	TG	rs7012637	8	9173209	A	G	0.472	-0.0155016	8.1e-28	0.00141799	1234613	Strong
Outcome	TG	rs7012814	8	9173358	A	G	0.472	-0.0155413	4.12e-28	0.00141373	1239312	Strong
Outcome	TG	rs1461729	8	9187242	A	G	0.102	0.0142298	3.05e-10	0.00226014	1251968	Strong
Outcome	TG	rs4840439	8	9673841	T	C	0.263	-0.00953159	2.11e-09	0.00159142	1239474	Strong
Outcome	TG	rs13279794	8	9684014	C	A	0.43	-0.0108358	1.56e-14	0.0014104	1251812	Strong
Outcome	TG	rs79809011	8	10126532	A	G	0.0258	0.00430597	0.336	0.00447914	1246265	Strong
Outcome	TG	rs4486206	8	10127970	A	G	0.235	0.00539268	0.000919	0.0016271	1251970	Strong
Outcome	TG	rs7832708	8	10190040	T	C	0.493	-0.0140373	3.92e-23	0.00141705	1251911	Strong
Outcome	TG	rs1986972	8	10268805	A	G	0.36	-0.0129204	7.12e-19	0.00145614	1251841	Strong
Outcome	TG	rs7005363	8	10283748	C	T	0.454	-0.0141469	2.56e-23	0.00142202	1249439	Strong
Outcome	TG	rs11785788	8	10855158	A	G	0.246	0.0153765	3.26e-21	0.00162643	1245856	Strong
Outcome	TG	rs60383089	8	10983579	T	G	0.448	-0.0134592	1.89e-17	0.00158333	1075977	Strong
Outcome	TG	rs7000132	8	11030935	C	T	0.463	0.0124658	7.13e-18	0.00144736	1209926	Strong
Outcome	TG	rs920047	8	11087475	A	G	0.487	0.0150471	1.24e-24	0.00146861	1234614	Strong
Outcome	TG	rs2409764	8	11281273	G	A	0.444	0.0108494	4.72e-14	0.00143903	1237246	Strong
Outcome	TG	rs111613945	8	11434415	C	CTCGGTTT	0.474	-0.0145697	3.02e-21	0.00153983	1101862	Strong
Outcome	TG	rs13259242	8	11593033	G	T	0.465	0.0170917	8.88e-34	0.00141088	1251962	Strong
Outcome	TG	rs11998678	8	11830150	T	C	0.469	-0.0157313	1.01e-27	0.00144169	1217554	Strong
Outcome	TG	rs11998678	8	11830150	G	C	0.000304	-0.116239	0.0655	0.0631022	573780	Strong
Outcome	TG	rs11992162	8	11836514	G	A	0.483	0.0142615	1.48e-23	0.00142571	1239497	Strong
Outcome	TG	rs9693693	8	11872004	G	A	0.499	-0.013262	9.74e-16	0.00165153	1074327	Strong
Outcome	TG	rs10112502	8	20982409	G	A	0.327	0.00170636	0.249	0.00148043	1244140	Strong
Outcome	TG	rs2042073	8	30835535	A	G	0.396	0.00644851	4.49e-06	0.00140573	1241335	Strong
Outcome	TG	rs60695317	8	35057123	TTATATATA	T	0.384	0.000865874	0.618	0.00173699	922685	Strong
Outcome	TG	rs826596	8	59926199	G	A	0.327	0.00148119	0.312	0.00146567	1241217	Strong
Outcome	TG	rs4739105	8	64496159	T	C	0.211	0.00820491	1.63e-06	0.00171127	1239532	Strong
Outcome	TG	rs6995556	8	64684819	T	C	0.317	0.00742879	4.17e-07	0.00146788	1251968	Strong
Outcome	TG	rs199865757	8	64688886	T	C	0.291	0.00835597	3.3e-07	0.00163671	1085490	Strong
Outcome	TG	rs536397777	8	64930804	G	GC	4.27e-05	0.528592	0.0814	0.30337	397969	Weak
Outcome	TG	rs372068960	8	65557716	G	A	0.293	-0.0016261	0.393	0.00190386	956663	Strong
Outcome	TG	rs6987861	8	65709467	G	A	0.23	0.00482707	0.00295	0.00162375	1249326	Strong
Outcome	TG	rs10504754	8	83252586	A	G	0.369	0.0013236	0.355	0.00143023	1251970	Strong
Outcome	TG	rs71526956	8	89633718	G	A	0.13	-0.00556181	0.0179	0.00234948	1086079	Strong
Outcome	TG	rs13271359	8	109114426	T	C	0.249	0.00359469	0.0391	0.00174197	1082628	Strong
Outcome	TG	rs2844232	8	110570060	A	G	0.385	-0.00208923	0.154	0.00146582	1234083	Strong
Outcome	TG	rs35811711	8	127595667	GA	G	0.346	0.00344736	0.0398	0.00167686	1088907	Strong
Outcome	TG	rs13252660	8	142239381	T	C	0.39	0.00590028	3.3e-05	0.00142112	1236414	Weak
Outcome	TG	rs13266268	8	142611971	T	C	0.382	0.00552262	0.000262	0.00151291	1208132	Strong
Outcome	TG	rs11787216	8	142615222	T	C	0.366	0.00547011	0.000234	0.0014868	1233782	Strong
Outcome	TG	rs4129585	8	143312933	A	C	0.445	-0.00137086	0.32	0.00137785	1246221	Strong
Outcome	TG	rs13262595	8	143316970	A	G	0.445	-0.0013793	0.317	0.00137916	1246222	Strong
Outcome	TG	rs143746535	8	143320118	A	ACCCCTGCACGCCCG	0.461	-0.00128199	0.402	0.0015305	1069909	Strong
Outcome	TG	rs75826611	8	143323591	G	A	0.368	0.0028593	0.118	0.00182918	882684	Strong
Outcome	TG	rs6985751	8	143328290	G	A	0.438	0.00367148	0.00773	0.00137832	1251116	Strong
Outcome	TG	rs13274119	8	143342967	A	C	0.14	-0.00635759	0.00159	0.00201332	1246222	Strong
Outcome	TG	rs4350094	8	143378869	T	C	0.455	0.00399753	0.00401	0.00138937	1241144	Strong
Outcome	TG	rs13263946	8	143534117	T	C	0.287	-0.0017059	0.275	0.00156407	1245636	Strong
Outcome	TG	rs11787024	8	144239099	C	T	0.328	-0.00208894	0.169	0.00151728	1233783	Strong
Outcome	TG	rs7829800	8	144258705	A	G	0.325	-0.00235075	0.111	0.001475	1246221	Strong
Outcome	TG	rs7849142	9	1772605	T	G	0.345	-0.00113148	0.445	0.00148195	1209957	Strong
Outcome	TG	rs10974346	9	4144390	T	C	0.39	0.0046936	0.000837	0.00140516	1251941	Strong
Outcome	TG	rs141229573	9	15576114	TATC	T	0.489	-0.00299992	0.053	0.00155043	1075419	Strong
Outcome	TG	rs10122339	9	15691712	G	T	0.497	-0.00367003	0.00861	0.00139693	1239505	Strong
Outcome	TG	rs10962121	9	15702704	G	T	0.5	-0.00355481	0.011	0.00139891	1239519	Strong
Outcome	TG	rs7872912	9	15761077	T	C	0.47	0.00356462	0.0107	0.00139669	1242104	Strong
Outcome	TG	rs12338207	9	16449788	C	T	0.371	0.00523318	0.000237	0.00142373	1251834	Strong
Outcome	TG	rs62573521	9	22648200	T	C	0.0384	-3.20423e-05	0.993	0.00361144	1249726	Strong
Outcome	TG	rs6475725	9	23274249	T	G	0.254	-0.00333598	0.0337	0.00157049	1248465	Strong
Outcome	TG	rs11790555	9	23703152	C	T	0.191	-0.00150396	0.388	0.00174088	1251114	Strong
Outcome	TG	rs10972033	9	34269732	T	G	0.441	-0.000210989	0.878	0.00137784	1251137	Strong
Outcome	TG	rs1147198	9	87275348	G	T	0.227	-0.00344805	0.0339	0.00162524	1251137	Strong
Outcome	TG	rs3911016	9	88029000	G	T	0.125	-0.000878048	0.674	0.00208918	1251115	Strong
Outcome	TG	rs10752651	9	92201811	C	T	0.461	-0.00957321	5.97e-12	0.00139137	1238626	Strong
Outcome	TG	rs7869969	9	96217447	G	A	0.338	0.00303856	0.0359	0.00144816	1251106	Strong
Outcome	TG	rs10156602	9	96345328	G	A	0.37	0.00227756	0.115	0.00144428	1242916	Strong
Outcome	TG	rs4636319	9	100252721	C	T	0.489	-0.00333463	0.016	0.00138475	1239516	Strong
Outcome	TG	rs12555454	9	116584812	C	T	0.365	-0.00113922	0.438	0.00146797	1242061	Strong
Outcome	TG	rs10124367	9	128488659	C	T	0.364	-0.00595434	0.000102	0.00153244	1109509	Strong
Outcome	TG	rs6478712	9	128514608	T	C	0.368	-0.0065997	4.18e-06	0.00143402	1238662	Strong
Outcome	TG	rs7857380	9	128555022	A	C	0.357	-0.00686945	2.27e-06	0.00145293	1238669	Strong
Outcome	TG	rs2111365	9	128739602	C	T	0.323	-0.0057381	9.89e-05	0.00147381	1248416	Strong
Outcome	TG	rs138415650	9	131929466	C	CCCCTCCCTCCCTCAGGCA	0.341	-0.00263755	0.132	0.00175087	939093	Strong
Outcome	TG	rs16781	9	138012886	A	G	0.285	-0.00360827	0.0183	0.00152971	1245638	Strong
Outcome	TG	rs10128495	10	21123825	T	G	0.33	-0.00140861	0.336	0.00146403	1252389	Weak
Outcome	TG	rs112207161	10	21805466	C	CCCTCCT	0.486	-0.00498981	0.00265	0.00166016	1022046	Strong
Outcome	TG	rs10828266	10	22098701	A	G	0.288	0.00475137	0.00199	0.00153689	1249677	Weak
Outcome	TG	rs11012794	10	22105035	A	G	0.293	0.00506462	0.00097	0.00153518	1239881	Strong
Outcome	TG	rs2941732	10	22231670	A	G	0.28	0.00390117	0.0127	0.00156587	1239938	Strong
Outcome	TG	rs2393638	10	62259224	G	A	0.394	0.00312585	0.0261	0.00140537	1253127	Strong
Outcome	TG	rs224111	10	64552010	A	G	0.393	0.00137524	0.33	0.00141205	1247723	Strong
Outcome	TG	rs12220700	10	64561506	G	A	0.458	-0.0039129	0.00469	0.00138379	1253103	Strong
Outcome	TG	rs2236295	10	64564892	T	G	0.394	-0.00488477	0.000554	0.00141448	1253061	Strong
Outcome	TG	rs7898861	10	65319678	C	T	0.478	0.0282124	3.41e-92	0.00138533	1243431	Strong
Outcome	TG	rs489062	10	99715744	A	G	0.442	0.00618388	7.89e-06	0.00138402	1242575	Strong
Outcome	TG	rs61873510	10	102626510	T	G	0.341	0.00386352	0.0124	0.00154556	1181960	Strong
Outcome	TG	rs191288851	10	106775996	A	G	0.0536	-0.00284684	0.385	0.00327893	1121160	Strong
Outcome	TG	rs12784301	10	107612666	G	A	0.286	-0.000578521	0.705	0.00152654	1242520	Strong
Outcome	TG	rs11197612	10	118024319	T	C	0.399	-0.00426157	0.00245	0.00140689	1242600	Strong
Outcome	TG	rs7093561	10	119579355	A	G	0.113	0.000116642	0.958	0.00221192	1249846	Strong
Outcome	TG	rs1328600	10	125160933	A	C	0.451	0.00444365	0.00202	0.0014394	1237679	Strong
Outcome	TG	rs112104993	10	126667516	C	CCAG	0.139	-0.000392517	0.867	0.00234552	1076808	Strong
Outcome	TG	rs9422753	10	126960137	C	T	0.199	0.000311023	0.857	0.00172076	1246873	Strong
Outcome	TG	rs34473884	10	133761285	A	G	0.239	0.0056639	0.000404	0.00160116	1252404	Strong
Outcome	TG	rs117810762	10	135315795	A	G	0.016	0.0385562	6.83e-09	0.00665317	859090	Strong
Outcome	TG	rs10839921	11	7935616	T	C	0.353	-0.00035806	0.824	0.00160599	1076262	Weak
Outcome	TG	rs67238148	11	7946480	T	G	0.217	-0.00140633	0.398	0.00166393	1246911	Strong
Outcome	TG	rs10128597	11	8694830	A	G	0.275	-0.00336001	0.0303	0.00155107	1241993	Weak
Outcome	TG	rs3763874	11	9546587	A	G	0.409	0.000188012	0.894	0.00141337	1242583	Strong
Outcome	TG	rs1982350	11	13350131	A	G	0.375	-0.011234	4.16e-15	0.00143106	1252383	Strong
Outcome	TG	rs6265	11	27679916	T	C	0.185	-0.0116136	2.98e-11	0.00174705	1253236	Strong
Outcome	TG	rs11410467	11	30766453	GA	G	0.422	0.00205707	0.19	0.00156883	1061808	Strong
Outcome	TG	rs10767910	11	32039609	G	A	0.448	-0.000698021	0.619	0.0014046	1245101	Strong
Outcome	TG	rs11032362	11	33759092	A	G	0.0924	-0.0028848	0.223	0.00236839	1252652	Strong
Outcome	TG	rs7932035	11	39620131	A	G	0.194	-0.00054232	0.756	0.0017443	1245087	Strong
Outcome	TG	rs7936836	11	43633645	A	C	0.411	-0.00497272	0.000394	0.00140318	1247590	Strong
Outcome	TG	rs2932512	11	46080899	G	A	0.0732	-0.00460772	0.0794	0.0026265	1253233	Weak
Outcome	TG	rs3136487	11	46755464	G	A	0.0801	0.00280679	0.271	0.00255115	1253155	Strong
Outcome	TG	rs111528292	11	46814102	CAA	C	0.0846	0.00301868	0.26	0.00268119	1078860	Strong
Outcome	TG	rs199555322	11	47378474	C	CCT	0.000332	-0.0419521	0.513	0.064125	674151	Weak
Outcome	TG	rs35184771	11	47475189	T	G	0.35	0.00880324	1.54e-09	0.00145739	1243395	Strong
Outcome	TG	rs11039265	11	47523214	A	C	0.352	0.00966532	1.16e-09	0.0015883	1077227	Strong
Outcome	TG	rs3817334	11	47650993	T	C	0.409	0.013615	2.37e-22	0.00140009	1250591	Strong
Outcome	TG	rs7117115	11	47723540	G	A	0.435	-0.00897118	6.39e-09	0.00154507	1075665	Strong
Outcome	TG	rs643017	11	56267330	C	T	0.317	0.00270792	0.0717	0.00150329	1235435	Strong
Outcome	TG	rs643017	11	56267330	A	T	0.000453	-0.0716426	0.242	0.061244	787745	Strong
Outcome	TG	rs73480560	11	57401400	T	C	0.261	0.00257461	0.103	0.0015809	1247508	Strong
Outcome	TG	rs1783826	11	57402964	T	G	0.451	-0.00516572	0.000209	0.00139298	1247743	Strong
Outcome	TG	rs35328629	11	57656794	TA	T	0.426	-0.00473338	0.00227	0.00155087	1077149	Strong
Outcome	TG	rs4963255	11	61507606	A	G	0.141	-0.010981	2.36e-08	0.00196679	1252311	Strong
Outcome	TG	rs60452247	11	63981507	A	G	0.348	-0.00205015	0.154	0.00143657	1246800	Strong
Outcome	TG	rs7123875	11	66239147	T	C	0.349	0.00337395	0.0203	0.00145379	1244246	Strong
Outcome	TG	rs2275998	11	66326581	C	T	0.18	-0.00410634	0.0209	0.00177844	1252383	Strong
Outcome	TG	rs529073727	11	66480017	CA	C	0.267	0.00232997	0.181	0.00174323	1074650	Strong
Outcome	TG	rs10160758	11	66673079	C	T	0.264	0.00281633	0.0732	0.00157199	1249676	Strong
Outcome	TG	rs17144566	11	82798226	T	C	0.194	0.00469772	0.0065	0.00172621	1253229	Strong
Outcome	TG	rs10898126	11	83188844	G	T	0.4	-0.00257587	0.0674	0.00140839	1247631	Weak
Outcome	TG	rs565044	11	84827489	A	C	0.366	-0.00202213	0.16	0.00143888	1247703	Strong
Outcome	TG	rs531214	11	92309425	C	T	0.12	-0.00456493	0.0305	0.00211004	1240795	Strong
Outcome	TG	rs17207890	11	95490754	A	G	0.341	-0.00667251	5.08e-06	0.00146282	1243431	Weak
Outcome	TG	rs1254989	11	95508121	G	A	0.468	-0.00541443	9.03e-05	0.00138293	1243431	Strong
Outcome	TG	rs500054	11	95593806	A	G	0.376	-0.00788331	3.06e-08	0.00142344	1243355	Strong
Outcome	TG	rs7110786	11	95656648	T	C	0.417	-0.00686825	7.86e-07	0.00139067	1247610	Strong
Outcome	TG	rs142453320	11	113335833	AT	A	0.355	-0.00767665	2.83e-06	0.00163946	1071546	Strong
Outcome	TG	rs3741298	11	116657561	C	T	0.199	0.166629	0	0.00172016	1239965	Strong
Outcome	TG	rs11216452	11	117424804	A	G	0.447	-0.0053369	0.000119	0.00138654	1246856	Strong
Outcome	TG	rs73024304	11	124941046	T	C	0.0541	-0.000185877	0.951	0.00303181	1252399	Strong
Outcome	TG	rs11223617	11	133780757	A	G	0.209	0.00268942	0.112	0.00169282	1246783	Strong
Outcome	TG	rs566223734	12	11129231	A	AG	0.00236	-0.0331722	0.15	0.0230706	705634	Strong
Outcome	TG	rs1588687	12	17441477	G	A	0.281	-0.000529031	0.73	0.00153008	1247705	Strong
Outcome	TG	rs201939169	12	23061170	AC	A	0.305	-0.00145194	0.384	0.00166694	1060878	Strong
Outcome	TG	rs809407	12	31590266	T	C	0.433	0.00355614	0.0168	0.00148687	1112192	Strong
Outcome	TG	rs10875906	12	49385679	T	C	0.283	-6.91745e-05	0.965	0.00155662	1238043	Strong
Outcome	TG	rs1054442	12	49389320	C	A	0.371	-0.00115794	0.415	0.00141932	1247525	Strong
Outcome	TG	rs7969091	12	49464449	G	A	0.433	-0.00244597	0.0764	0.00138047	1250560	Strong
Outcome	TG	rs12296440	12	49927148	A	G	0.18	-0.00142707	0.429	0.00180395	1247743	Strong
Outcome	TG	rs933738	12	49943122	G	A	0.181	-0.00416138	0.0214	0.00180876	1247631	Strong
Outcome	TG	rs7305229	12	50260264	T	C	0.456	0.00529067	0.000134	0.00138519	1247659	Strong
Outcome	TG	rs10876200	12	51988518	C	A	0.268	0.000102578	0.948	0.00156295	1242798	Strong
Outcome	TG	rs58905411	12	54623132	A	G	0.406	-0.00405931	0.00411	0.00141459	1235386	Strong
Outcome	TG	rs17110109	12	54668908	C	T	0.385	-0.00474374	0.000827	0.00141872	1242285	Strong
Outcome	TG	rs3809162	12	54674235	G	A	0.404	-0.00418523	0.00295	0.00140757	1242316	Weak
Outcome	TG	rs11283908	12	60840390	AATTGTGGTACACTTCCTTG	A	0.454	-0.000169526	0.91	0.00150048	1106783	Strong
Outcome	TG	rs11104665	12	88307756	G	A	0.215	0.00256922	0.214	0.0020689	1023922	Strong
Outcome	TG	rs1148672	12	90774625	G	A	0.371	0.00148873	0.296	0.00142539	1247726	Strong
Outcome	TG	rs117871274	12	95100449	A	G	0.0251	0.0012979	0.775	0.00453758	1249265	Strong
Outcome	TG	rs3764002	12	108618630	T	C	0.262	-0.00998276	1.7e-10	0.00156306	1237451	Weak
Outcome	TG	rs35287743	12	110057250	T	G	0.115	0.00547817	0.0123	0.00218841	1252303	Strong
Outcome	TG	rs11608727	12	110060984	G	T	0.192	0.00305251	0.084	0.00176682	1222838	Strong
Outcome	TG	rs11060255	12	122677724	G	A	0.464	-0.00170774	0.263	0.00152467	1082337	Strong
Outcome	TG	rs28569885	12	123897177	A	G	0.208	-0.0111637	9.32e-11	0.00172345	1238361	Strong
Outcome	TG	rs9512996	13	28618941	A	G	0.38	0.00136846	0.331	0.00140631	1250591	Strong
Outcome	TG	rs7326846	13	28664016	C	T	0.377	0.00194231	0.193	0.00149067	1229009	Strong
Outcome	TG	rs2181328	13	49986118	A	G	0.29	0.00125629	0.415	0.0015402	1240792	Strong
Outcome	TG	rs7982441	13	55924013	T	C	0.268	-0.00661284	2.41e-05	0.00156573	1245054	Strong
Outcome	TG	rs3105049	13	55941509	C	T	0.269	-0.00680785	4.47e-05	0.00166784	1112177	Strong
Outcome	TG	rs3105065	13	55993394	A	G	0.266	-0.00672209	2.55e-05	0.00159646	1213935	Strong
Outcome	TG	rs9537116	13	56016414	A	G	0.27	-0.0066518	7.44e-05	0.00167894	1112187	Strong
Outcome	TG	rs77797947	13	56160164	A	C	0.0319	-0.00593894	0.151	0.00413552	1251773	Strong
Outcome	TG	rs1572198	13	58330048	T	C	0.265	0.00777404	3.15e-06	0.00166789	1116508	Strong
Outcome	TG	rs6561943	13	58356761	T	C	0.258	0.00861801	3.95e-08	0.00156885	1253218	Strong
Outcome	TG	rs60083575	13	58453785	C	T	0.241	0.00755363	7.75e-05	0.00191139	945226	Strong
Outcome	TG	rs12430440	13	58476105	A	G	0.235	0.00840639	1.98e-07	0.00161629	1253192	Strong
Outcome	TG	rs2321149	13	58517668	T	C	0.301	0.00650327	1.62e-05	0.00150821	1240792	Strong
Outcome	TG	rs9537923	13	58606355	C	T	0.297	0.00629937	2.88e-05	0.00150612	1245110	Strong
Outcome	TG	rs142801749	13	59469245	AAAG	A	0.302	0.00259803	0.111	0.00163241	1077294	Strong
Outcome	TG	rs10161952	13	59474383	C	A	0.305	0.00236536	0.114	0.00149583	1247743	Strong
Outcome	TG	rs1937523	13	68079356	T	C	0.489	0.00180188	0.19	0.00137639	1243398	Strong
Outcome	TG	rs1937522	13	68080817	A	G	0.48	-0.000981868	0.474	0.00137065	1253196	Weak
Outcome	TG	rs547424064	13	73342036	G	T	0.00443	-0.0168092	0.144	0.0114949	1108030	Weak
Outcome	TG	rs9517948	13	100650708	T	C	0.439	-0.00307629	0.0294	0.00141233	1233949	Strong
Outcome	TG	rs2785503	13	104608126	G	A	0.451	0.000154311	0.912	0.00138869	1240797	Strong
Outcome	TG	rs7991820	13	108104998	A	C	0.257	0.000903876	0.564	0.00156758	1245088	Strong
Outcome	TG	rs9323534	14	20586432	T	C	0.434	-0.0015585	0.259	0.00138034	1250604	Strong
Outcome	TG	rs34162196	14	22038125	T	C	0.0999	0.00123201	0.587	0.00227103	1253235	Strong
Outcome	TG	rs35260863	14	22043949	C	T	0.0997	0.00106714	0.64	0.00228256	1253158	Strong
Outcome	TG	rs1191468	14	29502262	G	A	0.17	0.00717026	0.00016	0.00189974	1239787	Strong
Outcome	TG	rs1951283	14	29764926	G	A	0.406	-0.00391516	0.00531	0.00140453	1240760	Strong
Outcome	TG	rs17115145	14	30122409	T	C	0.398	0.00383321	0.00664	0.00141221	1245090	Strong
Outcome	TG	rs12885598	14	32071665	G	A	0.399	0.00128636	0.366	0.00142157	1240797	Strong
Outcome	TG	rs35760956	14	41134168	G	A	0.398	0.000855753	0.551	0.0014355	1246914	Strong
Outcome	TG	rs58734839	14	42179863	C	T	0.27	0.00522288	0.000787	0.00155567	1246862	Strong
Outcome	TG	rs17698314	14	56846715	A	C	0.26	-0.000306897	0.845	0.00156862	1246914	Strong
Outcome	TG	rs10129747	14	77433198	A	G	0.482	0.00347068	0.0138	0.00140907	1223170	Weak
Outcome	TG	rs2370982	14	79890677	T	C	0.209	0.00949705	2.29e-08	0.00169945	1246900	Strong
Outcome	TG	rs2009367	14	79961779	G	T	0.299	0.00565377	0.0002	0.00152011	1217345	Strong
Outcome	TG	rs12431390	14	84926370	A	C	0.289	-0.00172742	0.256	0.00152153	1246882	Strong
Outcome	TG	rs10129582	14	99704427	G	A	0.422	-0.00138242	0.325	0.00140542	1234547	Strong
Outcome	TG	rs9745035	15	27029591	A	G	0.354	-0.00296406	0.0562	0.00155241	1094828	Strong
Outcome	TG	rs956362	15	35927655	G	A	0.206	-0.0103198	5.1e-09	0.00176587	1251652	Strong
Outcome	TG	rs281287	15	47681552	G	A	0.355	0.00345807	0.016	0.0014351	1243430	Strong
Outcome	TG	rs281219	15	47711652	A	G	0.208	-0.00250654	0.139	0.00169555	1247744	Weak
Outcome	TG	rs869731	15	47966650	T	C	0.39	0.00153886	0.28	0.00142349	1240741	Strong
Outcome	TG	rs1378893	15	51964788	A	G	0.229	0.00348993	0.0332	0.00163851	1247742	Strong
Outcome	TG	rs11637716	15	51965186	T	C	0.434	0.00575103	3.54e-05	0.00139051	1247733	Strong
Outcome	TG	rs11638106	15	51969295	C	T	0.436	0.00568155	4.09e-05	0.0013849	1247745	Weak
Outcome	TG	rs574778696	15	51982848	T	TC	0.00157	-0.0239772	0.37	0.0267487	764157	Strong
Outcome	TG	rs28376010	15	68063739	T	G	0.208	-0.00375812	0.0263	0.00169113	1253175	Strong
Outcome	TG	rs34004794	15	74525585	T	G	0.214	-0.00332389	0.0506	0.00170005	1247582	Strong
Outcome	TG	rs2472297	15	75027880	T	C	0.255	-0.00285015	0.0739	0.00159486	1231787	Strong
Outcome	TG	rs111661818	15	75590136	T	C	0.235	-0.00330787	0.0716	0.00183626	1081335	Strong
Outcome	TG	rs78911138	15	76275641	T	G	0.0579	-0.0147123	6.3e-07	0.00295318	1252133	Strong
Outcome	TG	rs80292319	15	76508632	C	T	0.0593	-0.0128226	1.1e-05	0.00291656	1253181	Strong
Outcome	TG	rs284884	15	76828289	G	A	0.0842	-0.00714699	0.00421	0.00249717	1253233	Strong
Outcome	TG	rs118188698	15	77164686	C	T	0.057	-0.0113784	0.000172	0.00302885	1253177	Strong
Outcome	TG	rs2667773	15	77872191	G	A	0.314	0.000288841	0.845	0.00147829	1247608	Strong
Outcome	TG	rs62007820	15	78060786	A	G	0.278	-0.00637365	4.84e-05	0.00156859	1245021	Strong
Outcome	TG	rs1051730	15	78894339	A	G	0.336	0.000594283	0.681	0.00144626	1253235	Strong
Outcome	TG	rs6227	15	91425232	T	C	0.299	-0.00286753	0.0673	0.00156723	1238818	Strong
Outcome	TG	rs4146837	15	93446869	T	C	0.445	-0.00300882	0.0306	0.00139152	1239824	Strong
Outcome	TG	rs1437761	15	97010698	C	T	0.242	0.000371993	0.816	0.00159906	1252375	Strong
Outcome	TG	rs61734410	16	1252369	T	C	0.274	-0.00405287	0.0166	0.00169165	1158919	Strong
Outcome	TG	rs11641267	16	7671299	A	G	0.463	0.00346838	0.0126	0.00139035	1244203	Strong
Outcome	TG	rs9922390	16	7674624	T	G	0.173	0.00584694	0.00116	0.00180035	1252398	Strong
Outcome	TG	rs76632611	16	7742888	T	C	0.126	-0.00156023	0.495	0.00228534	1073076	Strong
Outcome	TG	rs11646721	16	9570367	T	C	0.0718	0.00141254	0.604	0.00272114	1252320	Weak
Outcome	TG	rs11861627	16	12793139	C	A	0.182	0.00347211	0.0597	0.00184364	1250888	Strong
Outcome	TG	rs11864886	16	13751825	G	A	0.224	-0.00177938	0.277	0.00163689	1246894	Strong
Outcome	TG	rs8045829	16	19271032	T	G	0.384	-0.00504737	0.000427	0.00143287	1216131	Strong
Outcome	TG	rs889201	16	20054371	G	A	0.255	-0.00180886	0.263	0.0016175	1239809	Strong
Outcome	TG	rs62031389	16	28344855	G	A	0.397	0.00108805	0.492	0.00158474	1070031	Strong
Outcome	TG	rs189278832	16	28539386	A	G	0.381	-0.000511247	0.744	0.00156682	1075325	Strong
Outcome	TG	rs35626515	16	28649651	A	C	0.412	0.000266932	0.854	0.00145215	1216814	Strong
Outcome	TG	rs2411440	16	28653523	T	C	0.415	-0.000812116	0.682	0.00198228	704218	Strong
Outcome	TG	rs3088215	16	28853996	C	A	0.403	4.32561e-05	0.975	0.00140644	1239364	Strong
Outcome	TG	rs566320862	16	28923517	A	AG	0.000499	-0.00376676	0.957	0.070119	421590	Weak
Outcome	TG	rs12933575	16	30022564	G	A	0.463	0.00702719	4.41e-07	0.00139146	1238765	Strong
Outcome	TG	rs35105141	16	30057148	T	C	0.398	0.0105029	1.01e-13	0.00141178	1244116	Strong
Outcome	TG	rs7187143	16	31179800	C	A	0.324	0.00354476	0.0192	0.00151363	1216814	Strong
Outcome	TG	rs9940128	16	53800754	A	G	0.43	0.0146697	2.43e-26	0.00138144	1249773	Strong
Outcome	TG	rs1421085	16	53800954	C	T	0.41	0.0150587	2.37e-27	0.00138992	1249771	Strong
Outcome	TG	rs56094641	16	53806453	G	A	0.411	0.015206	1.05e-27	0.00139397	1244248	Strong
Outcome	TG	rs55872725	16	53809123	T	C	0.41	0.0150509	2.36e-27	0.00138916	1249773	Strong
Outcome	TG	rs9972653	16	53814363	T	G	0.404	0.0155414	6.85e-29	0.00139336	1249770	Strong
Outcome	TG	rs7190396	16	53822502	G	T	0.401	0.0152521	3.3e-27	0.00141171	1220286	Strong
Outcome	TG	rs56137030	16	53825905	A	G	0.398	0.0150312	5.17e-24	0.00148729	1121151	Strong
Outcome	TG	rs1397132	16	62054665	T	C	0.429	-0.000770815	0.58	0.00139315	1244998	Strong
Outcome	TG	rs4343305	16	64601240	A	G	0.404	0.00553751	7.32e-05	0.00139641	1247727	Strong
Outcome	TG	rs35709707	16	65121952	G	A	0.393	-0.0013734	0.329	0.00140657	1243418	Strong
Outcome	TG	rs113441031	16	69763280	T	C	0.164	0.0148161	2.51e-15	0.00187237	1253232	Strong
Outcome	TG	rs8056750	16	70927078	T	C	0.355	-0.000426239	0.779	0.0015162	1194249	Strong
Outcome	TG	rs9932707	16	71862133	C	A	0.464	0.00849961	1.01e-09	0.00139176	1247687	Strong
Outcome	TG	rs72787062	16	72105844	A	G	0.157	0.00261864	0.164	0.0018814	1253221	Strong
Outcome	TG	rs112439757	16	72168337	T	C	0.181	0.00011174	0.95	0.00176697	1253214	Strong
Outcome	TG	rs72803180	16	72628693	A	C	0.158	0.00219048	0.272	0.00199327	1253115	Strong
Outcome	TG	rs862227	16	73602926	G	A	0.448	-0.00443385	0.00163	0.00140771	1229802	Weak
Outcome	TG	rs3964074	16	74166991	T	C	0.457	-2.54547e-05	0.985	0.00138019	1240756	Strong
Outcome	TG	rs11859365	16	83683945	C	A	0.251	-0.00273023	0.084	0.00157998	1244427	Strong
Outcome	TG	rs2447097	17	2278064	T	G	0.461	-0.000415225	0.765	0.00138724	1244852	Weak
Outcome	TG	rs898751	17	2291863	T	C	0.488	0.00090753	0.512	0.00138552	1235047	Strong
Outcome	TG	rs2447094	17	2294048	A	C	0.472	-0.000502449	0.716	0.00138206	1235047	Strong
Outcome	TG	rs2447090	17	2298974	G	A	0.362	-0.000285057	0.844	0.00144704	1224054	Strong
Outcome	TG	rs1381247	17	2302387	C	T	0.338	-0.000118839	0.935	0.00146779	1235047	Strong
Outcome	TG	rs60815182	17	7604471	G	A	0.178	0.00968441	1.23e-07	0.00183092	1246901	Strong
Outcome	TG	rs34121753	17	7733833	A	G	0.432	0.00089557	0.537	0.0014489	1223469	Strong
Outcome	TG	rs62062058	17	11197508	C	T	0.22	0.000891821	0.592	0.00166475	1246829	Strong
Outcome	TG	rs4925114	17	17711270	A	G	0.354	0.00813323	2.33e-08	0.00145609	1232273	Strong
Outcome	TG	rs8614	17	27588806	A	C	0.185	-0.000525086	0.774	0.00183192	1251679	Strong
Outcome	TG	rs61296342	17	29707521	G	A	0.443	-0.000194315	0.91	0.00172071	929174	Strong
Outcome	TG	rs12945575	17	40713071	T	C	0.243	0.0148495	1.4e-17	0.00173985	1108337	Strong
Outcome	TG	rs9635715	17	42517354	C	T	0.435	0.00137272	0.337	0.00142981	1235876	Strong
Outcome	TG	rs56328224	17	43572419	T	C	0.213	0.00223205	0.206	0.00176579	1212344	Strong
Outcome	TG	rs62065452	17	43573061	C	T	0.209	0.00261564	0.17	0.0019072	1087169	Strong
Outcome	TG	rs62065453	17	43573419	T	C	0.212	0.0022048	0.213	0.00177149	1212334	Strong
Outcome	TG	rs1971374	17	43659738	C	T	0.169	0.000671822	0.806	0.00273488	709914	Strong
Outcome	TG	rs377112142	17	43663455	CT	C	0.283	0.0012488	0.519	0.00193681	1044747	Strong
Outcome	TG	rs593720	17	43707848	T	G	0.205	0.00268753	0.156	0.00189264	1103863	Strong
Outcome	TG	rs17690703	17	43925297	T	C	0.246	0.0024526	0.135	0.00164117	1246067	Strong
Outcome	TG	rs62062288	17	44096553	A	G	0.205	0.0025456	0.153	0.0017833	1250357	Strong
Outcome	TG	rs7214674	17	44113969	T	C	0.171	-0.00243067	0.193	0.00186931	1238415	Strong
Outcome	TG	rs80028338	17	44161470	C	A	0.199	0.00286711	0.115	0.00181892	1250468	Weak
Outcome	TG	rs377351806	17	44166764	CTTT	C	0.175	0.00322788	0.156	0.00227671	1036856	Strong
Outcome	TG	rs2668658	17	44282472	C	T	0.186	0.00348807	0.107	0.00216108	1053543	Strong
Outcome	TG	rs2243967	17	44329636	C	T	0.203	0.00270763	0.163	0.00194024	1083242	Strong
Outcome	TG	rs2463514	17	44338869	T	C	0.179	0.00263286	0.228	0.00218273	1048854	Strong
Outcome	TG	rs36123991	17	44359663	T	G	0.19	0.00150802	0.425	0.00188899	1246799	Strong
Outcome	TG	rs141783865	17	44755729	C	A	0.2	0.000911265	0.635	0.00192046	1087206	Strong
Outcome	TG	rs549080390	17	44757058	CA	C	0.212	0.000746087	0.713	0.00202594	1072914	Strong
Outcome	TG	rs113562005	17	44818954	CA	C	0.202	0.000582917	0.76	0.00190948	1073469	Strong
Outcome	TG	rs17698176	17	44819595	G	T	0.22	-0.000287654	0.869	0.0017455	1217894	Strong
Outcome	TG	rs111404933	17	44821987	GA	G	0.198	0.000490004	0.799	0.00192456	1083247	Strong
Outcome	TG	rs199528	17	44843136	T	C	0.199	0.000781843	0.659	0.00177328	1243375	Strong
Outcome	TG	rs35841265	17	46150144	CA	C	0.239	0.00286417	0.112	0.00180198	1073436	Strong
Outcome	TG	rs62084586	17	56419228	C	T	0.171	-0.00107155	0.567	0.00187237	1223639	Weak
Outcome	TG	rs721575	17	61782920	C	T	0.444	0.00329917	0.0206	0.00142477	1237678	Weak
Outcome	TG	rs7921	17	62006259	A	G	0.256	-0.00347457	0.0278	0.00157892	1241995	Strong
Outcome	TG	rs1371274	18	1837007	C	A	0.141	0.000134261	0.946	0.00196456	1252382	Strong
Outcome	TG	rs1898874	18	1844240	T	C	0.14	-0.000693069	0.727	0.00198579	1252347	Strong
Outcome	TG	rs9964229	18	1847408	T	C	0.158	-0.00103363	0.586	0.00189953	1252328	Strong
Outcome	TG	rs55804009	18	1848629	A	C	0.144	-0.000626321	0.75	0.00196296	1252321	Strong
Outcome	TG	rs341228	18	6395336	T	C	0.328	0.00271188	0.0662	0.00147619	1244250	Strong
Outcome	TG	rs303753	18	21074922	A	G	0.349	0.0117763	8.59e-16	0.00146371	1235878	Strong
Outcome	TG	rs303760	18	21083738	T	C	0.349	0.0116985	7.81e-16	0.00145193	1240704	Strong
Outcome	TG	rs891389	18	21087531	T	C	0.35	0.011713	6.79e-16	0.00145067	1240722	Strong
Outcome	TG	rs1788823	18	21114917	A	G	0.344	0.0108196	8.08e-14	0.00144859	1243430	Strong
Outcome	TG	rs1788821	18	21120869	A	G	0.352	0.0114001	1.74e-15	0.0014324	1250594	Strong
Outcome	TG	rs1623060	18	21143183	T	C	0.493	-0.0145633	2.98e-26	0.00137389	1247739	Strong
Outcome	TG	rs2960578	18	21143739	G	T	0.493	-0.0145764	3.48e-26	0.00137701	1243426	Strong
Outcome	TG	rs4528662	18	22740958	C	T	0.462	-0.00168726	0.225	0.00138914	1240736	Strong
Outcome	TG	rs1111207	18	24125857	C	T	0.434	-0.00240526	0.0835	0.00138954	1236822	Strong
Outcome	TG	rs8095324	18	24131659	G	A	0.391	-0.000509964	0.719	0.00141885	1238735	Strong
Outcome	TG	rs7242923	18	35159833	T	C	0.338	0.00301407	0.0383	0.00145476	1243373	Strong
Outcome	TG	rs72900104	18	37109322	A	G	0.325	-0.00102597	0.497	0.00151106	1236172	Weak
Outcome	TG	rs9646538	18	40700878	T	G	0.41	-0.00732757	4.38e-07	0.00145052	1196106	Strong
Outcome	TG	rs34211918	18	40722710	TA	T	0.38	-0.00721965	1.72e-06	0.00150928	1115755	Strong
Outcome	TG	rs67937375	18	40729163	A	G	0.38	-0.00656145	3.48e-06	0.00141401	1246909	Strong
Outcome	TG	rs630194	18	40950954	C	T	0.347	-0.00240737	0.0945	0.00143975	1246914	Strong
Outcome	TG	rs5824488	18	40970344	C	CTAAG	0.393	0.00549246	0.000514	0.00158123	1064575	Weak
Outcome	TG	rs10163879	18	44820274	G	A	0.414	0.00124376	0.375	0.00140226	1252350	Strong
Outcome	TG	rs12455474	18	50705765	G	T	0.382	-0.00197299	0.168	0.00142968	1246901	Strong
Outcome	TG	rs10221371	18	50726294	A	C	0.437	0.00157523	0.258	0.00139183	1252401	Strong
Outcome	TG	rs62100779	18	50759317	C	T	0.323	0.000451423	0.871	0.00278414	470010	Strong
Outcome	TG	rs1788030	18	53045198	T	C	0.457	0.00300374	0.0323	0.00140278	1242495	Strong
Outcome	TG	rs28758902	18	53408187	T	C	0.433	-0.00348778	0.0121	0.00139074	1246790	Strong
Outcome	TG	rs6567160	18	57829135	C	T	0.236	0.0128402	2.64e-15	0.00162389	1246894	Strong
Outcome	TG	rs663640	18	57846077	T	C	0.218	0.0125032	6.04e-14	0.00166551	1252380	Strong
Outcome	TG	rs66922415	18	57848651	G	A	0.236	0.0125086	8.16e-15	0.00161089	1252405	Strong
Outcome	TG	rs371326986	18	57851459	GCCTCCCCCTCACCAAACTTAA	G	0.239	0.0125706	2.3e-13	0.00171496	1115756	Strong
Outcome	TG	rs111526888	18	57971625	G	A	0.282	0.0102382	2.99e-11	0.00154021	1246900	Strong
Outcome	TG	rs12172847	18	60223017	A	G	0.325	0.000833427	0.571	0.00147153	1246910	Strong
Outcome	TG	rs71361469	18	77676148	A	G	0.499	0.00230304	0.176	0.00170084	912155	Strong
Outcome	TG	rs12986222	19	10962440	C	T	0.364	-0.00348531	0.0273	0.00157927	1075952	Strong
Outcome	TG	rs75347775	19	18495908	A	G	0.241	0.00469718	0.00399	0.00163152	1221802	Strong
Outcome	TG	rs56113850	19	41353107	T	C	0.433	0.00125164	0.395	0.00147142	1174423	Strong
Outcome	TG	rs6857	19	45392254	T	C	0.17	0.0608031	5.57e-239	0.00184188	1252505	Strong
Outcome	TG	rs429358	19	45411941	C	T	0.152	0.0703743	3.15e-295	0.00191636	1248318	Weak
Outcome	TG	rs4420638	19	45422946	G	A	0.187	0.0572078	1.24e-230	0.00176434	1249730	Strong
Outcome	TG	rs11879227	19	46193351	G	A	0.193	0.00803964	1.81e-05	0.00187539	1095707	Strong
Outcome	TG	rs3810291	19	47569003	G	A	0.326	-0.0114312	1.39e-14	0.00148505	1245683	Strong
Outcome	TG	rs1532127	19	47571938	G	A	0.319	-0.0112827	3.32e-14	0.00148744	1240191	Strong
Outcome	TG	rs10407367	19	47778221	C	A	0.429	-0.00373893	0.0155	0.00154505	1065703	Strong
Outcome	TG	rs33988101	19	49218111	G	T	0.465	-0.016719	5.72e-33	0.00139785	1235295	Strong
Outcome	TG	rs838145	19	49248730	G	A	0.442	0.0157006	1.04e-28	0.00141237	1240008	Strong
Outcome	TG	rs838144	19	49250239	C	T	0.491	0.0170072	1.82e-34	0.00138906	1240769	Strong
Outcome	TG	rs838133	19	49259529	A	G	0.444	0.019842	4.78e-41	0.00147883	1197563	Strong
Outcome	TG	rs739320	19	49261368	T	C	0.381	0.0166471	3.44e-27	0.00154139	1162045	Strong
Outcome	TG	rs1291145	20	35528475	T	C	0.315	0.000958851	0.518	0.00148258	1244273	Strong
Outcome	TG	rs6030200	20	35554361	A	G	0.316	0.000895164	0.545	0.00148062	1252391	Strong
Outcome	TG	rs34423638	20	40025314	G	A	0.212	0.000272393	0.873	0.00171014	1242518	Strong
Outcome	TG	rs2425836	20	44902046	G	A	0.41	0.00468519	0.000815	0.00139948	1244242	Strong
Outcome	TG	rs34772466	20	45824587	AT	A	0.361	0.00221177	0.159	0.00156937	1098116	Strong
Outcome	TG	rs2869672	20	47376420	C	T	0.447	0.00300474	0.0664	0.00163694	836660	Strong
Outcome	TG	rs1523539	20	51296548	A	G	0.342	-0.00415678	0.00439	0.00145916	1242572	Strong
Outcome	TG	rs6092192	20	54421626	A	C	0.244	0.00711485	9.89e-06	0.00160986	1246882	Strong
Outcome	TG	rs6062357	20	62892739	T	C	0.456	0.00588363	4.6e-05	0.00144388	1106351	Strong
Outcome	TG	rs35058938	21	42497865	CA	C	0.384	0.000454314	0.779	0.00162126	1056924	Strong
Outcome	TG	rs149971103	22	24666311	G	A	0.0155	-0.0139772	0.021	0.00605524	1087536	Strong
Outcome	TG	rs136872	22	32281568	A	G	0.0904	0.0076346	0.00212	0.00248435	1237727	Strong
Outcome	TG	rs3091342	22	40612156	T	C	0.179	0.00116013	0.52	0.0018042	1252404	Weak
Outcome	TG	rs13054099	22	41215672	C	T	0.253	0.00170941	0.283	0.00159333	1239936	Strong
Outcome	TG	rs5758223	22	41489920	G	A	0.282	-0.0028346	0.0655	0.0015389	1242553	Strong
Outcome	TG	rs9611611	22	41950175	T	C	0.192	0.00540186	0.00204	0.00175115	1246747	Strong
Outcome	TG	rs567380043	22	41962470	C	A	0.177	0.00540869	0.00718	0.00201202	1089932	Strong
Outcome	TG	rs62236533	22	41992169	A	G	0.1	-0.00574929	0.016	0.00238591	1244928	Strong
Outcome	TG	rs28741121	22	42025823	A	G	0.166	-0.00554808	0.00365	0.00190847	1247487	Strong
Outcome	TG	rs55979692	22	42618352	C	A	0.0903	-0.00652086	0.00722	0.00242725	1247486	Strong
Outcome	WHR	rs78876700	1	4670487	A	G	0.1327	0.0006	0.8426	0.0029	697734	Strong
Outcome	WHR	rs6673455	1	21361048	T	C	0.6096	0.0072	0.0003379	0.002	697734	Strong
Outcome	WHR	rs6426658	1	21361176	A	G	0.3812	-0.0069	0.0001556	0.0018	697734	Strong
Outcome	WHR	rs61779135	1	21532625	A	G	0.3868	-0.007	0.0004709	0.002	697734	Strong
Outcome	WHR	rs7554485	1	65945906	T	C	0.3252	-0.0014	0.4245	0.0018	697734	Strong
Outcome	WHR	rs2489919	1	66449056	T	C	0.0831	-0.0027	0.4217	0.0034	697734	Strong
Outcome	WHR	rs2174602	1	71799403	A	G	0.6613	-0.0037	0.04703	0.0019	697734	Strong
Outcome	WHR	rs11209780	1	71876652	A	G	0.2148	0.0066	0.002074	0.0022	697734	Strong
Outcome	WHR	rs7542974	1	72544704	A	G	0.2044	0.0062	0.002996	0.0021	697734	Strong
Outcome	WHR	rs2613508	1	72833582	T	C	0.8083	0.015	1.363e-09	0.0025	697734	Strong
Outcome	WHR	rs10789340	1	72940273	A	G	0.3585	-0.0102	6.669e-09	0.0018	697734	Strong
Outcome	WHR	rs4649981	1	73652349	A	G	0.473	-0.0022	0.2157	0.0018	697734	Strong
Outcome	WHR	rs4655962	1	87890016	T	C	0.4091	0.0008	0.7013	0.002	697734	Strong
Outcome	WHR	rs664544	1	88716077	T	C	0.6725	0.0039	0.06218	0.0021	697734	Strong
Outcome	WHR	rs511450	1	88775156	A	G	0.6998	0.0068	0.0014	0.0021	697734	Strong
Outcome	WHR	rs607863	1	88777911	T	C	0.2987	-0.0066	0.00186	0.0021	697734	Strong
Outcome	WHR	rs114328297	1	91190854	T	G	0.7827	-0.0008	0.7238	0.0024	697734	Strong
Outcome	WHR	rs72720396	1	91191582	A	G	0.7738	-0.0006	0.8007	0.0023	697734	Strong
Outcome	WHR	rs7514579	1	94051350	A	C	0.7655	0.0086	0.000191	0.0023	697734	Strong
Outcome	WHR	rs12134520	1	96190605	A	G	0.5256	-0.0052	0.008155	0.0019	697734	Strong
Outcome	WHR	rs4615895	1	96274668	A	G	0.7583	0.0055	0.007737	0.0021	697734	Strong
Outcome	WHR	rs161107	1	96516578	A	G	0.1862	-0.0049	0.03297	0.0023	697734	Strong
Outcome	WHR	rs11102404	1	112721915	A	G	0.6612	0.0064	0.0005691	0.0018	697734	Strong
Outcome	WHR	rs2252508	1	153913770	A	G	0.5311	0.0054	0.00216	0.0018	697734	Strong
Outcome	WHR	rs2790688	1	153992909	T	C	0.1554	-0.0021	0.4357	0.0027	697734	Strong
Outcome	WHR	rs574367	1	177873210	T	G	0.2207	0.0191	6.933e-20	0.0021	697734	Strong
Outcome	WHR	rs1534749	1	190028576	T	C	0.4628	-0.0033	0.09691	0.002	697734	Strong
Outcome	WHR	rs1411112	1	204679248	A	G	0.1156	-0.0001	0.9702	0.0028	697734	Strong
Outcome	WHR	rs2244598	1	216681000	T	C	0.3871	0.0055	0.006469	0.002	697734	Strong
Outcome	WHR	rs7516954	1	223846564	T	C	0.2717	0	0.9936	0.002	697734	Strong
Outcome	WHR	rs6426538	1	226532848	T	C	0.4995	0.0044	0.03534	0.0021	697734	Strong
Outcome	WHR	rs11581076	1	234725135	T	C	0.5064	0.0012	0.5457	0.002	697734	Strong
Outcome	WHR	rs2799423	1	236747931	A	C	0.3134	0.001	0.6153	0.002	697734	Strong
Outcome	WHR	rs62106258	2	417167	T	C	0.9534	0.0434	8.766e-21	0.0046	697734	Strong
Outcome	WHR	rs62107261	2	422144	T	C	0.9536	0.0434	1.522e-20	0.0047	697734	Strong
Outcome	WHR	rs6548237	2	621461	A	C	0.1619	-0.0259	3.806e-31	0.0022	697734	Strong
Outcome	WHR	rs74676797	2	633063	A	G	0.7194	0.0257	3.645e-26	0.0024	697734	Strong
Outcome	WHR	rs2867114	2	651380	T	C	0.1179	-0.0314	9.998e-21	0.0034	697734	Strong
Outcome	WHR	rs2339928	2	24049453	A	G	0.6905	-0.0016	0.4032	0.0019	697734	Strong
Outcome	WHR	rs78940216	2	27153318	A	G	0.1059	-0.0046	0.1591	0.0032	697734	Strong
Outcome	WHR	rs6714780	2	27189063	A	G	0.0541	0.0222	7.692e-07	0.0045	697734	Strong
Outcome	WHR	rs1260326	2	27730940	T	C	0.391	-0.0004	0.8254	0.0017	697734	Strong
Outcome	WHR	rs780094	2	27741237	T	C	0.3796	-0.0009	0.5943	0.0017	697734	Strong
Outcome	WHR	rs62140396	2	28246841	A	G	0.1115	-0.0096	0.00201	0.0031	697734	Strong
Outcome	WHR	rs1572198	2	39574948	T	C	0.2083	0.011	0.01679	0.0046	697734	Strong
Outcome	WHR	rs139552257	2	43536687	T	C	0.0132	-0.0153	0.08283	0.0088	697734	Strong
Outcome	WHR	rs4337521	2	44856709	T	C	0.6021	0.0067	0.0008199	0.002	697734	Strong
Outcome	WHR	rs112145286	2	44892489	T	C	0.8813	-0.002	0.5152	0.003	697734	Strong
Outcome	WHR	rs1629802	2	45138179	A	G	0.3802	0.0003	0.8646	0.002	697734	Strong
Outcome	WHR	rs540606	2	45138507	A	G	0.4325	-0.0016	0.4163	0.002	697734	Strong
Outcome	WHR	rs549814	2	45153508	T	C	0.3361	0.0012	0.5778	0.0021	697734	Strong
Outcome	WHR	rs504675	2	45154689	T	C	0.3616	-0.0003	0.8664	0.002	697734	Strong
Outcome	WHR	rs4953150	2	45157336	T	C	0.3458	0.0011	0.581	0.0021	697734	Strong
Outcome	WHR	rs1004787	2	45159091	A	G	0.5479	0.0027	0.1691	0.002	697734	Strong
Outcome	WHR	rs17218599	2	47708513	A	G	0.9327	0.0073	0.06372	0.0039	697734	Strong
Outcome	WHR	rs10124367	2	57732962	T	C	0.6	0.0078	0.07627	0.0044	697734	Strong
Outcome	WHR	rs68084872	2	58082205	A	G	0.2708	-0.0035	0.111	0.0022	697734	Strong
Outcome	WHR	rs4672226	2	58203057	T	C	0.4057	0.0064	0.0003865	0.0018	697734	Strong
Outcome	WHR	rs11692083	2	59212187	A	G	0.5694	-0.002	0.3158	0.002	697734	Strong
Outcome	WHR	rs2110529	2	59497127	T	C	0.5375	-0.0021	0.2462	0.0018	697734	Strong
Outcome	WHR	rs11125813	2	59991047	A	G	0.2166	0.0056	0.01037	0.0022	697734	Strong
Outcome	WHR	rs10206338	2	60209981	A	G	0.5789	0.0096	9.076e-08	0.0018	697734	Strong
Outcome	WHR	rs10189857	2	60713235	A	G	0.5645	-0.0047	0.009158	0.0018	697734	Weak
Outcome	WHR	rs2710641	2	63149265	A	G	0.3689	0.0067	0.0009354	0.002	697734	Strong
Outcome	WHR	rs2268415	2	66791882	T	C	0.2751	0.0072	0.00135	0.0022	697734	Weak
Outcome	WHR	rs4241258	2	74226102	T	C	0.1465	0.0034	0.1761	0.0025	697734	Strong
Outcome	WHR	rs58449464	2	77334916	T	C	0.7228	-0.004	0.06733	0.0022	697734	Weak
Outcome	WHR	rs445551	2	79697982	A	G	0.3011	-0.0042	0.02926	0.0019	697734	Strong
Outcome	WHR	rs7570469	2	79709354	T	C	0.67	0.0048	0.01031	0.0019	697734	Strong
Outcome	WHR	rs13390019	2	97797680	T	C	0.8669	-0.0074	0.01149	0.0029	697734	Strong
Outcome	WHR	rs4149513	2	101022726	A	G	0.4826	-0.0109	5.719e-10	0.0018	697734	Strong
Outcome	WHR	rs113993820	2	102766634	T	G	0.019	-0.0052	0.4744	0.0072	697734	Strong
Outcome	WHR	rs4851029	2	104159785	T	G	0.4702	-0.0054	0.002444	0.0018	697734	Strong
Outcome	WHR	rs10168817	2	104160383	A	G	0.5044	0.0056	0.004375	0.002	697734	Strong
Outcome	WHR	rs921966	2	104319974	T	C	0.3862	0.0072	0.0003449	0.002	697734	Strong
Outcome	WHR	rs801925	2	125010912	A	G	0.3409	-0.001	0.6238	0.0021	697734	Strong
Outcome	WHR	rs17824247	2	144152539	T	C	0.5971	0.001	0.626	0.002	697734	Strong
Outcome	WHR	rs786272	2	145670892	A	G	0.6677	-0.0018	0.3288	0.0019	697734	Strong
Outcome	WHR	rs10192394	2	146298007	T	C	0.5232	0.0032	0.06934	0.0018	697734	Strong
Outcome	WHR	rs453520	2	147907202	T	C	0.5643	-0.0081	5.538e-06	0.0018	697734	Strong
Outcome	WHR	rs2591131	2	155724392	A	G	0.1872	0.0082	0.00107	0.0025	697734	Strong
Outcome	WHR	rs12993426	2	157019446	T	G	0.5408	0.0022	0.2165	0.0018	697734	Strong
Outcome	WHR	rs10195287	2	160461478	T	C	0.4314	0.0047	0.01803	0.002	697734	Strong
Outcome	WHR	rs1549579	2	160668661	T	G	0.5913	-0.002	0.2713	0.0018	697734	Strong
Outcome	WHR	rs4667812	2	166254401	T	G	0.7699	0.0111	6.936e-08	0.0021	697734	Strong
Outcome	WHR	rs4667823	2	166318574	T	C	0.6868	0.0062	0.0009652	0.0019	697734	Strong
Outcome	WHR	rs2102738	2	172525884	A	C	0.8311	-0.0011	0.6548	0.0024	697734	Strong
Outcome	WHR	rs12616030	2	176445799	A	G	0.2346	-0.0047	0.0145	0.0019	697734	Strong
Outcome	WHR	rs1400075	2	188809802	T	C	0.8059	-0.0048	0.03257	0.0023	697734	Strong
Outcome	WHR	rs62180988	2	191268152	A	C	0.311	0.0015	0.4784	0.0021	697734	Strong
Outcome	WHR	rs62180989	2	191271244	T	C	0.3107	0.0013	0.5284	0.0021	697734	Strong
Outcome	WHR	rs59979824	2	193848340	A	C	0.3332	0.0039	0.05829	0.0021	697734	Strong
Outcome	WHR	rs115067791	2	207033306	A	G	0.0552	0.0109	0.01132	0.0043	697734	Strong
Outcome	WHR	rs13029813	2	207046344	T	C	0.6568	-0.0061	0.003058	0.0021	697734	Strong
Outcome	WHR	rs11680516	2	208205711	T	C	0.7923	-0.007	0.001816	0.0023	697734	Strong
Outcome	WHR	rs4309518	2	211454133	A	G	0.4706	-0.0016	0.4009	0.002	697734	Strong
Outcome	WHR	rs13029509	2	215374209	A	G	0.466	0.0064	0.0003359	0.0018	697734	Strong
Outcome	WHR	rs10188314	2	215402926	T	C	0.4838	-0.0065	0.0003011	0.0018	697734	Strong
Outcome	WHR	rs11681451	2	225334104	T	C	0.6756	-0.0045	0.01873	0.0019	697734	Weak
Outcome	WHR	rs60795232	2	236680476	A	G	0.7318	0.0018	0.4123	0.0022	697734	Strong
Outcome	WHR	rs4684095	3	12047765	T	C	0.2929	0.0054	0.01129	0.0021	697734	Strong
Outcome	WHR	rs4135294	3	12466715	A	G	0.1297	-0.0066	0.01249	0.0026	697734	Strong
Outcome	WHR	rs2733519	3	17249128	A	G	0.5449	-0.0007	0.6982	0.0018	697734	Strong
Outcome	WHR	rs2470578	3	17330092	A	G	0.483	0.001	0.5976	0.002	697734	Weak
Outcome	WHR	rs4908963	3	17758260	T	C	0.4504	0.0008	0.6707	0.002	697734	Strong
Outcome	WHR	rs4532156	3	18783476	T	C	0.2819	-0.0114	1.66e-07	0.0022	697734	Strong
Outcome	WHR	rs4364183	3	18809536	A	G	0.7131	0.0111	2.649e-07	0.0022	697734	Strong
Outcome	WHR	rs10510554	3	25099776	T	C	0.4361	-0.0055	0.001257	0.0017	697734	Strong
Outcome	WHR	rs6808550	3	25107866	A	G	0.4333	-0.006	0.002369	0.002	697734	Strong
Outcome	WHR	rs1603978	3	25108236	A	C	0.6956	0.0036	0.08841	0.0021	697734	Strong
Outcome	WHR	rs4858697	3	25116582	A	G	0.4239	-0.0052	0.003834	0.0018	697734	Strong
Outcome	WHR	rs7429279	3	25118637	A	C	0.4155	-0.0056	0.004633	0.002	697734	Strong
Outcome	WHR	rs12629972	3	25121444	T	C	0.4163	-0.0059	0.002896	0.002	697734	Strong
Outcome	WHR	rs6550951	3	25165957	A	G	0.5465	-0.0017	0.3389	0.0018	697734	Strong
Outcome	WHR	rs2218182	3	34204000	A	G	0.7855	-0.0058	0.00688	0.0022	697734	Strong
Outcome	WHR	rs9985296	3	36889621	T	C	0.3635	0.0023	0.2185	0.0019	697734	Strong
Outcome	WHR	rs7630012	3	38552250	A	G	0.5773	0.0037	0.03387	0.0017	697734	Strong
Outcome	WHR	rs6765212	3	43931484	T	C	0.271	-0.0054	0.006822	0.002	697734	Strong
Outcome	WHR	rs12630752	3	44303185	A	G	0.7633	-0.0034	0.1331	0.0023	697734	Weak
Outcome	WHR	rs17554407	3	44784591	A	G	0.2179	0.0052	0.01718	0.0022	697734	Strong
Outcome	WHR	rs76398786	3	48731450	T	C	0.0485	0.0183	8.169e-05	0.0046	697734	Weak
Outcome	WHR	rs7626445	3	49114544	T	C	0.6443	0.0118	2.252e-10	0.0019	697734	Strong
Outcome	WHR	rs7632267	3	49184664	A	G	0.6707	0.0114	4.406e-08	0.0021	697734	Strong
Outcome	WHR	rs113011189	3	49250007	T	C	0.0862	0.0138	9.204e-05	0.0035	697734	Weak
Outcome	WHR	rs7623659	3	49414791	T	C	0.303	-0.0035	0.09857	0.0021	697734	Strong
Outcome	WHR	rs7613360	3	49916710	T	C	0.3866	0.0121	1.706e-09	0.002	697734	Strong
Outcome	WHR	rs112634398	3	50075494	A	G	0.9546	-0.0153	0.001729	0.0049	697734	Strong
Outcome	WHR	rs11919418	3	50233215	T	G	0.6595	-0.0057	0.002302	0.0019	697734	Strong
Outcome	WHR	rs12492113	3	50521402	A	G	0.1338	0.0073	0.006075	0.0027	697734	Strong
Outcome	WHR	rs6792502	3	50531201	A	C	0.1663	0.0035	0.1526	0.0024	697734	Strong
Outcome	WHR	rs4676964	3	71034748	T	C	0.4943	0.001	0.6143	0.002	697734	Strong
Outcome	WHR	rs17653477	3	71170319	A	G	0.9705	-0.0031	0.5869	0.0058	697734	Strong
Outcome	WHR	rs35483362	3	71531467	T	C	0.5302	0.0047	0.01586	0.002	697734	Strong
Outcome	WHR	rs62247166	3	71532738	T	C	0.4687	-0.0045	0.02288	0.002	697734	Strong
Outcome	WHR	rs73093445	3	71542279	A	C	0.421	-0.0046	0.01971	0.002	697734	Strong
Outcome	WHR	rs11720523	3	71545170	A	C	0.4105	-0.0037	0.04017	0.0018	697734	Strong
Outcome	WHR	rs9842406	3	71553132	T	G	0.5863	0.0035	0.04963	0.0018	697734	Strong
Outcome	WHR	rs6780776	3	71554185	T	C	0.4092	-0.0035	0.05216	0.0018	697734	Strong
Outcome	WHR	rs7610856	3	71579022	A	C	0.4076	-0.004	0.02518	0.0018	697734	Strong
Outcome	WHR	rs6549007	3	85044736	A	G	0.779	0.0085	6.109e-05	0.0021	697734	Strong
Outcome	WHR	rs9816652	3	85067018	A	G	0.5223	-0.005	0.01112	0.002	697734	Strong
Outcome	WHR	rs6791363	3	85073170	T	C	0.6112	-0.0064	0.0005189	0.0018	697734	Strong
Outcome	WHR	rs4516626	3	85152987	T	C	0.5256	0.0082	2.977e-06	0.0018	697734	Strong
Outcome	WHR	rs13078384	3	85264266	A	G	0.3108	0.0044	0.0162	0.0018	697734	Strong
Outcome	WHR	rs10433500	3	85546798	A	G	0.624	-0.0069	0.0005789	0.002	697734	Strong
Outcome	WHR	rs12629607	3	85583608	T	C	0.3526	0.0062	0.0009254	0.0019	697734	Strong
Outcome	WHR	rs2326319	3	85597135	A	G	0.6399	-0.0066	0.0003382	0.0018	697734	Strong
Outcome	WHR	rs12714629	3	85598424	T	C	0.7718	-0.0062	0.003805	0.0021	697734	Strong
Outcome	WHR	rs7652683	3	85603462	T	C	0.3477	0.0069	0.0007553	0.0021	697734	Strong
Outcome	WHR	rs1375547	3	85608137	A	G	0.2194	0.006	0.005443	0.0022	697734	Strong
Outcome	WHR	rs9866322	3	85650004	T	C	0.7786	-0.0081	0.0006116	0.0024	697734	Strong
Outcome	WHR	rs72913870	3	89047588	A	G	0.1129	0.0072	0.02099	0.0031	697734	Strong
Outcome	WHR	rs145311166	3	89240855	A	G	0.9769	-0.0225	0.0007687	0.0067	697734	Strong
Outcome	WHR	rs329922	3	107387116	A	G	0.389	0.0065	0.0003421	0.0018	697734	Strong
Outcome	WHR	rs260177	3	114665272	T	C	0.2243	-0.0014	0.5094	0.0021	697734	Strong
Outcome	WHR	rs9817162	3	115148392	T	C	0.5855	0.0037	0.03857	0.0018	697734	Strong
Outcome	WHR	rs1228589	3	131634826	A	G	0.2403	0.0119	1.309e-08	0.0021	697734	Strong
Outcome	WHR	rs6791295	3	134161180	A	G	0.643	0.0065	0.001582	0.002	697734	Strong
Outcome	WHR	rs6780833	3	137067993	A	G	0.3972	0.0039	0.03129	0.0018	697734	Strong
Outcome	WHR	rs115353622	3	155356223	T	G	0.0472	-0.0072	0.1198	0.0046	697734	Weak
Outcome	WHR	rs13064579	3	167173092	T	C	0.3732	0.0024	0.2414	0.002	697734	Strong
Outcome	WHR	rs7647305	3	185834290	T	C	0.2099	-0.0142	8.28e-12	0.0021	697734	Strong
Outcome	WHR	rs6774906	3	194803510	A	C	0.9536	0.0012	0.8013	0.0046	697734	Strong
Outcome	WHR	rs363096	4	3180021	T	C	0.4443	0.0063	0.0004586	0.0018	697734	Strong
Outcome	WHR	rs362307	4	3241845	T	C	0.0722	0.0157	3.723e-05	0.0038	697734	Strong
Outcome	WHR	rs2858088	4	3268710	A	G	0.3868	0.007	0.0005456	0.002	697734	Strong
Outcome	WHR	rs10013628	4	16886183	T	G	0.5905	0.0081	4.14e-05	0.002	697734	Weak
Outcome	WHR	rs73096946	4	17788715	T	C	0.8308	-0.0095	0.0002282	0.0026	697734	Strong
Outcome	WHR	rs1714081	4	35938175	T	C	0.5468	0.0015	0.3976	0.0018	697734	Strong
Outcome	WHR	rs11940694	4	39414993	A	G	0.3933	-0.0095	1.693e-07	0.0018	697734	Weak
Outcome	WHR	rs13146907	4	39425248	A	G	0.632	0.0087	2.336e-06	0.0018	697734	Strong
Outcome	WHR	rs6447123	4	42078241	A	G	0.8498	0.0028	0.2517	0.0025	697734	Strong
Outcome	WHR	rs6827541	4	42126924	A	G	0.7286	0.0028	0.205	0.0022	697734	Strong
Outcome	WHR	rs115465932	4	42479714	T	C	0.0152	0.0083	0.3535	0.0089	697734	Strong
Outcome	WHR	rs10938397	4	45182527	A	G	0.5701	-0.0146	1.853e-17	0.0017	697734	Weak
Outcome	WHR	rs2237021	4	55561067	T	C	0.5098	0.0016	0.4017	0.002	697734	Strong
Outcome	WHR	rs2231142	4	89052323	T	G	0.1133	-0.0093	0.000594	0.0027	697734	Strong
Outcome	WHR	rs6841352	4	90781655	T	G	0.4611	-0.0002	0.891	0.0018	697734	Strong
Outcome	WHR	rs2141284	4	99704167	A	G	0.0077	-0.0215	0.06144	0.0115	697734	Strong
Outcome	WHR	rs144198753	4	99713350	T	C	0.0113	-0.03	0.002069	0.0097	697734	Strong
Outcome	WHR	rs1229984	4	100239319	T	C	0.0312	-0.0264	9.036e-07	0.0054	697734	Strong
Outcome	WHR	rs140280172	4	100832564	A	C	0.0062	-0.0015	0.9045	0.0125	697734	Strong
Outcome	WHR	rs149580409	4	101078246	T	C	0.9946	0.0039	0.7789	0.0139	697734	Strong
Outcome	WHR	rs13107325	4	103188709	T	C	0.0813	-0.0031	0.3654	0.0034	697734	Strong
Outcome	WHR	rs13135092	4	103198082	A	G	0.9201	0.0025	0.4832	0.0036	697734	Strong
Outcome	WHR	rs4698920	4	105379055	A	G	0.6605	-0.005	0.007485	0.0019	697734	Strong
Outcome	WHR	rs4698921	4	105414222	T	C	0.6078	-0.0042	0.02247	0.0018	697734	Strong
Outcome	WHR	rs2189234	4	106075498	T	G	0.3889	-0.0002	0.9276	0.0018	697734	Strong
Outcome	WHR	rs1391438	4	106151843	T	C	0.3137	0.0014	0.4408	0.0018	697734	Strong
Outcome	WHR	rs2726513	4	106217358	T	G	0.4185	0.0004	0.8274	0.0018	697734	Weak
Outcome	WHR	rs6534338	4	123026869	T	C	0.3063	-0.0044	0.01848	0.0019	697734	Strong
Outcome	WHR	rs13102973	4	135900688	T	C	0.3889	0.0004	0.8059	0.0018	697734	Strong
Outcome	WHR	rs7655455	4	152967941	T	C	0.6534	0.0018	0.3798	0.0021	697734	Strong
Outcome	WHR	rs1425397	4	152984315	A	G	0.345	-0.0015	0.408	0.0019	697734	Strong
Outcome	WHR	rs4692708	4	170228542	A	C	0.7438	0.0009	0.7043	0.0023	697734	Strong
Outcome	WHR	rs13133562	4	170965709	T	C	0.26	0.0039	0.07988	0.0022	697734	Strong
Outcome	WHR	rs13146141	4	171863797	A	G	0.3471	-0.0014	0.464	0.0019	697734	Strong
Outcome	WHR	rs10020708	4	178097496	A	C	0.5065	-0.0009	0.5964	0.0017	697734	Strong
Outcome	WHR	rs62339673	4	184828533	A	C	0.6197	0.0042	0.0381	0.002	697734	Strong
Outcome	WHR	rs12514566	5	7391462	A	G	0.3141	-0.0043	0.01773	0.0018	697734	Strong
Outcome	WHR	rs13358960	5	14025085	T	C	0.6817	0.0011	0.6111	0.0021	697734	Strong
Outcome	WHR	rs150534	5	60503133	A	G	0.5303	-0.0047	0.01575	0.002	697734	Strong
Outcome	WHR	rs6868457	5	60550041	T	C	0.5227	0.0044	0.01401	0.0018	697734	Weak
Outcome	WHR	rs72783765	5	87027391	T	C	0.088	-0.0038	0.2745	0.0035	697734	Strong
Outcome	WHR	rs13170977	5	87455655	A	G	0.3667	-0.0051	0.004705	0.0018	697734	Strong
Outcome	WHR	rs33705	5	87504285	T	C	0.3688	-0.006	0.00291	0.002	697734	Strong
Outcome	WHR	rs3099437	5	87637449	T	C	0.4701	-0.0077	8.677e-05	0.002	697734	Strong
Outcome	WHR	rs13166120	5	87948883	A	G	0.1658	0.0174	3.004e-11	0.0026	697734	Strong
Outcome	WHR	rs6882046	5	87968864	A	G	0.7281	-0.006	0.002608	0.002	697734	Strong
Outcome	WHR	rs17485836	5	88065130	T	C	0.1007	-0.0123	2.85e-05	0.0029	697734	Strong
Outcome	WHR	rs2578697	5	95899121	T	C	0.5123	0.0005	0.7949	0.002	697734	Strong
Outcome	WHR	rs329122	5	133864599	A	G	0.4068	-0.0013	0.4414	0.0017	697734	Strong
Outcome	WHR	rs33947258	5	141194870	A	C	0.2552	-0.003	0.187	0.0023	697734	Strong
Outcome	WHR	rs6421143	5	153120718	A	G	0.6571	0.0078	0.0001409	0.0021	697734	Strong
Outcome	WHR	rs7712317	5	153246661	T	C	0.8261	0.0038	0.1365	0.0026	697734	Weak
Outcome	WHR	rs17714824	5	158254070	T	G	0.1715	-0.0019	0.4222	0.0024	697734	Weak
Outcome	WHR	rs75422056	5	164709456	A	G	0.1029	-0.0086	0.00818	0.0033	697734	Strong
Outcome	WHR	rs2915859	5	166546480	T	C	0.3569	0.0002	0.9173	0.0019	697734	Strong
Outcome	WHR	rs9504124	6	4478478	T	C	0.285	-0.0008	0.7053	0.0022	697734	Strong
Outcome	WHR	rs2432801	6	5473964	A	G	0.2748	0.0005	0.82	0.002	697734	Strong
Outcome	WHR	rs9463175	6	9510030	T	C	0.3305	-0.0034	0.0621	0.0018	697734	Weak
Outcome	WHR	rs9349379	6	12903957	A	G	0.6062	0.0009	0.6186	0.0017	697734	Strong
Outcome	WHR	rs975303	6	19028788	A	G	0.8228	-0.0047	0.03333	0.0022	697734	Strong
Outcome	WHR	rs2328887	6	25430149	T	C	0.0988	-0.01	0.002408	0.0033	697734	Strong
Outcome	WHR	rs13212936	6	25588815	T	C	0.1002	-0.0076	0.008948	0.0029	697734	Strong
Outcome	WHR	rs4236040	6	25761209	T	C	0.1091	-0.0088	0.001744	0.0028	697734	Strong
Outcome	WHR	rs9379829	6	26172219	T	C	0.23	-0.005	0.02126	0.0022	697734	Strong
Outcome	WHR	rs17598658	6	26175866	A	C	0.9019	0.012	7.886e-05	0.003	697734	Strong
Outcome	WHR	rs806794	6	26200677	A	G	0.7203	0.0005	0.8007	0.0019	697734	Strong
Outcome	WHR	rs806789	6	26229161	A	C	0.4881	-0.0005	0.7753	0.0018	697734	Strong
Outcome	WHR	rs9357004	6	26303319	T	C	0.5079	-0.0011	0.5685	0.002	697734	Strong
Outcome	WHR	rs35942569	6	26339131	A	G	0.8955	0.012	0.0001855	0.0032	697734	Strong
Outcome	WHR	rs35433030	6	26529890	A	G	0.1151	-0.0141	4.118e-06	0.0031	697734	Strong
Outcome	WHR	rs13198716	6	26582035	T	C	0.1033	-0.0126	1.909e-05	0.003	697734	Strong
Outcome	WHR	rs72839445	6	27249686	A	G	0.1034	-0.0162	4.267e-07	0.0032	697734	Strong
Outcome	WHR	rs13207082	6	27251379	A	G	0.8961	0.0141	1.781e-06	0.003	697734	Strong
Outcome	WHR	rs145623467	6	27294573	A	G	0.0177	0.0137	0.0672	0.0075	697734	Strong
Outcome	WHR	rs6904596	6	27491299	A	G	0.1185	-0.0105	8.575e-05	0.0027	697734	Strong
Outcome	WHR	rs17763089	6	27835218	A	G	0.109	-0.0114	6.057e-05	0.0029	697734	Strong
Outcome	WHR	rs200977	6	27854301	T	C	0.8733	0.01	0.0001878	0.0027	697734	Strong
Outcome	WHR	rs202906	6	28011652	T	C	0.8577	0.0064	0.0128	0.0026	697734	Strong
Outcome	WHR	rs34388845	6	28578286	A	G	0.7832	0.0047	0.04871	0.0024	697734	Strong
Outcome	WHR	rs13194504	6	28630691	A	G	0.1098	-0.0149	8.241e-08	0.0028	697734	Strong
Outcome	WHR	rs34953859	6	28657458	A	G	0.8387	0.0109	3.831e-05	0.0027	697734	Strong
Outcome	WHR	rs4713177	6	28673998	A	G	0.1136	-0.0165	9.055e-08	0.0031	697734	Strong
Outcome	WHR	rs4947263	6	29133642	T	C	0.1164	-0.0144	2.341e-06	0.003	697734	Strong
Outcome	WHR	rs3117439	6	29266483	A	G	0.117	-0.0124	1.146e-05	0.0028	697734	Strong
Outcome	WHR	rs3117427	6	29274136	T	C	0.8859	0.0126	4.234e-06	0.0027	697734	Strong
Outcome	WHR	rs9257805	6	29346329	A	G	0.8675	0.0075	0.003218	0.0025	697734	Strong
Outcome	WHR	rs8321	6	30032522	A	C	0.8721	0.0143	5.687e-08	0.0026	697734	Strong
Outcome	WHR	rs2517609	6	30170287	A	G	0.8708	0.0168	7.9e-09	0.0029	697734	Strong
Outcome	WHR	rs138394556	6	30652782	A	G	0.139	-0.0151	9.39e-08	0.0028	697734	Weak
Outcome	WHR	rs1264341	6	30802465	T	C	0.8511	0.0163	1.829e-10	0.0026	697734	Strong
Outcome	WHR	rs2844672	6	31005139	A	G	0.6263	0.0032	0.1165	0.002	697734	Strong
Outcome	WHR	rs2517521	6	31027336	A	G	0.1486	-0.0155	1.724e-09	0.0026	697734	Strong
Outcome	WHR	rs2233956	6	31081205	T	C	0.7822	0.0156	1.437e-13	0.0021	697734	Strong
Outcome	WHR	rs28703977	6	31472792	T	C	0.341	-0.0045	0.02861	0.0021	697734	Strong
Outcome	WHR	rs2857596	6	31567422	T	G	0.7285	0.0074	0.0001562	0.002	697734	Strong
Outcome	WHR	rs2857700	6	31572481	T	C	0.1524	-0.0197	1.569e-14	0.0026	697734	Strong
Outcome	WHR	rs3130048	6	31613739	T	C	0.7308	0.0041	0.03335	0.0019	697734	Strong
Outcome	WHR	rs1009382	6	32026107	T	C	0.6881	0.0081	3.03e-05	0.0019	697734	Strong
Outcome	WHR	rs204887	6	32029226	A	G	0.3224	-0.0071	0.0007398	0.0021	697734	Strong
Outcome	WHR	rs1003880	6	32298484	T	G	0.2506	-0.0068	0.002438	0.0023	697734	Strong
Outcome	WHR	rs189745093	6	32462127	T	C	0.6914	-0.0092	0.0003822	0.0026	697734	Strong
Outcome	WHR	rs9272426	6	32605189	A	G	0.5516	-0.0033	0.09791	0.002	697734	Strong
Outcome	WHR	rs142591955	6	32609323	A	G	0.2378	0.0001	0.9558	0.0027	697734	Weak
Outcome	WHR	rs185831190	6	32615015	T	C	0.1615	-0.0139	1.793e-05	0.0032	697734	Weak
Outcome	WHR	rs188694433	6	32617104	T	C	0.3229	0.0005	0.8258	0.0023	697734	Weak
Outcome	WHR	rs534331448	6	32619089	T	C	0.5862	-0.0031	0.1634	0.0022	697734	Strong
Outcome	WHR	rs57315130	6	32625374	A	G	0.2776	0.0095	0.0002136	0.0026	697734	Weak
Outcome	WHR	rs9276710	6	32757102	T	C	0.8013	0.0101	3.528e-05	0.0025	697734	Strong
Outcome	WHR	rs2465037	6	51179260	A	C	0.3374	-0.0091	1.332e-06	0.0019	697734	Strong
Outcome	WHR	rs2504671	6	51205577	A	C	0.2337	-0.0128	1.002e-09	0.0021	697734	Strong
Outcome	WHR	rs1775255	6	51243035	T	G	0.473	0.0082	3.034e-05	0.002	697734	Strong
Outcome	WHR	rs13202107	6	51395463	A	G	0.2163	0.0025	0.3007	0.0024	697734	Strong
Outcome	WHR	rs3799077	6	69996217	T	G	0.6887	0.0072	0.0002101	0.0019	697734	Strong
Outcome	WHR	rs1203213	6	75943069	T	G	0.0517	0.0026	0.5133	0.004	697734	Strong
Outcome	WHR	rs806374	6	88857320	T	C	0.6497	0.0005	0.7981	0.0019	697734	Strong
Outcome	WHR	rs1556623	6	92298780	A	G	0.422	-0.0012	0.5179	0.0018	697734	Strong
Outcome	WHR	rs9359954	6	92318594	T	G	0.5088	-0.002	0.2657	0.0018	697734	Strong
Outcome	WHR	rs1338549	6	98312143	T	G	0.4581	-0.0104	1.195e-07	0.002	697734	Strong
Outcome	WHR	rs9372625	6	98344031	A	G	0.3931	-0.012	6.186e-11	0.0018	697734	Strong
Outcome	WHR	rs6905544	6	98411631	A	G	0.4095	-0.0117	1.095e-10	0.0018	697734	Strong
Outcome	WHR	rs35099767	6	98546547	T	G	0.3701	-0.0137	1.781e-11	0.002	697734	Weak
Outcome	WHR	rs9385269	6	98547979	T	C	0.5169	-0.006	0.0007975	0.0018	697734	Strong
Outcome	WHR	rs6931604	6	98578215	T	C	0.5911	-0.0069	0.0004968	0.002	697734	Strong
Outcome	WHR	rs9398171	6	108983527	T	C	0.6988	0.0125	6.085e-11	0.0019	697734	Strong
Outcome	WHR	rs6569571	6	129208150	T	C	0.1037	-0.0008	0.7786	0.0029	697734	Strong
Outcome	WHR	rs7755574	6	153364643	T	G	0.2985	0.0083	1.568e-05	0.0019	697734	Strong
Outcome	WHR	rs9397585	6	153396875	T	C	0.6427	-0.008	1.379e-05	0.0018	697734	Strong
Outcome	WHR	rs149328785	6	157326236	T	C	0.2598	-0.001	0.6444	0.0022	697734	Strong
Outcome	WHR	rs57193069	7	1862417	A	G	0.5467	-0.001	0.6039	0.002	697734	Strong
Outcome	WHR	rs28432248	7	1897761	T	C	0.8111	0.0032	0.1984	0.0025	697734	Strong
Outcome	WHR	rs6978112	7	1966841	T	C	0.4179	0.0003	0.8851	0.002	697734	Strong
Outcome	WHR	rs56305291	7	2048706	A	G	0.8171	0.0031	0.2195	0.0025	697734	Strong
Outcome	WHR	rs34198643	7	2203808	T	C	0.2248	-0.0005	0.8346	0.0023	697734	Strong
Outcome	WHR	rs6975898	7	4540687	T	G	0.3741	-0.0034	0.09595	0.002	697734	Strong
Outcome	WHR	rs10253861	7	8110475	A	G	0.5482	-0.0048	0.007691	0.0018	697734	Strong
Outcome	WHR	rs118134876	7	11500372	T	C	0.0581	-0.0014	0.7337	0.0042	697734	Strong
Outcome	WHR	rs2043539	7	12253880	A	G	0.4191	0.0079	1.752e-05	0.0018	697734	Weak
Outcome	WHR	rs4410790	7	17284577	T	C	0.3831	-0.0079	1.759e-05	0.0018	697734	Strong
Outcome	WHR	rs58221005	7	17458747	A	G	0.2001	-0.004	0.103	0.0025	697734	Strong
Outcome	WHR	rs7784061	7	32974796	A	G	0.3716	0.0021	0.303	0.002	697734	Strong
Outcome	WHR	rs329274	7	35078743	A	G	0.5197	-0.0025	0.2106	0.002	697734	Strong
Outcome	WHR	rs563740	7	69168149	A	G	0.7246	-0.0007	0.746	0.0022	697734	Weak
Outcome	WHR	rs6943610	7	69569109	A	G	0.7494	-0.0011	0.5949	0.0021	697734	Strong
Outcome	WHR	rs2006810	7	69902152	T	C	0.6013	0.0016	0.3705	0.0018	697734	Strong
Outcome	WHR	rs34060476	7	73037956	A	G	0.7714	0.0117	1.916e-05	0.0027	697734	Strong
Outcome	WHR	rs62466318	7	73042085	T	C	0.1764	-0.0149	1.414e-10	0.0023	697734	Strong
Outcome	WHR	rs6957745	7	73056750	T	C	0.798	0.0141	8.33e-09	0.0025	697734	Weak
Outcome	WHR	rs2529287	7	74358919	T	C	0.2604	0.0035	0.1052	0.0022	697734	Strong
Outcome	WHR	rs1057868	7	75615006	T	C	0.2844	0.0007	0.755	0.0022	697734	Strong
Outcome	WHR	rs62461232	7	77765568	T	C	0.1604	-0.0054	0.04356	0.0027	697734	Strong
Outcome	WHR	rs6958768	7	77773693	A	C	0.835	0.0052	0.03258	0.0024	697734	Strong
Outcome	WHR	rs12531328	7	79058095	T	C	0.5188	-0.0071	0.0002997	0.002	697734	Weak
Outcome	WHR	rs1635002	7	86627249	T	C	0.3441	-0.0006	0.7542	0.0019	697734	Strong
Outcome	WHR	rs56016333	7	104596248	T	C	0.6599	0.0059	0.004114	0.0021	697734	Strong
Outcome	WHR	rs13246732	7	113775765	T	C	0.3071	-0.0041	0.05333	0.0021	697734	Strong
Outcome	WHR	rs12672200	7	115461436	A	G	0.3228	0.0022	0.288	0.0021	697734	Strong
Outcome	WHR	rs2896395	7	127511705	T	C	0.3132	-0.0043	0.02724	0.0019	697734	Strong
Outcome	WHR	rs7808586	7	131859496	A	G	0.5948	0.0028	0.1682	0.002	697734	Strong
Outcome	WHR	rs7806045	7	132610266	T	C	0.7563	-0.002	0.373	0.0023	697734	Strong
Outcome	WHR	rs56182580	7	132691858	T	C	0.7221	-0.0004	0.8521	0.0022	697734	Strong
Outcome	WHR	rs6961517	7	133130940	T	G	0.3063	0.0031	0.1076	0.0019	697734	Strong
Outcome	WHR	rs6954610	7	133618986	A	G	0.4542	0.001	0.5689	0.0018	697734	Strong
Outcome	WHR	rs4728309	7	133746609	A	G	0.1414	-0.0027	0.2985	0.0026	697734	Strong
Outcome	WHR	rs4726481	7	141668403	T	G	0.4016	-0.0008	0.6968	0.002	697734	Strong
Outcome	WHR	rs6978121	7	143715149	A	C	0.6324	-0.0054	0.003279	0.0018	697734	Weak
Outcome	WHR	rs10249294	7	143723137	A	G	0.3693	0.005	0.006295	0.0018	697734	Weak
Outcome	WHR	rs10271924	7	153495206	T	C	0.4935	0.0072	0.0003453	0.002	697734	Strong
Outcome	WHR	rs2972184	8	1670693	A	G	0.5564	0.0014	0.4892	0.002	697734	Strong
Outcome	WHR	rs13267577	8	4847469	T	C	0.3711	-0.0035	0.08942	0.002	697734	Strong
Outcome	WHR	rs2980755	8	8363683	A	G	0.54	0.0066	0.0009098	0.002	697734	Strong
Outcome	WHR	rs7826238	8	8387095	T	G	0.4623	-0.0033	0.06784	0.0018	697734	Strong
Outcome	WHR	rs4841029	8	8605632	A	G	0.4107	-0.0008	0.6735	0.0018	697734	Strong
Outcome	WHR	rs12682352	8	8646246	T	C	0.5234	0.0024	0.1731	0.0018	697734	Strong
Outcome	WHR	rs330088	8	9149746	T	C	0.4515	0.0047	0.01773	0.002	697734	Strong
Outcome	WHR	rs11774353	8	9153127	T	C	0.3593	-0.0024	0.1969	0.0019	697734	Strong
Outcome	WHR	rs7012637	8	9173209	A	G	0.4733	-0.0053	0.007407	0.002	697734	Strong
Outcome	WHR	rs7012814	8	9173358	A	G	0.4737	-0.0055	0.005673	0.002	697734	Strong
Outcome	WHR	rs1461729	8	9187242	A	G	0.0999	0.0072	0.01469	0.0029	697734	Strong
Outcome	WHR	rs4840439	8	9673841	T	C	0.2416	-0.0023	0.2796	0.0022	697734	Strong
Outcome	WHR	rs13279794	8	9684014	A	C	0.5815	0.0026	0.1556	0.0018	697734	Strong
Outcome	WHR	rs79809011	8	10126532	A	G	0.0283	-0.0057	0.3418	0.006	697734	Strong
Outcome	WHR	rs4486206	8	10127970	A	G	0.2432	0.003	0.1495	0.0021	697734	Strong
Outcome	WHR	rs7832708	8	10190040	T	C	0.4797	-0.0027	0.1097	0.0017	697734	Strong
Outcome	WHR	rs1986972	8	10268805	A	G	0.3634	-0.0034	0.07007	0.0019	697734	Strong
Outcome	WHR	rs7005363	8	10283748	T	C	0.55	0.0028	0.1167	0.0018	697734	Strong
Outcome	WHR	rs11785788	8	10855158	A	G	0.2426	0.006	0.00363	0.0021	697734	Strong
Outcome	WHR	rs7000132	8	11030935	T	C	0.5482	-0.0034	0.08566	0.002	697734	Strong
Outcome	WHR	rs920047	8	11087475	A	G	0.484	0.0033	0.06049	0.0018	697734	Strong
Outcome	WHR	rs2409764	8	11281273	A	G	0.5622	-0.0026	0.1575	0.0018	697734	Strong
Outcome	WHR	rs13259242	8	11593033	T	G	0.5321	-0.004	0.02307	0.0018	697734	Strong
Outcome	WHR	rs11992162	8	11836514	A	G	0.5139	-0.0051	0.009818	0.002	697734	Strong
Outcome	WHR	rs10112502	8	20982409	A	G	0.6831	-0.0018	0.3394	0.0019	697734	Strong
Outcome	WHR	rs2042073	8	30835535	A	G	0.3931	0.012	4.402e-11	0.0018	697734	Strong
Outcome	WHR	rs826596	8	59926199	A	G	0.6531	0.0054	0.008858	0.0021	697734	Strong
Outcome	WHR	rs4739105	8	64496159	T	C	0.2036	0.0003	0.9076	0.0022	697734	Strong
Outcome	WHR	rs6995556	8	64684819	T	C	0.3284	0.004	0.033	0.0019	697734	Strong
Outcome	WHR	rs6987861	8	65709467	A	G	0.7669	-0.0047	0.02141	0.0021	697734	Strong
Outcome	WHR	rs10504754	8	83252586	A	G	0.3709	-0.0024	0.19	0.0018	697734	Strong
Outcome	WHR	rs2844232	8	110570060	A	G	0.3366	-0.0006	0.7679	0.002	697734	Strong
Outcome	WHR	rs13252660	8	142239381	T	C	0.3828	0.0032	0.115	0.002	697734	Weak
Outcome	WHR	rs13266268	8	142611971	T	C	0.3787	0.01	1.528e-06	0.0021	697734	Strong
Outcome	WHR	rs11787216	8	142615222	T	C	0.3551	0.011	6.365e-09	0.0019	697734	Strong
Outcome	WHR	rs4129585	8	143312933	A	C	0.4175	-0.0026	0.147	0.0018	697734	Strong
Outcome	WHR	rs13262595	8	143316970	A	G	0.4192	-0.0025	0.1674	0.0018	697734	Strong
Outcome	WHR	rs6985751	8	143328290	A	G	0.5469	-0.0053	0.007081	0.002	697734	Strong
Outcome	WHR	rs13274119	8	143342967	A	C	0.1415	-0.0123	1.419e-05	0.0028	697734	Strong
Outcome	WHR	rs4350094	8	143378869	T	C	0.4715	0.0064	0.0002983	0.0018	697734	Strong
Outcome	WHR	rs13263946	8	143534117	T	C	0.3096	-0.0003	0.8745	0.0021	697734	Strong
Outcome	WHR	rs11787024	8	144239099	T	C	0.67	0.0063	0.001075	0.0019	697734	Strong
Outcome	WHR	rs7829800	8	144258705	A	G	0.3241	-0.0061	0.001391	0.0019	697734	Strong
Outcome	WHR	rs7849142	9	1772605	T	G	0.338	0.0001	0.9595	0.0021	697734	Strong
Outcome	WHR	rs10974346	9	4144390	T	C	0.3969	0.0034	0.0897	0.002	697734	Strong
Outcome	WHR	rs10122339	9	15691712	T	G	0.5069	0.0086	1.1e-05	0.002	697734	Strong
Outcome	WHR	rs10962121	9	15702704	T	G	0.4923	0.0079	1.221e-05	0.0018	697734	Strong
Outcome	WHR	rs7872912	9	15761077	T	C	0.4619	0.007	9.16e-05	0.0018	697734	Strong
[truncated: 8,703,960 more chars]
